## Supplemental Data Files for "Single-Nucleus to Whole Body Phenotyping Reveals Neuromuscular Impairment and Preserved Exercise Adaptations in Long-Term Pediatric HSCT Survivors >10 years after treatment": Supplemental Data 8 - Muscle_Markers_sub.xlsx (part 1 of 3)

### Sheet: INFO
The columns in each sheet contain log2FC output from pseudobulk DESeq comparison between sheet cluster and the other clusters individually
Column	Description
geneID	Unique internal name for transcript
Adipocyte	Significant log2 fold increase compared to Adipocyte
Bcell	Significant log2 fold increase compared to Bcell
Endo_s1	Significant log2 fold increase compared to Endo_s1
Endo_s3	Significant log2 fold increase compared to Endo_s3
Endo_s4	Significant log2 fold increase compared to Endo_s4
Endo_s5	Significant log2 fold increase compared to Endo_s5
Endo_s6	Significant log2 fold increase compared to Endo_s6
EndoAct	Significant log2 fold increase compared to EndoAct
EndoCyto	Significant log2 fold increase compared to EndoCyto
EndoEmbMTJ	Significant log2 fold increase compared to EndoEmbMTJ
EndoMyo_s1	Significant log2 fold increase compared to EndoMyo_s1
EndoMyo_s2	Significant log2 fold increase compared to EndoMyo_s2
EndoSmooth	Significant log2 fold increase compared to EndoSmooth
Fib_s1	Significant log2 fold increase compared to Fib_s1
Fib_s2	Significant log2 fold increase compared to Fib_s2
Fib_s3	Significant log2 fold increase compared to Fib_s3
Fib_s4	Significant log2 fold increase compared to Fib_s4
Fib_s5	Significant log2 fold increase compared to Fib_s5
Fib_s6	Significant log2 fold increase compared to Fib_s6
Fib_s8	Significant log2 fold increase compared to Fib_s8
Fib_s9	Significant log2 fold increase compared to Fib_s9
FibCyto	Significant log2 fold increase compared to FibCyto
FibMyo_s1	Significant log2 fold increase compared to FibMyo_s1
FibMyo_s2	Significant log2 fold increase compared to FibMyo_s2
FibSmoothMuSC	Significant log2 fold increase compared to FibSmoothMuSC
ImmunoMyo	Significant log2 fold increase compared to ImmunoMyo
Macrophage_s1	Significant log2 fold increase compared to Macrophage_s1
Macrophage_s2	Significant log2 fold increase compared to Macrophage_s2
Macrophage_s3	Significant log2 fold increase compared to Macrophage_s3
Mast	Significant log2 fold increase compared to Mast
MuSC_s1	Significant log2 fold increase compared to MuSC_s1
MuSC_s2	Significant log2 fold increase compared to MuSC_s2
MuSCCyto	Significant log2 fold increase compared to MuSCCyto
MuSCMyo	Significant log2 fold increase compared to MuSCMyo
Myo_s1	Significant log2 fold increase compared to Myo_s1
Myo_s2	Significant log2 fold increase compared to Myo_s2
Myo_s3	Significant log2 fold increase compared to Myo_s3
Myo_s4	Significant log2 fold increase compared to Myo_s4
MyoCyto_s1	Significant log2 fold increase compared to MyoCyto_s1
MyoCyto_s2	Significant log2 fold increase compared to MyoCyto_s2
MyoI_s1	Significant log2 fold increase compared to MyoI_s1
MyoI_s2	Significant log2 fold increase compared to MyoI_s2
MyoII_s1	Significant log2 fold increase compared to MyoII_s1
MyoII_s2	Significant log2 fold increase compared to MyoII_s2
MyoII_s3	Significant log2 fold increase compared to MyoII_s3
MyoII_s4	Significant log2 fold increase compared to MyoII_s4
MyoII_s5	Significant log2 fold increase compared to MyoII_s5
MyoII_s6	Significant log2 fold increase compared to MyoII_s6
MyoIINMJ	Significant log2 fold increase compared to MyoIINMJ
MyoIIX	Significant log2 fold increase compared to MyoIIX
MyoMTJ	Significant log2 fold increase compared to MyoMTJ
Smooth_s1	Significant log2 fold increase compared to Smooth_s1
Smooth_s2	Significant log2 fold increase compared to Smooth_s2
Smooth_s3	Significant log2 fold increase compared to Smooth_s3
Smooth_s4	Significant log2 fold increase compared to Smooth_s4
Smooth_s5	Significant log2 fold increase compared to Smooth_s5
Smooth_s6	Significant log2 fold increase compared to Smooth_s6
SmoothCyto	Significant log2 fold increase compared to SmoothCyto
SmoothEndo	Significant log2 fold increase compared to SmoothEndo
SmoothFib	Significant log2 fold increase compared to SmoothFib
SmoothMyoAdipo	Significant log2 fold increase compared to SmoothMyoAdipo
Tcell	Significant log2 fold increase compared to Tcell
TNKcell	Significant log2 fold increase compared to TNKcell
Num_diff	Number of significant cluster comparisons
ensembl_gene_id	Ensembl gene ID
hgnc_symbol	HGNC gene symbol
gene_biotype	Gene type
description	Gene description

### Sheet: Adipocyte
geneID	Adipocyte	Bcell	Endo_s1	Endo_s3	Endo_s4	Endo_s5	Endo_s6	EndoAct	EndoCyto	EndoEmbMTJ	EndoMyo_s1	EndoMyo_s2	EndoSmooth	Fib_s1	Fib_s2	Fib_s3	Fib_s4	Fib_s5	Fib_s6	Fib_s8	Fib_s9	FibCyto	FibMyo_s1	FibMyo_s2	FibSmoothMuSC	ImmunoMyo	Macrophage_s1	Macrophage_s2	Macrophage_s3	Mast	MuSC_s1	MuSC_s2	MuSCCyto	MuSCMyo	Myo_s1	Myo_s2	Myo_s3	Myo_s4	MyoCyto_s1	MyoCyto_s2	MyoI_s1	MyoI_s2	MyoII_s1	MyoII_s2	MyoII_s3	MyoII_s4	MyoII_s5	MyoII_s6	MyoIINMJ	MyoIIX	MyoMTJ	Smooth_s1	Smooth_s2	Smooth_s3	Smooth_s4	Smooth_s5	Smooth_s6	SmoothCyto	SmoothEndo	SmoothFib	SmoothMyoAdipo	Tcell	TNKcell	Num_diff	ensembl_gene_id	hgnc_symbol	gene_biotype	description
ACACB	#N/A	6.55171	3.77911	2.86186	3.89442	4.08988	3.69226	3.0551	4.31904	2.63491	4.0276	3.05196	3.79416	4.83034	4.37273	4.55558	4.37455	4.70601	4.23975	5.89831	4.99556	5.01259	3.29204	5.76998	4.28545	3.18395	5.43336	5.88501	6.05228	4.25749	3.70679	3.95721	3.62164	3.4539	2.39215	2.40164	2.2976	2.4766	2.27113	2.43893	2.41432	2.68865	2.23377	2.4351	2.35802	2.43122	2.20134	2.3645	3.18045	2.32919	2.94137	4.43636	3.60051	4.27244	4.96706	4.69141	6.01963	6.46988	4.15513	4.42025	3.38967	4.57695	6.35977	62	ENSG00000076555	ACACB	protein_coding	acetyl-CoA carboxylase beta [Source:HGNC Symbol;Acc:HGNC:85]
#285534	#N/A	9.12566	8.3591	9.70604	0.322302	0.46983	0.239366	6.74093	0.790166	7.4464	6.69512	0.136417	7.58867	1.26417	5.51095	3.68334	6.25666	1.66863	3.06424	3.28723	4.59398	2.14507	2.85432	1.74128	2.48919	3.49637	2.67415	3.27497	3.98371	0.667196	7.32783	7.98739	8.29492	0.199343	0.391272	8.66926	9.81829	12.1837	10.7658	10.5562	11.4147	10.39	13.2881	10.9322	10.5204	10.2508	11.004	11.3969	5.03946	10.5279	8.95098	7.3819	6.18576	0.319635	0.318533	0.235365	6.82084	4.5829	7.92487	6.46366	6.74909	6.06027	7.74076	62	ENSG00000285534		lncRNA	novel transcript
PDE3B	#N/A	5.71983	8.54983	5.69994	0.34502	0.563529	7.70562	8.27587	11.0803	7.2677	8.48139	7.02142	6.95563	7.75441	7.9128	7.47121	8.69429	7.79819	7.51355	7.57226	0.180112	8.47177	7.81565	9.3696	10.0916	5.48423	4.45609	3.69846	3.27373	3.18712	7.85867	6.90347	7.69341	9.06166	9.00814	8.96415	8.57681	8.70032	8.5353	8.69904	8.70312	8.43161	8.36548	8.78362	8.24872	6.96747	8.26411	8.47042	8.07969	8.36189	8.577	8.78853	7.63869	8.43015	8.84408	7.65447	10.732	8.48486	6.25177	7.61427	7.03742	2.20954	5.02562	62	ENSG00000152270	PDE3B	protein_coding	phosphodiesterase 3B [Source:HGNC Symbol;Acc:HGNC:8779]
#230333	#N/A	7.57397	7.06706	4.45609	7.00794	7.19567	6.49318	5.82649	6.0146	7.49984	0.301531	6.25046	5.23066	2.24508	3.64941	4.07404	4.8384	2.36979	2.28503	3.51446	3.21876	3.04168	3.41387	3.27592	3.467	6.629	6.96496	0.401725	9.16104	8.09646	5.6795	7.49493	5.84186	7.11129	11.173	10.0654	11.5203	12.4779	11.8907	11.1992	12.6543	10.8525	12.0167	9.8478	10.7372	0.230417	10.9015	10.4879	5.09004	9.90592	9.95129	7.8388	6.18112	5.80762	0.375775	0.219085	6.47592	6.56783	6.44905	5.13515	6.02831	7.73525	7.85484	62	ENSG00000230333		lncRNA	novel transcript, antisense to THSD7A
LAMA4	#N/A	6.67305	1.58581	3.55644	2.10847	1.67996	2.41087	3.25109	2.00309	4.39078	2.90908	3.62323	1.64091	2.76608	2.45607	2.22072	1.79414	2.81695	2.55629	1.99777	2.82166	2.27064	2.92281	2.37758	2.53327	7.7198	6.89258	5.83871	6.76449	5.79208	5.6002	3.96097	5.3228	5.62908	11.9557	10.1801	10.2956	0.418705	9.85755	9.43831	11.7901	12.3562	11.6252	9.59917	10.1511	0.237239	10.9221	11.0559	6.34179	10.6583	10.1833	1.60887	2.74599	1.78149	1.80064	2.31608	3.92955	1.99178	2.38534	2.07849	3.24379	5.71837	5.89677	62	ENSG00000112769	LAMA4	protein_coding	laminin subunit alpha 4 [Source:HGNC Symbol;Acc:HGNC:6484]
GPAM	#N/A	6.21213	11.3379	8.50995	0.336061	0.387452	10.2161	9.24523	0.282275	6.54712	0.318519	7.22345	8.02488	8.25813	7.35292	7.52658	7.60625	8.18329	6.54529	7.41202	8.31372	8.39364	6.45103	8.30289	7.18226	6.2211	9.08184	8.09005	8.14236	5.64622	6.94445	6.90213	6.64189	6.30117	6.11382	8.42549	6.96145	6.56603	7.48145	6.59727	6.3257	5.39182	7.46491	7.17018	7.44191	6.79808	7.22495	7.09175	5.33499	7.89253	6.29172	7.79947	6.46915	6.75259	10.1106	8.013	11.2127	9.03716	6.8127	6.91734	5.49152	9.29003	10.6337	62	ENSG00000119927	GPAM	protein_coding	glycerol-3-phosphate acyltransferase, mitochondrial [Source:HGNC Symbol;Acc:HGNC:24865]
G0S2	#N/A	8.22027	0.400686	0.522374	7.36946	0.527337	7.39916	8.13462	6.27416	2.94742	0.223888	4.98672	7.39642	0.299617	7.969	0.216736	8.8173	0.205893	7.61849	0.210685	0.170784	0.195847	4.18126	0.136944	0.211158	2.28225	0.505615	0.290122	0.434346	6.93637	7.09922	7.80522	5.78217	4.58468	2.11727	2.87179	2.82906	2.19921	1.34221	1.72258	2.13649	3.39013	1.37741	1.67901	1.52157	1.96996	1.54693	1.72698	3.30331	1.37282	2.75147	0.402142	6.53749	0.329834	0.27213	0.172938	8.40214	7.96305	0.198633	7.67648	3.61946	8.88189	0.296922	62	ENSG00000123689	G0S2	protein_coding	G0/G1 switch 2 [Source:HGNC Symbol;Acc:HGNC:30229]
PLIN1	#N/A	8.31972	12.3877	10.0783	0.333603	0.376023	0.229896	9.62865	0.274237	7.44336	0.223864	0.120781	6.14705	10.627	8.48079	8.87771	0.158516	0.205611	7.61847	0.210735	6.41517	6.18756	8.73462	0.307692	8.26798	8.05942	8.46378	0.289796	0.316372	7.55139	7.97982	6.93133	7.37146	0.243501	8.36614	6.4526	9.03451	8.45684	9.55121	8.57273	8.98575	8.11553	10.2611	8.5399	9.18873	9.56584	9.08941	9.31864	0.322459	9.91656	8.94959	8.64614	7.1335	7.62869	0.374398	6.71446	6.79807	9.3526	7.32487	6.30445	5.76352	0.237214	7.32324	62	ENSG00000166819	PLIN1	protein_coding	perilipin 1 [Source:HGNC Symbol;Acc:HGNC:9076]
PPARG	#N/A	5.76533	1.21962	2.37742	1.60908	1.68245	2.25365	3.51034	1.7671	4.33064	2.5436	2.86642	2.3591	4.40162	4.08918	4.59382	5.33126	4.3491	4.07998	5.12524	4.50988	4.47465	5.16841	6.07493	3.312	6.36822	6.14671	5.62002	5.25792	4.00209	6.44812	5.33022	7.19407	7.05097	12.3661	10.9174	9.05977	11.0726	9.31493	10.1608	11.1036	11.0573	11.13	9.29613	11.3983	9.57237	9.42182	10.8898	6.44549	10.4736	10.4047	3.70941	4.70162	2.9856	3.4815	4.71589	6.00697	3.67961	3.22838	5.15938	4.47607	6.65202	6.27829	62	ENSG00000132170	PPARG	protein_coding	peroxisome proliferator activated receptor gamma [Source:HGNC Symbol;Acc:HGNC:9236]
MGST1	#N/A	7.87631	14.0849	9.29048	9.03033	0.510721	7.78116	9.33315	0.274105	8.24572	0.223887	0.161241	6.31363	3.77025	2.39777	3.16161	4.07522	4.2635	4.05154	3.68355	2.60182	4.42415	4.37879	4.07243	4.4678	10.0397	8.5041	9.89901	8.48836	7.40881	7.39	6.88532	6.39756	7.98202	13.823	9.18792	11.2283	13.8227	12.0019	13.6261	14.4817	11.3037	17.2853	12.4656	0.344098	0.229296	12.6278	0.407165	5.64753	14.2503	10.9977	8.10259	7.18253	6.19162	0.37319	6.86257	5.72512	7.48947	6.63572	4.57773	6.45073	8.68212	0.31195	62	ENSG00000008394	MGST1	protein_coding	microsomal glutathione S-transferase 1 [Source:HGNC Symbol;Acc:HGNC:7061]
TNS1	#N/A	4.6439	1.3789	1.619	1.65472	1.46091	2.01932	1.97162	2.0588	1.88282	1.73583	2.03368	1.24579	2.02037	1.91853	2.08237	1.55994	2.36651	2.12106	2.87422	2.51544	2.13427	1.82929	1.78804	1.60625	2.4243	1.61939	2.623	4.09261	2.20567	3.53549	2.44554	3.20916	3.0307	2.0998	1.70391	1.70457	1.98837	1.85494	2.19759	2.13151	2.44619	1.85442	1.79003	1.87446	1.83529	1.74211	1.89614	2.49986	1.67014	2.67669	0.877184	0.75144	0.84827	1.20821	1.03156	1.11785	1.34961	0.993109	1.49924	1.4043	4.82878	3.68138	62	ENSG00000079308	TNS1	protein_coding	tensin 1 [Source:HGNC Symbol;Acc:HGNC:11973]
EBF1	#N/A	3.57682	2.31636	3.26969	2.97118	3.25581	2.57524	1.91935	2.4811	4.769	3.22264	4.05087	2.07419	1.36021	0.647438	0.973018	1.82452	1.41731	1.75234	1.74207	1.3197	1.74807	2.14626	1.81992	1.53997	6.61261	6.63155	6.14953	8.5291	4.56299	5.64269	3.89199	5.40908	5.91875	10.5962	11.6272	9.4184	10.969	8.8518	9.49767	10.8136	9.91555	10.7452	9.06237	10.5453	10.5455	9.95245	11.1071	5.70093	9.70673	10.1025	1.08295	1.22193	1.41912	1.70805	1.6528	1.87564	1.26932	1.55367	1.59992	2.31961	6.80589	6.20569	62	ENSG00000164330	EBF1	protein_coding	EBF transcription factor 1 [Source:HGNC Symbol;Acc:HGNC:3126]
GYG2	#N/A	7.1029	10.8256	0.306061	0.322772	0.366272	0.293688	8.01681	0.266578	7.69513	0.281784	0.11763	0.225679	9.95037	7.86289	8.21938	6.75406	0.195537	5.93602	0.399667	0.177354	0.203579	8.7205	0.132942	0.15585	0.12934	0.505726	0.3962	0.30845	6.20546	7.83639	0.105999	7.02615	0.113527	0.399287	8.48249	11.4907	0.393971	11.6203	10.8352	14.3038	0.302915	11.6359	0.38772	0.335906	0.228693	12.0151	0.397329	5.73654	12.9747	12.8271	10.2864	9.17357	5.73287	0.264804	0.167435	6.66656	5.93869	0.269909	0.187412	6.78801	0.230825	6.39617	62	ENSG00000056998	GYG2	protein_coding	glycogenin 2 [Source:HGNC Symbol;Acc:HGNC:4700]
AQP7	#N/A	7.37835	3.41764	2.76095	3.28126	4.06829	3.88035	5.43377	3.71804	4.01013	4.09913	4.72286	4.67352	9.46724	9.50754	0.212891	8.43489	0.202585	7.91884	0.207357	0.129487	0.225977	4.60202	5.59451	7.81531	5.04361	7.11749	6.28318	7.16713	6.687	6.03546	5.11142	5.24584	5.42492	2.57448	2.96245	3.72809	3.02126	4.34182	2.69221	2.49317	2.10311	5.91916	4.50154	5.71342	3.43053	5.44877	4.28495	3.59883	7.13299	2.807	7.6851	5.3979	6.63503	0.376371	4.82101	4.74437	6.95695	5.48188	0.193242	4.25693	7.4935	5.02371	62	ENSG00000165269	AQP7	protein_coding	aquaporin 7 [Source:HGNC Symbol;Acc:HGNC:640]
LINC02237	#N/A	7.43648	7.296	7.601	6.3611	7.96988	7.2978	6.48396	6.0693	6.61792	0.309065	0.118141	2.7467	7.27136	6.17505	6.56152	6.97449	7.3622	6.5429	0.462174	0.128781	5.28153	6.83506	8.00567	4.44477	7.66845	7.60971	5.8307	7.82638	6.55809	6.59459	4.14595	6.76416	6.32168	11.5055	8.07051	9.78494	11.6417	10.6201	10.6733	11.1295	10.2332	10.5891	10.8034	0.336714	0.22754	9.91367	11.5029	6.26726	9.40576	11.3299	0.93897	2.65544	2.96038	1.20684	0.981108	5.84514	1.75853	2.00094	1.96641	2.65981	6.26057	6.25517	62	ENSG00000253434	LINC02237	lncRNA	long intergenic non-protein coding RNA 2237 [Source:HGNC Symbol;Acc:HGNC:53108]
MLXIPL	#N/A	7.03011	11.3239	8.05211	0.628127	0.496929	0.226128	7.38248	5.84522	3.11531	7.17985	3.44315	4.62436	5.93719	3.80499	4.8493	6.17212	5.60673	6.87269	5.54122	4.14773	4.80607	3.87334	5.38838	6.72424	3.42675	6.41572	7.61807	6.8782	6.28771	2.48665	2.52961	2.46157	2.61203	2.56288	1.80726	2.51218	2.75076	2.61152	2.70256	2.72327	2.65705	2.74775	2.93319	3.02307	3.37545	2.835	2.77241	3.39517	3.05805	3.25806	9.53185	5.54083	6.48255	0.267295	6.13549	7.33055	7.68272	5.70862	5.29928	3.56595	7.3092	0.306909	62	ENSG00000009950	MLXIPL	protein_coding	MLX interacting protein like [Source:HGNC Symbol;Acc:HGNC:12744]
RDH5	#N/A	6.6276	8.1411	5.70462	6.21549	6.68879	6.65852	5.61093	5.97041	2.78063	8.17408	3.88491	5.10597	6.06928	4.3534	5.07761	4.40093	5.39158	5.6148	0.205012	5.48215	7.31604	3.59242	0.29591	6.03636	2.67022	6.95089	7.4214	6.00884	5.59574	3.1202	3.45263	3.17074	3.44652	2.34823	2.39571	2.43057	2.32153	2.13792	2.53692	2.65845	2.87819	2.0588	2.16519	2.32811	2.46021	1.84437	2.26901	2.51489	2.42253	2.52594	7.11066	4.50814	4.19388	7.33062	6.45919	7.84444	0.26407	7.57035	5.98141	2.92581	6.43054	7.7829	62	ENSG00000135437	RDH5	protein_coding	retinol dehydrogenase 5 [Source:HGNC Symbol;Acc:HGNC:9940]
PLIN4	#N/A	7.64815	0.398183	7.44043	0.330754	0.374292	0.315437	7.42201	0.272906	4.05429	0.222579	9.13638	6.54395	10.8593	9.39551	0.214394	6.20286	0.380034	0.153136	6.40186	6.5168	0.204339	4.53511	6.8221	0.215501	4.9704	0.521527	6.54727	0.446565	7.18261	6.40472	6.49156	5.83557	4.27345	3.80744	3.08918	4.10371	3.8662	4.28418	3.82386	3.69262	3.92295	4.15659	4.0358	4.41794	3.81679	4.11801	4.08347	4.49371	4.28303	3.94898	0.399385	6.60231	6.87922	0.270663	0.171751	8.02799	0.269993	0.277703	0.192943	5.54042	0.236075	0.312923	62	ENSG00000167676	PLIN4	protein_coding	perilipin 4 [Source:HGNC Symbol;Acc:HGNC:29393]
SEMA3A	#N/A	6.74531	9.00206	7.2881	0.31771	7.74184	6.41309	7.00943	7.3557	6.21695	6.64571	4.71826	3.76107	3.91453	5.1258	4.2544	4.11561	3.58686	3.18396	5.3279	4.74686	4.91388	3.55745	4.7409	3.37165	6.77665	5.51456	5.69871	4.54788	4.1643	2.05343	2.22717	2.3263	3.36309	10.222	6.82075	8.79523	9.98293	9.15707	11.6514	9.82611	9.96881	10.2956	8.71852	7.97064	8.47152	11.1009	10.4145	5.73176	8.80637	9.21685	7.7817	6.22922	5.88856	7.0842	6.55969	6.38326	6.7588	6.61657	7.56507	6.15466	6.89494	0.291775	62	ENSG00000075213	SEMA3A	protein_coding	semaphorin 3A [Source:HGNC Symbol;Acc:HGNC:10723]
SLC1A3	#N/A	6.26642	8.49848	5.6627	0.312642	0.362291	5.66772	6.4385	0.629898	2.57069	4.15124	2.92359	5.45524	8.71719	7.07681	5.69185	4.62291	7.02454	6.39797	0.52129	0.12693	3.98444	2.96564	5.47969	0.205454	2.50641	2.9936	3.64324	4.67936	4.10791	5.24039	6.28021	4.2234	3.58627	1.02885	2.11665	1.50687	1.20856	2.26778	1.11217	0.94537	0.765938	2.66324	2.16346	3.01095	1.78497	2.44466	1.94122	2.01755	3.09267	1.25191	10.5045	5.95201	0.33717	0.262139	0.229369	6.53112	0.573692	5.32715	0.174608	2.62756	0.227783	4.14769	62	ENSG00000079215	SLC1A3	protein_coding	solute carrier family 1 member 3 [Source:HGNC Symbol;Acc:HGNC:10941]
TMEM132C	#N/A	7.81625	8.23091	6.55482	8.18576	0.495157	8.12507	7.58147	6.60947	7.60781	0.280434	6.45456	6.40695	2.44686	4.62772	3.28794	3.02935	2.88163	3.10313	4.8595	3.05681	2.49892	3.68801	3.29505	3.91371	0.128244	8.10847	7.11197	6.74834	4.36892	7.37	0.274857	7.08976	7.85648	12.4264	9.89572	9.0232	14.4882	9.7831	9.9927	11.6851	9.67746	12.3149	10.2914	10.6428	0.406543	10.6576	11.5772	5.74402	13.1233	10.5699	7.15532	5.94475	7.04748	0.269506	6.2123	7.84511	6.5973	6.08195	0.400761	6.77319	7.88088	6.17071	62	ENSG00000181234	TMEM132C	protein_coding	transmembrane protein 132C [Source:HGNC Symbol;Acc:HGNC:25436]
C1QTNF7-AS1	#N/A	4.48456	3.22543	3.0121	3.24028	4.08252	3.50937	3.16487	3.74458	4.21804	4.67946	3.81656	2.95473	2.99038	3.20319	2.97241	2.57352	3.62289	3.00447	2.72764	3.20417	2.66669	3.18833	3.96683	2.99645	6.65741	3.96806	4.3571	3.33996	4.45494	2.8052	3.05545	3.29164	4.60757	5.06542	4.89198	4.93493	5.15158	4.58049	4.36816	4.88475	5.09462	4.69507	4.91578	4.44734	4.98599	4.98235	4.792	1.36189	4.46299	4.0849	2.16168	0.85458	1.19863	2.71696	1.90433	3.49909	1.66612	2.41635	0.917753	2.16123	4.44315	4.73273	62	ENSG00000249252	C1QTNF7-AS1	lncRNA	C1QTNF7 antisense RNA 1 [Source:HGNC Symbol;Acc:HGNC:40683]
ACSL1	#N/A	5.4657	11.0027	6.91922	7.08911	0.522698	7.15613	7.26014	6.93815	2.8866	0.310811	5.05678	5.71512	8.4344	7.48105	6.99011	6.29565	6.32855	6.68112	0.209344	6.02881	6.00528	3.33776	5.32943	7.31772	2.71389	7.04612	5.12085	5.7342	6.07718	5.48424	4.81581	4.68199	4.07749	2.05967	3.0321	2.54231	2.31419	2.79941	2.26046	2.18051	2.02244	2.51431	2.51714	2.72066	2.51769	2.47267	2.43159	2.74382	2.99653	2.40944	9.49888	5.25262	6.24416	0.270459	0.17176	8.21077	0.269484	5.59453	0.186297	3.9625	7.8894	0.289236	62	ENSG00000151726	ACSL1	protein_coding	acyl-CoA synthetase long chain family member 1 [Source:HGNC Symbol;Acc:HGNC:3569]
TENM3	#N/A	6.78365	8.93358	6.35688	7.41833	0.509237	5.07268	6.08995	5.2791	2.70241	4.96134	2.51396	2.26367	3.36592	2.37628	4.04883	3.50269	3.81759	4.59111	3.99922	4.87537	4.09987	2.66705	4.67608	4.17152	3.29336	5.41139	5.077	5.46253	3.30632	3.95227	5.09697	3.34709	2.9311	1.74439	1.34462	2.22033	2.1642	2.76225	2.11139	1.94059	1.50112	2.94149	2.36141	2.81594	2.76775	2.71159	2.74555	0.639833	2.96106	2.0529	6.75418	4.92039	6.15527	0.370541	0.327194	6.76526	6.09321	3.90107	3.67667	4.65561	4.74738	4.61474	62	ENSG00000218336	TENM3	protein_coding	teneurin transmembrane protein 3 [Source:HGNC Symbol;Acc:HGNC:29944]
ADIPOQ	#N/A	6.5521	12.5153	7.76633	0.3185	0.368417	0.304192	7.94208	0.267634	9.02673	0.30511	0.158083	0.222256	9.48453	6.97599	6.49607	7.00949	0.201781	6.21317	0.206267	0.128945	0.195646	7.18472	0.284007	0.156751	0.278959	0.35508	7.60268	0.310418	3.68225	7.96801	5.51272	0.263099	0.115164	0.401512	9.01915	12.6984	0.40585	0.405703	12.2337	12.2252	0.304312	14.7349	0.382386	0.337709	0.225135	12.8504	0.399576	0.602619	0.388592	11.145	8.36612	7.8215	0.191501	0.26644	0.168953	4.85837	0.265124	7.36431	4.86846	5.3643	0.232148	0.294885	62	ENSG00000181092	ADIPOQ	protein_coding	adiponectin, C1Q and collagen domain containing [Source:HGNC Symbol;Acc:HGNC:13633]
EFNA5	#N/A	4.54277	6.75297	3.19848	7.165	0.475532	6.5202	4.92816	5.23447	3.31324	4.60355	3.57611	2.04102	4.1138	0.625277	1.94528	2.36334	3.99908	5.89153	2.70549	1.97953	4.54809	3.16293	3.67261	4.05931	5.2312	6.79539	6.08063	0.310916	6.13803	4.69329	5.12671	5.19005	4.59052	4.76854	3.56368	4.23475	4.29078	4.46118	5.02591	5.35612	6.35002	4.5086	3.44492	3.43088	3.6655	3.17328	4.13014	1.51506	3.6544	3.44421	5.93023	4.77174	3.32046	7.45927	5.43564	6.58405	6.17971	5.32451	2.87957	3.78903	4.97627	3.26454	62	ENSG00000184349	EFNA5	protein_coding	ephrin A5 [Source:HGNC Symbol;Acc:HGNC:3225]
#287231	#N/A	0.0860064	7.49216	6.72546	0.49498	0.326067	5.98444	8.20461	0.236196	5.17295	0.228654	5.26372	7.17263	5.8979	8.43909	5.38888	5.53861	5.82259	6.5587	0.396655	0.403094	0.350547	5.40938	4.66913	4.69315	3.54514	0.416114	0.330971	0.282847	0.0799888	6.44627	0.0941604	4.97277	0.103372	3.18423	4.41908	3.60834	3.57764	4.56314	3.57845	3.44002	3.00949	4.7655	4.04558	4.65912	3.58183	4.50884	4.32461	2.24291	5.29511	2.99906	8.17679	5.72159	0.172761	0.241149	0.212609	0.248308	0.236279	0.177653	0.137625	4.21131	0.199924	0.157409	62	ENSG00000287231		lncRNA	novel transcript
ASPH	#N/A	3.04804	6.80949	4.68717	5.55813	6.24163	4.61293	4.41704	5.70514	2.24156	5.77625	3.40636	4.18505	1.91517	1.83344	1.75684	2.17982	2.02848	2.33749	3.24805	2.03897	2.5325	1.93672	3.40021	2.98949	2.15254	2.99022	2.86662	4.3213	3.20968	2.18315	2.45878	2.31586	2.23201	1.84393	1.63096	2.15334	1.78365	2.04817	2.08459	1.85922	2.0014	1.60667	1.72426	1.61757	1.77115	1.5849	1.72086	1.19442	1.5909	1.89172	4.5976	3.86825	3.46873	6.29948	4.89076	7.11311	6.78303	4.22426	3.60853	2.38746	4.72177	6.68094	62	ENSG00000198363	ASPH	protein_coding	aspartate beta-hydroxylase [Source:HGNC Symbol;Acc:HGNC:757]
HK2	#N/A	6.02515	9.94511	5.31161	6.45136	0.487138	0.545637	6.33935	0.585813	2.92854	4.56262	0.399317	6.34077	8.25578	6.24746	0.203685	5.31184	0.191215	5.70529	0.198595	0.167611	0.195565	3.48469	0.479113	5.69694	2.2602	5.43568	5.51942	5.56161	0.238989	4.81096	4.71795	4.21733	4.10008	2.09354	3.79063	2.12194	2.35163	2.66901	2.19604	2.05515	2.34717	2.7341	2.54444	2.83253	2.49256	2.63007	2.4818	2.15485	3.06562	2.28345	0.372168	7.24714	0.36587	0.256908	0.162102	0.842375	0.255621	5.32129	0.163789	3.27198	3.57822	5.05391	62	ENSG00000159399	HK2	protein_coding	hexokinase 2 [Source:HGNC Symbol;Acc:HGNC:4923]
HOOK2	#N/A	4.01031	7.20214	4.57616	5.02728	6.41449	5.97542	5.01492	5.23664	2.09051	4.8163	3.31051	4.11245	3.83529	5.0699	4.43996	4.68637	4.32381	5.14928	5.10491	5.22954	4.11053	2.38209	4.70463	4.49032	2.23399	3.82463	4.30451	5.30098	2.87745	3.05257	3.06761	2.98101	3.07193	1.20372	2.02675	1.76879	1.47225	1.49521	1.2881	1.2525	1.12273	1.64118	1.5817	1.96906	1.46085	1.64854	1.59656	2.43085	2.19247	1.23771	4.99936	4.43901	4.14759	5.64336	5.52506	5.1642	5.84336	4.44272	4.89993	2.45635	4.25298	4.94289	62	ENSG00000095066	HOOK2	protein_coding	hook microtubule tethering protein 2 [Source:HGNC Symbol;Acc:HGNC:19885]
GABRE	#N/A	5.81179	4.53058	5.56905	4.41276	6.96349	5.70127	5.71986	4.7618	6.35936	5.33101	5.38794	5.18548	3.43751	2.46162	4.17542	4.82122	3.26716	3.66509	6.32419	3.09336	4.25337	4.77835	5.30174	3.80692	0.124358	0.485066	0.356643	0.302675	4.87412	2.21725	3.15341	2.3417	3.364	0.384448	7.04694	10.0599	11.4822	10.4344	10.2176	10.8101	8.29665	12.8285	10.3966	9.37159	0.224662	11.3858	0.39044	6.00323	10.8715	9.21607	6.75253	5.00477	3.07306	4.94822	0.503367	4.38832	4.93575	5.38927	5.92243	6.06292	0.22603	6.82599	62	ENSG00000102287	GABRE	protein_coding	gamma-aminobutyric acid type A receptor subunit epsilon [Source:HGNC Symbol;Acc:HGNC:4085]
TRHDE-AS1	#N/A	5.84743	0.388118	0.314742	0.32232	0.363545	0.300594	0.516983	0.661588	7.54655	0.215976	0.156298	7.18632	4.27573	6.14589	5.81918	6.00129	4.86766	5.46818	0.441504	5.89474	6.02369	6.21076	4.26404	4.30347	0.311679	0.497509	0.280534	0.306429	5.04669	1.02092	1.88091	1.38262	2.14635	12.0273	8.21273	9.07281	10.2723	9.0021	8.50575	9.33697	7.68789	10.5682	8.60633	0.326605	7.90736	9.65945	8.65581	4.82398	11.3608	8.73118	9.36766	6.91315	0.187866	0.26307	5.79063	7.05346	6.09052	6.25158	0.173452	0.132621	0.229276	0.291362	62	ENSG00000236333	TRHDE-AS1	lncRNA	TRHDE antisense RNA 1 [Source:HGNC Symbol;Acc:HGNC:27471]
#283240	#N/A	5.72871	9.43126	0.300003	6.42675	0.347783	6.0788	6.22892	0.249776	7.77766	7.09356	0.326515	0.215883	4.53976	3.21656	3.4961	4.388	5.18632	4.31796	3.94301	2.89904	4.97303	4.93624	5.59656	5.61754	0.228953	8.31647	0.270844	0.384362	5.24715	7.56361	7.93318	0.260742	0.110335	8.87464	5.0808	7.91177	7.86574	8.80225	8.1069	7.76992	8.64918	8.3107	8.50741	9.15692	0.434489	7.63617	8.91275	0.573073	7.6923	8.574	6.97006	7.02163	0.278689	0.249282	8.56245	0.675526	0.508882	0.512068	3.40016	0.226142	0.448747	0.242757	62	ENSG00000283240		lncRNA	novel transcript
PTPRF	#N/A	4.68267	8.37603	5.36415	7.74115	0.359832	0.288185	5.84684	6.28946	5.52335	0.212523	4.10187	4.90419	4.87524	5.04796	5.43139	3.44868	6.81627	5.25996	0.390885	5.09274	5.42048	4.84322	0.678412	4.70412	0.124084	6.78204	0.381463	0.30291	5.34829	3.25286	5.72167	3.59482	3.82513	8.45509	7.8524	8.25194	9.79635	8.83905	8.32788	9.31485	7.53856	10.5269	8.86259	9.29693	7.84663	9.81979	8.93307	5.6737	10.6707	9.06795	7.23371	4.04269	4.73622	0.330282	8.5379	5.56117	6.48071	4.98499	3.52476	5.50326	0.226411	7.51093	62	ENSG00000142949	PTPRF	protein_coding	protein tyrosine phosphatase receptor type F [Source:HGNC Symbol;Acc:HGNC:9670]
PLXNA4	#N/A	4.80102	5.20436	3.38264	5.57991	5.95345	5.50905	1.60838	5.28857	4.08132	5.46038	4.08543	4.23949	6.45813	6.98242	5.1778	5.43253	6.17702	4.40448	0.202951	0.181546	0.193271	4.87842	0.277369	4.04385	5.63568	4.60276	6.78594	7.04197	3.94618	6.85303	5.09691	5.11486	4.77537	4.14845	4.39204	5.01161	4.76903	5.85687	4.64086	4.35994	3.88254	6.76441	5.50546	7.28191	5.83409	6.70888	5.61186	2.90769	7.08425	4.43868	6.41088	5.89153	5.16616	0.341048	6.43535	4.78976	0.616753	3.33121	6.41421	3.67359	4.53217	2.09239	62	ENSG00000221866	PLXNA4	protein_coding	plexin A4 [Source:HGNC Symbol;Acc:HGNC:9102]
PNPLA2	#N/A	4.40417	6.19696	4.68085	4.79669	5.46201	5.64428	4.42798	5.81428	4.73094	0.712512	4.63907	4.59856	6.99896	5.7896	5.78229	4.73427	5.76417	0.36161	0.494518	4.79111	5.87976	4.62353	0.128018	6.94768	4.18442	5.09646	5.58522	5.21415	5.53067	3.53823	3.09239	3.567	3.98878	4.6113	3.85443	6.07915	4.71979	5.36279	4.40695	4.55382	4.14857	6.21606	5.26927	6.49559	4.55348	5.87207	5.30058	3.92027	6.7969	4.5121	9.25933	5.00761	0.32529	0.259881	0.222966	5.5274	0.611542	6.44297	4.78722	5.05439	5.30757	8.1037	62	ENSG00000177666	PNPLA2	protein_coding	patatin like phospholipase domain containing 2 [Source:HGNC Symbol;Acc:HGNC:30802]
DGAT2	#N/A	5.9602	10.8451	0.301794	0.319635	0.360198	0.220505	0.532185	4.4134	7.56488	0.212448	0.115744	0.221745	8.70971	0.21548	7.46726	0.267234	0.197865	4.0213	0.476776	0.151759	4.37937	6.25695	0.261996	5.36009	7.0482	0.472756	0.370998	0.303393	4.73536	8.84629	0.222244	0.250202	0.111692	8.82447	6.11097	9.627	9.73944	9.80742	8.08964	9.05652	6.86082	11.6478	9.20852	0.330928	7.21748	9.92792	9.63686	6.73069	11.5017	8.75162	10.1305	0.227636	0.343196	0.260338	0.163047	5.16513	0.557862	5.69628	0.174882	4.78432	0.226048	0.283154	62	ENSG00000062282	DGAT2	protein_coding	diacylglycerol O-acyltransferase 2 [Source:HGNC Symbol;Acc:HGNC:16940]
SLC16A7	#N/A	4.20239	5.24659	4.81581	6.21758	5.44307	5.0293	3.38489	5.60928	4.79972	4.35508	4.81239	3.78659	1.71014	2.41276	2.05185	3.0269	1.78349	2.56949	2.63292	1.86336	2.35976	2.48668	2.04502	2.53958	3.53596	3.34265	3.82082	3.70605	3.56033	3.93618	4.32812	4.29027	3.73528	3.26433	4.98342	5.07271	4.75073	6.25563	4.62976	3.90591	1.67877	7.82313	6.10591	7.25356	4.71201	6.13359	5.61316	2.8557	8.21896	2.78921	4.433	3.04478	3.66103	5.03599	3.35856	3.9242	4.26098	4.55725	2.74329	4.67982	2.26114	2.31211	62	ENSG00000118596	SLC16A7	protein_coding	solute carrier family 16 member 7 [Source:HGNC Symbol;Acc:HGNC:10928]
AGPAT2	#N/A	4.98035	6.04236	4.74957	4.62956	6.03949	5.03191	3.81744	5.1154	5.12728	0.210956	4.8473	4.89469	6.2496	5.12402	6.47148	5.69026	0.193879	0.368392	0.199438	0.323985	5.28406	5.32874	0.287884	4.41511	4.00698	4.17381	4.65047	4.46706	3.4054	5.43131	4.85426	5.85067	5.30697	6.05415	5.31314	6.69384	5.99294	7.33055	6.03367	5.6094	4.85036	7.7874	5.77297	6.62707	5.71698	7.13361	6.45033	5.13135	8.66652	5.43894	4.97419	4.87799	5.08978	4.93677	4.28917	4.93459	5.8132	4.83375	0.180197	4.179	4.80841	6.32914	62	ENSG00000169692	AGPAT2	protein_coding	1-acylglycerol-3-phosphate O-acyltransferase 2 [Source:HGNC Symbol;Acc:HGNC:325]
LINC00598	#N/A	4.86834	5.91655	5.16718	5.39407	7.45592	6.02895	6.19183	4.52485	5.82836	6.61173	5.45393	4.7684	4.58915	3.79858	4.44153	5.31102	4.61686	5.95491	4.19249	4.86574	4.58128	4.24065	5.18824	4.59873	5.12025	6.19846	5.55118	7.1407	4.11395	2.90541	3.8417	2.8672	2.42375	5.99896	7.36648	5.83018	6.20127	6.49371	6.2194	6.0042	6.47739	6.65716	6.72525	6.87831	6.76698	6.52071	6.31631	2.03776	7.05579	6.55558	6.43074	5.4392	5.86769	6.35313	6.08239	7.19083	6.09927	6.66774	5.70454	6.80832	6.15172	8.08745	62	ENSG00000215483	LINC00598	lncRNA	long intergenic non-protein coding RNA 598 [Source:HGNC Symbol;Acc:HGNC:42770]
FASN	#N/A	0.0841531	9.40959	0.415474	0.284887	0.322347	0.233678	0.451134	0.232556	6.19529	0.191014	0.223859	0.282063	6.68667	5.13591	5.7223	5.82709	0.181509	5.48347	0.18071	0.33722	5.8896	5.80915	0.114008	0.138543	0.169492	5.96898	0.250613	0.348239	0.0805699	7.00057	5.097	6.19623	0.125273	10.675	7.42832	8.8807	9.13533	8.43792	8.58211	9.83025	10.7417	8.15179	8.80991	8.7088	0.186165	8.00004	7.79521	0.505686	7.39569	9.11504	6.80573	5.85224	4.53628	0.59402	0.161702	4.01314	5.95564	5.33044	0.135596	7.65149	0.400529	5.12814	62	ENSG00000169710	FASN	protein_coding	fatty acid synthase [Source:HGNC Symbol;Acc:HGNC:3594]
VKORC1L1	#N/A	3.54835	2.67416	2.41294	3.04222	2.87376	3.69366	2.50156	4.21324	2.00715	4.95245	2.28002	2.64058	2.50782	2.03969	2.50932	3.01458	2.57581	2.08968	4.06057	2.25932	2.09616	2.15625	2.90253	2.41369	2.10549	2.4716	2.23288	2.57332	1.11998	2.60153	2.53323	2.60571	2.55276	2.32765	1.95997	2.01809	2.23527	2.14763	2.13098	2.23406	2.38929	2.09388	2.07728	2.03179	2.3144	2.10784	2.24563	1.98658	2.03109	2.3436	2.3813	2.40762	2.06815	2.96462	3.32383	2.9809	2.90542	3.23194	3.79838	1.97671	3.22674	2.97708	62	ENSG00000196715	VKORC1L1	protein_coding	vitamin K epoxide reductase complex subunit 1 like 1 [Source:HGNC Symbol;Acc:HGNC:21492]
ABCD2	#N/A	4.72218	8.45086	0.299724	0.313144	0.352891	0.215643	0.289886	0.255289	7.32042	0.20792	0.113055	4.40769	7.19998	7.08132	8.26099	6.68083	5.90682	0.144792	0.196605	0.123591	4.94247	8.17879	0.252134	4.82891	4.50117	4.31693	4.25753	4.90666	0.573588	4.26689	5.01398	5.00258	6.55771	11.035	7.00844	0.385773	11.2153	9.27194	9.98112	10.4784	0.28777	10.6368	0.376357	0.325878	0.477351	9.23086	10.0177	3.32902	0.389086	11.6489	3.90992	3.41164	0.179331	5.73517	3.68763	4.00004	3.95226	3.31503	1.82551	4.97142	1.93914	2.91654	62	ENSG00000173208	ABCD2	protein_coding	ATP binding cassette subfamily D member 2 [Source:HGNC Symbol;Acc:HGNC:66]
KCNIP2-AS1	#N/A	0.0898473	6.65627	6.12848	6.61234	0.293788	0.195674	5.69935	0.398423	4.78985	0.188274	0.105475	5.79486	5.82353	6.48316	6.12917	6.11935	6.53144	0.130891	0.176067	0.140525	5.8646	5.55434	0.18807	5.16982	3.44761	3.52555	5.05041	0.272632	4.42739	5.80314	0.164393	5.64284	0.0980604	4.65719	5.72969	5.05272	4.99791	5.23348	4.90519	4.86488	5.27747	5.25876	5.08723	5.97419	5.45905	5.46776	5.25228	4.57052	5.28436	4.94508	5.00748	6.62535	5.56473	4.4824	0.18995	0.242401	5.02755	4.31475	0.138978	4.82519	5.00138	0.216058	62	ENSG00000226009	KCNIP2-AS1	lncRNA	KCNIP2 antisense RNA 1 [Source:HGNC Symbol;Acc:HGNC:48680]
EHBP1	#N/A	2.65	1.63678	1.91761	2.20822	2.22918	2.16095	1.74906	2.34361	2.78363	1.97787	1.9856	1.3915	2.3082	0.989307	1.82879	1.02592	2.47644	2.07138	2.86004	1.75058	2.16578	2.33846	2.67321	2.03219	3.44399	2.70856	2.64819	3.15964	1.13537	1.52146	1.68868	1.75992	1.8367	3.41062	2.95052	3.24968	3.48108	3.22082	3.47444	3.49335	3.61413	3.18759	3.22557	3.28018	3.45299	3.19836	3.34976	3.70182	3.08885	3.39673	2.27889	2.30422	1.52289	2.53061	2.23202	3.50963	2.51278	1.88874	2.2016	2.72034	2.5246	2.72917	62	ENSG00000115504	EHBP1	protein_coding	EH domain binding protein 1 [Source:HGNC Symbol;Acc:HGNC:29144]
LIPE	#N/A	4.13072	1.5478	2.53596	1.83215	1.53495	3.37297	3.51407	1.94252	4.75249	4.08635	3.31975	2.90474	5.51665	4.09166	5.1276	5.2136	0.384599	5.25439	5.47387	4.6621	4.67925	5.4233	5.24044	3.64947	6.1371	5.36483	3.72128	5.08095	5.33576	3.9135	2.95472	4.39453	5.71681	6.05222	4.47953	6.67404	6.42069	7.569	6.55551	5.64864	5.32943	8.71206	7.47342	7.52509	7.01511	7.74914	6.65246	4.74917	8.70292	5.01624	4.89991	5.56757	5.36257	6.39232	5.8882	5.53475	4.52662	3.73763	3.96867	5.04035	5.80236	3.72486	62	ENSG00000079435	LIPE	protein_coding	lipase E, hormone sensitive type [Source:HGNC Symbol;Acc:HGNC:6621]
TWIST2#233608	#N/A	4.95259	0.37405	0.298192	0.316935	0.357705	0.218826	0.286399	0.259927	7.13814	0.211694	0.11482	5.12091	2.66376	1.29736	2.29031	2.89521	3.12627	3.29766	3.38903	2.50981	2.76684	3.58317	1.98372	4.67524	0.126054	0.478267	0.275592	0.404652	4.2718	6.39238	0.23818	6.22334	0.112025	0.391139	7.12951	10.4475	0.395498	9.84889	0.394752	12.3136	0.296614	12.5193	0.372102	8.62699	0.218931	12.4069	11.9199	6.17361	11.6582	0.397974	6.4015	5.71837	3.27101	5.59107	5.54996	4.57109	5.19852	5.1876	1.60288	6.27129	0.225002	6.52316	62	ENSG00000233608	TWIST2	protein_coding	twist family bHLH transcription factor 2 [Source:HGNC Symbol;Acc:HGNC:20670]
CTIF#134030	#N/A	2.99264	2.0506	2.63552	2.25369	2.11543	2.08324	2.38659	2.35352	2.62738	3.05688	2.54991	2.61021	3.59547	2.25117	2.80739	2.82439	3.31241	3.78361	4.57226	2.86926	4.02575	3.13088	3.57316	2.84396	2.96376	2.86863	3.41343	2.79903	6.36736	2.83278	2.7827	2.90827	2.74617	2.8607	2.07806	2.28605	2.79635	2.45999	2.60421	2.74744	2.86536	2.46856	2.48552	2.69807	2.72893	2.4867	2.53469	2.56173	2.56386	2.85089	3.23248	3.06	2.67957	3.42658	3.1043	4.0363	3.67108	3.14979	3.4992	2.58793	4.95747	3.4424	62	ENSG00000134030	CTIF	protein_coding	cap binding complex dependent translation initiation factor [Source:HGNC Symbol;Acc:HGNC:23925]
GLYAT	#N/A	4.82499	9.97107	0.434746	0.316649	0.357068	0.217684	7.50435	4.98603	7.76816	0.210821	0.114526	0.432284	8.11587	7.06095	0.426036	6.9174	0.193619	0.345037	4.67251	0.125038	5.55923	0.227501	0.27527	0.187134	0.123623	0.345184	0.275748	0.41396	4.59205	8.02965	0.103084	0.147479	0.111848	10.4312	6.37202	10.2505	11.3215	9.47481	9.51134	10.6019	0.295554	9.80552	9.59988	0.328803	0.223779	8.94801	9.59318	4.51849	9.36253	9.8707	8.80544	0.228515	0.366626	5.98938	0.162112	4.6143	6.41131	0.259411	0.176471	0.130878	5.68257	6.4131	62	ENSG00000149124	GLYAT	protein_coding	glycine-N-acyltransferase [Source:HGNC Symbol;Acc:HGNC:13734]
CIDEA	#N/A	4.62346	9.82696	0.292555	0.312907	0.352989	0.216166	0.287476	0.578127	0.434817	6.25329	0.113273	6.43088	8.57793	0.215385	0.201003	6.19443	0.193958	0.144832	4.47897	0.123721	0.197961	7.11668	6.99395	0.150546	0.1271	0.341492	1.02752	0.29763	4.28649	0.354828	0.101841	7.00691	0.110747	0.378291	6.19175	0.387374	0.383736	10.649	10.8572	13.9553	0.292526	12.5932	0.362903	0.325863	0.221399	0.397622	0.384869	4.39799	0.379321	0.385316	6.18881	5.98519	0.383817	4.68373	0.191635	4.13579	5.57263	0.222332	4.85627	0.125852	0.508201	6.03736	62	ENSG00000176194	CIDEA	protein_coding	cell death inducing DFFA like effector a [Source:HGNC Symbol;Acc:HGNC:1976]
CLMP	#N/A	3.92526	8.51231	6.03786	6.85316	0.501108	0.290951	5.91892	5.49785	4.36241	5.7361	6.52333	4.11483	1.19647	1.48231	1.6477	2.49494	1.69845	2.05805	1.38094	1.72272	1.70008	2.36574	1.79996	2.67474	6.43621	5.50666	4.99162	5.87579	4.98681	1.40102	1.14128	1.47796	1.61834	6.04763	5.34953	5.48984	6.18973	6.4375	5.96983	6.26178	6.18182	5.63158	5.94646	5.4568	5.55548	5.81193	5.8912	2.14885	5.57939	5.89832	4.95986	5.03137	5.18098	6.13238	6.45345	3.97977	5.06599	4.24627	2.92719	5.46236	4.24076	3.98871	62	ENSG00000166250	CLMP	protein_coding	CXADR like membrane protein [Source:HGNC Symbol;Acc:HGNC:24039]
LIMA1	#N/A	3.21447	2.02768	0.594628	2.34124	2.09533	1.92567	1.44998	1.9676	2.3191	3.37117	2.76636	1.85535	0.784511	1.05654	1.04056	1.32624	0.920995	1.31666	1.59852	1.15079	0.840996	1.49906	1.57682	1.27278	2.47992	4.66433	3.71881	4.86455	2.63852	3.30405	3.61207	3.20108	2.96681	2.74044	2.63215	2.5738	2.71665	2.33114	2.75828	2.83848	2.85832	2.31011	2.61771	2.34519	2.45329	2.17113	2.36502	3.8402	2.33223	2.61152	1.18422	1.39525	1.07823	1.38438	1.8056	2.89245	1.43342	1.67002	1.51331	2.05977	3.54092	3.79888	62	ENSG00000050405	LIMA1	protein_coding	LIM domain and actin binding 1 [Source:HGNC Symbol;Acc:HGNC:24636]
MTARC1	#N/A	3.83202	3.82436	4.10961	4.93769	3.64005	3.29795	4.96581	6.01854	4.21387	0.27388	4.8684	4.44681	5.73906	6.17412	5.05858	3.85775	5.32913	4.98372	5.3119	5.00608	4.90736	4.63958	0.128815	4.71056	5.32627	7.5767	6.24962	4.92117	2.04799	4.1264	5.63035	4.43088	5.28804	4.66033	3.70524	4.88614	4.4982	4.97862	4.47922	4.64123	4.4186	4.47269	5.09066	4.803	4.87925	4.74839	4.76149	3.26277	4.76001	5.47176	4.36085	3.24657	4.54925	5.18782	4.75557	3.52481	4.81272	6.55398	0.352808	4.08559	0.610543	7.01128	62	ENSG00000186205	MTARC1	protein_coding	mitochondrial amidoxime reducing component 1 [Source:HGNC Symbol;Acc:HGNC:26189]
ACO1	#N/A	2.98997	1.48941	1.46216	2.39634	2.17077	1.5511	2.03989	2.03173	2.4206	3.3301	1.65659	1.97972	1.56223	1.69291	1.34604	2.06267	1.79637	1.41017	1.38657	1.50205	1.04689	1.88912	1.96056	1.33289	2.12088	3.23979	2.29745	3.12399	1.5036	1.85194	2.10982	1.93354	2.48416	2.21923	2.51872	2.81016	2.28996	2.61569	2.32009	2.31708	1.91988	2.36675	2.23401	2.47467	1.71232	2.29769	2.35495	2.1008	2.55215	2.36349	2.22742	1.96734	1.88649	2.68419	3.0794	2.18067	3.1693	2.07841	1.19368	2.23527	2.56618	2.67316	62	ENSG00000122729	ACO1	protein_coding	aconitase 1 [Source:HGNC Symbol;Acc:HGNC:117]
SLC19A3	#N/A	4.15379	0.37246	0.374024	0.307203	0.344694	0.237913	0.561728	0.247452	7.54699	6.40092	0.11095	6.16802	6.66358	5.78206	6.10639	6.79165	0.192047	7.22865	4.20235	6.79984	0.189028	6.81122	6.55002	0.148327	0.122179	0.453509	0.268311	0.293372	3.94873	6.31398	5.20813	6.11533	0.19991	0.385848	4.24536	11.0446	0.380546	9.65025	9.03427	11.6182	0.292208	11.9517	0.374753	0.323467	0.21851	9.12791	0.382796	0.300264	10.6812	0.382119	6.9118	7.45935	3.48487	6.18622	7.40158	0.836364	5.09293	6.18479	5.11651	0.237605	0.500225	4.50483	62	ENSG00000135917	SLC19A3	protein_coding	solute carrier family 19 member 3 [Source:HGNC Symbol;Acc:HGNC:16266]
AACS	#N/A	2.54655	6.16047	4.20797	0.515912	0.319155	4.60424	4.67757	0.226884	5.07669	0.209529	0.111506	4.1419	3.00096	2.45096	3.21991	2.83977	2.62865	3.29915	3.34761	3.0242	2.41367	3.65784	2.5228	3.27662	3.90672	5.1785	5.07831	4.90364	0.688189	4.12185	6.78541	4.79201	5.47522	4.56196	7.26423	4.6583	5.06331	4.84812	4.95689	4.72841	4.2322	5.16782	5.24766	5.32468	5.43299	4.74666	4.87033	5.24756	5.23385	5.18504	5.03415	4.34149	3.58679	0.225221	3.81196	3.375	5.49423	4.242	4.68247	4.98955	4.44667	4.10417	62	ENSG00000081760	AACS	protein_coding	acetoacetyl-CoA synthetase [Source:HGNC Symbol;Acc:HGNC:21298]
LEP	#N/A	0.218803	6.18249	1.30647	0.269267	0.300164	0.1994	0.251008	0.210256	0.341818	0.175769	0.148367	0.191159	0.420637	0.184357	0.181301	0.12944	0.169952	0.125041	0.197904	0.155545	0.120145	0.11008	0.106286	0.129506	0.101669	0.296272	0.23374	0.255822	0.347098	0.307158	0.0959811	0.126208	0.0953026	0.480134	0.422762	8.37765	9.85512	8.6896	7.74306	8.22352	0.425531	8.97731	0.334018	4.92596	0.193444	9.02047	0.501898	0.414552	9.84649	0.526204	0.420252	0.200074	0.153462	0.215568	0.392137	0.214739	0.213747	0.161495	0.288994	0.111346	0.183632	0.294606	62	ENSG00000174697	LEP	protein_coding	leptin [Source:HGNC Symbol;Acc:HGNC:6553]
HPSE2	#N/A	3.78197	6.40443	4.60058	6.11026	5.43251	5.19888	7.42749	5.62885	4.27818	4.45234	4.18611	4.44399	6.37724	4.76193	3.96891	4.40611	7.51924	5.6139	5.10238	4.68082	4.98428	5.23865	0.270648	4.57704	3.61618	6.22374	5.256	0.380822	0.929863	5.31484	3.31449	5.45801	0.205636	5.12492	6.62751	4.79324	5.26155	5.90458	6.18938	5.6126	6.15565	6.05829	5.82487	5.1086	3.93891	4.80934	5.85603	3.24472	5.73335	6.29134	5.19154	0.838881	5.04785	4.87964	3.72259	0.981988	5.14222	3.46072	2.21821	3.528	4.2196	5.24018	62	ENSG00000172987	HPSE2	protein_coding	heparanase 2 (inactive) [Source:HGNC Symbol;Acc:HGNC:18374]
RETSAT	#N/A	3.15302	5.67444	4.38464	4.98276	5.68859	6.35291	5.19149	0.639024	3.34173	5.3895	3.42729	4.95987	5.07748	4.85982	4.89587	5.65311	5.06427	4.37062	4.87689	4.61292	0.188562	3.16009	0.29614	4.43243	2.84995	4.78002	5.03374	0.415381	3.65814	3.83424	4.07811	4.05023	3.7138	2.2042	2.51207	2.72603	2.45446	3.00059	2.2171	2.21625	1.78274	3.12209	2.74608	3.0627	2.80234	3.2518	2.90219	3.27414	3.55768	2.45307	6.44254	4.00155	4.20398	0.310989	7.86966	3.81027	0.254605	4.51784	5.36343	3.18478	3.45793	1.37644	62	ENSG00000042445	RETSAT	protein_coding	retinol saturase [Source:HGNC Symbol;Acc:HGNC:25991]
KLB	#N/A	0.0805779	8.3379	5.77192	0.270468	0.314122	0.192748	3.9917	0.191629	7.1101	0.175177	0.0974235	0.290176	5.8384	6.59827	0.187167	4.13431	0.171458	0.11533	1.14497	0.10938	0.127219	5.82775	0.108673	0.122157	0.167499	4.81741	0.234373	0.266799	0.0764089	6.40849	0.0867107	4.67678	0.0966429	7.46373	5.74286	7.07238	8.45623	7.67089	6.96619	7.30784	6.77796	7.37758	8.13957	6.98318	0.340185	8.74587	7.3961	2.78587	8.02256	7.34776	6.54792	6.17499	0.223529	0.220761	0.147367	0.227753	0.216255	4.7364	0.125908	0.171705	0.187187	4.35019	62	ENSG00000134962	KLB	protein_coding	klotho beta [Source:HGNC Symbol;Acc:HGNC:15527]
LGALS12	#N/A	0.510048	0.375437	0.2948	0.308433	0.681894	0.212655	0.286326	0.251998	0.219778	0.39363	0.325996	0.213391	7.62483	0.211765	0.203134	0.14747	0.191702	0.142481	0.94448	0.261899	0.147053	0.122357	3.52257	0.147881	0.114839	0.458559	0.267984	0.292841	0.513811	0.413723	6.46782	0.142847	0.108751	0.375706	6.61585	0.381939	0.387878	9.72348	0.388654	11.702	0.284071	11.8109	0.37303	0.321671	0.218766	9.76651	0.380545	0.298683	0.382606	0.38088	0.376242	6.22298	0.180955	0.25159	5.83487	4.27647	0.250524	0.184302	2.85107	0.128	0.217244	4.31794	62	ENSG00000133317	LGALS12	protein_coding	galectin 12 [Source:HGNC Symbol;Acc:HGNC:15788]
MAOA	#N/A	3.5209	3.55503	4.25181	2.63419	3.75883	3.97121	2.73324	4.20591	3.6947	3.81354	3.98016	4.02005	3.87355	3.54772	3.49489	4.43714	4.10778	3.51165	3.74805	3.6475	4.81286	3.66539	4.86374	3.86887	4.16881	0.468848	5.12762	1.04904	3.82258	5.55388	4.32104	5.22009	4.16292	3.8043	1.4201	4.85497	4.35243	5.26553	4.07816	3.93403	3.26627	4.59449	4.1016	4.41917	3.55289	3.91879	4.01835	2.43262	4.79078	4.18514	4.35985	2.30538	2.70007	0.812191	4.16715	3.07839	5.657	3.73746	3.13702	3.29867	0.528286	5.12123	62	ENSG00000189221	MAOA	protein_coding	monoamine oxidase A [Source:HGNC Symbol;Acc:HGNC:6833]
PECR	#N/A	3.7474	6.41473	5.33695	4.79415	6.0457	5.03145	5.35174	6.77814	4.73062	5.30119	5.07587	4.66138	4.30138	4.39184	4.13462	3.89293	4.06987	5.73134	3.69448	5.20081	5.27968	4.73365	4.44465	5.40837	3.94931	4.28286	3.10921	3.74518	3.60098	4.00402	3.48539	3.2569	3.71844	4.69202	4.99502	5.05861	4.83475	4.99419	4.76166	4.64848	4.28976	4.852	4.78535	4.92058	4.22758	4.45293	5.05702	5.4729	5.27145	5.08162	4.29172	4.60361	5.0688	4.7636	7.41717	4.59866	6.1265	4.3324	0.302366	4.95799	4.32964	4.00695	62	ENSG00000115425	PECR	protein_coding	peroxisomal trans-2-enoyl-CoA reductase [Source:HGNC Symbol;Acc:HGNC:18281]
KCNIP2	#N/A	0.703487	7.08662	4.90821	0.302369	7.30265	0.214249	5.67433	5.23704	3.84168	0.458505	4.32282	4.15515	4.73927	4.93235	4.78885	6.1171	4.8833	0.306934	0.575854	5.31546	7.1672	4.02995	4.65124	4.82681	3.71979	4.52616	5.81577	4.14165	0.588379	5.74118	3.15318	4.561	6.113	3.44069	2.97734	3.37147	3.39552	3.86935	3.58119	3.50885	3.55038	3.97102	4.06842	4.34515	3.7687	3.68435	3.95643	3.89432	4.27701	3.35184	5.33945	4.52378	0.178001	3.82681	6.68201	4.0353	4.78649	6.03762	4.01907	3.8639	0.499065	5.2055	62	ENSG00000120049	KCNIP2	protein_coding	potassium voltage-gated channel interacting protein 2 [Source:HGNC Symbol;Acc:HGNC:15522]
ATP9A	#N/A	3.0502	1.23463	1.50288	1.19172	1.55514	2.35909	2.22079	2.12453	2.40383	3.02003	2.61389	1.95495	1.6755	1.72599	1.53498	2.18959	1.56881	1.55146	2.51423	1.89815	1.47282	2.14988	2.52567	2.05504	3.36589	5.12811	4.86156	0.297387	1.78071	1.54078	2.99427	1.82814	2.26286	2.60209	3.84143	3.10689	2.78091	3.58232	2.96491	2.71748	2.56893	3.40048	3.04836	3.92511	3.00863	3.27944	3.16256	3.01181	3.61941	2.3957	4.30829	2.55916	2.61382	4.60854	3.46296	3.52504	4.00229	2.66962	3.47239	2.59817	3.54268	1.68717	62	ENSG00000054793	ATP9A	protein_coding	ATPase phospholipid transporting 9A (putative) [Source:HGNC Symbol;Acc:HGNC:13540]
PLAAT3	#N/A	2.8308	2.98158	2.99049	2.59554	2.535	3.00821	2.81036	4.4332	3.87012	3.82854	3.2689	3.26866	6.74609	4.90098	5.55014	3.61911	5.55933	6.19966	0.201458	5.57125	4.22302	4.0966	5.60486	5.33734	3.57025	3.39133	3.39053	4.21272	3.2526	4.10478	3.28868	4.41591	3.96718	3.82581	4.67615	4.76688	4.22087	5.72754	4.3562	3.77067	2.73942	5.57807	4.51456	4.94389	3.97706	4.82354	4.71042	4.06157	5.67378	3.16957	7.38988	4.75832	0.186424	7.77372	5.22817	5.73452	0.259465	3.36743	0.176956	4.34511	4.05676	3.55338	62	ENSG00000176485	PLAAT3	protein_coding	phospholipase A and acyltransferase 3 [Source:HGNC Symbol;Acc:HGNC:17825]
CIDEC	#N/A	2.66948	9.64029	0.504739	0.317824	0.358364	0.219387	0.293683	0.260229	9.21751	0.211094	0.157536	0.220929	8.1097	0.209566	8.08109	0.152024	0.192489	0.146983	0.200092	0.12541	0.213417	7.08231	0.127917	5.50126	0.123309	0.436167	0.276214	0.301754	4.47035	7.45306	0.103615	0.147065	0.112031	10.7402	8.48362	10.9193	0.38594	10.141	11.5013	13.6475	0.297266	13.0613	9.24501	0.329889	0.224386	12.588	0.38999	0.283569	0.384307	10.5123	8.79817	7.16448	5.69811	0.259122	0.224016	4.88034	8.32909	5.54912	0.180042	5.19547	0.224674	5.53931	62	ENSG00000187288	CIDEC	protein_coding	cell death inducing DFFA like effector c [Source:HGNC Symbol;Acc:HGNC:24229]
LAMA4-AS1	#N/A	3.69976	1.6873	4.04794	2.1732	1.76038	1.49988	3.12588	3.07119	5.21673	2.82166	2.72939	1.68904	2.61409	2.78469	2.65744	1.77329	2.44622	2.25869	4.13898	2.09483	2.76639	3.54218	2.37576	3.02172	5.46806	0.46549	5.81764	0.399164	0.507862	6.83407	4.86997	0.448884	0.106744	9.62173	5.97241	8.36576	0.381455	8.55382	9.22652	10.9369	0.283224	9.52853	9.23224	0.32353	0.219807	8.94177	9.3355	6.62509	7.83069	10.3049	1.55439	2.33161	1.27786	1.76834	2.50505	5.58548	1.9375	3.45426	1.17021	3.24336	6.0289	2.82322	62	ENSG00000226440	LAMA4-AS1	lncRNA	LAMA4 antisense RNA 1 [Source:HGNC Symbol;Acc:HGNC:40333]
LINC00632	#N/A	0.512657	6.94402	0.560977	0.298786	0.617351	0.209962	6.66154	7.70185	6.16852	0.394424	3.40305	3.65828	2.33305	1.57897	2.17026	3.4969	2.65192	2.68107	2.37573	3.224	2.13973	2.89345	1.71999	2.77291	6.49481	0.446886	0.266804	0.378756	0.567044	4.44508	0.230179	4.06019	3.55222	0.381932	4.59285	9.22493	0.385629	7.93757	8.86085	12.248	0.289061	10.1453	0.363447	0.320671	0.217595	8.72419	9.40615	0.57965	8.82021	10.4135	6.04171	3.79085	4.92117	0.271327	0.155789	4.15555	6.13148	5.92345	2.85552	5.28383	0.216265	0.893404	62	ENSG00000203930	LINC00632	lncRNA	long intergenic non-protein coding RNA 632 [Source:HGNC Symbol;Acc:HGNC:27865]
ACSS2	#N/A	1.95047	5.54973	3.79804	5.19981	6.10622	4.62214	2.80485	5.0344	1.28189	4.34914	2.01169	3.77837	4.79945	4.10811	4.60909	3.6786	4.3099	4.66574	4.87254	4.27	5.21817	1.79061	4.88977	4.55843	1.17634	3.4158	3.09668	3.45725	3.49034	2.88582	3.25964	2.96551	2.39396	0.938355	1.6953	0.839687	0.933688	0.818774	1.00425	1.04018	1.27266	0.780758	0.84646	0.840421	1.21089	0.712378	0.985861	1.51104	0.818075	1.03503	6.64179	3.59588	4.1438	7.51027	6.48854	7.2696	6.37665	4.81628	6.38562	2.14899	4.5187	0.295553	62	ENSG00000131069	ACSS2	protein_coding	acyl-CoA synthetase short chain family member 2 [Source:HGNC Symbol;Acc:HGNC:15814]
ADAMTS2#087116	#N/A	2.48969	6.44277	5.70099	6.05229	6.52266	5.44181	5.4995	7.79336	5.53296	4.1572	3.3128	5.22745	1.13057	0.865636	1.93145	2.33866	1.80149	0.948115	1.5656	2.4865	0.990515	2.13753	2.33179	2.01453	0.274848	4.96154	5.22103	7.43447	4.34096	2.87201	4.00984	2.34651	3.48351	8.9626	2.08258	6.30169	7.96542	7.28778	7.21537	9.24224	10.6339	8.27933	8.78673	7.59768	0.220803	7.4965	8.1048	4.07273	7.64325	8.66055	3.85623	4.5853	1.47974	4.06319	2.95158	3.25022	3.32136	4.85871	1.60529	4.23206	0.220455	4.38766	62	ENSG00000087116	ADAMTS2	protein_coding	ADAM metallopeptidase with thrombospondin type 1 motif 2 [Source:HGNC Symbol;Acc:HGNC:218]
SCD	#N/A	3.61888	0.377666	5.40684	0.311934	0.988153	0.214638	0.28207	0.253183	5.55682	0.205107	0.304381	4.23624	7.24552	4.94141	7.06191	5.63489	0.338492	0.301173	0.193245	0.14853	4.18357	4.9968	0.254023	4.57362	0.21516	5.83812	4.37995	0.295219	0.458963	5.53212	0.199955	4.48563	6.16068	10.7869	9.52038	9.11951	13.2459	10.5186	9.35205	13.5467	0.293438	15.3758	10.5449	0.309737	0.220664	12.5459	0.346768	5.50851	0.386412	11.5403	8.40861	6.67319	0.277785	0.253483	0.156437	3.8112	3.59696	0.394641	0.156462	5.58036	0.42736	4.40141	62	ENSG00000099194	SCD	protein_coding	stearoyl-CoA desaturase [Source:HGNC Symbol;Acc:HGNC:10571]
#237234	#N/A	0.513978	1.94059	4.13732	3.03413	2.19981	2.42229	4.4056	3.3916	5.67201	4.39056	3.79463	1.86827	3.02004	2.99919	2.60562	2.0894	2.58615	1.23377	0.761958	3.62855	3.18009	3.82928	2.43283	2.75255	0.121163	0.335374	5.5184	0.291862	0.5395	6.79548	0.0987375	0.143839	0.108702	10.0946	5.5874	0.373997	0.378635	10.5273	0.386445	11.2138	0.283461	10.2591	7.61743	0.321552	0.217902	8.82086	10.2845	0.297405	9.40193	9.53149	1.8601	2.46382	2.34833	1.58957	2.46198	3.70682	1.58694	2.24912	0.697478	2.73841	0.215211	3.76919	62	ENSG00000237234		lncRNA	novel transcript
RTN4	#N/A	2.20292	3.48105	2.36202	3.41103	3.90288	3.3455	2.44603	4.02113	2.03945	6.20778	2.93907	2.46438	1.40491	0.900296	1.25214	1.54722	1.4249	1.50854	2.65573	1.36301	1.33087	1.45152	1.70062	1.60383	1.63599	1.69953	1.66911	1.20575	1.72881	1.68616	1.47014	1.79962	1.49104	1.37239	2.55922	2.25963	1.71323	1.86941	1.42854	1.52576	1.31603	2.01064	1.8746	2.02547	1.93121	1.90091	1.87404	1.39028	2.26942	1.53901	2.92283	2.44411	2.55687	3.18664	3.31285	3.68165	4.27528	2.81773	3.58086	2.58836	2.99039	2.71163	62	ENSG00000115310	RTN4	protein_coding	reticulon 4 [Source:HGNC Symbol;Acc:HGNC:14085]
MMD	#N/A	2.66772	3.13876	3.64797	3.09212	3.41826	3.07748	5.19669	4.15389	4.43984	5.12965	3.94223	4.14895	6.18132	6.10197	6.1213	6.39686	0.336862	0.307895	0.50368	6.02385	5.41724	4.7341	3.34584	5.78696	3.86222	2.58554	2.49532	4.27355	2.88884	5.21577	0.229852	4.86205	0.106234	4.96541	3.90961	5.63971	5.76361	4.69737	4.97678	5.35594	5.0905	4.58764	5.18499	4.53847	3.68131	4.28637	4.83118	4.37375	4.02196	5.97059	5.31232	3.92036	5.16801	5.5484	3.96168	3.68291	4.2166	4.10904	4.14245	4.23723	6.98589	3.07926	62	ENSG00000108960	MMD	protein_coding	monocyte to macrophage differentiation associated [Source:HGNC Symbol;Acc:HGNC:7153]
AIFM2	#N/A	2.74508	3.96376	3.90286	3.60729	3.98459	4.65003	5.84174	4.84512	2.70145	1.22288	2.19078	3.26662	3.23236	2.59106	3.01039	4.11843	3.19986	2.94527	5.18203	3.14816	2.44303	4.04123	4.96183	2.89312	3.82886	6.33824	2.91907	4.23866	0.414918	2.622	1.73691	2.23948	2.46749	3.58925	2.1141	3.11979	3.35526	2.99952	3.29353	3.40559	3.15055	3.07218	3.66694	2.86037	3.9376	3.10076	3.27686	3.06054	3.22452	2.90163	3.43329	3.63364	3.9669	3.23253	3.70223	5.54894	3.98313	3.54836	3.4237	3.68984	4.57936	3.67673	62	ENSG00000042286	AIFM2	protein_coding	apoptosis inducing factor mitochondria associated 2 [Source:HGNC Symbol;Acc:HGNC:21411]
TMEM135	#N/A	2.46138	2.25282	2.297	2.31746	3.23423	2.37457	1.45261	3.24318	2.05714	2.53907	2.64804	1.99449	1.68458	1.67126	1.01371	1.95062	1.52527	1.75445	1.92994	1.2641	1.70381	1.86301	2.22353	1.97732	2.73439	2.66645	2.9133	3.65653	1.27679	2.01897	1.99325	1.95232	2.40553	2.3956	2.16843	2.34305	2.51108	2.38423	2.34662	2.37912	2.19689	2.39369	2.2344	2.35909	2.5186	2.32627	2.42883	2.79962	2.6415	2.65648	1.91901	1.80076	2.14285	2.12971	2.7001	3.03981	1.99433	1.93655	1.77568	2.269	3.11262	2.19655	62	ENSG00000166575	TMEM135	protein_coding	transmembrane protein 135 [Source:HGNC Symbol;Acc:HGNC:26167]
PRKAR2B#005249	#N/A	1.92689	2.68549	4.16015	2.75178	2.92392	4.27639	5.94516	4.07029	5.21842	3.51417	4.09297	3.859	5.8429	6.45162	5.55012	4.6357	4.68977	5.78157	0.201717	4.55813	4.9537	5.26906	5.469	5.88632	6.02149	2.93553	4.07441	3.34438	4.87812	5.38173	0.104416	6.61535	0.111898	0.394796	8.94222	10.3213	11.932	9.50346	10.0193	11.8021	8.5145	12.8524	10.6945	0.324821	0.225878	12.6011	12.6158	5.3507	12.699	9.46838	5.35566	5.09706	3.3288	5.02337	5.13956	5.22468	4.57367	4.12562	3.82674	5.24526	5.15136	5.71359	62	ENSG00000005249	PRKAR2B	protein_coding	protein kinase cAMP-dependent type II regulatory subunit beta [Source:HGNC Symbol;Acc:HGNC:9392]
#287373	#N/A	0.242693	0.348977	0.287256	0.287962	0.323309	0.196695	0.272007	0.461885	0.205862	0.190917	0.114655	0.204778	0.48689	0.203928	0.192595	0.157404	0.180479	0.292765	0.296014	0.114223	0.253439	0.180882	0.282809	0.200152	0.236966	0.316664	0.340479	0.303207	0.23491	0.196667	0.231435	0.133322	0.179149	5.54573	0.315439	6.62055	5.15998	9.92104	6.19001	5.68881	5.45061	8.14491	5.78272	0.560071	0.332671	8.00063	6.93602	2.04095	8.89956	6.04837	6.775	0.214455	0.211233	0.251769	0.363191	0.471703	0.4262	0.267912	0.173656	0.433586	0.354746	0.325034	62	ENSG00000287373		lncRNA	novel transcript, antisense to DCDC1
ADIPOQ-AS1	#N/A	0.387768	0.370927	0.299043	0.303633	0.474136	0.351441	0.282752	0.24661	0.42172	0.290879	0.227695	0.213124	7.34047	0.210175	0.198066	0.31348	0.188844	0.13959	0.334325	0.180663	0.143992	0.121936	0.119354	0.145701	5.87576	0.331296	0.262957	0.600463	0.352026	0.198328	5.61307	0.142088	0.107005	0.374527	5.1188	0.379616	0.384083	0.382163	0.3841	0.40589	0.286978	0.402375	0.369284	0.318482	0.215562	0.389946	0.376646	0.293003	0.379405	0.380565	0.372649	0.403974	4.98504	0.502382	0.151607	4.27895	0.244698	0.181683	0.359945	0.125848	4.34936	0.56808	62	ENSG00000226482	ADIPOQ-AS1	lncRNA	ADIPOQ antisense RNA 1 [Source:HGNC Symbol;Acc:HGNC:40648]
AGBL4	#N/A	0.247785	5.61094	5.8162	5.37703	0.342414	4.34934	0.461588	4.54358	3.41354	4.43863	5.59871	2.77187	4.42244	5.07115	3.73433	2.67129	4.59542	0.131915	0.178242	3.88647	5.34627	4.1117	0.348329	3.86749	0.107057	5.35838	4.9643	4.80812	0.0795863	3.82748	3.0043	4.87861	3.81945	6.53639	0.824288	5.25846	6.48145	6.35612	5.54015	5.69171	5.28396	6.1027	5.08742	5.77214	6.27377	6.31159	5.74836	2.09278	6.48474	6.29325	5.64883	4.446	0.707748	0.231626	5.29537	0.479752	0.39311	5.10967	0.110696	5.64602	0.58622	4.32714	62	ENSG00000186094	AGBL4	protein_coding	AGBL carboxypeptidase 4 [Source:HGNC Symbol;Acc:HGNC:25892]
ALDH2	#N/A	2.06307	10.3141	4.89104	0.316497	0.356913	0.277933	5.75627	5.44363	3.07072	5.51104	4.51082	5.21116	6.12524	4.23525	5.3276	3.15289	5.423	4.46571	6.67066	5.34544	4.52071	3.46346	5.64217	3.66631	2.09774	2.49426	3.04301	2.51983	0.945737	3.48173	2.32419	4.14084	2.97173	2.61766	2.81353	3.92572	2.81188	3.93025	3.10635	2.6895	2.3574	3.49621	3.0063	3.60613	2.88255	3.05695	2.95928	1.89983	3.50605	3.11959	6.16028	4.12074	3.66295	6.24613	5.65215	3.97104	6.13385	4.65359	5.35563	3.99217	3.84215	2.98615	62	ENSG00000111275	ALDH2	protein_coding	aldehyde dehydrogenase 2 family member [Source:HGNC Symbol;Acc:HGNC:404]
AQP7B	#N/A	0.277187	6.61667	6.31825	3.65987	0.776165	0.254627	6.0192	0.718584	6.88701	0.375911	0.285353	5.4753	9.38697	0.205766	6.99512	7.51458	6.78763	0.470533	0.368029	0.135826	0.282072	0.121552	0.56377	0.297278	0.525828	7.56341	0.527771	0.413023	0.262768	7.70884	0.381018	5.97947	0.279314	7.92522	5.17023	7.21618	6.8798	8.709	7.61616	6.81514	7.62677	7.73601	7.75275	0.315255	6.15995	7.17067	6.99526	6.05336	8.00917	7.11954	7.92191	6.21639	0.509913	0.352483	0.600898	2.23752	0.65471	0.409922	0.240975	5.0585	4.40837	0.443647	62	ENSG00000259916	AQP7B	protein_coding	aquaporin 7B [Source:HGNC Symbol;Acc:HGNC:53895]
MACROH2A2	#N/A	0.68776	5.78495	3.55829	4.0502	4.71223	4.27487	4.66611	4.2371	1.70551	0.379076	2.55978	3.28196	3.6826	4.37462	3.75505	2.50964	3.61362	4.06568	2.38011	5.06837	3.7341	2.56849	3.77632	3.97725	2.0663	3.07767	2.46515	3.23357	0.32988	2.32747	1.93713	2.16972	2.67675	1.87985	1.3497	1.62928	1.97645	1.60063	1.77821	1.75271	1.61376	1.7205	1.82005	1.80642	1.76945	1.57116	1.68316	1.63918	1.85748	1.77027	3.86069	3.1304	3.86637	3.91072	4.33624	3.70024	3.85495	3.69645	0.76152	1.80461	2.95017	4.72137	62	ENSG00000099284	MACROH2A2	protein_coding	macroH2A.2 histone [Source:HGNC Symbol;Acc:HGNC:14453]
PDXK	#N/A	2.50549	5.0646	4.13466	5.26014	5.45469	4.89775	4.58073	0.545345	4.30934	3.70059	4.29569	3.71449	3.44264	3.24328	3.06653	2.06559	3.33497	3.39714	3.72904	2.85163	3.72151	4.33392	3.15383	3.52452	3.01183	1.20552	2.08707	2.46662	3.26378	3.34944	3.79837	3.45619	3.87399	4.06839	4.39348	4.39057	4.35499	4.80905	4.49895	4.22593	4.25909	4.18371	3.92871	5.10504	3.71799	3.88834	4.30173	4.19136	4.54651	4.36801	3.85442	3.42959	3.42283	4.01201	3.06019	4.99848	5.61351	3.70828	3.59586	4.034	3.8108	4.79417	62	ENSG00000160209	PDXK	protein_coding	pyridoxal kinase [Source:HGNC Symbol;Acc:HGNC:8819]
THRSP	#N/A	0.162396	0.34148	0.27469	0.274412	0.311971	0.215603	0.260081	0.219099	5.63223	0.181543	0.168978	0.189306	6.55289	0.190172	0.299429	0.13407	0.169892	0.123883	0.207443	0.120349	0.126065	0.208876	0.10763	0.129575	0.103122	0.367665	0.231378	0.263536	0.183287	5.60495	1.79815	0.228099	0.0982658	8.8672	5.50918	6.93111	7.48604	7.71147	6.85839	7.55233	7.32493	7.58354	8.10756	6.67928	0.190628	6.63567	7.70083	0.398056	7.91233	7.77622	7.28718	0.39786	0.163848	0.219948	0.149399	2.48925	0.220715	0.198278	0.296666	0.193658	0.188401	0.251542	62	ENSG00000151365	THRSP	protein_coding	thyroid hormone responsive [Source:HGNC Symbol;Acc:HGNC:11800]
ACACA#278540	#N/A	1.98802	1.93093	2.05257	1.93863	2.47208	1.5426	1.98115	3.07623	1.28948	2.70557	1.49675	1.51759	1.15951	1.16923	1.3963	1.18984	1.29487	1.0031	1.91841	1.20986	1.38071	1.40626	2.31035	1.96962	1.07467	1.7441	1.38986	2.43216	4.15973	1.50544	1.33018	1.80909	1.25421	0.974044	2.03673	0.987206	1.06974	1.14172	1.00073	0.934699	1.29186	1.14798	1.17891	1.23426	1.06324	1.04816	1.13506	2.10984	1.30901	1.14244	2.09836	1.7598	2.32556	2.72482	2.56167	4.54131	3.08883	2.47626	1.85127	1.76288	2.2412	1.78778	62	ENSG00000278540	ACACA	protein_coding	acetyl-CoA carboxylase alpha [Source:HGNC Symbol;Acc:HGNC:84]
OLFM2	#N/A	0.0763338	4.30153	5.14526	0.214307	0.264274	0.165064	4.89968	0.316504	4.55338	0.793496	0.0912552	3.2201	3.81105	5.22199	4.04314	3.52448	2.98102	0.210694	1.1774	0.0737481	3.09552	4.16103	0.244997	2.84007	0.0913235	3.78374	0.238019	0.227244	0.0428121	3.86199	0.180499	3.76898	3.7251	7.03304	0.0702098	6.28856	8.5783	6.53263	6.90591	7.803	7.75933	7.86088	6.18081	7.7335	0.180389	7.28957	8.30205	0.224586	7.83254	8.55026	2.10394	3.62593	2.00182	3.99806	2.31423	0.248599	2.02959	2.5136	0.463415	3.93223	0.236211	0.366201	62	ENSG00000105088	OLFM2	protein_coding	olfactomedin 2 [Source:HGNC Symbol;Acc:HGNC:17189]
C19orf12	#N/A	2.72188	3.7492	3.19877	3.63706	3.38091	4.24081	3.01004	3.11335	2.11119	3.67229	3.03529	3.03331	1.86693	1.8923	1.69831	1.91002	1.32369	2.40772	2.68337	1.72644	1.64436	1.7562	3.11045	2.20755	3.08916	2.73266	3.18234	1.91632	0.60272	1.84432	0.980468	1.98746	1.96779	1.97705	1.60914	2.03542	2.06553	2.08764	1.89701	1.92876	1.80424	2.0614	2.15887	1.98395	1.96473	1.9467	2.14717	2.10773	2.13035	1.97866	3.23083	2.4235	3.08942	4.36058	3.60886	3.41014	3.48455	3.43043	1.54698	1.9201	1.64719	1.38171	62	ENSG00000131943	C19orf12	protein_coding	chromosome 19 open reading frame 12 [Source:HGNC Symbol;Acc:HGNC:25443]
#259347	#N/A	0.34317	4.88172	4.86847	4.91164	4.07988	4.14462	4.64759	4.33607	4.37419	0.420444	0.412063	5.36133	3.32428	4.10595	4.16047	5.64959	2.96054	5.63364	0.308467	1.11887	2.90639	4.78568	0.90707	6.27826	4.12535	7.9947	4.18507	3.88086	0.325318	5.03796	5.20399	5.03595	0.506621	4.84127	3.89443	5.2103	5.85181	5.63561	5.52823	5.27122	4.50553	5.78107	5.53152	5.2667	5.53689	5.56706	5.86591	3.13496	5.59605	5.34713	5.73659	3.64597	3.59751	0.442084	5.57348	2.66358	5.12121	3.98727	0.318563	4.81266	3.23629	2.94083	62	ENSG00000259347		lncRNA	novel transcript, antisense to SMAD3
CSAD	#N/A	1.42398	1.85487	1.85012	1.84993	2.3334	2.90478	1.8002	2.06621	1.77783	2.63607	1.6129	1.5676	1.52022	1.43307	1.26912	1.84749	1.40512	1.92442	1.58332	2.20459	1.63416	1.78183	2.41115	1.49683	1.62749	2.31593	2.22838	3.53562	1.00891	1.72426	1.82548	1.49928	2.07597	2.03692	1.93938	1.98839	2.20347	1.8194	1.88452	2.06422	2.04834	1.87651	1.97975	2.09852	2.98965	2.0283	2.05876	3.02847	1.87278	2.07512	1.15653	1.61305	1.10243	1.49922	2.1343	1.78274	1.39926	1.61305	2.07235	1.77587	2.14167	3.07896	62	ENSG00000139631	CSAD	protein_coding	cysteine sulfinic acid decarboxylase [Source:HGNC Symbol;Acc:HGNC:18966]
C14orf180#184601	#N/A	0.423097	0.374512	0.297719	0.30072	0.606291	4.81355	0.286021	6.57392	7.74958	0.359079	4.44769	0.215593	0.515563	0.366343	0.200926	0.148172	0.191378	0.142046	0.423233	0.373936	5.98282	7.84515	4.53142	0.147996	4.84083	0.336666	0.268209	5.57233	0.350805	7.03633	6.08621	5.27478	7.24363	3.65364	4.44157	6.27353	5.38735	6.40362	5.02512	4.71925	3.47484	6.7854	5.65498	7.35008	5.75123	5.66108	6.48933	0.971257	7.86531	5.1335	8.69066	0.446279	0.180645	0.250618	5.94275	5.02812	0.248573	0.1842	0.519902	7.13228	5.7571	0.711627	62	ENSG00000184601	C14orf180	protein_coding	chromosome 14 open reading frame 180 [Source:HGNC Symbol;Acc:HGNC:33795]
SKI	#N/A	1.96614	1.13384	1.0573	1.5416	1.40562	1.75355	1.08114	1.31443	2.58419	1.37506	2.2273	1.34135	1.44348	1.17843	1.45818	1.91	2.00372	1.24479	2.3115	1.43074	1.7001	2.12164	1.48403	1.40264	2.72064	1.66076	1.85188	2.22568	2.69133	2.24154	1.26703	2.32843	2.53252	3.60234	1.83824	3.0985	3.38659	3.01059	3.51077	3.53727	3.91605	3.0946	2.9853	3.13654	4.06175	3.14742	3.40631	3.27621	2.94029	3.53043	1.18208	1.37996	1.46854	1.34667	1.5785	2.13814	1.6927	1.30158	1.08292	1.68744	1.90546	2.39749	62	ENSG00000157933	SKI	protein_coding	SKI proto-oncogene [Source:HGNC Symbol;Acc:HGNC:10896]
#266877	#N/A	0.1317	3.98305	4.42502	1.91337	1.66164	0.470053	3.02204	0.55575	4.77389	0.719592	0.378366	4.21391	1.82466	4.11742	4.06097	5.26139	2.15155	2.42088	0.794431	0.26624	2.30531	3.21651	0.411984	1.95245	0.267064	0.260249	0.528561	0.258949	0.131195	6.57626	0.253163	4.49555	0.177836	8.62402	0.234003	6.21527	7.02633	6.79874	6.80482	9.54677	6.60763	8.92171	0.326299	0.287314	0.188215	8.45713	0.335313	4.76229	8.35253	0.338117	5.47135	3.03568	0.547578	0.457033	0.453847	0.517663	0.862411	0.55252	0.220532	2.90439	0.414849	0.196921	62	ENSG00000266877		lncRNA	novel transcript
SIK2	#N/A	1.44241	2.58945	2.68462	2.87461	3.40345	2.92651	2.12167	2.85894	1.6485	2.56251	2.00061	2.35151	2.17501	2.06465	1.83123	2.48112	2.2317	2.90313	3.74344	2.08626	2.18907	1.87907	2.98676	2.50287	1.95129	2.66216	2.96446	2.48495	2.11101	2.47673	2.31839	2.14276	2.17395	1.16493	1.00893	1.35846	1.25955	1.58787	1.21981	1.0009	1.10378	1.70796	1.66301	1.56644	1.41787	1.57935	1.47275	2.07958	1.46224	1.30797	2.35138	2.32208	2.38305	3.05327	2.77248	3.63078	3.18674	2.53736	2.40856	1.65282	3.03006	2.56483	62	ENSG00000170145	SIK2	protein_coding	salt inducible kinase 2 [Source:HGNC Symbol;Acc:HGNC:21680]
CYB5A	#N/A	0.224301	1.74256	1.8762	2.47049	1.6042	2.2097	2.4768	1.3311	4.89077	0.7311	0.574269	2.13512	2.46217	2.44961	2.12901	0.710449	2.19481	1.15219	0.829575	0.92776	1.0652	2.79123	1.03562	0.684248	0.219057	3.98633	2.92381	3.94812	0.339148	2.89991	1.72122	4.10763	2.8677	7.30117	0.213224	7.7869	6.97868	8.00492	7.2202	6.9702	4.93151	10.0582	7.49985	8.67891	0.181699	7.85639	7.13449	3.63041	9.60882	7.91346	3.11109	3.59535	2.26954	3.20557	2.6556	0.332189	0.614467	3.22204	1.00511	2.74742	4.25092	1.3901	62	ENSG00000166347	CYB5A	protein_coding	cytochrome b5 type A [Source:HGNC Symbol;Acc:HGNC:2570]
PDE8B	#N/A	1.01769	7.23148	5.27105	0.27971	0.313341	0.186716	4.17054	0.192171	6.0912	0.216213	0.100929	4.62889	4.39912	3.18305	3.64928	0.639747	0.494674	0.308564	0.183664	0.319269	0.445124	4.58244	0.330234	0.125218	0.381962	3.91644	0.419205	3.54169	0.600755	4.5033	5.13177	4.21857	0.449414	5.54249	3.96984	6.49157	5.79438	6.28731	5.84588	5.70464	5.3461	5.32123	5.83722	6.3976	0.641653	5.05636	5.78256	1.02261	5.76805	5.82955	5.3801	5.60681	0.384337	0.225625	2.51425	0.226429	0.222889	0.304192	0.136003	4.47327	0.246748	0.140884	62	ENSG00000113231	PDE8B	protein_coding	phosphodiesterase 8B [Source:HGNC Symbol;Acc:HGNC:8794]
ABCC6#091262	#N/A	0.370944	6.45056	4.90485	4.65855	0.701627	0.287559	0.279035	3.21629	2.69857	0.252558	4.00493	5.54443	3.85126	3.43445	4.48672	4.86611	3.90402	3.01701	0.285324	0.390344	1.28002	2.99509	0.557668	4.50927	2.32447	4.07871	5.53109	5.14226	0.274675	4.62011	3.46106	3.6136	3.53294	1.72786	1.72773	2.14752	1.76853	2.34408	2.25533	1.97486	1.59318	2.45492	2.36238	2.33407	1.71924	1.62664	1.89558	1.88417	2.14824	2.38034	7.06978	5.22505	4.21897	0.408042	0.855939	1.49244	5.76995	4.44262	0.276881	3.8164	4.17326	0.495414	62	ENSG00000091262	ABCC6	protein_coding	ATP binding cassette subfamily C member 6 [Source:HGNC Symbol;Acc:HGNC:57]
GRK3	#N/A	0.280117	5.33518	4.84581	6.28918	5.73972	5.66803	6.70357	6.72914	5.73683	5.16499	5.4427	3.95572	4.63886	4.38072	4.23946	4.61573	4.80055	4.02969	4.52755	4.95636	4.15934	5.00254	4.18765	4.44547	2.99808	1.00081	1.12061	0.771674	2.4007	2.5914	3.05268	3.03993	3.27246	6.80032	7.18385	6.32267	6.7324	7.27347	6.67316	6.64199	6.0657	7.42664	7.22415	8.40331	7.63637	7.10015	7.08324	6.79874	7.15624	6.712	3.12381	4.09275	4.98634	3.4191	3.93844	4.84902	2.8028	4.82889	8.36993	4.09792	6.11065	6.01796	62	ENSG00000100077	GRK3	protein_coding	G protein-coupled receptor kinase 3 [Source:HGNC Symbol;Acc:HGNC:290]
GHR	#N/A	7.30705	2.96218	3.1811	3.05366	4.26842	3.54959	3.61927	3.48471	1.61847	3.69998	2.04033	2.74722	2.2879	3.13595	1.75412	2.17842	2.15181	2.5897	3.27936	2.09363	2.79892	2.07608	2.7912	2.88118	1.97217	5.47427	5.534	5.97284	6.42752	2.5293	3.08573	2.60245	2.56715	1.31941	#N/A	0.957384	1.2587	1.11736	1.39239	1.36607	1.66488	1.0548	1.16168	1.13652	1.27197	1.03322	1.15518	1.16123	1.02466	1.7941	2.10877	2.58094	2.86892	2.77721	2.60163	4.66065	3.10293	2.76454	2.58456	1.62281	5.19079	7.45028	61	ENSG00000112964	GHR	protein_coding	growth hormone receptor [Source:HGNC Symbol;Acc:HGNC:4263]
SOX5	#N/A	4.79222	6.50072	2.58676	6.83446	6.95022	5.81287	5.03651	4.98192	5.46739	4.8283	4.72848	2.19328	2.01667	1.10629	1.78775	1.65341	2.04184	2.31872	2.17257	1.46714	2.21133	2.79432	2.267	2.12562	5.49218	3.16306	4.54821	5.99781	4.72534	3.48741	3.18056	3.51168	4.00615	9.58943	11.6072	8.90413	10.7051	8.84566	9.0702	10.327	9.24815	10.7324	9.60323	10.5071	9.02635	9.52317	10.515	5.81619	9.17864	8.88819	0.79629	#N/A	0.858467	1.31464	1.45629	1.46388	0.998132	1.42412	0.988464	2.00134	6.76248	5.97405	61	ENSG00000134532	SOX5	protein_coding	SRY-box transcription factor 5 [Source:HGNC Symbol;Acc:HGNC:11201]
WDPCP	#N/A	4.42203	2.78686	2.92427	2.98011	3.13911	3.58475	2.77275	3.983	1.95588	3.73963	2.57123	2.72984	2.92248	2.84749	2.78146	3.31391	3.15129	2.95953	3.75307	3.46505	3.29993	2.19382	3.84774	2.59808	2.07563	2.78124	2.99029	3.30601	2.74648	2.37834	2.7958	2.28083	2.5126	1.56661	#N/A	1.49378	1.578	1.60437	1.69319	1.58198	1.78581	1.53502	1.57477	1.64641	1.53277	1.41863	1.56735	2.02012	1.58162	1.98895	3.13977	2.7549	3.13402	3.68647	3.35281	4.43706	3.76394	2.87986	3.71538	2.22738	3.09596	2.71017	61	ENSG00000143951	WDPCP	protein_coding	WD repeat containing planar cell polarity effector [Source:HGNC Symbol;Acc:HGNC:28027]
#237813	#N/A	6.14239	1.91496	1.87629	2.0546	2.40753	2.37066	2.44713	3.00491	3.99037	1.94619	3.8718	2.76826	4.52443	4.84044	4.32316	0.829578	4.93744	5.90673	5.39454	6.60814	4.1607	4.63796	2.90552	3.44561	5.02574	6.50389	5.25715	0.307211	4.71743	5.24223	6.91007	5.06285	5.29932	10.8133	5.65992	9.07643	9.62528	8.01011	7.84831	10.7223	8.60325	9.80582	8.7095	9.99262	0.225824	9.72475	12.6753	4.31418	9.0318	10.1867	2.86387	#N/A	1.81269	4.2185	3.2301	0.992995	2.0974	1.74224	2.44748	2.43866	0.591059	5.35098	61	ENSG00000237813		lncRNA	novel transcript
PRSS23	#N/A	6.57271	0.808465	1.06923	0.895673	1.10862	1.02646	1.09542	1.66185	1.10284	3.52454	1.13475	1.08426	1.01738	1.93925	0.799753	2.43742	1.16262	1.32319	1.80299	1.39458	0.982995	1.30304	2.56523	1.31783	1.61319	2.37321	4.03261	3.78797	5.92211	2.03347	2.6954	2.23642	1.71287	1.19307	#N/A	1.0688	1.10597	1.1922	1.17107	1.07387	1.28056	1.04884	1.46678	1.35075	0.997203	0.854679	0.972029	1.16358	1.56768	1.53362	0.672262	0.739698	0.978569	0.810699	1.84751	2.14985	0.976118	1.58497	2.30874	1.08788	3.40429	2.74406	61	ENSG00000150687	PRSS23	protein_coding	serine protease 23 [Source:HGNC Symbol;Acc:HGNC:14370]
#259616	#N/A	0.0876837	9.03352	3.88174	0.252484	0.312782	0.188838	0.364785	0.36295	5.81948	0.187541	0.0873421	0.42864	1.97528	1.26848	1.93776	0.501141	1.4011	3.47391	2.68351	2.11485	3.31878	2.17125	4.72695	0.352324	0.121361	0.277071	0.24389	0.285549	4.00018	6.0355	0.0903536	0.527078	0.126517	7.78209	0.0735081	6.26391	7.4116	8.05208	7.97818	7.36835	6.16508	7.93324	7.89979	7.71976	0.289705	6.518	7.21793	#N/A	8.54357	7.93536	6.27482	0.267813	0.21331	0.22449	0.139392	0.234416	0.209207	0.172071	3.87467	0.115428	0.192967	0.196311	61	ENSG00000259616		lncRNA	novel transcript
MAST4	#N/A	4.49933	1.14274	#N/A	1.45567	1.72129	2.24973	2.27164	1.55816	2.77782	1.83767	2.2533	1.62811	2.70452	1.20657	3.18429	2.5335	2.66245	3.32707	3.32497	3.41785	2.9032	2.92494	2.62239	2.80028	3.93336	5.69786	4.98234	6.78634	3.21586	3.17328	2.85909	3.0861	3.3282	3.58828	3.08338	3.98447	3.87834	4.76501	3.94889	3.89748	3.18327	4.52341	3.87538	4.13466	3.66491	3.90743	4.133	1.21436	4.42944	3.23136	1.2911	2.01182	2.42705	1.96829	2.01366	2.25555	1.85085	1.69126	2.62922	2.49654	3.19397	3.53887	61	ENSG00000069020	MAST4	protein_coding	microtubule associated serine/threonine kinase family member 4 [Source:HGNC Symbol;Acc:HGNC:19037]
PCOLCE2	#N/A	5.33145	0.382961	0.300789	0.317513	0.358192	0.218958	0.291545	0.513211	7.43155	5.86192	5.49495	6.60004	3.98686	#N/A	1.18412	0.921295	3.0956	3.23311	2.63435	0.787071	3.22651	3.38698	2.92976	3.18773	0.126529	0.485956	5.6547	0.302213	4.90206	5.95855	3.27174	5.76616	0.110169	0.392134	6.64285	10.0257	0.39633	12.4662	11.4327	12.1986	0.296812	14.4363	0.381447	0.328693	0.224216	12.4504	12.0226	0.304386	12.0513	10.2379	5.06068	5.59318	5.42584	5.47748	0.2073	3.93443	5.23425	4.49835	2.99725	5.12772	0.225735	6.74732	61	ENSG00000163710	PCOLCE2	protein_coding	procollagen C-endopeptidase enhancer 2 [Source:HGNC Symbol;Acc:HGNC:8739]
ITSN1	#N/A	3.49974	4.35645	3.90119	4.84999	4.91445	4.05316	2.81547	4.17698	3.32762	4.6758	3.29744	2.3053	2.59624	1.94015	2.49556	2.44	2.68013	2.98446	2.78805	2.71935	2.99208	2.73707	3.41938	2.49093	2.3538	#N/A	1.07683	2.88531	4.80959	2.75963	2.60511	3.06947	3.14913	3.08511	2.71978	3.10963	3.12578	3.02047	3.16383	3.09713	3.10671	2.88299	3.2947	2.90628	3.3845	2.95238	3.01046	3.59606	2.93916	3.07684	1.68069	2.19033	1.5483	2.18335	2.11592	4.00178	2.29576	1.97582	3.27909	2.30254	4.43358	4.6671	61	ENSG00000205726	ITSN1	protein_coding	intersectin 1 [Source:HGNC Symbol;Acc:HGNC:6183]
NNMT	#N/A	2.64447	2.83427	3.69491	3.53434	2.78023	3.41155	2.74515	3.08084	3.24336	4.33101	2.11938	2.25707	1.54577	1.05405	1.25365	1.41237	1.18196	2.5176	1.18376	1.09239	1.98388	2.00822	2.82741	1.62781	3.96667	5.09348	3.85246	5.49693	4.4858	2.47728	2.6682	1.92041	1.83424	3.64119	6.75962	4.57126	4.14916	5.24665	4.29496	4.03533	2.47351	5.73952	5.22178	5.97767	4.13549	4.74917	5.03569	#N/A	6.67339	3.31646	3.3097	2.46922	2.74619	4.20759	3.56058	2.20033	1.82072	2.43151	2.21215	2.96064	0.351691	0.820909	61	ENSG00000166741	NNMT	protein_coding	nicotinamide N-methyltransferase [Source:HGNC Symbol;Acc:HGNC:7861]
ELMOD3	#N/A	3.72198	3.70092	3.55176	3.45997	3.97245	4.20205	3.72611	4.06207	3.46562	5.04724	3.82322	3.81856	3.30493	3.7322	3.17972	2.92911	3.46572	3.35895	3.58613	3.40256	3.31834	3.09839	3.51977	3.17916	3.25568	4.12664	3.41407	3.25172	#N/A	3.36406	3.05406	3.39834	4.05637	3.01259	2.94751	2.94788	3.04468	3.02214	2.92455	2.86526	3.28736	3.11679	3.22847	3.20901	3.1862	3.08261	3.10116	3.971	3.20487	3.07636	3.37124	3.50723	3.4858	4.29623	3.70827	4.38496	3.87373	3.84089	3.1816	3.46016	2.79464	3.61013	61	ENSG00000115459	ELMOD3	protein_coding	ELMO domain containing 3 [Source:HGNC Symbol;Acc:HGNC:26158]
EMP1	#N/A	4.0586	1.14502	0.926068	0.934201	0.808071	1.62818	1.36934	1.37291	4.33647	2.63275	3.62259	1.13735	1.12027	1.5554	0.499089	1.11609	1.35848	1.49725	#N/A	1.71448	1.232	1.94554	1.43005	1.01034	4.67164	1.48911	2.18223	3.07894	4.69537	4.21734	2.96565	4.11673	4.62199	0.383338	6.65228	11.4563	0.396457	11.2475	11.1535	13.5551	0.296369	12.5133	9.05048	0.33001	0.22386	12.3844	0.389609	4.36041	11.6466	11.0048	2.2596	3.19936	2.55554	1.68131	3.49255	1.97478	2.50945	1.94728	1.6375	3.04892	4.83008	4.62825	61	ENSG00000134531	EMP1	protein_coding	epithelial membrane protein 1 [Source:HGNC Symbol;Acc:HGNC:3333]
PC	#N/A	4.52708	6.93929	5.96284	0.313052	0.468	6.38435	4.79985	6.44403	3.09238	4.31893	5.07665	4.41604	5.79045	3.84461	5.41603	4.05323	4.74688	0.58886	5.75432	0.124561	5.90649	4.09671	0.256947	5.00959	3.21304	5.39749	4.19537	4.23308	#N/A	3.78471	3.60966	4.21684	3.1977	2.4329	3.56683	2.34166	2.86629	2.9321	2.78144	2.65593	2.45894	2.89612	2.90089	3.11941	2.86634	2.68648	2.76951	3.7082	3.12473	2.88826	6.95017	4.71536	6.51367	6.00042	0.35475	6.3724	5.50445	5.45797	5.29605	4.0844	5.55389	4.57112	61	ENSG00000173599	PC	protein_coding	pyruvate carboxylase [Source:HGNC Symbol;Acc:HGNC:8636]
PRR5	#N/A	4.53385	6.27345	5.58945	0.312528	6.10336	4.85657	3.80062	7.77556	5.59205	4.01165	6.88118	5.58873	4.98792	4.07181	3.5966	4.27569	5.91389	6.43484	3.30025	4.18586	4.24829	4.98427	4.76679	4.90332	3.11664	1.20751	1.98783	2.72022	0.632997	4.46006	4.87928	5.37945	0.107552	10.7401	7.01471	8.26335	8.99536	8.10873	9.24752	9.60529	9.3216	10.1651	8.28791	9.44812	6.30366	8.73725	8.65003	6.54788	9.08778	9.15925	4.88185	5.61542	4.56245	5.84161	4.85086	4.21801	4.9142	4.13615	2.05038	4.85966	2.42	#N/A	61	ENSG00000186654	PRR5	protein_coding	proline rich 5 [Source:HGNC Symbol;Acc:HGNC:31682]
LVRN	#N/A	4.18165	8.61761	0.490372	0.31411	0.353966	0.216728	0.290636	0.256745	9.15602	0.209006	5.82401	6.42459	0.81429	1.11151	2.11871	3.86065	0.838553	0.9372	1.63269	#N/A	1.12681	1.78476	1.7352	1.57543	7.78169	0.479195	0.356037	0.410923	2.72847	5.30961	0.240917	5.22169	6.56971	0.388809	7.06049	9.89182	0.392788	0.392833	8.73704	13.2941	0.293836	13.5871	0.377473	0.319542	0.222054	0.398194	0.386252	5.67567	11.6521	10.1835	6.32576	5.98742	0.184209	0.25612	0.194334	4.90324	5.30364	5.58505	2.63084	0.196881	0.222152	5.94769	61	ENSG00000172901	LVRN	protein_coding	laeverin [Source:HGNC Symbol;Acc:HGNC:26904]
IRS1	#N/A	4.22823	8.87099	5.43582	0.300784	0.348434	0.213317	0.674619	5.93738	2.64073	5.85731	3.81564	3.94574	0.626926	1.44074	1.37171	1.63981	0.814778	#N/A	1.16997	0.77581	1.02195	1.08318	2.88251	1.4587	1.69648	6.96063	4.30364	0.388429	2.26632	2.47871	3.75584	2.92037	2.81497	2.66214	2.55263	2.77468	2.63977	2.92057	2.71312	2.64035	2.56901	2.49043	2.58411	2.38071	2.45983	2.48158	2.51997	1.14071	2.71893	2.74235	4.13805	2.8759	3.28791	4.4536	4.63897	4.70166	6.02234	3.10334	3.30863	2.65483	5.55592	5.722	61	ENSG00000169047	IRS1	protein_coding	insulin receptor substrate 1 [Source:HGNC Symbol;Acc:HGNC:6125]
ARHGAP20	#N/A	0.623124	5.33328	6.22051	6.19398	5.45052	0.281711	6.42968	0.517074	5.29346	4.56345	0.143855	3.88538	1.37052	#N/A	1.58658	1.66844	1.82668	1.91358	1.7701	0.994942	1.36965	2.66743	1.78554	1.53845	0.245238	8.01391	6.65872	0.392779	0.418566	4.96862	4.96772	5.71495	0.452044	0.377847	7.36447	8.16719	9.77479	8.9941	10.714	11.7164	0.503799	10.4693	9.73341	8.93107	6.39505	9.80012	9.19533	5.80462	8.90384	9.57489	5.57708	4.94731	1.38625	5.62945	4.39141	4.78936	4.32097	3.02169	1.0064	5.16166	0.219136	4.83965	61	ENSG00000137727	ARHGAP20	protein_coding	Rho GTPase activating protein 20 [Source:HGNC Symbol;Acc:HGNC:18357]
ME1	#N/A	1.5985	8.38229	5.05313	0.586978	0.486597	0.237855	4.79857	0.609521	1.73677	6.39338	2.29931	4.41034	4.92649	3.80162	3.90107	2.59145	4.77965	4.10377	0.201438	3.20584	0.380953	2.28451	3.83697	4.53198	1.18956	#N/A	0.743084	3.78754	1.07508	3.72057	2.83993	3.00546	2.31449	1.26584	1.79468	1.2694	1.29856	1.57766	1.35408	1.32227	1.30279	1.38358	1.66948	1.46005	1.35056	1.31481	1.36141	1.22971	1.52457	1.03215	6.60018	4.02615	3.5901	0.261107	0.49475	6.30727	0.258935	5.16574	0.447051	2.64348	3.26433	3.11553	61	ENSG00000065833	ME1	protein_coding	malic enzyme 1 [Source:HGNC Symbol;Acc:HGNC:6983]
C2CD2	#N/A	2.77266	1.68368	3.15847	2.45252	1.93673	1.85156	2.05148	1.47804	3.64423	2.80239	3.24151	1.66746	1.60462	1.18941	2.32086	2.10256	2.34844	1.75539	2.20098	1.88885	1.64581	2.61743	1.70256	1.61845	4.51952	2.7253	2.85099	2.18591	1.6928	3.12631	1.81182	3.21424	3.63616	6.2412	7.00108	6.84385	6.49252	6.96972	6.73545	6.81112	5.36956	7.97367	5.94772	6.57461	5.40552	6.44534	6.83204	3.60003	7.44368	6.01453	1.31553	2.16999	1.41933	1.28123	1.99542	2.30219	1.22765	1.81779	#N/A	2.62185	4.03379	3.79655	61	ENSG00000157617	C2CD2	protein_coding	C2 calcium dependent domain containing 2 [Source:HGNC Symbol;Acc:HGNC:1266]
ACVR1C	#N/A	0.717412	7.62935	4.42464	0.555224	5.94039	0.270551	4.79009	0.250118	3.77003	4.06845	0.142833	4.97457	3.2839	5.59393	5.69542	4.80491	5.18521	5.26475	5.47726	5.92928	3.75925	3.35908	4.30893	3.83769	4.50649	5.26519	0.955075	0.29428	#N/A	5.44618	3.64885	0.254235	5.85948	4.14275	6.00742	3.90076	4.13828	3.88265	4.0731	4.42609	4.15218	3.65659	3.79511	3.75238	4.32871	3.24073	3.80966	1.27783	3.81498	3.3691	5.43322	3.49512	0.343806	0.250371	4.6875	4.44531	0.453641	0.18747	4.48366	4.11581	2.4567	3.82496	61	ENSG00000123612	ACVR1C	protein_coding	activin A receptor type 1C [Source:HGNC Symbol;Acc:HGNC:18123]
SGK2	#N/A	0.370365	5.02504	4.13558	4.15521	0.491861	5.21108	4.34194	5.23855	6.62078	0.789781	0.226521	5.34276	4.32238	4.48537	3.96121	3.40901	6.15448	4.02916	0.774667	0.285403	5.62968	5.87232	0.510843	4.02485	5.11525	6.31186	6.30895	4.13716	0.336385	4.24551	4.01476	4.09358	4.16114	10.2484	5.26682	7.54873	8.16506	7.74487	7.33406	8.05651	7.16734	8.39945	9.13256	8.7407	0.351521	8.03947	8.43766	3.76792	7.7773	7.79509	3.59937	3.74888	5.58585	3.72427	3.74243	2.96894	3.63564	4.54511	#N/A	4.9445	4.64895	0.567001	61	ENSG00000101049	SGK2	protein_coding	serum/glucocorticoid regulated kinase 2 [Source:HGNC Symbol;Acc:HGNC:13900]
PCK1	#N/A	0.169769	0.337288	0.267622	0.27236	0.307329	0.188496	0.248489	0.435269	0.194734	0.174589	0.121425	0.193536	0.253988	0.191257	0.181963	0.128591	0.164139	0.124186	0.1657	0.106281	0.20606	0.111341	0.261302	0.228481	0.461209	0.296748	0.33823	0.25743	#N/A	0.184976	0.0855242	0.126043	0.0916823	0.347321	0.248224	0.346804	0.350744	0.351776	0.351063	11.3616	0.260544	0.370131	0.336726	0.289422	0.195255	0.3567	0.343789	0.262395	0.345304	0.353467	0.338983	0.200743	0.151547	0.220938	0.132667	0.625536	0.432277	0.16319	0.185028	0.107328	0.357174	0.247071	61	ENSG00000124253	PCK1	protein_coding	phosphoenolpyruvate carboxykinase 1 [Source:HGNC Symbol;Acc:HGNC:8724]
ABTB3	#N/A	0.269649	7.77633	6.33247	0.297642	0.343606	0.210833	0.530559	0.624552	5.3522	4.73002	0.124562	5.31418	2.39849	3.62829	2.45487	3.43111	3.26639	3.01033	3.98309	3.93689	2.51586	3.72033	1.52043	2.1277	2.37185	4.98657	1.61464	#N/A	0.614768	4.89519	4.44891	3.91377	0.103738	7.29812	5.4187	6.71633	7.01649	6.17555	6.79272	7.43831	6.61996	6.45748	6.13143	6.08104	6.51989	5.55022	6.48664	2.67542	5.53438	6.77055	5.03144	4.48374	3.62334	0.332756	3.15389	3.98316	4.71107	0.634741	2.39194	0.231444	0.936572	3.20565	61	ENSG00000151136	ABTB3	protein_coding	ankyrin repeat and BTB domain containing 3 [Source:HGNC Symbol;Acc:HGNC:23844]
NRIP1	#N/A	1.5126	2.51059	2.34124	2.85872	2.49644	2.53275	2.20385	3.41323	1.54526	3.95163	2.07114	1.83083	1.80307	2.05311	1.91351	2.02301	2.17317	2.25482	2.85571	1.83397	2.6602	1.78969	3.04198	2.25569	1.27875	0.992993	1.17688	1.71201	1.0235	1.81595	1.99044	1.68663	1.66067	1.71502	#N/A	1.43586	1.57752	1.2719	1.65422	1.65803	2.05396	1.18675	1.39341	1.10344	1.36938	1.17296	1.32386	1.36522	1.0039	1.91741	1.35889	2.41269	2.1798	2.07564	2.4527	4.42454	2.73507	1.76791	2.54105	1.62379	2.99845	2.86912	61	ENSG00000180530	NRIP1	protein_coding	nuclear receptor interacting protein 1 [Source:HGNC Symbol;Acc:HGNC:8001]
MTHFD1	#N/A	0.724098	5.25054	3.54695	5.20196	4.79341	0.387529	3.69451	3.37931	1.46001	0.468556	0.402643	3.41715	3.43385	3.21131	3.84946	3.21302	3.76864	3.05998	0.36099	3.1462	2.51459	2.0856	2.37689	2.27256	0.839481	2.54464	1.95813	2.71587	#N/A	1.81232	1.63338	1.76783	1.67351	1.39322	1.77777	1.88794	1.34302	1.6817	1.47373	1.41609	1.38077	1.33658	1.67239	1.5546	1.54315	1.323	1.44939	2.19038	1.46023	1.53207	6.18891	3.45089	3.12067	5.93866	5.68253	3.86557	4.43876	3.61858	0.77651	1.91505	2.265	1.42306	61	ENSG00000100714	MTHFD1	protein_coding	methylenetetrahydrofolate dehydrogenase, cyclohydrolase and formyltetrahydrofolate synthetase 1 [Source:HGNC Symbol;Acc:HGNC:7432]
RORB	#N/A	0.0998401	7.3059	4.39174	0.269785	0.475015	0.185261	5.07287	0.295569	5.23777	0.17339	0.169856	2.43619	5.15513	0.275729	3.65505	2.64746	3.13375	0.293518	0.181454	0.107875	0.146344	5.26385	0.284761	0.161489	0.162376	0.287628	0.248719	0.315543	#N/A	3.14561	0.275688	3.17294	0.217242	0.335785	0.207207	7.15851	0.340815	0.500206	7.32926	10.8678	0.243751	10.1268	0.332143	0.283546	0.194072	0.336265	7.96476	1.63906	7.29097	0.340796	5.78041	4.07575	3.23452	0.23639	0.587867	0.546539	0.404676	0.395492	0.167306	0.112764	0.22225	0.850911	61	ENSG00000198963	RORB	protein_coding	RAR related orphan receptor B [Source:HGNC Symbol;Acc:HGNC:10259]
YWHAG	#N/A	1.92321	5.3427	3.67055	5.0101	5.16519	3.10322	3.82126	0.562818	1.3835	5.35685	2.29561	3.3331	4.49021	3.23565	3.65802	2.86856	3.43377	2.81932	5.05784	4.67367	4.06255	1.87893	4.74526	3.77761	0.883922	1.60222	3.66407	2.04007	3.40519	3.23756	2.0194	3.60133	1.75339	1.0787	#N/A	1.48692	1.10901	1.61182	1.28071	1.14879	1.08901	1.1909	1.33252	1.24977	1.23077	1.23051	1.26287	0.946006	1.30896	1.08939	5.31362	4.2369	0.282093	0.333663	0.156141	5.89547	0.249971	3.3281	4.18651	2.03611	2.06299	2.65353	61	ENSG00000170027	YWHAG	protein_coding	tyrosine 3-monooxygenase/tryptophan 5-monooxygenase activation protein gamma [Source:HGNC Symbol;Acc:HGNC:12852]
HIVEP3	#N/A	2.21961	1.05177	1.95322	1.23665	1.71607	1.59406	2.6415	1.41652	1.44819	1.11181	1.4728	1.45524	1.6788	2.54429	1.67994	1.52244	1.86228	2.04342	2.26162	2.77115	1.78582	1.56943	1.63226	1.76026	1.65336	1.63605	1.32627	1.13632	2.41509	1.51047	2.53607	1.43621	1.80349	1.12898	1.1874	1.01635	1.22972	1.49167	1.19237	0.988401	1.08872	1.69469	1.45613	1.78425	1.46303	1.67926	1.53489	1.58027	1.92431	0.770808	1.37389	0.829548	2.64758	2.18399	1.18838	2.5221	1.54736	1.64913	1.69889	1.55521	0.833163	#N/A	61	ENSG00000127124	HIVEP3	protein_coding	HIVEP zinc finger 3 [Source:HGNC Symbol;Acc:HGNC:13561]
PNPLA3	#N/A	0.0969286	4.90278	0.247216	0.249659	0.270639	0.171217	0.214079	0.177313	4.57121	0.155468	0.291255	0.145276	0.219726	0.15416	0.146656	0.239305	0.151501	0.112765	0.150805	0.0967096	0.109845	0.17478	0.0940961	0.119863	0.0933921	0.240371	0.206591	0.23619	#N/A	5.38713	3.45592	4.78684	0.0861495	7.54771	0.0694729	6.00963	7.81183	5.9964	7.52247	7.99054	0.239326	6.73216	6.38895	5.90183	0.174019	6.97173	8.17303	0.239342	6.6786	7.56109	6.37964	0.182094	0.146871	0.246793	0.132425	0.199489	0.195313	0.149443	0.185593	0.0913353	0.165341	0.212248	61	ENSG00000100344	PNPLA3	protein_coding	patatin like phospholipase domain containing 3 [Source:HGNC Symbol;Acc:HGNC:18590]
PTGER3	#N/A	0.915321	8.75335	6.10886	0.31361	6.26271	6.45924	7.61016	0.573335	6.74339	8.06579	0.15705	3.59068	6.76083	6.87488	6.63908	6.55624	5.59736	0.471246	5.21228	0.125791	4.08	6.49055	0.333551	3.97268	4.37556	5.25073	2.39039	1.57724	#N/A	6.99926	0.241816	0.287443	0.224554	10.6795	7.63614	11.1328	10.532	10.9869	0.396863	12.8014	0.297388	12.0963	10.1123	0.322963	0.224597	10.4984	11.2145	5.58293	12.3961	10.7715	1.93063	3.89175	3.57951	2.06586	2.57172	5.69445	2.28478	2.3001	1.93678	3.82006	0.513293	0.27674	61	ENSG00000050628	PTGER3	protein_coding	prostaglandin E receptor 3 [Source:HGNC Symbol;Acc:HGNC:9595]
MYEOV	#N/A	0.0498704	0.212362	0.146014	0.18452	0.218463	0.122919	0.19201	0.141904	0.153951	0.124254	0.0737798	0.12763	0.316068	0.117354	0.142294	0.0911234	0.132113	0.0909835	0.122636	0.0794028	0.0883776	0.0835006	0.0857008	0.0959226	0.0699179	0.227202	0.178557	0.195914	#N/A	0.129749	0.0797543	0.0960277	0.0737026	0.253286	0.0642828	0.272027	0.274965	0.261293	0.27556	0.285725	0.1983	8.50837	0.262025	0.225385	0.151034	0.248493	0.251801	0.200161	0.250574	0.277201	0.264567	0.154139	0.106398	0.164954	0.105582	0.158982	0.14509	0.17482	0.0625107	0.0837628	0.129998	0.100928	61	ENSG00000172927	MYEOV	protein_coding	myeloma overexpressed [Source:HGNC Symbol;Acc:HGNC:7563]
RTN3	#N/A	1.27451	2.25597	2.56188	2.03598	1.93337	2.6989	2.18584	3.03535	2.1951	2.53207	2.97643	2.39724	1.7984	1.67982	1.88184	1.75728	2.02911	1.71261	2.37705	1.68332	1.53079	2.15357	1.94429	2.26396	1.91068	1.58582	1.76634	2.00356	#N/A	2.18958	2.34633	2.31927	2.28634	2.17059	1.92446	2.30126	2.23247	2.42822	2.06989	2.1256	1.69367	2.35647	2.37218	2.52544	2.12285	2.19898	2.31442	2.5172	2.35886	1.32839	1.98213	2.15091	1.72651	1.75126	3.47357	3.06469	2.22101	2.58942	2.54936	2.08299	3.34351	1.99101	61	ENSG00000133318	RTN3	protein_coding	reticulon 3 [Source:HGNC Symbol;Acc:HGNC:10469]
TKT	#N/A	0.836129	3.61965	2.89755	3.37093	2.88864	4.2055	3.49234	3.61077	3.41284	0.427922	2.40879	2.82578	3.53487	3.54773	3.90684	2.80959	3.38411	2.32245	0.874825	3.92349	3.33591	3.6211	4.37566	4.10899	3.07317	2.94728	2.21522	1.53562	#N/A	3.71164	2.1209	3.64028	2.81809	4.58502	4.43924	4.44852	4.1814	4.69673	4.3088	4.53741	4.39329	4.08897	4.6688	4.40616	4.05301	4.03385	4.42647	3.49629	4.45443	3.95548	3.37925	3.18313	2.77658	2.05004	2.8815	3.32726	3.60535	3.05835	0.757	2.46679	4.32998	3.65107	61	ENSG00000163931	TKT	protein_coding	transketolase [Source:HGNC Symbol;Acc:HGNC:11834]
FAM126B	#N/A	1.55248	0.847283	0.94323	1.10893	1.59701	0.967336	1.07222	1.69014	1.11979	2.35975	1.85792	1.14752	0.943161	0.822799	0.853514	1.19489	1.02452	1.27342	1.93972	1.0948	1.11856	1.22213	1.80868	1.01656	#N/A	1.58646	1.36905	1.9117	1.30835	1.33921	0.892887	1.30651	0.859428	0.735751	1.40991	0.783416	0.816086	0.90079	0.806265	0.74697	0.978432	0.87249	0.870115	0.996484	0.814946	0.920448	0.941852	1.23655	1.08394	0.940629	1.22278	1.2599	1.4735	1.52142	1.31279	2.7776	1.37534	1.15609	2.25477	0.913251	0.935374	2.04275	61	ENSG00000155744	FAM126B	protein_coding	family with sequence similarity 126 member B [Source:HGNC Symbol;Acc:HGNC:28593]
ANGPTL8	#N/A	0.0636436	4.06257	0.186425	0.154919	0.228911	0.141383	0.166701	0.160612	0.151759	0.143675	0.0734422	0.126917	0.187118	0.120568	0.110698	0.0886308	0.130539	0.0921541	0.121519	0.0788628	0.0976282	0.0687355	0.0871104	0.0882106	0.0750042	0.226708	0.179171	0.196043	#N/A	0.621747	0.0764955	0.095783	0.0703096	0.272496	0.0643918	0.265552	0.276384	0.277325	0.269546	0.274105	0.198377	0.277282	0.26158	0.217032	0.151745	0.280532	0.265081	0.199853	0.266965	0.277943	4.72486	0.138767	0.111578	0.24971	0.122898	0.177892	0.120886	0.100973	0.105283	0.0855199	0.150044	0.124998	61	ENSG00000130173	ANGPTL8	protein_coding	angiopoietin like 8 [Source:HGNC Symbol;Acc:HGNC:24933]
SLC7A10	#N/A	0.0640047	0.254121	0.187381	0.202471	0.18813	0.137941	0.191076	0.146297	0.152146	0.120039	0.0708136	0.146131	0.197625	0.143161	0.139139	0.0952364	0.125747	0.0892249	0.117076	0.0763562	0.0873374	0.0842719	0.0709452	0.0969994	0.0699762	0.217556	0.174181	0.181952	#N/A	0.139807	0.0679926	0.0968096	0.0685598	0.217338	0.0632632	0.24883	0.264665	6.49261	0.244402	8.38065	0.197128	8.5123	0.251788	0.221777	0.14801	0.254549	0.237168	0.18947	0.301176	0.422958	0.232102	0.131978	0.115433	0.16229	0.0823329	0.155497	0.151437	0.120689	0.0602121	0.0857045	0.148314	0.121483	61	ENSG00000130876	SLC7A10	protein_coding	solute carrier family 7 member 10 [Source:HGNC Symbol;Acc:HGNC:11058]
LINC02607	#N/A	0.134015	0.983601	0.228538	0.266965	0.305646	0.199177	0.23867	0.440698	4.11626	0.212232	0.147814	0.176967	6.11224	0.183348	0.178661	0.126063	0.1676	0.106919	0.163211	0.104464	0.151858	0.176672	0.190141	0.161688	0.384065	0.290058	0.256794	0.253547	#N/A	5.69245	0.248686	0.121836	0.116756	5.71657	0.354925	4.72107	6.55556	4.88028	5.10249	6.1033	3.46149	5.03728	4.54261	4.91341	0.226944	5.54787	5.67706	2.46496	5.05637	4.99966	0.61035	0.19068	0.165494	0.215281	0.209611	0.355394	0.30789	0.328042	0.140732	0.651215	0.634389	0.328995	61	ENSG00000228971	LINC02607	lncRNA	long intergenic non-protein coding RNA 2607 [Source:HGNC Symbol;Acc:HGNC:54049]
DUSP4	#N/A	0.114588	5.8461	6.9041	0.267454	0.294278	0.176218	0.365147	0.351406	0.557912	0.171558	0.145681	3.91363	5.70637	0.183091	0.173194	0.126197	0.16799	0.249088	0.161137	0.103818	0.122493	0.104267	0.19395	0.1794	0.137671	0.285143	0.23109	0.252628	#N/A	4.90336	0.394783	4.42787	0.176704	0.333367	0.278547	6.99941	0.339725	6.91053	0.656477	9.49766	0.256722	9.23693	0.323018	0.278071	0.191122	0.34859	0.338364	0.355931	0.34184	8.36601	4.34258	0.336304	0.157563	0.573057	0.334501	0.440139	0.668661	0.504303	0.119278	0.380681	0.187325	0.172426	61	ENSG00000120875	DUSP4	protein_coding	dual specificity phosphatase 4 [Source:HGNC Symbol;Acc:HGNC:3070]
LRRIQ3	#N/A	0.07332	0.352074	0.229932	0.237979	0.264909	0.162225	0.19579	0.175842	0.244068	0.143296	0.0847191	0.145293	0.214981	0.164736	0.152343	0.101266	0.150067	0.107418	0.12832	0.0824923	0.103136	0.0939145	0.103047	0.113956	0.120257	0.230284	0.198542	0.218422	#N/A	5.1946	0.117371	0.107387	0.0844293	0.294164	0.0962625	0.390766	0.297337	6.44683	0.386847	7.62252	0.226113	9.8347	0.29067	0.334821	0.172106	8.91422	0.288212	0.689768	0.578342	6.99973	0.257279	0.159138	0.140088	0.184974	0.123303	0.183741	0.192068	0.193842	0.0844915	0.122409	0.156871	0.245742	61	ENSG00000162620	LRRIQ3	protein_coding	leucine rich repeats and IQ motif containing 3 [Source:HGNC Symbol;Acc:HGNC:28318]
ZNF117	#N/A	1.1603	3.28768	3.20201	4.09351	3.61947	3.82123	3.04972	3.65825	4.25402	2.97915	4.22978	3.60463	3.12824	3.25156	2.5508	3.59698	2.73282	3.0197	2.88665	3.17408	2.98436	4.05431	4.54204	4.37186	3.26976	1.03011	1.03558	2.00873	#N/A	3.20516	2.56191	3.38312	4.31524	4.17764	6.20551	4.81006	4.14409	5.99395	4.83017	4.63043	4.01273	6.52584	5.42423	5.90697	4.64925	5.80599	5.08529	3.25442	6.32352	5.25541	3.57674	3.74619	3.64004	3.89676	3.65925	3.95671	3.96139	3.60755	2.64118	4.45857	4.41305	1.72757	61	ENSG00000152926	ZNF117	protein_coding	zinc finger protein 117 [Source:HGNC Symbol;Acc:HGNC:12897]
GLIS1	#N/A	0.107699	2.40626	3.10829	1.50705	0.562521	0.395885	0.242734	1.19658	3.72143	0.342294	0.161306	3.09707	4.89075	0.326935	3.62815	0.529824	0.624495	0.140302	0.158419	0.102606	0.135165	3.2383	0.151279	0.126524	0.111735	0.662114	0.221463	0.249193	#N/A	3.38354	0.198854	3.8416	0.115849	6.54661	0.217235	4.21191	4.93642	4.08888	5.10215	5.96857	6.06237	4.35193	4.80114	5.31362	0.802502	4.43371	4.98813	0.620189	3.85663	5.08694	4.95639	4.39462	0.639525	0.212673	0.155415	0.38317	0.206806	0.181362	0.118652	0.919249	0.246845	0.255299	61	ENSG00000174332	GLIS1	protein_coding	GLIS family zinc finger 1 [Source:HGNC Symbol;Acc:HGNC:29525]
ACOX1	#N/A	0.596801	2.22232	1.87685	1.97481	1.79946	2.11418	1.79619	2.69775	1.37951	2.51353	2.41127	1.84472	2.02684	1.73292	1.4686	1.79066	1.77098	3.02409	3.30393	0.990203	2.82411	1.4461	1.76226	1.30132	1.15544	1.58705	1.79387	1.40253	0.484152	1.99172	1.22569	1.35956	2.28812	0.821461	#N/A	1.34455	0.874506	1.10137	0.803836	0.816507	1.17598	0.945881	0.917562	1.24826	0.851408	0.876148	0.965675	1.64243	1.06724	1.12056	2.7705	2.5912	2.72067	2.77983	2.94955	2.50236	3.22287	2.6544	0.385091	1.53226	1.90481	3.12317	61	ENSG00000161533	ACOX1	protein_coding	acyl-CoA oxidase 1 [Source:HGNC Symbol;Acc:HGNC:119]
DGKI	#N/A	0.152335	7.17725	0.537693	0.275602	0.308098	0.578315	4.4521	0.196848	4.14667	0.17798	0.257338	4.13863	2.4372	2.52653	2.90072	2.57554	4.40968	2.79748	0.354201	0.147823	2.35117	2.86615	0.799823	0.477748	3.11095	0.289698	5.37943	2.15113	0.161935	3.66823	0.490002	3.81219	3.33936	5.81418	4.39717	5.15134	5.86204	5.56425	5.56621	6.19873	4.46152	5.50286	6.38716	5.57481	0.536669	5.00197	5.52266	#N/A	5.75557	4.8671	6.08743	4.89182	0.150661	0.677205	0.626985	0.842169	1.17564	3.60553	0.217362	3.17487	0.351987	0.219368	61	ENSG00000157680	DGKI	protein_coding	diacylglycerol kinase iota [Source:HGNC Symbol;Acc:HGNC:2855]
CAT	#N/A	1.42593	3.64844	3.51804	3.12104	3.9653	3.47472	3.29271	5.32046	1.88065	5.17263	3.44441	3.48532	2.8575	2.9188	3.04128	2.67125	3.12153	2.62845	3.61131	2.23472	4.18457	1.88136	4.80515	3.98435	1.92695	3.13503	2.57128	2.52559	3.31474	2.43202	2.14952	2.86186	2.39833	1.2225	#N/A	1.84556	1.39082	1.68963	1.45077	1.3096	1.33985	1.35553	1.30049	1.38432	1.43538	1.40488	1.39798	2.27108	1.52433	1.64577	4.54589	2.8143	3.02152	4.35249	4.83311	5.98838	5.09858	4.7448	4.56459	2.4569	3.5407	5.60627	61	ENSG00000121691	CAT	protein_coding	catalase [Source:HGNC Symbol;Acc:HGNC:1516]
AKR1C2	#N/A	0.116529	0.298239	0.254581	0.263021	0.293861	0.175084	0.33079	0.229674	5.26413	0.188187	0.0856287	0.509975	4.12574	2.94835	4.15241	2.28699	3.42097	0.24404	0.144047	0.149685	0.205435	2.98468	0.18429	0.174363	0.194175	0.425781	0.225873	0.24911	#N/A	5.04588	0.186479	3.10889	0.0940357	4.46657	0.205591	7.65701	4.7435	6.92008	4.53923	4.9906	3.77388	10.004	0.908775	6.75591	0.882632	9.31609	7.55002	2.57351	0.629086	3.31746	0.319863	0.181833	0.154219	0.211026	0.152065	0.292958	0.205457	0.156851	0.119133	0.265266	0.201941	0.162464	61	ENSG00000151632	AKR1C2	protein_coding	aldo-keto reductase family 1 member C2 [Source:HGNC Symbol;Acc:HGNC:385]
MRAS	#N/A	0.359235	5.19332	2.7874	5.09768	0.411328	4.01849	1.58055	0.467698	1.85408	3.43911	1.83163	3.71159	2.52971	3.02695	2.48662	0.775192	2.67979	2.19526	5.43428	3.126	2.7978	1.50247	1.65302	3.12016	1.73352	3.57979	3.28528	2.82651	0.0766301	2.39605	1.97522	2.79024	2.57756	1.65069	#N/A	1.52189	1.63905	1.58788	1.52215	1.70469	1.31688	1.57609	1.63604	1.34562	1.61658	1.40314	1.54358	1.76871	1.31494	1.76001	5.10216	3.46051	3.77105	0.223859	0.401958	0.675933	0.419844	2.70762	1.92329	2.54028	0.192657	0.153597	61	ENSG00000158186	MRAS	protein_coding	muscle RAS oncogene homolog [Source:HGNC Symbol;Acc:HGNC:7227]
AZGP1	#N/A	0.0485222	0.262767	0.274056	0.206781	0.229466	0.141223	0.19414	0.14852	0.130331	0.123015	0.0915599	0.168602	0.195995	0.147975	0.135571	0.100272	0.131425	0.0913503	0.106111	0.0783929	0.079387	0.0698805	0.0735079	0.0864828	0.0695738	0.226119	0.1688	0.195532	#N/A	0.140108	0.0695657	0.095855	0.0733357	0.270733	0.0637901	0.264201	0.273487	0.253462	0.267637	0.2908	0.199104	0.276763	0.254689	0.224252	0.142921	0.265528	0.268414	0.192061	0.265187	0.276115	0.253484	0.155969	0.122108	0.16616	0.100212	0.158848	0.156235	0.110223	0.0613875	0.0848098	0.123632	0.102152	61	ENSG00000160862	AZGP1	protein_coding	alpha-2-glycoprotein 1, zinc-binding [Source:HGNC Symbol;Acc:HGNC:910]
HEPACAM	#N/A	0.0806683	0.516098	0.329022	0.237131	0.291524	0.155712	0.323705	0.203136	0.170412	0.165979	0.0916113	0.234342	0.917935	4.17329	0.176854	0.186082	0.164394	0.118958	0.131358	0.102248	0.12034	0.232761	0.116705	0.125243	0.0997379	0.287194	0.195495	0.222034	#N/A	0.179194	0.0892215	0.154681	0.0926824	0.337119	0.118277	0.336986	0.341842	0.340112	0.34074	10.8407	0.253248	0.352407	0.317466	0.273914	0.189001	0.346678	0.333971	0.317588	0.336195	0.327834	0.516424	0.195064	0.153858	0.208574	0.139748	0.203732	0.203703	0.156098	0.0857728	0.103048	0.177263	0.186327	61	ENSG00000165478	HEPACAM	protein_coding	hepatic and glial cell adhesion molecule [Source:HGNC Symbol;Acc:HGNC:26361]
SLC7A6	#N/A	1.26402	3.62096	2.55166	3.48505	5.19171	3.98562	2.37432	3.69978	0.964909	3.21858	1.2786	2.94358	1.39543	2.39656	1.98204	1.63576	1.34147	1.98797	1.63629	1.51073	1.4455	1.41558	1.83258	2.6809	0.917943	3.03463	3.0049	2.72336	4.32945	3.28602	3.86563	3.02847	2.44251	0.98645	#N/A	0.678979	1.10342	0.802364	1.13182	1.18845	1.36992	0.870754	0.594021	0.574865	0.667211	0.517209	0.958649	2.12591	0.56067	1.33112	5.64235	3.522	3.75916	4.99519	6.17223	4.62215	5.35618	3.8404	4.01315	1.85116	1.79342	2.04018	61	ENSG00000103064	SLC7A6	protein_coding	solute carrier family 7 member 6 [Source:HGNC Symbol;Acc:HGNC:11064]
ZBED3-AS1	#N/A	0.325582	4.18233	1.97467	1.10608	0.356458	0.422566	1.15396	0.173337	2.37363	0.568809	0.518438	3.43243	3.76192	3.89251	3.83754	2.28495	2.75484	2.57742	0.165569	0.269824	0.329451	2.24976	0.420124	0.601689	0.544661	1.55702	1.75923	0.553644	0.275598	2.59824	2.48821	2.48492	0.736543	2.89097	1.09752	2.45381	2.58508	2.24089	2.68173	2.79606	2.5058	2.46211	2.31668	2.58103	2.55679	2.49111	2.86697	#N/A	2.67323	2.52244	3.55978	3.4205	0.615916	0.346234	0.676647	0.617922	2.72114	0.161028	0.226473	3.71829	0.789639	0.396532	61	ENSG00000250802	ZBED3-AS1	lncRNA	ZBED3 antisense RNA 1 [Source:HGNC Symbol;Acc:HGNC:44188]
LINC02789	#N/A	0.0657591	0.342825	0.211279	0.233497	0.252309	0.15994	0.221541	0.306238	0.265504	0.144785	0.0831191	0.22085	0.254596	0.150122	0.145599	0.113901	0.130131	0.103813	0.121793	0.0894562	0.16321	0.0886115	0.085463	0.229006	0.100488	0.250746	0.255893	0.215508	0.0826774	0.675312	0.0717584	0.120141	0.107862	0.294285	#N/A	5.5644	0.301067	0.365512	0.44599	7.99511	0.211248	6.64469	0.330179	0.233288	0.169721	0.311222	0.376787	0.268289	0.303083	0.296039	5.44629	0.144765	0.138065	0.182965	0.222293	0.263639	0.352914	0.123368	0.121042	0.0877394	0.15397	0.124212	61	ENSG00000231718	LINC02789	lncRNA	long intergenic non-protein coding RNA 2789 [Source:HGNC Symbol;Acc:HGNC:54310]
HEPN1	#N/A	0.145811	5.3642	0.39618	0.265799	2.4495	0.195	0.601183	0.42412	0.209357	0.187482	0.149581	0.675299	0.542876	0.202764	0.192737	0.410436	0.21956	0.16944	0.176005	0.112841	0.136053	4.90401	0.150045	0.165837	0.14145	0.795404	0.315966	0.337227	#N/A	0.191725	0.122519	0.334073	0.101881	0.368217	0.178739	0.359365	0.372435	0.37168	0.362645	11.7951	0.276195	11.0985	0.356331	0.30747	0.240728	0.370062	0.363941	0.283343	0.36759	0.372356	0.355728	0.213232	0.183635	0.231098	0.170624	0.31886	0.281672	0.171297	0.116625	0.242408	0.220991	0.218877	61	ENSG00000221932	HEPN1	protein_coding	hepatocellular carcinoma, down-regulated 1 [Source:HGNC Symbol;Acc:HGNC:34400]
RBP4	#N/A	0.129854	0.304864	0.265699	0.251045	0.297644	0.182463	0.243965	0.213165	0.185528	0.169129	0.0963991	0.178161	0.247541	0.17798	0.172571	0.447168	0.217613	0.149868	0.161136	0.104068	0.143538	0.17522	0.141236	0.153638	0.116056	0.479276	0.263709	0.227504	#N/A	0.170941	0.124876	0.123131	0.0938962	0.340496	0.158906	0.315883	0.345917	0.335222	0.344434	8.73215	0.257374	0.362447	0.329303	0.284506	0.192084	0.350798	0.337934	0.305572	0.340244	0.346372	6.89701	0.191417	0.159567	0.214803	0.161918	0.359849	0.21967	0.204417	0.108941	0.116024	0.180156	0.135524	61	ENSG00000138207	RBP4	protein_coding	retinol binding protein 4 [Source:HGNC Symbol;Acc:HGNC:9922]
HACD2	#N/A	#N/A	3.83703	3.7499	4.13071	3.9577	4.1577	3.31227	5.35871	2.80125	4.4921	3.136	3.30674	3.72551	4.02889	3.83838	3.43141	3.75276	3.50942	4.32103	3.22189	3.83653	3.09768	4.50774	3.82043	3.19593	2.60515	2.62979	3.66435	2.16364	3.87608	2.52609	3.73488	3.2742	2.58529	1.76098	2.48431	2.6018	2.49531	2.63784	2.47411	2.6918	2.51384	2.46778	2.52423	2.86862	2.57462	2.54283	3.19364	2.52842	2.54156	4.1175	3.28415	4.09954	4.3008	4.15913	4.6705	5.64819	3.33405	6.28413	2.50261	2.91905	2.43841	61	ENSG00000206527	HACD2	protein_coding	3-hydroxyacyl-CoA dehydratase 2 [Source:HGNC Symbol;Acc:HGNC:9640]
BANK1	#N/A	#N/A	6.45975	3.93035	5.08898	0.31162	0.336965	4.53131	4.26462	4.23768	0.478395	0.694139	4.62417	5.8017	5.16912	0.274721	3.64681	0.168371	5.40913	0.304915	0.114695	0.125677	3.23513	0.1051	0.131914	2.31013	2.52961	2.70101	0.856046	0.21966	4.68721	0.0784463	3.53281	3.66904	5.9518	4.05935	5.24205	7.34025	6.17674	5.84251	6.2297	6.35618	6.90223	5.30004	6.42152	0.364256	6.30904	5.98208	1.6559	6.7574	5.98781	4.99909	4.54553	2.96151	0.293076	3.73511	0.227364	4.25721	4.37987	0.296835	5.15302	3.26636	0.511289	61	ENSG00000153064	BANK1	protein_coding	B cell scaffold protein with ankyrin repeats 1 [Source:HGNC Symbol;Acc:HGNC:18233]
AKR1C1	#N/A	#N/A	4.34003	4.13976	3.91182	4.77892	3.32106	2.81439	5.71317	5.29082	4.11678	4.70565	3.90625	3.51515	2.4753	2.98434	2.28382	3.57988	3.67478	3.68936	3.29639	4.37175	3.72214	3.84731	3.5937	4.14469	4.07632	5.4335	4.42258	0.586552	4.37538	4.48842	3.62435	7.05965	4.07172	3.71518	5.93924	4.31389	7.06422	5.38782	4.37466	3.26741	8.60956	6.74468	8.68738	5.58634	6.87454	6.30963	3.47777	8.00601	3.36742	5.26259	5.33292	4.94096	0.250967	0.158674	4.11732	0.517788	0.184052	4.57557	5.02774	4.88791	3.23661	61	ENSG00000187134	AKR1C1	protein_coding	aldo-keto reductase family 1 member C1 [Source:HGNC Symbol;Acc:HGNC:384]
OGA	#N/A	#N/A	1.00212	0.982045	1.57905	1.50048	1.53972	1.20226	1.14077	1.93357	1.8259	2.13577	1.16393	1.26827	1.1524	1.29301	1.23772	1.23371	1.38376	1.50824	1.37078	1.32496	1.57375	1.83145	1.11944	1.89641	1.51148	1.90435	1.54748	2.04484	1.37124	1.67369	1.78149	1.94464	2.29084	2.19657	2.1934	2.28521	2.02548	2.19368	2.2995	2.66662	1.93907	2.25603	2.20873	2.61955	2.10732	2.22241	3.06405	2.00691	2.28679	1.22472	1.25327	1.32644	1.44728	1.64076	1.36439	1.78174	1.32164	1.51223	1.77712	0.94413	1.29309	61	ENSG00000198408	OGA	protein_coding	O-GlcNAcase [Source:HGNC Symbol;Acc:HGNC:7056]
PTPRS	#N/A	4.36797	7.42261	5.66758	8.64327	7.3227	5.32712	5.5855	4.81487	3.11719	7.08304	2.84315	3.05396	0.791489	0.978979	1.03245	2.27079	0.947448	0.939745	0.957297	#N/A	#N/A	1.47248	1.2088	1.21981	3.39332	6.07807	5.38871	6.89024	2.27874	1.99508	2.13442	2.1402	2.0568	3.14768	2.12267	3.2415	3.33377	3.32684	3.2327	3.33819	3.01203	3.37663	3.20925	3.48202	3.57793	3.25982	3.39181	4.10512	3.40623	3.24508	2.46552	2.84793	2.47628	2.81153	3.9905	3.38754	2.89486	2.65468	1.86141	2.80485	6.06466	4.7101	60	ENSG00000105426	PTPRS	protein_coding	protein tyrosine phosphatase receptor type S [Source:HGNC Symbol;Acc:HGNC:9681]
ADCY6	#N/A	5.56492	2.89607	3.3561	2.75258	3.1192	3.48347	2.77847	3.6573	3.21931	5.18161	3.63072	1.64618	3.19577	3.08321	3.52684	3.3358	3.44048	3.75927	2.19193	3.6496	2.46939	3.47559	3.29481	1.65055	3.35083	4.50132	3.98457	4.50793	3.18575	3.12256	1.83951	3.05236	3.63101	3.77998	1.71238	4.15735	4.02357	4.04628	3.7455	3.78991	3.36504	4.04697	4.22134	4.48627	4.83974	3.88206	4.04154	4.22733	4.1161	3.7857	#N/A	0.682021	1.31185	0.70532	1.14267	1.47715	#N/A	1.50882	1.36485	1.27575	4.53445	5.29586	60	ENSG00000174233	ADCY6	protein_coding	adenylate cyclase 6 [Source:HGNC Symbol;Acc:HGNC:237]
NTM	#N/A	4.01268	6.2926	5.40017	7.70526	6.74942	0.265772	5.1606	6.16173	5.21742	4.55943	3.369	2.38193	3.90564	#N/A	2.93048	2.96084	4.29462	3.17825	2.17585	1.59945	3.15759	3.10695	3.72788	2.94145	1.70996	6.32198	4.96547	5.82227	#N/A	2.68914	3.1454	2.96238	3.62312	9.36468	8.17188	7.71061	11.5463	8.70952	8.76479	10.7002	10.1023	9.10373	7.00652	8.68618	8.27042	8.32494	8.72478	5.68926	8.63391	8.16593	5.56603	5.5097	5.47235	6.66916	5.23775	5.11315	4.26123	5.56466	3.24285	5.2097	4.41911	6.41994	60	ENSG00000182667	NTM	protein_coding	neurotrimin [Source:HGNC Symbol;Acc:HGNC:17941]
PLIN5	#N/A	5.99987	9.32076	5.66438	6.60017	0.507668	4.92194	5.29088	4.61665	1.80241	4.72394	4.61392	4.61658	9.49888	6.95187	7.24823	7.57857	0.197954	6.00813	0.201114	0.126235	0.203117	2.72898	4.11099	0.209062	2.09047	6.66109	5.28301	8.22496	4.21338	3.88714	2.81897	3.26147	3.47427	0.489145	1.33314	1.15998	0.835404	1.36062	0.697665	0.534765	#N/A	1.65987	1.51078	1.99028	1.05251	1.54295	1.35983	1.88839	2.39693	#N/A	0.371321	5.38645	5.73891	0.260667	5.34442	5.93385	0.259851	5.01865	0.174188	2.4255	0.543544	0.276852	60	ENSG00000214456	PLIN5	protein_coding	perilipin 5 [Source:HGNC Symbol;Acc:HGNC:33196]
LIPE-AS1	#N/A	3.73323	#N/A	1.62778	#N/A	1.09481	1.17771	3.27637	0.806262	3.41371	1.67784	3.5864	1.74536	4.38507	3.83287	4.2774	4.36429	4.43362	4.26578	5.32307	3.87902	4.37523	4.62215	4.52668	2.74632	4.68644	3.79718	3.16004	3.46164	5.47809	3.15455	2.95229	3.46114	4.62637	4.98734	6.5762	6.12017	5.57133	6.89591	5.76916	5.18622	4.13371	7.55617	6.80351	7.79964	5.56361	6.5862	6.31261	4.41179	7.33892	4.86812	3.79771	3.87711	4.60409	4.00772	4.26445	5.03286	3.57398	2.37851	3.81171	4.3589	4.32776	3.65927	60	ENSG00000213904	LIPE-AS1	lncRNA	LIPE antisense RNA 1 [Source:HGNC Symbol;Acc:HGNC:48589]
BCKDHB	#N/A	4.39079	1.74057	1.67456	2.27145	1.96961	1.98881	1.58982	2.46118	1.39735	2.27792	2.15762	1.29824	1.98279	1.54689	1.4834	1.14862	1.98013	1.62492	2.97242	1.28104	1.68748	1.38108	2.56515	2.15462	1.23281	1.90061	1.90986	2.942	#N/A	0.969789	1.21304	1.24896	1.49383	0.828918	#N/A	0.93542	0.96692	1.44002	0.946379	0.890696	0.673537	1.482	1.49631	1.63508	1.32103	1.44373	1.40876	1.35202	1.85404	1.15404	1.61315	1.49031	1.5153	2.14563	1.86008	3.2993	2.82066	2.03849	2.35843	1.40576	2.33912	1.36637	60	ENSG00000083123	BCKDHB	protein_coding	branched chain keto acid dehydrogenase E1 subunit beta [Source:HGNC Symbol;Acc:HGNC:987]
NTRK2	#N/A	5.97872	7.33466	3.47212	8.0917	5.94748	6.80551	5.4179	8.6112	5.77443	4.69088	4.09763	2.97668	5.01065	2.36806	2.92944	2.73213	4.8299	7.73109	3.09227	5.83815	4.86606	4.42148	2.97268	3.14889	6.03359	6.90695	5.96792	0.305399	5.08512	5.40241	4.1451	5.40569	6.36876	11.5543	7.48116	9.33078	0.399822	8.98608	9.88808	13.9454	9.81427	12.2978	11.9705	0.331466	0.226404	11.8921	12.4765	5.4184	11.2124	10.2928	5.09826	#N/A	1.11619	6.6505	2.74585	#N/A	3.31215	2.71018	2.90346	2.85677	5.27021	0.294811	60	ENSG00000148053	NTRK2	protein_coding	neurotrophic receptor tyrosine kinase 2 [Source:HGNC Symbol;Acc:HGNC:8032]
PRSS23-AS1	#N/A	4.13484	0.642176	1.17826	0.835059	0.688301	1.06598	1.27052	1.07694	1.9156	1.76813	1.81358	1.32714	1.03806	2.0398	#N/A	2.18203	0.93572	1.01536	1.07543	1.18906	1.09653	1.47895	1.25022	0.784352	3.73127	5.01523	4.33195	4.46121	0.68646	2.13661	1.75522	2.02575	2.85255	2.7717	1.89167	2.89552	2.58058	2.75276	2.66769	2.63019	2.47483	2.44212	2.89821	2.59388	2.70223	2.21167	2.41638	2.4368	2.86372	3.00321	0.627057	1.14403	#N/A	1.1212	1.33058	2.52611	0.747712	1.14563	1.54408	1.1007	4.58668	4.45731	60	ENSG00000255471	PRSS23-AS1	lncRNA	PRSS23 antisense RNA 1 [Source:HGNC Symbol;Acc:HGNC:56071]
PYGL	#N/A	0.436046	1.16768	2.61409	0.808684	2.10372	1.71441	3.067	1.81452	4.78114	1.50163	4.29932	2.17446	2.37796	2.59307	1.91033	2.20473	2.43484	1.83913	2.40093	1.57642	1.98448	2.56803	2.10395	2.22677	3.91955	2.47592	2.72154	2.86587	#N/A	2.17801	2.41561	3.19825	3.40733	7.31908	5.22601	7.25766	9.22814	7.16613	7.79848	6.87389	4.35033	9.2378	8.60991	6.32699	0.40036	7.83871	7.53278	4.49181	7.7807	6.05869	3.57982	4.5116	2.32908	4.73051	1.58997	2.49178	3.07357	2.77926	#N/A	4.52322	4.95644	0.626248	60	ENSG00000100504	PYGL	protein_coding	glycogen phosphorylase L [Source:HGNC Symbol;Acc:HGNC:9725]
PTGR1	#N/A	2.41305	1.87058	2.26862	1.78864	1.78909	2.11042	2.85307	2.94047	2.58725	2.52993	2.2744	1.92576	0.930903	1.63454	1.53853	1.42252	0.914004	1.66941	2.98245	1.57306	1.52963	1.87043	2.62521	1.58657	2.44627	2.19727	3.27085	3.93449	0.427772	2.14978	#N/A	2.18052	1.88974	3.41862	2.19104	2.98481	3.1583	3.05394	3.07922	2.98335	2.61457	2.7473	3.16065	2.88802	3.40011	2.50975	2.67488	2.15982	2.77941	3.73588	1.49479	1.96411	2.48807	2.03394	2.76359	1.64779	1.77637	1.86396	#N/A	1.87532	4.02569	0.770278	60	ENSG00000106853	PTGR1	protein_coding	prostaglandin reductase 1 [Source:HGNC Symbol;Acc:HGNC:18429]
LINC01239	#N/A	2.7451	11.0723	4.88892	0.656407	0.356117	0.217566	0.287695	0.594363	5.28685	5.01687	0.114345	5.61886	4.46086	#N/A	3.24398	1.74571	4.12741	0.513766	2.81646	1.51686	3.57079	3.40496	2.28532	3.69517	0.262553	7.11918	7.38396	0.364312	3.88661	#N/A	1.39956	0.840509	0.766423	6.74055	5.97717	5.90955	6.17663	6.72976	6.69805	6.25738	4.85389	7.71743	6.4502	6.72428	6.29832	6.74748	6.80127	2.90343	7.3818	6.69636	7.53446	6.53264	0.396932	6.29475	4.28574	3.89368	5.94434	0.258291	3.32257	6.10349	0.2236	3.0362	60	ENSG00000234840	LINC01239	lncRNA	long intergenic non-protein coding RNA 1239 [Source:HGNC Symbol;Acc:HGNC:49796]
DHRS3	#N/A	2.20555	1.04005	1.60425	0.721207	1.36317	1.77966	2.13422	1.40908	2.26982	1.42233	2.7319	1.45984	1.28577	2.34687	#N/A	2.07008	1.2634	1.17082	1.15419	#N/A	2.46274	1.83162	1.76604	1.69626	2.28013	2.56277	2.25946	2.64064	4.67497	2.32875	2.76338	2.33364	2.83038	2.65144	1.54714	2.70602	2.80303	2.76441	3.01906	2.88524	2.86789	2.33849	2.54953	2.48059	2.88752	2.30795	2.53682	3.06684	2.18799	3.49346	4.68924	2.55637	2.52119	4.84875	3.97733	2.45715	6.73409	2.29559	4.24953	2.22364	1.84371	1.41179	60	ENSG00000162496	DHRS3	protein_coding	dehydrogenase/reductase 3 [Source:HGNC Symbol;Acc:HGNC:17693]
BCL2	#N/A	1.32238	3.59274	3.52585	3.30134	4.67666	4.61318	4.05783	3.9206	2.25303	4.63113	2.41088	2.19398	1.06853	2.28516	1.65244	1.79487	1.09529	1.66984	1.91255	1.5458	1.53178	1.63623	2.29331	1.63865	1.78007	3.08734	1.50751	1.98028	1.86497	0.523789	1.62665	0.737405	0.906377	2.54507	1.7436	2.21846	2.46662	2.13937	2.42491	2.5939	2.89959	2.12404	2.12934	2.05013	2.75233	2.12652	2.13448	3.00651	1.83249	2.566	3.36208	2.12947	1.74319	3.80566	3.06168	3.79602	3.41299	2.3462	2.39668	2.05673	#N/A	#N/A	60	ENSG00000171791	BCL2	protein_coding	BCL2 apoptosis regulator [Source:HGNC Symbol;Acc:HGNC:990]
IDH1	#N/A	1.40286	3.14334	2.87792	3.31404	3.63909	3.68683	2.97443	3.66874	3.44362	0.583039	0.670819	2.67709	2.97298	2.043	3.02465	2.27024	2.50274	3.34231	2.18713	2.94318	2.67792	2.78326	2.42144	2.38094	1.80215	1.72332	1.28957	1.84421	#N/A	2.52209	1.43677	2.61832	3.42931	2.78968	2.64988	3.63463	3.31425	3.38645	2.87099	2.84149	3.09904	2.94139	3.0057	3.09496	3.154	2.89488	3.12599	2.89741	3.43291	2.75938	3.00765	2.56978	2.99002	3.32438	2.4941	3.43194	4.72796	3.33438	0.698692	2.80833	1.45793	#N/A	60	ENSG00000138413	IDH1	protein_coding	isocitrate dehydrogenase (NADP(+)) 1 [Source:HGNC Symbol;Acc:HGNC:5382]
LINC01301	#N/A	0.188554	4.55174	4.32376	0.227534	3.13674	2.81847	3.91468	4.98943	2.30394	1.67956	0.600748	3.03641	2.75394	3.2465	3.67327	2.47826	3.42298	2.9721	0.29837	0.505984	3.01962	2.21186	2.51622	3.40856	4.1655	3.25214	4.18754	5.96223	0.205816	2.41618	2.49729	2.6565	3.59645	2.20228	0.900328	1.90803	2.09729	2.02735	2.18576	2.25849	1.9836	2.20459	2.06981	2.21227	1.48415	2.02354	2.02232	#N/A	2.25781	2.59279	3.75049	3.50619	3.35346	4.86136	2.90023	0.224907	1.38602	3.11082	#N/A	2.335	0.184229	0.811724	60	ENSG00000251396	LINC01301	lncRNA	long intergenic non-protein coding RNA 1301 [Source:HGNC Symbol;Acc:HGNC:50464]
SLC14A2-AS1#267097	#N/A	0.0769314	0.251097	0.209761	0.207464	0.233116	0.125248	0.193862	0.121612	0.426648	0.143856	0.0631604	0.131158	3.91927	0.126475	0.156596	0.0762686	0.114149	0.0969329	0.13883	0.0868971	0.059056	0.0554661	0.0832951	0.0709756	0.0998267	0.229425	0.17283	0.196252	0.0859097	6.13853	0.0662809	0.0767259	0.0620723	5.26766	#N/A	5.32535	6.35712	6.13859	4.27009	5.80375	0.303438	6.93384	5.38921	0.480186	0.123408	5.02285	5.65269	#N/A	7.12176	6.68107	1.62612	0.153746	0.0961712	0.169164	0.0846245	0.158032	0.160784	0.123792	0.0732133	0.0758931	0.151831	0.187422	60	ENSG00000267097	SLC14A2-AS1	lncRNA	SLC14A2 antisense RNA 1 [Source:HGNC Symbol;Acc:HGNC:51125]
MYO16-AS1	#N/A	0.0829682	0.246943	0.183758	0.18297	0.207899	0.126046	0.18279	0.132142	0.11092	0.112466	0.0648019	0.136644	2.53443	0.133837	0.18872	0.08119	0.108804	0.0771409	0.116692	0.0652382	0.073287	0.0776129	0.0499891	0.0790128	0.0898613	0.156425	0.153575	0.169797	#N/A	0.133806	0.0677067	0.090183	0.056501	0.2111	0.0368522	0.239629	0.289487	0.256976	0.239856	5.43431	0.233675	0.378644	0.244976	0.210885	0.129655	0.230146	0.231175	0.123028	0.257301	4.27053	0.234221	0.140177	0.111051	0.142829	0.0837139	0.132575	0.136325	0.106777	#N/A	0.0800097	0.126936	0.12989	60	ENSG00000236242	MYO16-AS1	lncRNA	MYO16 antisense RNA 1 [Source:HGNC Symbol;Acc:HGNC:39913]
TSKU	#N/A	0.127848	5.43471	4.74149	0.336838	0.293662	0.184309	5.11558	0.227712	0.193073	0.170002	0.0959543	0.642654	2.15644	2.55292	2.10769	0.439279	1.98857	0.605311	0.505166	0.30211	0.2978	3.27892	0.204178	0.316749	0.144637	0.478218	0.372756	0.253201	#N/A	0.180571	0.191076	0.418513	0.0950188	0.34259	0.155344	0.335726	0.347068	0.346397	0.338331	0.349276	0.257462	0.366036	0.332796	0.286377	0.224827	7.89479	0.339362	0.313768	0.338787	0.524653	5.528	4.63591	0.279629	0.210582	0.191759	0.285389	0.586617	0.402757	#N/A	0.169254	0.202619	0.179133	60	ENSG00000182704	TSKU	protein_coding	tsukushi, small leucine rich proteoglycan [Source:HGNC Symbol;Acc:HGNC:28850]
#274441	#N/A	0.115786	0.316104	4.50519	0.261382	0.298443	0.167397	0.236557	0.229354	2.22653	0.165679	0.147851	4.11471	6.09193	0.314512	4.6968	3.36215	0.15697	0.160847	0.161146	0.0974095	0.122917	2.22298	0.154118	0.165407	0.51842	1.28977	0.230371	0.252169	#N/A	4.45034	0.203729	5.99135	0.252135	0.649355	0.31025	1.75692	0.847706	1.93416	0.779454	0.639422	#N/A	2.41683	2.09303	2.33932	0.931194	2.49371	1.7256	1.03198	2.95584	0.940941	0.319357	0.19266	0.157136	0.21595	0.158832	0.306478	0.229584	0.159838	0.113326	0.451998	0.180444	0.167716	60	ENSG00000274441		lncRNA	novel transcript, antisense SLC1A3
CEBPA	#N/A	0.0781188	0.290049	0.242421	0.229602	0.241516	0.156087	0.214327	0.173982	0.382057	0.163139	0.080565	0.164276	5.22239	0.164714	0.135133	0.134433	0.176063	0.101976	0.124752	0.0985673	0.0972206	0.0940228	0.0906193	0.101651	0.0838187	0.781551	0.279267	#N/A	#N/A	0.153794	0.0880528	0.128229	0.0774786	0.294729	0.0803826	0.293698	0.305386	0.298549	0.300648	0.330962	0.227536	0.307204	0.277386	0.25041	0.166904	0.297015	0.297827	0.2234	0.286228	0.30723	0.289878	0.170522	0.103117	0.185909	0.122182	0.175283	0.175905	0.131137	0.0809311	0.096784	0.134554	0.124484	60	ENSG00000245848	CEBPA	protein_coding	CCAAT enhancer binding protein alpha [Source:HGNC Symbol;Acc:HGNC:1833]
#286480	#N/A	0.134552	2.62607	2.42113	3.40149	1.46424	1.50262	2.74972	3.72826	2.75343	0.273875	0.46175	2.58136	2.514	2.11855	1.70587	1.63786	2.50858	0.537809	0.350749	0.46153	1.04323	2.92441	0.427018	0.956421	0.922009	2.55894	1.34271	2.90555	#N/A	1.88364	0.407357	1.89548	2.80611	2.22726	#N/A	2.55093	2.14604	2.25802	2.42374	2.04268	3.12053	2.04814	2.11588	2.72283	1.95927	2.15539	2.12306	3.0743	2.15362	2.46248	2.4392	2.09039	2.06708	2.23132	1.80871	0.72434	3.35715	0.742206	0.17338	2.8127	0.902744	0.50114	60	ENSG00000286480		lncRNA	novel transcript, antisense to WDPCP
SCRN2	#N/A	0.155599	2.84528	2.95275	2.17828	3.02698	0.886435	2.86653	0.854992	2.54936	0.532487	0.170937	2.49448	1.89647	2.18592	2.26682	1.63831	1.47862	0.696014	0.592615	0.252824	0.471003	1.92498	0.240086	0.444588	0.691236	3.06914	0.392923	0.5568	#N/A	2.26922	0.239163	2.25037	0.541967	2.77118	3.19105	3.31162	2.73023	2.55702	2.62456	2.71994	3.02947	2.26297	2.23231	2.63882	3.49056	2.3307	2.61194	1.9174	2.51525	3.15342	3.41754	2.93003	0.607489	0.344842	0.352058	0.312509	0.364236	0.39675	#N/A	1.90104	0.732611	0.248154	60	ENSG00000141295	SCRN2	protein_coding	secernin 2 [Source:HGNC Symbol;Acc:HGNC:30381]
CRY2	#N/A	1.64888	2.26625	1.97487	2.37096	3.60427	2.34739	1.68655	2.6399	1.15299	0.919781	1.87782	1.74194	1.10885	1.19865	0.999724	1.94621	1.35567	2.02171	1.84732	#N/A	1.41407	1.27462	3.47337	1.69105	1.21499	2.37975	3.09693	3.18106	3.55337	1.38426	1.05882	0.969509	1.20518	0.897964	#N/A	0.964242	0.751852	0.789545	0.764577	0.840569	1.24509	0.69075	0.753447	0.65591	1.13575	0.830983	0.801439	1.87253	0.70843	0.746417	2.79343	1.76225	2.68081	3.8015	2.41907	3.33961	2.4872	2.36578	1.30519	1.55781	3.083	1.96522	60	ENSG00000121671	CRY2	protein_coding	cryptochrome circadian regulator 2 [Source:HGNC Symbol;Acc:HGNC:2385]
MREG	#N/A	0.145352	5.40096	0.263693	0.412469	0.813661	0.190405	4.24789	0.675729	4.46436	0.317121	0.227486	3.26723	4.47937	3.72122	4.35956	3.71935	5.83154	0.993475	0.338709	0.183936	3.23828	3.5354	0.504537	0.341446	2.76326	4.62969	3.01346	0.424156	#N/A	3.04155	3.45714	3.15581	2.98887	4.06689	3.37295	4.42643	3.74999	4.7794	4.71826	4.34923	4.26777	4.38043	4.65394	4.81032	3.11425	4.11396	4.17838	2.62282	4.50477	4.57184	3.42236	4.5576	2.24465	0.376042	5.05797	1.20574	0.657828	3.71364	#N/A	2.99055	2.29679	1.16661	60	ENSG00000118242	MREG	protein_coding	melanoregulin [Source:HGNC Symbol;Acc:HGNC:25478]
PLEKHG6	#N/A	0.0647635	3.50838	0.196278	0.223185	0.224356	0.156369	0.957137	0.192346	3.59115	0.140335	0.0769314	0.195601	3.66559	1.67501	0.281101	0.0983857	0.202922	0.0980916	0.133593	0.0876231	0.0916285	0.134037	0.0826496	0.102112	0.0886902	0.462063	0.204169	0.424117	#N/A	3.54441	0.077602	0.23937	0.0698449	0.471409	0.0965448	4.45241	4.78159	4.86743	4.399	5.28391	0.354059	5.01509	4.10067	4.3411	0.161897	4.88676	5.1553	0.482183	5.41192	5.41903	3.35385	0.549957	0.114031	0.183211	0.115198	0.174492	0.148517	0.133475	#N/A	0.111154	0.124977	0.12807	60	ENSG00000008323	PLEKHG6	protein_coding	pleckstrin homology and RhoGEF domain containing G6 [Source:HGNC Symbol;Acc:HGNC:25562]
LINC02615	#N/A	0.450155	3.10062	1.83036	5.61161	4.43349	2.36368	2.60638	3.90054	2.24413	1.99471	3.047	2.76594	1.33016	1.30892	2.69415	1.86461	1.62869	1.85918	1.4798	1.62907	0.937556	1.66348	0.856896	1.21347	2.57878	2.38601	3.6529	0.518335	0.296092	1.41181	1.38667	1.18875	0.847926	2.35517	1.23061	2.46306	2.23105	2.47476	2.98537	2.78466	1.63575	2.39795	1.81148	2.92825	2.06976	1.82908	2.37844	#N/A	3.03376	2.57832	3.16691	2.50947	1.55904	4.71227	2.11034	2.22355	4.44378	2.55673	0.607946	2.64934	1.60535	#N/A	60	ENSG00000251432	LINC02615	lncRNA	long intergenic non-protein coding RNA 2615 [Source:HGNC Symbol;Acc:HGNC:53402]
PFKFB3	#N/A	1.34498	1.67201	2.03325	2.22351	3.00976	2.04391	1.96072	2.17856	1.43695	3.03056	1.99419	1.92472	2.20562	2.03299	2.45221	2.18363	2.15257	1.87023	3.37445	2.90985	2.54166	1.68704	3.18093	2.51972	1.25714	0.865964	#N/A	0.884716	4.71519	1.05571	1.72213	1.47026	1.1175	1.56164	#N/A	1.04451	1.58439	1.08647	1.39393	1.58066	2.0955	1.16433	1.2243	1.02105	1.68808	1.24342	1.39338	0.996058	0.83704	1.69502	1.8089	2.43334	2.94661	2.22906	2.36129	3.11113	1.91786	2.2488	1.91657	1.82798	1.80934	1.843	60	ENSG00000170525	PFKFB3	protein_coding	6-phosphofructo-2-kinase/fructose-2,6-biphosphatase 3 [Source:HGNC Symbol;Acc:HGNC:8874]
APOL6	#N/A	0.538342	1.13318	2.10653	1.91102	#N/A	2.08485	1.64221	2.33601	3.45321	2.12442	0.852951	2.20927	3.25963	3.44116	2.96057	3.55092	2.86409	4.2929	0.851176	1.79945	2.85768	3.06573	0.911606	1.71999	3.00492	2.45681	1.91252	1.54502	#N/A	3.26075	1.65285	2.38773	3.49703	5.59176	3.82135	5.89252	5.27979	6.55483	5.99584	5.5172	3.67608	6.48177	5.05026	5.4401	4.98659	5.99803	5.77912	2.86396	5.59588	4.98144	3.88519	2.85067	2.03332	2.77029	2.12457	1.79962	2.88835	2.23883	0.392237	3.62471	1.60987	1.80566	60	ENSG00000221963	APOL6	protein_coding	apolipoprotein L6 [Source:HGNC Symbol;Acc:HGNC:14870]
MRAP	#N/A	0.0905002	5.16073	0.744402	0.221939	0.288184	0.15081	0.569935	0.245617	4.32704	0.181048	0.082163	0.170995	4.47181	3.37803	1.05124	0.280925	0.271195	0.116022	0.153404	0.0997621	0.132524	0.488202	0.105342	0.108813	0.0997434	0.282272	0.214099	0.242888	#N/A	1.94975	#N/A	1.00875	0.11068	3.68222	0.205886	4.91578	3.61375	4.4173	4.15512	4.02451	4.19441	4.67321	4.73829	4.31161	0.182596	4.45907	3.56379	0.320958	4.55396	3.72064	4.14987	2.9618	0.150673	0.206466	0.136517	0.221534	0.285383	0.149347	0.0902715	0.160703	0.194423	0.150158	60	ENSG00000170262	MRAP	protein_coding	melanocortin 2 receptor accessory protein [Source:HGNC Symbol;Acc:HGNC:1304]
PEX11A	#N/A	0.0833755	0.306624	1.01207	0.253	0.28871	0.157781	0.283476	0.267354	1.36041	0.164803	0.0962476	3.65404	5.05046	3.68657	2.4156	0.500552	0.155591	0.175843	0.138312	0.101344	0.309751	3.25379	0.0976842	0.127685	0.185832	1.15592	0.394108	0.244923	#N/A	2.30804	0.154215	0.860342	0.230919	1.42774	0.209595	2.1753	1.35313	1.74296	1.44722	1.41985	1.45956	1.57061	1.97736	1.74634	1.44758	1.30276	1.45247	0.640889	1.92203	1.84657	2.61135	1.75197	0.370007	0.530638	0.37092	#N/A	0.334873	0.300298	0.0849831	0.635195	0.174506	0.174171	60	ENSG00000166821	PEX11A	protein_coding	peroxisomal biogenesis factor 11 alpha [Source:HGNC Symbol;Acc:HGNC:8852]
FAH	#N/A	0.0879802	0.260813	0.237287	0.237502	0.266064	0.16216	0.194456	0.181078	2.76357	0.145224	0.0792973	0.144107	0.435902	4.42232	0.144053	0.350181	0.332814	0.157603	0.121285	0.078118	0.10654	3.41852	0.0977781	0.106502	0.17531	0.66396	0.189907	0.211144	#N/A	3.5989	0.0905588	1.37577	0.0991842	2.39175	0.344617	2.65145	2.69541	2.44512	2.64501	2.42952	2.49032	2.54071	2.63476	2.44714	2.00755	2.65403	2.4858	0.565814	2.93044	2.64295	0.357521	4.46393	0.195617	0.186408	0.10816	0.185391	0.186626	0.146545	#N/A	0.251606	0.166132	0.153424	60	ENSG00000103876	FAH	protein_coding	fumarylacetoacetate hydrolase [Source:HGNC Symbol;Acc:HGNC:3579]
ADAM12	#N/A	0.187059	6.09	3.79436	0.417566	0.93999	0.424308	4.83037	0.593522	5.622	0.241994	0.107958	3.97123	3.41554	3.23949	3.3826	3.42767	4.36766	0.718185	0.190265	0.153245	0.717479	6.03067	0.236076	0.481112	0.540365	5.29892	0.429049	0.284867	#N/A	1.50038	#N/A	1.00468	1.32583	0.369736	0.242636	6.62273	7.42013	7.72084	7.30033	8.59801	0.279673	7.68065	6.22457	5.46798	0.210361	7.94701	8.56809	3.366	6.5314	8.13664	5.26853	4.79318	0.549871	0.346601	0.235155	0.526606	0.611449	0.326942	0.153543	3.45903	0.769876	0.439421	60	ENSG00000148848	ADAM12	protein_coding	ADAM metallopeptidase domain 12 [Source:HGNC Symbol;Acc:HGNC:190]
ERV3-1	#N/A	0.256599	3.42472	2.81639	2.9684	4.1237	4.51217	3.40797	0.58665	3.8713	0.72396	0.1431	3.67604	2.97017	2.76884	2.69093	2.99595	3.21042	2.38047	0.302801	0.252067	2.76011	4.03229	0.294264	0.827144	0.782182	1.60262	1.44242	2.3044	#N/A	3.08155	0.345875	2.58255	1.07974	3.82981	0.677054	4.86983	3.77705	4.57245	4.44585	3.95457	3.80597	4.77443	4.63552	5.00143	3.99381	4.34452	4.38796	3.23141	5.13041	4.34423	2.7587	2.95171	1.46727	2.43876	0.605687	0.630321	2.63309	2.66944	0.186123	3.36553	2.29134	#N/A	60	ENSG00000213462	ERV3-1	protein_coding	endogenous retrovirus group 3 member 1, envelope [Source:HGNC Symbol;Acc:HGNC:3454]
#286739	#N/A	0.0701944	0.31117	0.332437	0.261374	0.29251	0.179244	0.24748	0.203034	4.93713	0.165116	0.0846024	0.206392	0.241326	0.18479	0.176927	0.125802	0.1642	0.117485	0.155652	0.10142	0.119846	3.10241	0.102198	0.124893	0.117674	0.394489	0.201213	0.246444	#N/A	2.92092	0.0842352	2.73074	0.125392	3.69964	#N/A	4.30685	3.24024	3.88212	3.21502	3.15164	3.34749	4.30728	3.68676	3.36751	0.80918	3.87938	4.18175	1.17718	4.21893	3.60037	0.615056	3.87826	0.154349	0.210455	0.139204	0.202002	0.20497	0.156305	0.0806059	0.152403	0.162115	0.126304	60	ENSG00000286739		lncRNA	novel transcript
SLC29A4	#N/A	0.0661978	2.50278	0.210938	0.161413	0.22069	0.108487	0.18216	0.131614	0.107427	0.125942	0.0569263	0.135534	2.58318	0.139857	0.325536	0.0925793	0.304551	#N/A	0.125922	0.0736701	0.0632684	0.240971	0.0789156	0.0873066	0.0621006	0.186925	0.155447	0.187363	#N/A	3.69574	0.0753841	0.164458	0.0541743	3.80112	0.0442256	3.68748	5.25165	9.28611	4.7003	4.27265	2.86642	5.74111	3.24943	0.182326	0.21558	5.30474	5.61577	0.215038	6.00264	4.53896	0.217603	0.266065	0.099952	0.136862	0.0939729	0.147012	0.148043	0.113104	0.0692305	0.0776937	0.118349	0.100227	60	ENSG00000164638	SLC29A4	protein_coding	solute carrier family 29 member 4 [Source:HGNC Symbol;Acc:HGNC:23097]
LIMS1	#N/A	0.727901	1.58574	1.7353	1.44068	1.83038	1.51415	1.02692	2.81693	0.758167	2.57553	1.43344	1.15778	1.16824	0.8715	1.16941	1.04398	1.25857	0.952805	1.77532	1.57145	1.11966	0.88514	1.80839	1.3627	1.38427	1.28567	1.15598	1.24864	#N/A	1.3248	0.778028	1.32475	0.846501	0.546377	#N/A	0.717134	0.640696	0.870828	0.55341	0.53098	0.678338	0.74224	0.788675	0.875034	0.759064	0.74636	0.709516	1.25637	0.919276	0.527369	0.96728	1.29008	1.92595	1.56038	1.28424	3.26662	2.08202	1.6073	1.9039	1.18482	1.68134	2.43711	60	ENSG00000169756	LIMS1	protein_coding	LIM zinc finger domain containing 1 [Source:HGNC Symbol;Acc:HGNC:6616]
RMEL3	#N/A	0.0502402	0.816599	0.171772	0.148882	0.192144	0.141305	0.198776	0.147842	0.137957	0.128151	0.0669188	0.145948	3.71503	0.150663	0.180013	2.073	0.122881	0.0886092	0.105664	0.0812765	0.120775	0.0709915	0.0719822	0.0974212	0.0712985	0.233369	0.185398	0.202298	#N/A	0.146635	0.0722266	0.0949381	0.0755637	0.252445	0.0719005	0.415712	3.83089	0.253438	0.280087	6.08786	0.195922	8.1107	0.265364	0.223107	0.138978	5.5586	0.273327	#N/A	7.01207	0.23531	0.197525	0.138839	0.111553	0.171474	0.0866141	0.13181	0.161611	0.112218	0.107808	0.0892844	0.134277	0.104919	60	ENSG00000250961	RMEL3	lncRNA	enriched in melanoma 3 [Source:HGNC Symbol;Acc:HGNC:53975]
PRKAR2B-AS1	#N/A	#N/A	2.50232	5.60312	3.07398	4.11193	2.36003	0.923504	2.48985	5.4755	0.211341	0.0921938	4.5778	5.2248	0.155265	0.286898	0.182433	0.257627	0.764485	0.149615	0.0959106	0.111764	0.0934524	0.0926206	0.0951912	0.0915021	3.10644	0.166396	0.657466	0.0420605	5.42132	0.0857226	0.11063	0.0876641	0.302724	0.140991	0.550484	0.3058	7.0535	0.307774	12.422	0.232523	12.3996	0.291584	0.257727	0.176181	10.5945	10.1357	0.1917	8.39376	7.91623	4.35503	0.175058	0.199541	0.230301	0.115555	0.907106	0.184858	0.140221	#N/A	0.097373	0.163924	0.148884	60	ENSG00000243193	PRKAR2B-AS1	lncRNA	PRKAR2B antisense RNA 1 [Source:HGNC Symbol;Acc:HGNC:40472]
SPON1	#N/A	#N/A	7.38364	0.259516	0.509423	0.304629	0.421625	5.62815	0.505459	3.64088	0.186603	0.173419	4.7421	3.99523	2.02079	4.12903	4.3566	5.22699	0.559263	0.168483	0.118553	0.413317	3.59354	0.291812	0.351325	0.765357	5.08264	0.642626	0.318977	0.280357	3.86081	0.957624	0.117865	0.48741	3.72445	3.85864	3.8191	3.64884	4.24897	3.81865	3.8029	3.28963	4.20152	4.43763	4.66081	4.00242	3.97833	4.64598	#N/A	4.72523	3.15773	4.08616	4.90238	0.248055	0.836533	0.232704	0.462337	0.737002	0.480701	0.167944	4.0458	1.57056	1.89323	60	ENSG00000262655	SPON1	protein_coding	spondin 1 [Source:HGNC Symbol;Acc:HGNC:11252]
PLAAT5	#N/A	#N/A	0.33237	0.243412	0.271212	0.303526	0.184471	0.244517	0.382745	0.196173	0.172294	0.132434	4.65546	5.34627	3.87695	0.339134	2.57894	4.2467	0.181567	0.164859	0.0957007	0.171992	0.29384	0.201948	0.18043	0.147673	0.296044	0.23388	0.257138	#N/A	0.179744	0.152881	5.01427	0.0959323	6.60358	0.168536	0.318438	0.340141	0.347903	0.340889	9.20128	0.403962	10.6451	0.332547	0.286993	0.18997	8.06367	0.341525	0.742669	0.342189	6.54924	0.602907	0.179886	0.193651	0.219258	0.198817	0.325975	0.360566	0.242594	0.124301	0.144645	0.198622	0.162453	60	ENSG00000168004	PLAAT5	protein_coding	phospholipase A and acyltransferase 5 [Source:HGNC Symbol;Acc:HGNC:24978]
HILPDA	#N/A	#N/A	6.90771	4.49247	0.335858	0.444164	0.182412	4.44244	0.318281	4.3873	0.138857	0.148325	5.30814	3.86043	3.60553	4.52359	1.95288	4.9263	0.317358	0.162632	0.205309	0.199492	3.47745	0.145222	0.284514	0.175346	0.286505	0.514145	0.25396	#N/A	3.57745	0.171018	3.45746	0.138241	5.40009	0.158049	6.81364	5.76996	5.84168	4.56443	5.57511	5.20075	5.91488	5.60463	5.37863	0.183748	5.9347	5.70738	3.57967	5.57749	5.25499	4.64711	4.6454	0.337945	0.534772	0.170932	0.286894	0.350121	0.215591	0.117923	0.357478	0.332414	0.153028	60	ENSG00000135245	HILPDA	protein_coding	hypoxia inducible lipid droplet associated [Source:HGNC Symbol;Acc:HGNC:28859]
TRARG1#184811	#N/A	#N/A	6.91128	1.4563	0.233369	0.299618	0.182299	4.03304	0.314925	0.333626	0.170979	0.0956827	3.84632	0.360043	0.181535	0.173905	0.436512	0.209384	0.146963	0.155214	0.095228	0.140639	0.0962973	0.136778	0.141852	0.121751	0.778851	0.231483	0.233534	#N/A	0.182844	0.121134	0.605517	0.108435	0.341976	0.150478	0.474259	0.323088	7.83376	0.320157	0.354344	0.256086	10.0571	0.324473	0.278773	0.221803	9.05916	6.82157	0.638451	0.340505	0.347526	3.98846	4.58671	0.221203	0.391555	0.27306	0.358635	0.868967	0.180066	0.10646	2.33082	0.182864	0.213272	60	ENSG00000184811	TRARG1	protein_coding	trafficking regulator of GLUT4 (SLC2A4) 1 [Source:HGNC Symbol;Acc:HGNC:29592]
TENM3-AS1	#N/A	#N/A	5.26737	4.71483	0.347101	0.478292	0.448919	4.65166	0.335672	5.07673	0.236522	0.316482	4.53633	5.14957	5.07051	4.97341	3.92713	0.413296	0.216368	0.181032	0.128864	0.304871	0.174933	0.226278	0.287455	0.250284	3.94551	0.264878	0.277319	#N/A	4.92383	0.1985	4.08112	0.194854	5.59669	0.22857	5.90148	6.55406	6.64322	6.45386	6.61677	0.272234	7.17612	6.91534	6.36067	0.842155	6.15505	7.3555	1.46516	6.93778	5.99159	6.61553	6.10552	0.220618	0.236237	0.209841	0.425192	0.335426	0.271921	0.145415	0.165302	0.376673	0.423217	60	ENSG00000177822	TENM3-AS1	lncRNA	TENM3 antisense RNA 1 [Source:HGNC Symbol;Acc:HGNC:28076]
TF	#N/A	#N/A	3.88322	2.91297	0.404733	0.573392	0.199462	3.33714	0.30972	4.83625	0.315679	0.132121	2.93825	4.13653	3.57172	3.1826	3.58485	0.38766	0.169811	0.138864	0.127749	0.148991	3.90809	0.123628	0.123589	0.106321	3.20135	0.223725	0.302438	#N/A	2.99668	0.141427	2.83774	0.272736	8.53206	0.0887019	6.12251	6.98306	8.19584	6.48568	7.51488	0.376645	7.45655	6.14801	0.415512	0.29293	6.27838	6.75147	0.25336	6.63673	6.90027	4.70984	3.78906	0.149679	0.206783	0.232411	0.242544	0.429204	0.176234	0.0980214	0.142638	0.179019	0.131165	60	ENSG00000091513	TF	protein_coding	transferrin [Source:HGNC Symbol;Acc:HGNC:11740]
#250934	#N/A	#N/A	0.291222	0.230946	0.207627	0.254755	0.136315	0.211518	0.172109	0.152709	0.142685	0.0705709	0.164583	5.09346	0.160117	0.17129	0.15523	0.142042	0.101488	0.134419	0.087615	0.102238	0.150491	0.0860783	0.101668	0.0841236	0.21453	0.197861	0.216863	#N/A	0.234428	0.0749465	0.231081	0.0742131	6.15991	0.0635186	5.96271	6.18466	6.7165	6.37435	6.74619	0.203874	6.34796	0.27391	0.248479	0.159667	6.94603	6.4266	0.193059	6.8017	5.41044	0.284219	0.186479	0.134921	0.184164	0.118088	0.175246	0.173602	0.137007	0.0674699	0.0828835	0.148806	0.12402	60	ENSG00000250934		lncRNA	novel transcript
PPP2R1B	#N/A	#N/A	2.31047	2.50423	2.3745	2.84915	2.11957	2.19557	2.01299	2.19817	2.18696	1.03991	2.68835	2.62079	2.69756	2.13361	1.96488	2.64586	3.40002	2.77424	2.43969	1.4192	2.45565	2.4412	2.16827	3.1555	3.33631	3.78223	3.40714	0.566979	2.09902	2.27086	2.63473	2.53179	2.16897	#N/A	1.7939	1.90821	2.13114	1.82438	1.82872	1.72743	2.16048	2.16254	2.13005	2.37893	2.15019	2.20216	3.06643	1.8967	2.03442	1.9759	2.39757	2.19119	2.47051	1.52328	5.72488	2.57485	2.41108	0.75064	1.86106	2.26016	2.27589	60	ENSG00000137713	PPP2R1B	protein_coding	protein phosphatase 2 scaffold subunit Abeta [Source:HGNC Symbol;Acc:HGNC:9303]
ZNF521	#N/A	5.39634	2.17515	3.35448	2.8108	3.1796	1.77867	#N/A	1.82235	2.31044	2.68555	2.52821	1.20849	0.853518	#N/A	0.719893	0.992299	1.17048	1.91927	1.55708	#N/A	0.837863	1.30952	1.68483	1.49022	3.41859	5.4075	3.88561	6.62901	1.01953	1.93496	1.09698	1.96486	2.46464	3.58502	2.06498	3.23497	3.61123	3.23605	3.06803	3.06407	2.73698	2.97675	3.95683	3.23694	3.3882	2.78187	2.72677	2.61989	2.9133	3.36852	1.15181	2.41041	2.62179	1.71042	1.90167	3.17415	1.34806	1.92166	1.36228	2.24502	5.0757	4.26788	59	ENSG00000198795	ZNF521	protein_coding	zinc finger protein 521 [Source:HGNC Symbol;Acc:HGNC:24605]
PDZRN3	#N/A	6.18206	7.34308	5.55668	7.16369	7.90719	4.92815	4.83302	6.58716	1.05906	4.13077	1.80597	2.62573	1.35912	1.97088	1.46435	0.698782	1.22809	1.74253	2.61096	2.2055	1.90218	0.830527	2.45265	2.27789	1.41893	4.77862	5.35852	6.64292	5.52091	2.61488	2.99297	2.17381	1.46943	0.86111	#N/A	#N/A	0.682496	0.570129	0.753718	0.788906	1.11273	#N/A	0.724843	0.678632	1.15918	0.637124	0.623302	1.33998	0.640372	0.887625	3.86685	1.05589	1.89002	4.31357	4.69078	2.32104	4.13418	2.95511	3.4008	0.974068	5.51537	6.06374	59	ENSG00000121440	PDZRN3	protein_coding	PDZ domain containing ring finger 3 [Source:HGNC Symbol;Acc:HGNC:17704]
THSD7A	#N/A	5.76762	1.6235	#N/A	2.18684	2.16514	2.34547	#N/A	1.1057	3.29722	2.22229	2.19142	0.651454	1.50799	3.89131	3.14516	2.70741	1.78045	2.18415	1.63445	2.46238	1.41889	2.70631	#N/A	1.73981	0.267804	6.65539	6.39284	5.81751	4.66501	2.53881	4.93892	2.22651	3.04857	11.2795	7.44438	8.12339	0.395658	8.86316	9.47405	11.1001	0.295623	9.87403	8.37475	0.326751	0.223653	9.62175	10.7184	3.26773	8.87456	9.99039	5.10981	4.30817	3.70254	6.29446	4.74198	3.1047	3.16182	1.66201	3.47407	3.18959	3.09161	3.80295	59	ENSG00000005108	THSD7A	protein_coding	thrombospondin type 1 domain containing 7A [Source:HGNC Symbol;Acc:HGNC:22207]
TEAD1	#N/A	4.7124	2.07288	1.14264	2.11276	2.29156	2.03557	1.70832	3.27974	0.782882	3.06125	1.11499	1.68764	1.33131	1.37728	1.25636	1.15501	1.14082	1.12213	3.00358	1.85806	1.87795	1.06704	2.029	1.82024	1.42362	3.79925	4.13122	4.55712	3.66194	0.688053	1.05693	0.897727	1.05321	0.546852	#N/A	0.726498	0.631149	0.843154	0.648113	0.536107	#N/A	0.723012	0.860461	0.936303	0.923096	0.762433	0.768787	1.32941	0.88192	#N/A	1.67796	1.37756	1.51059	2.31685	2.11858	4.41809	2.32777	1.63257	1.82728	1.42145	4.52681	6.8611	59	ENSG00000187079	TEAD1	protein_coding	TEA domain transcription factor 1 [Source:HGNC Symbol;Acc:HGNC:11714]
CAV2	#N/A	5.80908	0.838119	0.803447	1.07549	#N/A	1.33016	1.70669	0.791819	3.8107	1.73106	2.56533	1.08867	4.31488	4.13843	3.2164	0.82225	4.12778	5.0139	3.75894	5.1778	4.18492	3.85934	2.21828	2.22031	0.476389	4.82298	4.27283	4.74833	1.99616	3.85942	3.53381	3.93124	4.04843	0.39421	7.98096	10.1488	0.39856	9.65614	9.53571	12.7895	0.298555	12.2716	10.1231	0.331068	0.225425	11.0956	0.384022	4.08348	11.0223	10.6498	1.78923	#N/A	1.0995	0.99226	2.26626	#N/A	1.38956	1.17337	0.980934	2.69233	4.38312	3.94538	59	ENSG00000105971	CAV2	protein_coding	caveolin 2 [Source:HGNC Symbol;Acc:HGNC:1528]
ELL2	#N/A	2.6105	3.89452	2.95676	4.51458	6.29086	3.9415	3.28018	4.12409	1.51285	5.1371	2.4676	2.94158	1.9591	2.15127	2.8211	2.45934	2.18204	1.63058	3.55616	2.76435	1.41071	1.35816	2.60573	2.39287	1.66049	2.93872	4.27535	3.45354	#N/A	#N/A	2.42617	0.698396	1.25228	1.77212	#N/A	1.18644	1.51597	1.23085	1.70315	1.77302	1.90813	1.22729	1.26312	1.12275	1.12189	0.921613	1.16332	0.886901	0.846439	1.98153	2.53977	1.85854	2.05361	2.94716	2.9619	3.71614	2.94523	2.57979	1.78269	1.34972	2.76952	4.46643	59	ENSG00000118985	ELL2	protein_coding	elongation factor for RNA polymerase II 2 [Source:HGNC Symbol;Acc:HGNC:17064]
ANGPTL4	#N/A	0.121358	5.47002	0.862054	2.3324	0.307613	0.1814	0.322299	0.932572	3.24996	0.278995	0.286715	4.35465	2.66102	1.8569	2.42101	0.984729	2.60163	0.590717	0.319866	0.134295	#N/A	2.3937	0.424525	0.384143	0.299707	0.289801	0.287916	0.329073	#N/A	1.37579	2.57293	1.43701	0.366474	2.9585	#N/A	3.6074	3.2859	2.94465	2.69379	2.89118	2.82159	2.73857	2.79341	3.11199	2.84907	2.74373	3.06416	2.63403	2.61484	3.0861	3.32011	2.66465	0.477802	0.640137	2.44713	0.466226	0.913076	0.566122	0.199691	2.08823	0.254158	0.267526	59	ENSG00000167772	ANGPTL4	protein_coding	angiopoietin like 4 [Source:HGNC Symbol;Acc:HGNC:16039]
SMAD6	#N/A	0.3369	1.28091	#N/A	0.88665	2.08277	3.21556	1.18603	#N/A	2.74956	0.810377	0.478288	1.82095	3.64807	4.02988	2.73746	3.26723	3.07889	3.35058	0.785118	2.77651	1.74691	3.13185	1.22667	0.946096	3.82415	4.3359	5.03941	3.93788	0.340343	3.94516	2.49509	2.63174	0.410715	4.79433	0.525495	5.5078	4.96988	4.96402	5.58287	5.90928	6.06969	4.99523	4.44267	4.60139	4.97702	4.49319	4.71226	4.57138	4.65251	6.50383	5.40822	3.36767	2.94191	3.77318	3.55958	#N/A	4.06847	0.961558	0.400272	3.96761	4.30204	0.524481	59	ENSG00000137834	SMAD6	protein_coding	SMAD family member 6 [Source:HGNC Symbol;Acc:HGNC:6772]
AK4	#N/A	0.263713	2.50035	2.34747	3.62799	1.33433	0.931268	1.14879	1.65915	4.45703	0.36919	0.213555	1.52543	1.73479	2.61272	2.0603	3.72768	1.27007	0.833981	0.620831	0.432879	#N/A	2.89916	0.666203	0.471271	0.247715	4.11701	0.969685	0.540218	0.170309	4.02272	0.301265	3.13909	0.217389	5.96432	0.209657	6.83745	6.94739	6.67958	7.2371	7.95279	5.44129	8.93648	7.04762	6.72598	4.9558	8.29275	9.02872	3.11275	6.63111	7.22402	2.15716	#N/A	0.93135	1.73479	1.23632	1.37834	1.50366	1.5365	#N/A	2.10566	0.909622	0.623236	59	ENSG00000162433	AK4	protein_coding	adenylate kinase 4 [Source:HGNC Symbol;Acc:HGNC:363]
SLC25A33	#N/A	2.674	5.93637	2.98991	4.76101	3.88993	4.3645	2.6843	4.96965	1.02679	3.64593	2.26861	2.13883	2.8869	2.16208	2.43327	2.58142	2.24089	2.70909	2.9807	1.88059	1.56238	1.69519	2.26018	3.34895	1.0624	2.73461	2.49529	2.66317	0.582634	2.81735	2.30423	2.75334	1.94445	1.00595	#N/A	0.634738	0.829571	0.674102	0.790639	0.999472	1.38381	#N/A	0.902839	0.797944	#N/A	0.710516	0.81077	0.966788	0.794341	1.28533	1.78349	1.71994	2.2316	2.36583	1.70127	4.21643	1.3702	2.49352	1.28325	1.33314	3.49491	1.57885	59	ENSG00000171612	SLC25A33	protein_coding	solute carrier family 25 member 33 [Source:HGNC Symbol;Acc:HGNC:29681]
CRLS1	#N/A	2.43765	2.5346	2.02604	2.05179	3.17647	2.87922	2.22077	3.35658	1.2989	1.29662	0.981656	2.20207	1.5605	1.20306	1.5144	1.47228	1.22066	2.29411	2.07914	1.52439	1.95963	1.31119	1.42036	1.91664	1.55124	1.75004	1.50385	1.69943	#N/A	1.21029	1.20798	1.65942	1.58829	0.944314	#N/A	1.27831	0.989633	1.04977	0.924656	1.03311	1.12211	0.977287	0.993533	0.93212	0.824371	0.937253	1.02521	1.01941	1.0842	1.0522	3.00934	2.13504	2.01661	3.12654	2.80208	5.57917	5.85487	3.37261	3.38394	1.68635	1.58677	#N/A	59	ENSG00000088766	CRLS1	protein_coding	cardiolipin synthase 1 [Source:HGNC Symbol;Acc:HGNC:16148]
EPB41L4B	#N/A	0.106629	6.10445	4.87227	0.438625	0.318715	0.188096	4.10712	0.500949	2.8399	0.176099	#N/A	4.55909	0.248422	0.259219	0.163003	0.160355	0.170349	0.340924	0.166578	0.106067	0.198066	3.03909	0.219009	0.246487	0.616802	0.318161	0.269605	0.257358	#N/A	5.31676	0.243421	4.57375	0.300139	1.64293	0.238733	2.88296	2.48702	4.69304	2.82507	2.0714	#N/A	5.31615	4.19917	5.50957	2.87393	4.71912	3.32304	1.58711	4.90736	2.64591	7.73606	6.45787	0.176635	0.220416	0.685083	0.451607	0.319867	0.461004	0.157875	3.59581	0.320531	0.171687	59	ENSG00000095203	EPB41L4B	protein_coding	erythrocyte membrane protein band 4.1 like 4B [Source:HGNC Symbol;Acc:HGNC:19818]
TYRO3	#N/A	0.117332	2.12973	4.45239	1.17514	0.77866	1.61452	4.24664	#N/A	4.98673	0.245712	0.278473	2.61744	1.90312	3.36024	2.08674	2.20293	1.87676	0.467467	0.595915	0.306584	0.317134	2.66402	0.47476	0.284059	0.244976	0.295117	0.239044	0.255673	#N/A	4.8866	0.236323	0.127541	0.149249	0.303817	0.191523	8.12869	0.332945	8.669	7.77137	10.5381	0.259443	10.7036	0.309675	0.264317	0.18969	9.2362	0.328725	3.11864	0.33243	7.4454	4.95389	3.7532	0.796458	0.39697	0.237212	0.520412	1.44564	0.503536	#N/A	0.310394	0.342837	0.284071	59	ENSG00000092445	TYRO3	protein_coding	TYRO3 protein tyrosine kinase [Source:HGNC Symbol;Acc:HGNC:12446]
MYCBP2	#N/A	1.17763	0.893475	1.01257	1.29789	1.25815	1.25573	1.00106	1.71774	1.58596	1.76153	1.95884	1.0781	1.01171	0.91008	0.911808	1.27623	1.07491	1.35223	1.42287	0.980251	1.22603	1.45269	1.31172	1.22701	1.48507	1.24772	1.07071	1.16418	#N/A	1.40861	1.8334	1.56422	1.53567	1.82604	#N/A	1.8758	1.77692	1.85086	1.81061	1.84124	1.95312	1.79267	1.85479	1.81683	2.02772	1.84828	1.85681	1.98252	1.80796	1.6107	1.1754	1.11231	0.870782	1.65179	1.31554	1.80497	1.99885	1.13528	1.51457	1.44009	0.803431	#N/A	59	ENSG00000005810	MYCBP2	protein_coding	MYC binding protein 2 [Source:HGNC Symbol;Acc:HGNC:23386]
TM7SF2	#N/A	0.0847793	0.249892	0.350037	0.19655	0.239927	0.132363	0.229122	0.187265	2.77609	0.156646	0.0730019	0.154487	4.28507	0.245187	0.341929	0.153171	0.142149	0.0962934	0.13092	0.0859517	0.107517	0.246841	0.0908628	0.107275	0.0805363	0.232783	0.155153	0.196761	#N/A	4.02575	0.0740114	0.102902	0.0663621	2.77534	#N/A	3.96196	2.68026	3.41388	3.11707	2.71131	2.63854	3.30613	3.17058	3.16523	1.23503	3.0303	3.06333	0.216964	3.92091	2.75929	0.271003	0.195579	0.127802	0.17613	0.11697	0.193268	0.167734	0.12689	#N/A	0.177743	0.121691	0.172534	59	ENSG00000149809	TM7SF2	protein_coding	transmembrane 7 superfamily member 2 [Source:HGNC Symbol;Acc:HGNC:11863]
USP33	#N/A	1.13577	1.09972	1.26383	1.51948	1.39417	1.7933	1.55476	2.20842	1.9178	2.31112	1.78613	1.13751	1.09479	1.14791	0.873356	1.03552	1.2345	1.0929	1.36364	1.24459	1.1474	1.50735	2.15917	1.22914	1.87045	1.62323	1.62574	1.39312	#N/A	1.24192	1.94393	1.50813	1.67664	1.84913	1.61551	1.84472	1.90878	1.7924	1.78567	1.79483	2.10276	1.78183	1.93842	1.88064	1.94482	1.83462	1.87393	2.95613	1.93439	1.88988	1.18953	1.53299	1.38786	1.22713	2.06799	3.41302	1.95799	1.89411	#N/A	1.7714	1.35515	#N/A	59	ENSG00000077254	USP33	protein_coding	ubiquitin specific peptidase 33 [Source:HGNC Symbol;Acc:HGNC:20059]
SMIM36	#N/A	0.0789628	6.79289	0.248936	0.253845	0.276257	0.173401	0.24206	0.196225	0.187802	0.162595	0.090236	0.215222	0.239728	0.311681	0.192963	0.12159	0.160311	0.113231	0.151342	0.0981556	0.116204	0.132929	0.0961631	0.121314	0.0949518	0.280038	0.218019	0.239555	#N/A	0.172216	0.0866916	0.120902	0.090377	0.316493	0.0918917	6.22638	0.587145	7.1077	7.91922	9.32928	0.242787	7.76481	0.320655	0.276084	0.18348	6.40954	0.323827	0.244506	0.303974	0.327745	5.26553	0.191416	0.149737	0.202102	0.122046	0.195258	0.195695	0.152154	#N/A	0.103783	0.168987	#N/A	59	ENSG00000261873	SMIM36	protein_coding	small integral membrane protein 36 [Source:HGNC Symbol;Acc:HGNC:53654]
#234091	#N/A	0.0849311	0.917351	1.79869	0.884486	1.23429	0.713345	1.49123	0.476698	3.49522	0.288153	0.0867678	1.39751	2.53868	1.99005	2.77933	2.64129	1.5856	0.222559	0.144517	0.137634	0.219387	2.5434	0.322363	0.38186	0.223198	1.62015	0.819758	0.242673	#N/A	1.24714	#N/A	1.26196	0.224914	0.309926	0.173713	9.15654	0.299927	6.72145	7.6333	9.20766	0.232912	9.43761	0.292403	0.252401	0.173806	8.19463	7.82666	0.947723	0.298886	8.06076	3.01784	0.976562	1.09592	1.54324	0.374119	0.318757	1.15055	0.37584	#N/A	0.299776	0.156521	0.142866	59	ENSG00000234091		lncRNA	novel transcript
CDKN2B	#N/A	0.0899268	0.508047	0.28236	0.254196	0.282651	0.169836	0.314201	0.225383	4.36054	0.176284	0.0801875	0.241695	0.238381	0.175942	0.160471	0.370132	0.159537	#N/A	0.149223	0.0968849	0.122523	0.532336	0.124189	0.120481	0.119529	0.279903	0.216367	0.239522	#N/A	0.284028	0.0768479	0.267192	0.0907048	3.24267	0.147932	5.25984	3.65914	5.61791	4.65697	3.23785	1.44136	6.22186	5.73903	0.263335	0.770212	5.80062	5.26388	#N/A	8.35546	2.63427	5.11211	0.435162	0.14637	0.203375	0.131065	0.216604	0.20096	0.134869	0.0898964	0.106011	0.193114	0.153524	59	ENSG00000147883	CDKN2B	protein_coding	cyclin dependent kinase inhibitor 2B [Source:HGNC Symbol;Acc:HGNC:1788]
SLC4A4	#N/A	0.202498	5.76352	2.51896	4.17739	0.280352	3.45191	3.24676	0.361148	1.88288	1.013	3.04458	2.99645	3.43281	#N/A	3.70687	3.0193	4.3474	2.6564	0.53096	2.73679	2.63728	2.06285	1.93745	2.21599	0.771674	3.66547	5.50897	0.274916	#N/A	3.57005	1.60171	3.35934	2.39431	1.11736	2.93687	1.18248	1.14956	1.44214	1.13477	1.22748	1.28141	1.33801	1.03627	1.60685	1.10029	1.26753	1.50681	#N/A	1.41664	0.977764	4.63841	0.985884	2.08634	0.209254	3.13261	1.53596	3.63623	2.36936	1.5061	1.64563	1.93339	0.423362	59	ENSG00000080493	SLC4A4	protein_coding	solute carrier family 4 member 4 [Source:HGNC Symbol;Acc:HGNC:11030]
GLCCI1	#N/A	1.06948	2.75464	2.45511	2.66128	3.40027	1.52901	2.52793	3.01803	2.1816	2.08809	3.99408	2.32137	1.9157	2.46345	2.71126	1.92176	2.04656	2.62743	3.12089	1.45709	1.8834	2.03659	3.41795	2.08274	1.90723	1.78385	1.73086	2.48819	1.32657	1.37072	#N/A	1.49625	1.42665	1.70553	1.69502	1.53502	1.74072	1.83549	1.86219	1.72297	1.36231	1.74999	1.81217	1.95116	1.9407	1.67976	1.72898	0.775206	1.80735	1.73011	1.84507	0.903102	2.30379	2.14685	2.09653	2.97522	2.62184	1.74971	1.34247	1.4272	#N/A	#N/A	59	ENSG00000106415	GLCCI1	protein_coding	glucocorticoid induced 1 [Source:HGNC Symbol;Acc:HGNC:18713]
PSMA1	#N/A	#N/A	4.89955	2.88273	4.29402	4.38154	4.88537	3.59308	0.258184	2.64537	0.210994	3.1901	3.19998	3.41578	3.02638	2.94983	3.13907	3.31939	4.02007	5.94673	4.54006	3.6965	2.75538	4.66134	3.36386	1.78404	0.976016	#N/A	1.09382	#N/A	2.67824	2.27322	2.02934	2.29293	2.5403	1.51965	3.25849	2.70636	3.27848	2.73894	2.50677	2.46434	2.83988	2.66477	2.85763	2.30291	2.79735	2.74083	2.29248	3.05525	2.18535	4.53223	3.08445	3.49762	4.14191	4.29397	4.87212	6.27198	2.91294	4.11237	3.03369	1.01618	1.90789	59	ENSG00000129084	PSMA1	protein_coding	proteasome 20S subunit alpha 1 [Source:HGNC Symbol;Acc:HGNC:9530]
BNIP3L	#N/A	#N/A	2.50538	2.45635	2.6238	3.21384	2.75934	2.9246	3.65512	2.69638	3.1223	3.3654	1.79173	2.09969	1.83902	1.8983	1.68951	2.29246	3.06688	1.91763	2.16431	2.11363	2.5165	3.05005	2.12374	2.0047	#N/A	0.96653	1.52878	#N/A	2.44961	1.57774	2.5596	2.61939	2.8111	2.44952	3.07502	2.83648	2.78076	2.90938	2.98105	2.85751	2.47151	2.81013	2.61115	2.73257	2.53674	2.74109	1.29664	2.63424	2.87275	1.29214	2.05452	1.46903	1.23992	1.66768	3.94027	2.22264	1.65667	1.68095	2.02452	2.57524	2.71214	59	ENSG00000104765	BNIP3L	protein_coding	BCL2 interacting protein 3 like [Source:HGNC Symbol;Acc:HGNC:1085]
EMC3	#N/A	#N/A	3.83241	2.74207	3.9839	2.82543	3.49148	3.10335	4.3793	1.77944	3.72493	1.44264	2.13761	1.40589	1.68242	1.20506	1.21413	1.55874	1.4715	1.65045	0.803716	1.19622	1.35131	1.39678	1.33713	2.15656	3.22877	3.16041	3.03028	0.505638	0.675894	0.81291	0.746055	1.20734	1.21998	#N/A	2.26259	1.20128	2.11326	1.26579	1.02983	0.928491	1.7748	1.47534	1.77932	1.30966	1.58647	1.53699	1.21247	1.99326	1.04769	1.86589	1.54313	2.32909	3.02422	3.97575	4.0616	3.84935	2.30774	#N/A	1.87869	3.0076	1.68791	59	ENSG00000125037	EMC3	protein_coding	ER membrane protein complex subunit 3 [Source:HGNC Symbol;Acc:HGNC:23999]
LINCADL	#N/A	#N/A	0.285963	0.201107	0.237048	0.263636	0.153681	0.345935	0.178178	0.171663	0.145202	0.0847184	0.169001	5.57278	0.161789	0.149941	0.116689	0.147558	0.105989	#N/A	0.0797064	0.0964927	0.0972746	0.0858209	0.11346	0.0932785	0.259854	0.204368	0.223618	#N/A	0.164258	0.07185	0.112633	0.0838292	0.306209	0.0739853	0.300721	0.310637	0.310597	0.308333	0.334066	0.231593	0.321914	0.294787	0.254104	0.17065	0.315808	0.303712	0.226725	0.305825	0.311831	0.280523	0.177881	0.138999	0.190007	0.122342	0.181647	0.18291	0.136503	0.0739233	0.0984584	0.154248	0.115381	59	ENSG00000287148	LINCADL	lncRNA	lincRNA adipogenesis and lipogenesis associated [Source:HGNC Symbol;Acc:HGNC:53956]
MDFI	#N/A	#N/A	0.287172	0.210263	0.215132	0.251001	0.137625	0.216964	0.185831	0.161868	0.159145	0.0795281	0.232824	0.185737	0.163557	0.189562	0.0936817	0.143913	0.101624	0.134494	0.0754651	0.113852	0.0954626	0.0908303	0.108582	0.0880882	0.249736	0.19328	0.213894	#N/A	1.96975	#N/A	0.365766	0.0790172	0.293564	0.0620893	0.299154	0.305109	0.297219	0.303543	0.319506	0.223517	0.528787	0.288648	0.248841	0.165625	0.28612	0.297423	0.219527	0.296223	0.298065	4.32439	0.169207	0.11497	0.179195	0.13022	0.192742	0.171721	0.134904	0.0796148	0.0905261	0.167913	0.12498	59	ENSG00000112559	MDFI	protein_coding	MyoD family inhibitor [Source:HGNC Symbol;Acc:HGNC:6967]
ELOVL5	#N/A	#N/A	0.643839	1.36325	0.906611	1.21774	1.40609	1.6989	0.857717	3.2363	1.401	1.85883	1.34858	2.79883	2.51716	2.4346	1.58738	3.88058	1.53165	1.60476	3.49303	2.79469	3.34987	4.37308	1.20774	3.44424	3.09403	2.39938	1.55003	#N/A	2.52905	1.52854	2.65459	2.8322	10.5734	7.71488	9.46537	0.393145	8.40059	9.68953	12.7134	8.61445	10.5023	8.78123	0.327022	0.419896	8.69484	10.1623	3.86686	9.38932	9.27366	0.647086	0.352361	1.83569	0.99609	1.36442	1.29749	0.786768	1.05751	#N/A	1.51935	0.696926	0.763127	59	ENSG00000012660	ELOVL5	protein_coding	ELOVL fatty acid elongase 5 [Source:HGNC Symbol;Acc:HGNC:21308]
#270055	#N/A	#N/A	2.24243	2.47926	1.68211	1.33128	0.785803	2.87495	0.841812	3.62898	0.237541	0.165676	2.09162	2.31995	1.87977	2.59095	1.97466	2.14658	0.541743	0.786409	0.286597	0.827231	2.68444	0.342828	0.547689	0.347499	2.09869	1.78114	0.843476	#N/A	2.81526	0.26204	3.25435	0.32972	3.86106	0.393727	3.52154	3.67822	3.46939	3.67635	3.67419	3.46962	3.69661	3.78934	3.86756	4.51922	3.65693	3.59994	0.753667	3.65699	3.52785	2.49015	2.16099	2.08555	1.95157	0.67579	0.299694	1.16339	0.501423	0.191639	3.02405	0.896525	#N/A	59	ENSG00000270055		lncRNA	novel transcript
SYNE3	#N/A	#N/A	3.94758	2.45531	4.41555	3.84673	3.36363	1.91893	5.03185	3.76869	4.37829	2.50658	2.56728	0.946898	1.22365	1.23851	2.01126	1.03947	1.26476	#N/A	1.29363	1.32761	1.50701	1.68175	1.11788	2.80811	1.53578	1.23838	#N/A	2.7878	2.67612	2.05278	3.28124	3.16463	7.66903	5.93889	6.84167	7.30969	6.24968	8.30072	8.72183	7.30466	7.31417	5.98321	6.13758	6.67817	6.02281	6.45066	4.44115	6.35229	7.27907	5.27056	3.14684	3.10521	4.06288	3.58873	2.46495	3.29098	2.11403	1.98266	2.99862	1.90814	4.20409	59	ENSG00000176438	SYNE3	protein_coding	spectrin repeat containing nuclear envelope family member 3 [Source:HGNC Symbol;Acc:HGNC:19861]
TRHDE	#N/A	7.72328	10.4656	8.006	7.9415	0.372511	6.74927	9.75376	0.271663	5.94547	0.294881	5.89804	5.88687	2.25588	4.8088	4.46706	5.80741	2.90905	3.3087	4.89861	5.36142	3.48311	3.46412	2.8945	5.32449	6.22432	8.23923	0.405693	0.313327	4.23964	#N/A	#N/A	#N/A	#N/A	8.6288	8.69184	7.3535	8.2889	8.16661	7.98956	8.49228	6.57451	8.10349	7.61963	7.58345	8.3136	8.22057	6.97844	3.18409	8.7021	7.2274	7.81427	7.30879	6.04558	7.01924	5.08306	6.55184	6.75866	7.25198	2.64159	0.28427	0.234582	0.313038	58	ENSG00000072657	TRHDE	protein_coding	thyrotropin releasing hormone degrading enzyme [Source:HGNC Symbol;Acc:HGNC:30748]
CPM	#N/A	5.22733	4.45126	4.39965	5.32701	5.51692	4.83831	4.53582	5.01104	5.27793	3.93904	4.53459	1.28632	6.67958	5.29314	5.97756	5.6724	7.93253	4.39177	0.205711	0.18566	5.72915	5.76096	6.16936	2.84468	3.75882	0.551296	1.3318	2.48463	#N/A	5.4364	3.86466	5.54607	5.1959	8.71045	8.71818	8.85443	11.2638	8.22313	8.29692	11.1842	11.3749	9.66567	9.38736	7.91545	7.16457	8.9523	11.3391	3.47878	8.95114	8.43891	#N/A	2.11402	2.33395	#N/A	0.76301	3.64819	#N/A	0.902229	1.62175	1.18043	0.231262	6.09714	58	ENSG00000135678	CPM	protein_coding	carboxypeptidase M [Source:HGNC Symbol;Acc:HGNC:2311]
DIRC3	#N/A	5.02705	6.85548	4.86309	5.30569	9.82789	4.4753	5.75868	5.88564	3.63446	4.62975	4.67155	3.54514	2.75603	3.88591	4.1947	2.94692	2.91767	2.68492	5.48199	4.18889	3.18614	2.28361	3.85491	3.13476	3.08319	1.8752	1.56772	3.25784	2.46298	#N/A	#N/A	#N/A	#N/A	4.2644	5.72657	4.00952	3.89166	3.94108	3.91754	3.97511	3.511	3.67818	4.50731	4.00598	4.01523	3.23747	3.53688	0.747345	4.10707	3.96358	3.55252	1.82777	3.29625	3.93987	2.96246	2.81663	3.67574	3.64334	3.87701	3.63553	3.92306	3.5328	58	ENSG00000231672	DIRC3	lncRNA	disrupted in renal carcinoma 3 [Source:HGNC Symbol;Acc:HGNC:17805]
FRMD4A	#N/A	3.1628	0.628568	1.36546	0.996624	1.17719	1.03968	1.42397	1.01427	3.06242	1.68859	2.53977	1.0428	2.0151	0.810098	3.06146	2.51007	2.19399	2.1971	2.84514	2.51022	2.01536	2.61869	2.32958	1.95505	2.57353	0.669697	1.26989	2.95168	2.43382	#N/A	#N/A	#N/A	1.13665	7.81532	9.36402	6.85005	8.60605	6.95605	6.94918	7.59811	6.41836	7.99681	7.04518	7.88717	6.98972	6.96084	7.49994	4.20939	7.41718	7.17747	2.25408	#N/A	1.01239	2.74522	2.07421	1.56487	2.14836	1.50449	2.49148	2.50139	3.60018	4.3588	58	ENSG00000151474	FRMD4A	protein_coding	FERM domain containing 4A [Source:HGNC Symbol;Acc:HGNC:25491]
AGMO	#N/A	6.12941	1.07718	2.26548	1.14467	1.29268	2.28312	1.70383	1.88567	3.80057	3.05039	3.57166	1.6397	0.980206	2.10331	0.971572	#N/A	0.617698	#N/A	#N/A	1.4009	1.41048	1.68408	#N/A	1.42996	0.122993	6.52729	3.93195	0.297937	5.00545	5.05227	5.42673	4.48402	0.111014	0.389111	7.39143	8.68596	0.393229	9.29833	8.51817	11.0156	0.293568	10.4544	7.12235	8.81149	0.218391	9.00925	0.376411	3.21605	9.16508	9.64574	2.36184	1.47589	1.74839	2.83297	3.98554	2.64034	2.21823	1.04757	2.19524	3.23549	6.24354	4.47897	58	ENSG00000187546	AGMO	protein_coding	alkylglycerol monooxygenase [Source:HGNC Symbol;Acc:HGNC:33784]
CPAMD8	#N/A	4.50427	#N/A	#N/A	#N/A	0.877714	2.7721	4.03604	#N/A	2.78986	1.76923	3.03124	1.14998	7.47371	5.57841	5.81923	5.04615	0.159459	0.126909	0.176889	0.111792	0.125199	4.81072	0.113515	0.474996	5.50926	4.87864	4.32392	0.313684	3.14542	6.59006	0.084151	0.414764	4.71817	0.348849	0.0737147	7.33755	10.3059	7.38119	8.63789	8.55115	0.262083	9.50357	8.11576	0.297859	0.203129	8.67028	9.74328	0.263847	7.4996	9.91799	4.34287	5.34204	4.34443	4.28812	0.150972	0.549834	3.87213	2.40316	0.110291	4.72749	6.49117	0.257784	58	ENSG00000160111	CPAMD8	protein_coding	C3 and PZP like alpha-2-macroglobulin domain containing 8 [Source:HGNC Symbol;Acc:HGNC:23228]
LPL	#N/A	4.9502	#N/A	2.73242	#N/A	#N/A	1.61204	3.58737	#N/A	2.97734	1.67237	2.30733	0.716135	6.08699	4.86695	5.29119	4.45192	7.4641	4.83274	4.72167	5.39194	3.07243	3.69305	3.68954	1.92961	4.61095	4.76217	4.67873	6.35148	3.84859	1.68163	2.58235	1.49018	2.74083	2.86673	1.71959	4.77883	3.48579	5.61828	3.58376	2.92938	1.86272	7.10506	4.89929	6.74496	3.83367	6.32148	4.59441	3.00888	8.37865	2.55762	0.558834	2.39316	2.38584	0.526091	1.64687	4.54243	0.775013	1.49909	1.61855	1.66002	4.2376	4.02354	58	ENSG00000175445	LPL	protein_coding	lipoprotein lipase [Source:HGNC Symbol;Acc:HGNC:6677]
MAPK10	#N/A	0.0767438	5.36838	3.13643	0.334036	0.277962	0.348527	3.61582	0.344257	2.30384	0.159605	2.22543	1.26983	0.900715	1.57678	1.16695	#N/A	0.532268	1.1009	1.65668	1.27733	0.660695	1.25426	1.61698	1.17973	3.28244	3.17915	3.70474	3.92001	0.0444189	1.6923	3.06045	1.60458	2.12361	2.49102	1.42702	2.26259	1.9368	2.84531	2.09571	1.80682	1.58647	3.07382	3.29104	3.72549	2.05491	2.92504	2.61112	#N/A	4.21192	1.85488	0.548158	0.889686	0.602387	1.47973	1.07874	1.87279	#N/A	1.45614	#N/A	1.44104	0.164105	0.14843	58	ENSG00000109339	MAPK10	protein_coding	mitogen-activated protein kinase 10 [Source:HGNC Symbol;Acc:HGNC:6872]
EYA2	#N/A	3.06142	5.42406	5.29026	6.58654	6.32582	3.68249	4.18783	5.24565	4.33605	2.65238	0.492693	3.46541	#N/A	1.24488	1.06185	2.34645	#N/A	#N/A	1.6011	0.914402	#N/A	1.37948	1.43435	1.34171	3.6783	1.89591	3.54606	6.70647	0.909791	5.59781	0.415329	5.04927	5.22609	9.47605	6.49172	7.95159	9.49657	7.09929	7.28931	9.55403	8.48519	8.12603	5.82382	7.62497	4.54101	6.1427	7.96802	2.32465	6.76533	8.61721	3.39548	3.63438	1.32913	3.95674	3.87859	3.48986	3.21217	3.30844	2.30102	4.1451	4.15146	3.93808	58	ENSG00000064655	EYA2	protein_coding	EYA transcriptional coactivator and phosphatase 2 [Source:HGNC Symbol;Acc:HGNC:3520]
GPD1	#N/A	0.0611533	0.297477	0.24117	0.236689	0.26901	0.158042	0.196692	0.178405	1.46397	0.157186	2.4799	0.164558	0.235936	0.168382	0.169057	0.122699	0.157373	0.10679	0.164107	0.0968321	0.112393	2.28319	0.0936044	0.120837	0.564778	0.246089	0.216328	0.237347	#N/A	0.23065	0.0753779	0.114325	0.0734409	1.59983	3.06197	1.34252	1.51109	0.786394	1.57744	2.08104	2.87425	#N/A	0.675918	0.595987	0.977304	#N/A	0.749931	1.79674	#N/A	2.77499	0.306717	0.162897	0.139607	0.203432	0.128716	0.201687	0.195122	0.1502	0.0794815	0.550988	0.168077	0.124137	58	ENSG00000167588	GPD1	protein_coding	glycerol-3-phosphate dehydrogenase 1 [Source:HGNC Symbol;Acc:HGNC:4455]
SREBF1	#N/A	2.55311	5.29539	3.67195	3.86164	5.28382	4.4087	3.87513	2.74928	1.72114	4.04144	2.01113	2.52728	0.874396	0.556436	0.891887	0.969323	0.919913	#N/A	#N/A	#N/A	1.21059	1.11489	2.05979	2.05051	0.783777	2.52675	2.25602	2.67867	0.428982	2.19538	1.97141	1.82768	1.29615	2.00959	0.63135	1.20742	1.63598	0.965514	1.63006	1.99689	2.73842	1.00508	1.29463	1.02305	1.89339	1.0299	1.31564	2.92167	1.13981	2.16413	2.18399	2.90999	1.9016	3.15345	3.28	3.65531	2.24435	3.79943	#N/A	1.58004	1.82706	2.35319	58	ENSG00000072310	SREBF1	protein_coding	sterol regulatory element binding transcription factor 1 [Source:HGNC Symbol;Acc:HGNC:11289]
TUBB6	#N/A	1.47035	0.999571	1.06686	1.25599	1.02841	1.69026	1.02019	1.04324	3.10632	2.10658	2.14827	0.835548	1.22253	#N/A	0.957701	0.847417	1.35692	1.34303	1.3267	1.16557	1.34966	1.98272	1.19001	1.24887	2.31254	0.715544	0.991351	1.88589	#N/A	2.12053	2.70974	2.36227	2.25446	3.92212	6.91516	4.5672	4.10114	4.75192	4.54191	3.8811	3.48043	4.29181	4.67247	4.35391	3.81486	3.95862	3.80347	2.40244	4.23136	3.91147	0.884057	0.890212	0.830009	0.930022	1.34069	1.73125	#N/A	1.47974	#N/A	1.57571	3.84993	4.48735	58	ENSG00000176014	TUBB6	protein_coding	tubulin beta 6 class V [Source:HGNC Symbol;Acc:HGNC:20776]
LINC00710	#N/A	0.163102	0.300879	0.26724	0.268658	0.301231	0.276467	0.252934	0.307045	0.191759	0.17355	0.0969398	5.14063	0.99802	1.24519	0.7556	1.89958	1.13409	#N/A	0.232556	#N/A	#N/A	1.52191	0.425236	1.80174	0.189342	0.29382	0.253086	0.508431	0.173616	5.96494	0.401366	0.12661	0.115721	0.341304	0.184053	0.334666	0.346724	8.97775	0.339313	11.4057	0.25823	10.5209	0.332259	0.286845	0.183312	9.21093	0.340156	0.260346	9.30545	0.346067	5.15082	4.37273	0.345888	0.590825	0.219204	0.685414	0.681708	0.225267	#N/A	0.112563	0.335412	0.220479	58	ENSG00000229240	LINC00710	lncRNA	long intergenic non-protein coding RNA 710 [Source:HGNC Symbol;Acc:HGNC:27386]
SORT1	#N/A	1.06426	2.73431	1.82188	2.78542	2.97766	2.40226	2.26889	2.49101	0.797076	3.4504	1.41752	1.92398	5.80033	3.81411	4.5715	2.44315	7.28558	4.57504	0.196957	5.02029	0.149411	1.71387	0.236635	3.3919	1.42899	3.01371	2.60619	2.20344	#N/A	1.80464	1.76955	1.61777	1.19045	0.931847	#N/A	0.874558	1.07882	0.733194	1.00976	1.14956	1.06891	0.638369	0.651367	0.640023	1.15112	0.629671	0.863751	1.60941	0.641097	#N/A	2.42653	#N/A	1.6379	2.22425	1.90307	1.76718	3.38846	1.23999	1.46568	0.997917	3.33234	5.3133	58	ENSG00000134243	SORT1	protein_coding	sortilin 1 [Source:HGNC Symbol;Acc:HGNC:11186]
DPP6	#N/A	2.36528	11.0594	0.511356	0.30867	0.356688	0.601505	0.539291	0.258365	4.87819	0.209846	6.25172	5.16861	0.591125	2.63704	#N/A	2.10341	0.636322	#N/A	0.904942	#N/A	0.733935	0.914052	#N/A	1.16384	5.47026	2.76617	0.343169	5.29966	0.939418	4.00597	3.98027	5.13369	5.2208	5.7815	6.21734	4.99992	5.95045	5.3781	5.89382	6.55201	6.83613	5.47134	4.52231	5.06643	4.96364	4.67819	5.27358	1.72793	4.6115	6.50926	5.36898	4.34337	5.26038	0.330196	3.81641	0.699888	5.55003	4.36089	5.33379	5.72446	6.27306	4.79391	58	ENSG00000130226	DPP6	protein_coding	dipeptidyl peptidase like 6 [Source:HGNC Symbol;Acc:HGNC:3010]
UPP2	#N/A	0.243565	5.15029	4.71203	0.243297	0.449928	0.571007	4.45485	0.189742	4.23796	0.591131	0.276398	3.42617	2.09253	2.36809	2.95937	3.0401	2.73751	1.68268	0.450924	2.52621	6.25905	3.37257	#N/A	3.88691	2.65746	4.377	3.13621	0.315595	#N/A	2.5071	1.00784	2.10982	2.27982	4.33904	3.18781	4.09065	4.90535	4.3293	4.77235	4.82182	4.37587	4.1844	4.32448	4.57636	3.76828	4.16709	4.41989	3.4227	4.60594	4.54966	2.38289	3.93016	3.09555	2.32361	#N/A	1.90858	1.80906	2.06361	#N/A	4.00168	3.15622	0.803671	58	ENSG00000007001	UPP2	protein_coding	uridine phosphorylase 2 [Source:HGNC Symbol;Acc:HGNC:23061]
CABLES1	#N/A	1.11121	5.34389	2.83137	4.82085	4.82658	3.94364	3.70307	4.74588	4.43079	0.586589	4.13628	1.74707	1.83776	1.51098	1.55756	1.25811	2.17568	1.18111	1.39551	#N/A	1.87368	3.12214	3.61012	2.26176	3.07557	#N/A	#N/A	3.73922	0.505842	2.86563	1.3999	3.37238	1.76775	5.86539	4.05876	6.33413	6.70077	7.61402	5.88821	7.46642	6.60824	8.59285	6.37551	8.22549	6.30875	7.93011	8.00268	3.6232	8.03581	6.83643	1.48949	3.14078	#N/A	1.70483	1.37263	3.92654	1.40936	1.90473	0.807695	2.46719	4.11837	2.40723	58	ENSG00000134508	CABLES1	protein_coding	Cdk5 and Abl enzyme substrate 1 [Source:HGNC Symbol;Acc:HGNC:25097]
CDO1	#N/A	0.102598	0.308583	0.394132	0.270703	0.301584	0.185311	0.413663	0.36259	0.601798	0.172559	0.199904	0.282488	1.22552	2.75131	1.08495	1.11377	1.0308	#N/A	#N/A	0.471257	#N/A	1.96853	0.578712	0.57803	0.15053	0.295338	0.234407	0.256128	#N/A	4.77348	0.171085	5.43188	0.138429	0.34375	0.193475	0.338747	0.340871	0.338373	0.346609	12.0129	0.247373	0.359312	0.332426	0.286907	0.194168	0.353298	0.341496	0.589919	0.342932	0.349947	5.3367	3.63047	0.530068	0.243394	0.396889	0.521223	0.380281	0.372479	0.139269	0.112664	0.206954	0.158579	58	ENSG00000129596	CDO1	protein_coding	cysteine dioxygenase type 1 [Source:HGNC Symbol;Acc:HGNC:1795]
MEST	#N/A	0.39606	7.76647	5.0903	5.8212	0.359015	0.240807	4.85664	1.31842	6.02244	0.350969	0.148703	5.25284	3.42381	5.9846	4.28543	2.35825	5.32055	4.09412	0.576793	0.129667	0.72047	5.40664	0.648129	0.395222	3.00427	4.66254	3.94527	0.739548	0.253994	#N/A	#N/A	#N/A	#N/A	8.38839	4.12863	7.57019	10.8575	7.84544	6.74905	8.08131	5.83907	9.77351	10.1492	8.06466	0.213605	9.1867	9.10817	4.66096	8.66765	7.25349	3.98697	6.06165	0.602831	2.57492	1.36911	1.41307	3.25158	0.703159	0.389549	4.24449	0.495939	0.426435	58	ENSG00000106484	MEST	protein_coding	mesoderm specific transcript [Source:HGNC Symbol;Acc:HGNC:7028]
GSDMB	#N/A	0.245026	3.39755	2.80559	0.972376	0.684257	0.224175	2.45446	0.34244	2.71037	0.152343	0.125223	2.44772	2.55468	2.63552	2.83856	1.2361	3.56295	0.305244	0.150711	0.0948643	0.251982	2.29874	0.23728	0.396351	0.474224	2.7361	1.64383	1.43687	#N/A	2.24999	0.356962	3.9389	1.76465	2.91652	0.838399	2.25011	2.81424	2.67115	2.38992	2.60108	2.31125	2.57107	2.68589	2.66881	1.62324	2.35683	2.69473	1.7939	2.60186	2.79044	2.54527	2.74444	0.868367	2.51451	0.73355	0.330961	0.988189	0.364474	#N/A	1.67397	#N/A	#N/A	58	ENSG00000073605	GSDMB	protein_coding	gasdermin B [Source:HGNC Symbol;Acc:HGNC:23690]
SLC14A2	#N/A	0.106027	0.84942	3.19432	0.280108	0.285816	0.15207	3.59762	0.269404	1.31861	0.16546	0.133942	1.79136	3.76991	4.256	2.19668	0.580701	0.154679	0.176576	0.159677	0.127712	0.124207	1.12457	0.216523	0.272375	0.174376	3.60956	0.510099	0.333651	#N/A	1.92072	0.1315	0.571662	0.197026	2.21871	#N/A	1.89139	2.61058	2.83944	1.91165	2.46213	2.21127	2.67563	2.76694	3.13093	1.85788	1.92743	2.61249	#N/A	3.1168	2.63595	2.99337	3.07698	0.340099	0.203726	0.467487	0.27534	0.209668	0.21347	0.112875	0.503153	0.446865	#N/A	58	ENSG00000132874	SLC14A2	protein_coding	solute carrier family 14 member 2 [Source:HGNC Symbol;Acc:HGNC:10919]
STEAP2-AS1	#N/A	0.0611514	0.228509	0.171464	0.194214	0.196855	0.0983889	0.144872	0.126568	2.09677	0.134111	0.0657899	0.108669	1.7406	0.444221	0.280421	0.328742	0.175579	#N/A	0.112345	#N/A	0.0898911	0.533691	0.0797787	0.0741275	0.0719459	0.192082	0.166163	0.183207	#N/A	2.57956	0.0621281	0.224968	0.0618047	4.95014	0.0567126	5.14404	0.220285	4.56568	4.62652	5.77985	1.24694	5.04376	0.230406	0.177771	0.119666	4.31823	5.26719	#N/A	4.78961	5.50703	3.67746	0.244407	0.0986081	0.152936	0.114515	0.132967	0.119099	0.0971327	0.0656573	0.0830932	0.138643	0.118414	58	ENSG00000227646	STEAP2-AS1	lncRNA	STEAP2 antisense RNA 1 [Source:HGNC Symbol;Acc:HGNC:40820]
ECHDC3	#N/A	0.0732207	0.257798	0.344332	0.235735	0.262971	0.137207	0.301732	0.178033	1.59092	0.145354	0.0689494	0.580634	3.8017	3.36156	3.28284	0.191152	0.385238	0.184262	0.121754	0.068714	0.0894612	1.84812	0.129803	0.103146	0.242888	0.297095	0.177935	0.260412	#N/A	1.53153	0.0933884	0.629315	0.158699	1.62865	#N/A	2.12779	1.69533	1.50444	1.91805	1.50651	1.31349	1.35464	1.52039	1.45796	0.793914	1.31732	1.28556	#N/A	1.39029	1.67862	2.6628	2.06002	0.112094	0.217239	0.123341	0.181712	0.204571	0.121356	#N/A	0.3632	0.19413	0.136574	58	ENSG00000134463	ECHDC3	protein_coding	enoyl-CoA hydratase domain containing 3 [Source:HGNC Symbol;Acc:HGNC:23489]
APBB1IP	#N/A	#N/A	6.5283	6.11732	6.93368	6.56232	0.284344	6.09385	6.72532	5.94083	0.210519	0.115554	4.99713	4.88066	0.984099	3.4497	4.49094	5.954	4.96609	4.25242	2.97194	4.80491	4.695	3.89983	4.04643	2.42397	2.47225	1.17527	#N/A	2.91534	7.06512	0.257267	0.264521	7.18976	0.394163	8.5912	8.55868	10.9242	8.51024	9.73453	11.9205	9.57382	11.3639	9.93718	10.0258	0.372817	10.152	11.3732	6.17312	10.7043	9.95424	6.39735	5.41829	5.17892	6.58838	0.201939	4.41355	6.38708	5.16695	2.9583	5.15852	#N/A	#N/A	58	ENSG00000077420	APBB1IP	protein_coding	amyloid beta precursor protein binding family B member 1 interacting protein [Source:HGNC Symbol;Acc:HGNC:17379]
SOX5-AS1	#N/A	#N/A	0.334464	2.40287	0.268695	0.299273	0.222629	0.22483	0.502267	0.195018	0.172744	0.131108	3.46419	1.81527	1.80896	1.74949	2.24356	2.1954	1.08218	0.370701	#N/A	0.944547	3.14222	0.335673	0.477058	0.32741	3.26033	0.549858	0.253937	0.109486	4.00707	0.311189	3.21887	0.179252	0.343221	0.207497	0.334133	0.332732	0.584386	0.344835	11.1336	0.26029	10.9215	0.330037	0.286053	0.192086	0.353417	7.77049	0.254644	0.342554	0.346834	1.06738	#N/A	0.763509	1.51374	#N/A	0.493063	0.759298	1.8744	0.179156	2.70249	0.344025	0.19006	58	ENSG00000256120	SOX5-AS1	lncRNA	SOX5 antisense RNA 1 [Source:HGNC Symbol;Acc:HGNC:53311]
LINC02240	#N/A	#N/A	4.16468	1.69357	0.202511	0.251519	0.225315	3.93034	0.371804	3.35396	0.148771	0.0933143	4.53941	4.64381	4.16265	0.432863	0.111544	0.133859	0.108426	0.152031	0.0802428	0.0892135	0.0912978	0.13566	0.102645	0.120033	1.13172	0.260422	0.215081	#N/A	3.5904	0.168272	2.65352	0.197975	3.56646	#N/A	3.23827	4.0896	4.20388	4.46926	3.75115	2.69263	4.18395	4.10183	4.4739	3.32341	4.15756	4.04434	#N/A	4.21174	2.94694	5.61264	3.98252	0.212031	0.190677	0.157214	0.186494	0.290673	0.154077	0.0873177	0.294743	0.244532	0.139584	58	ENSG00000260192	LINC02240	lncRNA	long intergenic non-protein coding RNA 2240 [Source:HGNC Symbol;Acc:HGNC:53118]
#251139	#N/A	#N/A	0.278621	0.199978	0.211966	0.25652	0.158673	0.193748	0.209099	2.51602	0.139917	0.0864664	0.618514	3.8188	0.445763	0.210189	0.204708	0.147243	0.10231	0.135615	0.0750102	0.123233	2.85239	0.0939348	0.124924	#N/A	0.358529	0.23165	0.194383	#N/A	3.19879	0.129076	0.0976034	0.0793466	1.40417	#N/A	2.13892	1.58985	1.69214	1.41435	1.42296	1.72822	1.60658	1.77474	1.60614	1.6949	1.72421	1.83498	0.525809	1.79268	1.7668	5.12581	0.140585	0.135183	0.165435	0.124659	0.178935	0.173654	0.136033	0.0705399	0.398115	0.150914	0.123851	58	ENSG00000251139		lncRNA	novel transcript, antisense to ACSL1
S100B	#N/A	#N/A	0.307392	0.861484	0.264402	0.29512	0.165369	0.757423	0.272886	0.208128	0.145364	#N/A	0.565421	0.450454	0.180943	0.1781	0.288572	0.447699	0.128538	0.16094	0.103427	0.181409	0.222526	#N/A	0.220078	0.109806	0.924068	0.352704	0.212011	#N/A	4.87801	0.118335	0.267519	0.145462	0.337158	0.134334	0.550012	0.342068	6.37025	0.619096	0.355582	0.255099	8.57706	0.327891	0.28269	0.18986	0.347962	0.335748	0.254441	0.338362	0.342701	6.22609	4.38168	0.146883	0.2126	0.213126	0.356738	0.245887	0.20868	0.10008	0.215556	0.208157	0.261541	58	ENSG00000160307	S100B	protein_coding	S100 calcium binding protein B [Source:HGNC Symbol;Acc:HGNC:10500]
MOGAT1	#N/A	#N/A	4.73957	0.388737	0.198895	0.258084	0.143793	0.346689	0.169826	2.69882	0.136631	0.0958841	0.230954	4.27944	0.141237	0.143485	0.113237	0.142806	0.101912	0.13602	0.0884464	0.0876069	2.80236	#N/A	0.0979328	#N/A	0.22889	0.200465	0.207385	#N/A	3.67039	0.0691481	0.461524	0.0825868	2.16735	0.308069	1.54828	2.17363	2.10852	1.82095	1.74578	1.7149	2.14144	2.55789	2.23612	1.06014	2.01675	1.97379	0.465928	2.51916	2.6271	0.277588	0.149083	0.130036	0.187286	0.120135	0.179238	0.177613	0.138183	0.0712314	0.161797	0.146335	0.101555	58	ENSG00000124003	MOGAT1	protein_coding	monoacylglycerol O-acyltransferase 1 [Source:HGNC Symbol;Acc:HGNC:18210]
WDR93	#N/A	#N/A	0.248383	0.26543	0.220481	0.247599	0.150351	0.235531	0.164434	3.97942	0.139834	0.080038	0.68521	5.82617	1.17224	0.153123	0.211437	0.144958	0.100417	0.111853	0.0739177	0.100612	1.71305	#N/A	0.109485	0.0835056	0.370442	0.189535	0.215047	#N/A	2.4969	0.0677274	0.368932	0.0713388	4.0294	0.085161	3.49693	4.07609	3.79092	4.02951	4.06886	3.25855	3.94715	4.28773	3.81512	0.44876	3.35651	3.92978	0.243958	3.99054	4.59456	3.97257	1.52611	0.157545	0.278517	0.118675	0.174404	0.16905	0.166666	0.0679413	0.0924831	0.144611	#N/A	58	ENSG00000140527	WDR93	protein_coding	WD repeat domain 93 [Source:HGNC Symbol;Acc:HGNC:26924]
STAT5A	#N/A	#N/A	2.3666	1.65995	2.62774	2.10843	2.22038	2.40326	2.17038	3.63861	0.609878	0.321986	2.33963	1.89998	2.17078	2.97454	2.14322	1.5901	1.28396	0.897245	1.12562	0.712369	2.34071	2.7165	2.09091	0.958603	1.91821	1.3409	1.08801	#N/A	2.40519	0.86114	1.6179	1.70524	5.0428	3.50538	5.02916	4.73479	5.31075	4.99068	4.53301	4.68239	4.70584	5.33464	5.10139	4.02501	4.15956	4.82833	2.72874	4.47413	4.99489	3.01581	2.58056	1.93596	2.13248	1.86043	1.03852	2.60616	1.57686	#N/A	3.59668	1.76185	#N/A	58	ENSG00000126561	STAT5A	protein_coding	signal transducer and activator of transcription 5A [Source:HGNC Symbol;Acc:HGNC:11366]
LINC01484	#N/A	#N/A	0.180174	0.113467	0.140701	0.156348	0.0956334	0.135734	0.0851311	0.0875175	0.0689522	0.0495058	0.102861	0.139872	0.102747	0.0986121	0.0688135	0.0897005	0.0566362	0.0733906	0.048629	0.0504853	0.060103	#N/A	0.066856	0.0512396	0.149428	0.119657	0.131612	#N/A	0.101821	0.0400504	0.0665199	0.0500857	0.190823	0.0570877	0.164662	0.184828	0.19328	0.167977	0.186682	0.128876	0.179286	0.18294	0.156757	0.103576	0.175411	0.188728	0.097954	0.18583	0.162291	0.157316	0.108827	0.0831634	0.112996	0.0596693	0.0963312	0.0989544	0.0677773	#N/A	0.0594842	0.0927396	0.0691307	58	ENSG00000253686	LINC01484	lncRNA	long intergenic non-protein coding RNA 1484 [Source:HGNC Symbol;Acc:HGNC:51136]
GDPD5	#N/A	#N/A	3.09053	2.1637	3.05635	1.92608	1.6453	2.39716	1.63706	3.48662	0.349411	0.284117	2.61723	1.54385	1.25251	1.60858	#N/A	2.16116	1.25816	0.456	#N/A	0.88519	1.82094	0.427691	1.19442	3.27649	4.06224	1.81798	3.21512	0.247645	2.61156	1.60321	3.31551	2.90917	4.41377	0.623999	4.11955	4.18466	4.41992	4.12056	4.31373	5.03436	4.60278	4.79385	4.8013	3.25397	4.20218	4.24952	3.86764	4.724	4.78731	4.16519	3.55741	2.93246	2.14112	2.47566	1.8158	2.71593	1.59028	0.300619	5.13183	2.58945	#N/A	58	ENSG00000158555	GDPD5	protein_coding	glycerophosphodiester phosphodiesterase domain containing 5 [Source:HGNC Symbol;Acc:HGNC:28804]
CRYBG1	#N/A	#N/A	2.51595	2.12624	1.99212	2.92275	2.15203	2.21204	0.838371	3.16277	1.55343	1.69462	2.59487	3.23148	4.10196	3.98039	4.97494	3.90902	2.66159	0.480534	1.77845	3.15687	3.42496	1.72651	1.63726	2.13166	2.25806	1.10978	#N/A	#N/A	4.74565	3.93865	3.25738	3.20054	3.02372	6.3823	3.18052	3.24557	3.14746	3.05065	2.96426	2.75911	3.19569	3.54202	3.45597	3.21482	3.08348	3.10822	2.31893	3.39299	3.20603	4.37338	4.41205	3.23242	4.91711	3.73593	0.226939	4.56791	3.33469	0.461584	3.58361	#N/A	0.84083	58	ENSG00000112297	CRYBG1	protein_coding	crystallin beta-gamma domain containing 1 [Source:HGNC Symbol;Acc:HGNC:356]
TSKU-AS1	#N/A	#N/A	0.363303	0.214293	0.226353	0.251165	0.153652	0.21051	0.167631	0.169121	0.1399	0.0799127	0.142332	2.23377	1.31234	0.5769	0.153116	0.285788	0.0971577	0.132951	0.102713	0.0830004	0.173537	#N/A	0.093734	0.0834751	0.249135	0.194553	0.21384	#N/A	0.142219	0.0763328	0.0925647	0.0803831	0.297982	0.0621758	0.291465	0.271026	0.302302	0.301288	0.325313	0.202073	0.314062	0.287067	0.247095	0.164898	0.307269	0.295507	0.217776	0.296964	0.29014	5.20593	0.175693	0.133475	0.180612	0.119676	0.169666	0.157759	0.135342	#N/A	0.0951595	0.145495	0.121483	58	ENSG00000255100	TSKU-AS1	lncRNA	TSKU antisense RNA 1 [Source:HGNC Symbol;Acc:HGNC:55509]
#285778	#N/A	#N/A	0.194473	0.173787	0.123845	0.18953	0.115948	0.14157	0.132463	0.109731	0.10536	0.0606665	0.107808	0.163817	0.10301	0.116663	0.0757005	0.109207	#N/A	0.112399	0.0728023	0.0711794	0.0594615	0.0794999	0.0819197	0.0701856	0.188722	0.112596	0.161442	#N/A	0.10335	0.0544372	0.0825178	0.0520833	0.228153	0.0447275	0.272312	0.225283	0.21177	0.209531	0.294994	0.173224	0.447358	0.21526	0.167589	0.126072	0.54357	0.203794	0.140831	0.211733	0.229568	0.189312	0.125573	0.100599	0.137976	0.114048	#N/A	0.122083	0.0922966	0.0704694	0.0727449	0.118898	0.0812245	58	ENSG00000285778		lncRNA	novel transcript
DHDDS	#N/A	#N/A	2.07201	1.90566	1.91193	1.98519	2.55528	1.899	1.69129	2.32578	2.8139	1.75424	1.78485	1.40479	1.49105	1.02315	1.89052	2.3722	3.39433	1.80723	1.6075	#N/A	2.55495	2.92172	1.52596	1.55428	1.56649	1.60841	1.61955	0.475539	1.44784	1.61847	1.27988	1.88636	2.25526	#N/A	2.32975	2.07082	2.30953	2.12306	2.11004	2.40512	2.33607	2.26735	2.11383	2.44448	2.49215	2.44322	3.65105	2.40121	2.11644	1.30394	1.52764	1.58902	2.32511	1.67591	2.04727	1.89353	1.91514	0.65915	1.52446	#N/A	1.51882	58	ENSG00000117682	DHDDS	protein_coding	dehydrodolichyl diphosphate synthase subunit [Source:HGNC Symbol;Acc:HGNC:20603]
LINC02082	#N/A	#N/A	0.211783	#N/A	0.19439	0.214499	0.103241	0.163066	0.138311	0.146538	0.111852	0.0676896	0.1002	0.603893	0.137201	0.107987	0.092957	0.118177	0.083636	0.110499	0.0722054	0.0824704	0.0815903	0.0650732	0.0729028	0.0779278	0.214737	0.165604	0.183052	#N/A	0.157927	0.0635278	0.0907128	0.061525	0.260014	0.0587912	0.259602	0.241858	0.258778	0.263248	0.280798	0.194303	0.247063	0.249639	0.214729	0.142293	0.252775	0.258171	0.187491	0.244682	0.261672	0.254724	0.149269	0.113089	0.154091	0.0951124	0.138953	0.145401	0.115112	#N/A	0.069079	0.118963	0.107202	58	ENSG00000242268	LINC02082	lncRNA	long intergenic non-protein coding RNA 2082 [Source:HGNC Symbol;Acc:HGNC:52931]
TSGA10	#N/A	#N/A	2.88748	2.44534	4.04163	3.84187	2.66993	1.94771	2.97173	2.60873	1.99358	0.658037	2.85244	2.40735	2.1639	1.44721	1.56822	1.91778	1.38778	0.708637	1.98248	1.84827	2.33768	0.641948	2.43017	2.29696	2.09991	2.7087	2.55911	#N/A	1.60674	#N/A	1.51457	2.00076	2.9598	4.25671	2.90536	3.14262	3.15564	2.84463	3.1857	2.3644	3.02713	2.81813	2.90423	2.44792	3.04964	3.31585	1.15677	3.24535	3.04756	2.90149	2.43483	2.14484	4.22725	2.4023	2.13271	3.62647	2.17467	0.340805	3.77447	#N/A	1.13714	58	ENSG00000135951	TSGA10	protein_coding	testis specific 10 [Source:HGNC Symbol;Acc:HGNC:14927]
BOK	#N/A	#N/A	3.18982	2.25767	0.513604	0.841443	0.230144	1.77803	0.298192	3.88865	0.132831	0.109695	2.10363	4.91284	3.64478	2.73392	1.63807	0.283064	0.0929033	0.124057	0.0907443	0.103705	0.125352	0.0860348	0.175389	0.0919751	0.258463	0.193164	0.19412	#N/A	2.46856	0.107535	1.78745	0.126277	5.57424	0.0729295	7.46401	0.399602	7.98402	0.505703	7.98508	6.12559	7.3447	5.21094	0.220421	0.166217	7.41952	6.33175	0.493766	0.453179	0.330049	1.4838	3.35858	0.139783	1.1392	0.295325	0.180921	0.550992	0.270601	#N/A	0.492684	0.164089	#N/A	58	ENSG00000176720	BOK	protein_coding	BCL2 family apoptosis regulator BOK [Source:HGNC Symbol;Acc:HGNC:1087]
EHBP1-AS1	#N/A	#N/A	1.60049	1.53324	1.87339	1.74241	2.14881	1.26557	1.58821	2.62599	2.50366	0.819025	1.24535	1.66743	0.68016	1.2096	0.733552	1.8496	1.70189	1.76235	#N/A	1.39102	2.51321	1.35001	1.21922	2.57375	3.54675	4.65274	3.39359	#N/A	0.746175	1.38546	1.06254	1.26055	3.42024	3.95326	4.09592	3.28986	2.81761	3.40701	3.23807	3.87995	3.00976	3.08005	2.68866	3.55085	2.91737	3.23399	0.60857	2.67812	3.262	2.13587	2.028	1.67477	2.34636	3.59344	1.50846	2.26086	2.33343	#N/A	2.60066	2.21653	3.7721	58	ENSG00000231609	EHBP1-AS1	lncRNA	EHBP1 antisense RNA 1 [Source:HGNC Symbol;Acc:HGNC:55766]
DGAT1#185000	#N/A	#N/A	1.13806	1.59873	0.974356	#N/A	1.02635	1.53446	1.49049	3.1312	0.559074	0.275333	1.5595	4.36063	3.40735	3.49121	0.914489	4.77912	0.391486	0.163733	0.399592	0.138065	2.99385	0.246644	0.624994	0.220007	2.69516	1.96999	2.04692	#N/A	3.22085	0.225864	2.52203	0.360927	3.30091	0.290275	3.54955	3.03833	3.05967	2.93644	2.99267	2.69859	3.20186	3.09382	3.5948	3.1252	3.2088	3.22311	1.5419	3.42822	2.72998	2.0513	2.65717	0.499776	0.709935	0.560843	0.30427	0.889761	0.821936	0.214169	1.95454	#N/A	0.371389	58	ENSG00000185000	DGAT1	protein_coding	diacylglycerol O-acyltransferase 1 [Source:HGNC Symbol;Acc:HGNC:2843]
MARCHF3	#N/A	#N/A	3.4684	2.09656	2.88282	5.56774	3.33575	1.04953	3.93393	1.25867	3.2057	2.61661	2.47951	2.73661	#N/A	2.15594	3.33436	2.73206	1.69096	3.38075	1.80455	2.14472	2.14192	2.62881	3.57925	1.03487	3.15236	3.12496	2.85913	#N/A	0.706176	#N/A	0.727962	0.836977	1.20742	1.12793	0.940944	1.02804	1.01794	1.21809	1.075	1.35994	1.03616	1.00748	0.978687	1.3488	1.10409	1.13677	0.769478	0.911402	1.01728	3.76952	2.27717	3.73521	5.90969	4.38634	6.59719	4.74922	3.17253	3.90879	1.60476	3.72527	2.97277	58	ENSG00000173926	MARCHF3	protein_coding	membrane associated ring-CH-type finger 3 [Source:HGNC Symbol;Acc:HGNC:28728]
SORBS1	#N/A	4.96488	1.93063	2.4805	1.9319	2.37842	2.47828	2.92569	2.61762	0.600518	2.99611	1.02741	1.90059	6.56868	4.88144	4.29497	1.09698	5.88047	5.88102	7.43998	5.84247	5.23851	1.61209	4.43098	3.99205	1.06679	4.90917	4.48081	5.66016	2.24818	3.85662	3.45933	3.33007	1.83898	#N/A	#N/A	#N/A	0.490043	0.469434	0.494603	0.437081	#N/A	0.475392	0.522235	0.586459	0.717705	0.488583	0.545905	1.09705	0.592637	#N/A	5.52985	1.40879	2.05696	5.95918	3.74365	4.01053	4.84683	2.53229	4.10045	1.17621	4.70028	6.60034	57	ENSG00000095637	SORBS1	protein_coding	sorbin and SH3 domain containing 1 [Source:HGNC Symbol;Acc:HGNC:14565]
ADH1B	#N/A	7.33195	11.4982	6.46093	0.325793	0.370943	0.311999	6.95765	0.270076	7.55979	0.220555	0.153941	4.63607	#N/A	2.09263	0.982912	1.59167	#N/A	1.08826	#N/A	#N/A	#N/A	1.27452	1.44713	1.16094	7.18362	6.67101	0.286018	0.312307	4.36635	5.02806	4.53558	4.67358	6.34118	0.40377	9.41794	11.1866	0.408081	12.4809	0.408576	13.396	0.306095	12.7959	0.384449	0.337196	0.230438	12.9024	0.393835	5.88741	12.3776	11.2241	7.46099	5.40364	5.33661	5.41193	0.582372	6.34395	5.14401	5.89634	3.30852	5.35963	6.24934	0.306938	57	ENSG00000196616	ADH1B	protein_coding	alcohol dehydrogenase 1B (class I), beta polypeptide [Source:HGNC Symbol;Acc:HGNC:250]
PARD3B	#N/A	3.88695	0.846044	1.91452	1.26118	1.6755	1.75406	1.21185	1.79507	1.37357	1.64601	1.39585	0.807015	0.891179	#N/A	#N/A	#N/A	0.980636	1.07059	1.66317	0.677399	0.826076	0.871088	0.888653	0.970861	2.27487	3.75232	4.0044	5.2757	3.59509	0.871751	1.03611	1.05507	1.20625	1.36448	#N/A	1.24268	1.33987	1.44988	1.42064	1.37296	1.39629	1.44959	1.41013	1.53385	1.64197	1.35474	1.42376	2.05978	1.4647	1.44829	1.66034	1.11311	#N/A	2.27254	2.03012	1.99676	1.58129	1.40351	1.26578	1.32122	3.99183	4.69817	57	ENSG00000116117	PARD3B	protein_coding	par-3 family cell polarity regulator beta [Source:HGNC Symbol;Acc:HGNC:14446]
LRP1	#N/A	4.24891	6.79278	4.47484	0.32239	5.4752	4.39283	4.60559	5.00348	4.93984	6.04861	3.62594	1.84683	#N/A	0.870185	0.735946	0.927954	0.671949	1.11203	#N/A	1.14704	#N/A	1.35825	1.26592	0.684453	4.03942	1.05253	1.60912	1.94816	4.28673	1.74886	3.5823	1.80185	2.17746	11.3156	8.7018	10.5245	11.6108	8.80764	10.8096	13.2623	8.95232	13.5402	0.388898	9.80508	0.22408	11.044	0.397596	3.68894	10.7157	9.22757	1.18244	2.18145	1.99688	#N/A	1.31378	2.47137	1.2852	1.84688	#N/A	2.77053	5.65229	4.69626	57	ENSG00000123384	LRP1	protein_coding	LDL receptor related protein 1 [Source:HGNC Symbol;Acc:HGNC:6692]
GPC6	#N/A	7.44609	7.63714	6.47387	7.84091	0.513108	6.43677	6.04164	6.80421	5.30356	3.99219	5.08282	2.83303	3.11986	0.434164	2.21132	#N/A	3.33605	4.72058	3.16372	2.17756	2.77196	3.03352	2.85775	2.09368	6.33998	7.52734	8.21876	0.444147	5.80019	#N/A	#N/A	#N/A	#N/A	9.11269	9.98478	8.16125	11.0579	8.02728	8.1701	9.71745	8.30705	9.91909	7.90657	9.8266	9.02138	8.89365	8.95187	4.35467	9.43345	9.06266	5.49126	0.763473	2.6089	6.99805	4.16304	1.73518	3.75807	3.23432	2.14982	3.26097	5.79313	6.7624	57	ENSG00000183098	GPC6	protein_coding	glypican 6 [Source:HGNC Symbol;Acc:HGNC:4454]
PRICKLE2	#N/A	6.37238	1.00766	#N/A	1.43299	1.17296	2.15408	2.24671	#N/A	3.66638	2.23607	2.77128	1.29244	#N/A	1.69873	0.567342	1.3659	0.663679	#N/A	1.17959	1.22273	#N/A	1.27989	1.10126	1.29492	6.83514	5.25004	5.89669	6.88265	5.29934	1.38909	2.60914	1.29373	2.1464	10.3182	7.28122	8.26673	9.68814	7.96796	7.9255	10.4671	6.26405	10.2332	7.57793	8.81683	8.47946	8.31582	9.18284	4.81419	8.43759	7.34444	1.8237	1.73605	1.50252	2.14892	2.57152	1.83637	1.67593	1.44569	2.16736	2.74772	4.32592	4.18796	57	ENSG00000163637	PRICKLE2	protein_coding	prickle planar cell polarity protein 2 [Source:HGNC Symbol;Acc:HGNC:20340]
GPC3	#N/A	0.191074	8.22596	4.03839	0.27121	0.35992	0.248957	4.70642	0.414118	4.32522	0.220196	0.31997	3.40333	3.35907	4.89816	#N/A	#N/A	1.80448	1.87795	#N/A	0.543897	1.18786	1.7816	0.615586	1.32129	0.332692	0.321953	2.35046	0.257195	0.383847	4.54662	4.80849	4.26158	0.0949391	8.37636	0.390843	6.61781	0.339828	7.30382	9.7612	8.06133	0.230761	8.93538	0.323768	0.516137	0.194287	7.52707	8.11845	3.0274	9.32251	0.537076	4.16307	3.32672	#N/A	0.347605	1.30893	0.956584	2.30333	4.99018	#N/A	1.63156	0.719298	2.23299	57	ENSG00000147257	GPC3	protein_coding	glypican 3 [Source:HGNC Symbol;Acc:HGNC:4451]
ADAMTS15	#N/A	0.330844	4.05863	5.19572	4.81034	5.43907	4.07906	5.77589	3.92226	4.31543	0.402522	0.459357	2.68553	0.810186	2.94951	2.03101	2.40903	1.71564	2.09935	#N/A	0.989609	#N/A	1.89843	1.16918	2.07706	4.91396	7.52159	0.262197	5.64598	0.31918	0.791925	4.09986	1.02952	1.52665	0.371375	4.42441	8.37096	0.383373	8.6199	8.30045	9.01165	0.279541	10.8904	6.19192	6.71127	0.203505	8.9318	0.376167	5.65651	8.58572	7.82899	1.502	2.46988	4.07318	1.50972	#N/A	1.57852	#N/A	2.81407	#N/A	2.68564	3.8581	0.542831	57	ENSG00000166106	ADAMTS15	protein_coding	ADAM metallopeptidase with thrombospondin type 1 motif 15 [Source:HGNC Symbol;Acc:HGNC:16305]
KLHL25	#N/A	0.0734333	2.74341	1.67969	0.636907	0.303023	0.137776	2.14737	0.229332	1.57058	0.141386	0.0751665	0.284356	2.48168	1.43933	3.10852	0.324473	0.545315	0.201048	0.123792	0.066326	#N/A	0.947556	#N/A	0.110645	0.0902076	0.628442	0.352625	0.18888	#N/A	2.53681	0.0910828	1.07581	0.145148	1.25982	0.242676	1.1512	1.48598	1.14577	1.36821	1.64192	2.30987	1.25191	1.24658	1.02406	1.50574	1.43792	1.3962	#N/A	1.11583	1.69222	2.00524	1.39531	0.325037	0.481913	0.182986	0.177647	#N/A	0.107953	0.0753542	0.325078	0.316274	0.0845342	57	ENSG00000183655	KLHL25	protein_coding	kelch like family member 25 [Source:HGNC Symbol;Acc:HGNC:25732]
ACADL	#N/A	0.507108	8.12949	3.67155	0.732481	0.429538	0.305974	5.32934	4.33676	1.80684	2.257	0.559898	3.82874	0.864335	2.27565	1.01116	#N/A	1.66045	#N/A	1.4528	1.06019	0.796263	1.06373	#N/A	1.6759	2.06294	6.11755	4.85286	5.2324	0.289089	0.701977	1.22768	1.11172	#N/A	2.17287	#N/A	1.85268	2.0858	1.43335	2.10617	2.36548	2.18967	1.40164	1.55264	1.28327	2.01077	1.23146	1.41897	1.12247	1.31065	2.70848	5.26577	2.53051	4.35199	0.441591	3.7057	2.91	3.38494	4.84859	0.737936	3.20779	5.05209	0.515131	57	ENSG00000115361	ACADL	protein_coding	acyl-CoA dehydrogenase long chain [Source:HGNC Symbol;Acc:HGNC:88]
DIXDC1	#N/A	0.321594	4.82998	3.17119	5.39473	4.45548	3.69988	1.21361	4.01302	1.3291	0.496662	1.37472	1.94545	1.43212	1.57723	1.08369	1.29316	0.976045	#N/A	2.48624	1.39055	1.69483	1.43537	0.842011	0.76783	1.34454	4.82771	4.23827	3.38588	0.276231	1.00406	#N/A	1.08012	1.47914	1.08732	#N/A	1.32142	1.2748	1.38221	1.13231	1.13122	0.893973	1.21611	1.3408	1.10874	1.57709	1.15751	1.19812	#N/A	1.30525	1.36035	2.18832	1.37967	1.21786	2.55564	3.02447	2.34856	3.4373	2.15942	#N/A	1.32179	1.8053	1.17781	57	ENSG00000150764	DIXDC1	protein_coding	DIX domain containing 1 [Source:HGNC Symbol;Acc:HGNC:23695]
CALCB	#N/A	0.0836726	0.239168	0.191063	0.201321	0.216535	0.115234	0.187436	0.166642	0.148334	0.158439	0.0717584	0.188942	2.63562	2.60963	0.544684	0.0974232	0.14427	0.0999716	0.132825	0.0793867	0.0710308	0.484876	0.0899053	0.0893296	#N/A	0.569269	#N/A	0.387531	#N/A	3.33533	0.0616886	0.170848	0.0659906	0.517816	0.0485779	4.96217	0.248842	0.260694	0.271447	6.79772	0.177873	7.17004	0.257238	0.214937	0.14687	2.74512	0.234953	0.168547	3.85622	0.264021	4.14731	0.137545	0.118756	0.133362	0.110937	0.176399	0.145324	0.120458	#N/A	0.0852205	#N/A	0.104633	57	ENSG00000175868	CALCB	protein_coding	calcitonin related polypeptide beta [Source:HGNC Symbol;Acc:HGNC:1438]
AKT2	#N/A	1.29263	3.11338	2.01411	3.29386	3.10622	3.03672	1.69786	4.46477	0.989489	2.44393	2.12242	1.93114	0.984845	1.08289	1.36209	0.929259	1.05766	#N/A	1.53195	1.12054	1.51735	1.02317	1.0929	1.4102	#N/A	2.04594	2.19098	1.72451	#N/A	0.901095	1.15597	0.955631	1.17083	1.08674	#N/A	1.20937	1.1038	0.797695	1.00366	1.07021	1.07524	0.71707	0.758905	0.621957	0.780621	0.767512	0.942457	1.26559	0.653381	1.33929	1.80542	1.35102	2.0012	2.31934	1.46449	2.39452	2.55975	1.70185	#N/A	1.42728	1.349	1.74669	57	ENSG00000105221	AKT2	protein_coding	AKT serine/threonine kinase 2 [Source:HGNC Symbol;Acc:HGNC:392]
PPP2R5A	#N/A	1.45736	0.603072	1.40786	1.14843	0.978536	1.02679	#N/A	1.14862	0.926956	1.20625	1.09106	1.02085	3.4545	2.17662	2.83589	2.81903	3.85947	2.43265	6.57653	3.29869	3.67002	1.63674	3.16257	2.28655	1.7347	2.07775	1.93342	1.48197	#N/A	2.39647	2.18256	1.99765	1.5241	1.03655	#N/A	0.8931	0.924184	0.938003	0.94409	0.936337	1.06436	0.890034	0.930491	0.845933	1.22198	1.00592	1.00823	1.95767	0.954497	0.825502	1.58414	#N/A	1.76708	1.67045	1.62027	1.42019	2.51525	0.909507	1.44267	1.02644	1.61915	#N/A	57	ENSG00000066027	PPP2R5A	protein_coding	protein phosphatase 2 regulatory subunit B'alpha [Source:HGNC Symbol;Acc:HGNC:9309]
OLMALINC	#N/A	0.0703687	4.15726	0.279424	0.174619	0.198295	0.103488	2.85113	0.314158	1.66007	0.175998	0.177337	0.909072	2.43041	2.42215	1.91606	1.0029	1.92491	#N/A	0.106536	0.108317	0.163844	1.77487	0.188113	0.19562	#N/A	3.14912	0.171238	0.181789	#N/A	1.28327	0.192116	1.73186	0.106868	1.3076	#N/A	1.82984	1.67165	1.8406	1.71219	1.48681	0.620733	1.79186	1.80187	1.74612	0.670047	1.57307	1.88169	#N/A	2.05734	1.62666	3.56133	2.49498	0.459141	0.155947	0.144998	0.21707	0.161005	0.158472	0.0939547	0.598699	0.221694	0.129518	57	ENSG00000235823	OLMALINC	lncRNA	oligodendrocyte maturation-associated long intergenic non-coding RNA [Source:HGNC Symbol;Acc:HGNC:28060]
MYO16	#N/A	0.0611577	2.94992	0.346523	0.172581	0.215015	0.119406	0.515416	0.14205	2.44485	0.0921121	0.0709826	0.412935	2.62974	0.44745	0.130736	0.189797	0.109944	0.0844001	0.131669	0.0799292	#N/A	0.420549	0.081441	0.0697832	0.0733746	0.20035	0.154771	0.163754	#N/A	4.327	0.057452	0.193052	0.065149	3.27296	0.0471719	3.32056	5.0266	4.19425	3.55564	4.0533	2.4042	5.13281	2.05459	0.197898	0.289282	3.88848	3.93089	#N/A	4.1517	3.39296	3.85197	0.502421	0.118236	0.150947	0.0958826	0.107596	0.125536	0.117811	#N/A	0.066935	#N/A	0.101466	57	ENSG00000041515	MYO16	protein_coding	myosin XVI [Source:HGNC Symbol;Acc:HGNC:29822]
TP53I13	#N/A	#N/A	6.79943	3.45984	5.35771	0.498346	0.360431	4.09347	5.54095	3.85641	0.309251	0.319856	3.28433	1.59599	2.12422	1.67978	2.66111	1.86136	1.41751	#N/A	1.86159	#N/A	2.22153	1.19251	2.79051	2.67633	2.44871	1.65534	2.35179	#N/A	1.95336	2.06565	2.29858	2.14972	4.74268	3.40255	5.58799	4.83993	5.46405	4.89934	4.41453	4.9303	4.72814	4.29585	4.10967	3.43736	4.37376	4.07334	3.02531	4.43281	4.5304	3.50316	3.92676	3.42369	3.4994	3.98965	4.2921	6.2396	5.31001	0.498185	4.00542	2.42172	#N/A	57	ENSG00000167543	TP53I13	protein_coding	tumor protein p53 inducible protein 13 [Source:HGNC Symbol;Acc:HGNC:25102]
HULC	#N/A	#N/A	2.18749	2.24533	2.89714	2.38293	3.22376	2.23256	1.53964	1.24979	3.35815	#N/A	1.53915	1.17659	1.54506	1.8475	1.33368	1.25673	#N/A	1.58927	2.09787	1.03057	0.904597	1.72024	1.67276	2.45651	3.37741	3.41013	3.50549	0.558978	2.20682	1.63117	1.76923	2.43322	1.29451	#N/A	1.02804	1.03488	1.58712	1.32397	1.21465	1.32141	1.36852	1.40221	1.65644	1.58715	1.02809	1.32299	#N/A	1.5138	1.30693	1.50493	1.61978	0.973431	2.15313	1.9867	2.32184	2.11479	1.94552	1.39554	1.15636	4.33997	3.65552	57	ENSG00000285219	HULC	lncRNA	hepatocellular carcinoma up-regulated long non-coding RNA [Source:HGNC Symbol;Acc:HGNC:34232]
ANKRD30A	#N/A	#N/A	0.140867	0.133492	0.139503	0.114494	0.0870165	0.096826	0.0757669	0.082824	0.0417663	0.0492191	0.0743948	0.133188	0.10275	0.0923231	0.0658652	0.0894026	0.0542418	0.090679	0.0591954	0.0636088	0.0515446	0.0443002	0.0662315	0.0641745	0.135465	0.119629	0.131466	#N/A	0.0865489	0.0523714	0.0676676	0.0497605	0.189575	#N/A	0.151217	0.176769	0.160145	0.150219	5.28873	0.122886	0.231047	0.179304	0.134961	0.102906	0.176325	0.182129	0.122432	0.190335	0.176836	0.169657	0.0871677	0.0668685	0.112016	0.0760359	0.0913546	0.115942	0.0597629	#N/A	0.0588035	0.0930962	#N/A	57	ENSG00000148513	ANKRD30A	protein_coding	ankyrin repeat domain 30A [Source:HGNC Symbol;Acc:HGNC:17234]
TTC39C	#N/A	#N/A	2.87968	2.42474	2.68711	4.29703	4.0295	2.3446	2.90466	4.04081	3.00144	2.39521	2.10773	2.40202	2.23325	2.24138	1.78043	2.44687	4.27014	0.847986	1.46973	3.26731	2.46636	1.16183	2.42928	2.04601	1.08628	#N/A	#N/A	0.379047	2.80969	2.75799	3.27866	4.35586	7.14442	5.17242	6.12816	7.49733	7.73531	7.58252	7.94773	6.51426	7.72827	7.78798	6.22725	8.4383	6.02987	6.85496	1.21692	6.58771	7.49831	4.98926	3.88143	2.61893	4.29216	5.9951	3.42159	3.50245	2.17936	0.394284	3.73981	#N/A	#N/A	57	ENSG00000168234	TTC39C	protein_coding	tetratricopeptide repeat domain 39C [Source:HGNC Symbol;Acc:HGNC:26595]
PDHX	#N/A	#N/A	3.12457	1.73355	2.64755	5.1355	2.20462	2.14928	4.86321	1.12109	0.627521	1.7983	2.16828	1.57116	1.84031	1.3289	1.15454	1.31512	2.13862	2.50171	1.36666	2.03177	0.881688	2.57701	1.41131	#N/A	1.59924	1.80515	2.69991	#N/A	1.22448	1.30345	1.54947	0.803696	0.751889	#N/A	1.18133	0.833478	1.27697	0.847101	0.731344	0.749363	0.818681	0.860141	0.878427	0.690372	0.822972	0.888672	#N/A	0.785991	0.645318	2.31289	1.82727	1.02096	6.70575	3.1217	5.60667	6.68101	1.73543	0.61816	1.32549	2.16123	2.52319	57	ENSG00000110435	PDHX	protein_coding	pyruvate dehydrogenase complex component X [Source:HGNC Symbol;Acc:HGNC:21350]
TTPA	#N/A	#N/A	0.761475	0.252134	0.250217	0.276987	0.130892	0.28042	0.19225	0.721071	0.156882	0.0874032	0.176085	3.17384	0.668051	0.420216	0.188776	0.236495	0.148681	0.149086	0.128886	0.105294	0.43832	0.120726	0.113747	0.0920203	0.276701	0.214675	0.236864	#N/A	3.24605	0.0923858	0.118038	0.0656626	3.66517	#N/A	4.63347	5.00455	5.8912	4.2567	4.01167	3.31225	6.01188	5.93979	5.65303	0.242215	4.73561	5.20311	#N/A	5.50018	4.7157	5.63373	0.264874	0.133689	0.197867	0.132106	0.184219	0.194063	0.148621	#N/A	0.100532	0.165315	0.118532	57	ENSG00000137561	TTPA	protein_coding	alpha tocopherol transfer protein [Source:HGNC Symbol;Acc:HGNC:12404]
LINC02246	#N/A	#N/A	3.50323	2.9037	0.720508	0.372801	0.28853	3.12758	0.718333	2.46877	0.270258	0.0999082	2.77738	1.51986	2.21969	1.60879	1.47954	1.74028	0.713905	0.27206	0.179161	#N/A	2.16398	0.297657	0.230181	0.258759	1.19191	1.18349	0.932192	#N/A	1.61877	0.241894	1.36805	0.466175	2.41776	0.366542	2.72883	2.57567	2.93945	2.81094	2.4334	2.09868	2.82558	2.7136	2.59461	1.06801	2.4534	2.61409	#N/A	2.85996	2.87883	2.59798	2.94401	1.04693	0.496047	0.239013	0.285005	0.775455	0.253391	#N/A	0.5148	0.252998	0.220442	57	ENSG00000281903	LINC02246	lncRNA	long intergenic non-protein coding RNA 2246 [Source:HGNC Symbol;Acc:HGNC:53135]
#271208	#N/A	#N/A	2.4111	0.254193	0.264928	0.737392	0.135466	2.32045	0.546686	6.00939	#N/A	0.0899954	0.88879	4.22202	2.74292	1.78528	0.569514	0.70735	0.192735	0.122803	0.0974633	0.116483	0.204097	0.0940356	0.124995	0.099725	0.279177	0.217148	0.238522	#N/A	0.172125	0.0769325	0.131913	0.0897128	0.33139	0.0666321	0.332428	0.334314	0.326929	0.326919	8.91664	0.246285	8.74584	0.31931	0.275027	0.182926	0.33884	0.32119	0.233008	0.296789	0.337233	2.38156	0.364769	0.126836	0.198152	0.118856	#N/A	0.222356	0.137658	#N/A	0.162539	0.167965	0.121604	57	ENSG00000271208		lncRNA	novel transcript, sense intronic LAMA4
ZFAND6	#N/A	#N/A	0.728676	0.619614	0.721631	1.11322	1.15433	1.01869	2.09539	0.798456	3.39967	1.72044	1.55024	1.32996	1.16834	1.24941	1.29076	1.25619	1.61041	1.81786	1.37452	2.44723	1.02765	1.57119	1.53263	#N/A	0.794383	1.04002	0.738061	#N/A	1.15688	#N/A	1.16447	1.07913	0.853	#N/A	1.10707	0.930772	1.10636	0.998566	0.895884	1.12648	0.779667	0.788442	0.826963	0.846026	0.802504	0.848476	1.26762	0.89144	0.836773	1.45695	1.25489	1.38693	2.31837	3.32771	2.23332	2.78667	1.37139	1.85226	0.958516	1.02996	1.1187	57	ENSG00000086666	ZFAND6	protein_coding	zinc finger AN1-type containing 6 [Source:HGNC Symbol;Acc:HGNC:30164]
RREB1	#N/A	#N/A	1.18328	1.20586	1.84705	1.56881	1.7939	0.916734	1.33484	1.2816	2.10581	1.60278	1.24822	1.48329	1.43346	1.70736	1.89327	1.88103	1.29428	2.23452	1.61251	1.97897	1.39854	2.10472	1.37762	1.33495	#N/A	#N/A	#N/A	#N/A	0.99389	0.815128	1.183	1.06469	1.42748	1.41291	1.19752	1.51409	1.50581	1.36699	1.27882	1.74813	1.58793	1.403	1.29878	1.52417	1.58616	1.46125	2.20828	1.44928	1.54013	1.21683	1.46552	1.87212	1.68467	1.35495	1.95966	2.07029	1.2499	1.92781	1.07707	1.62504	1.86337	57	ENSG00000124782	RREB1	protein_coding	ras responsive element binding protein 1 [Source:HGNC Symbol;Acc:HGNC:10449]
ITGA7	#N/A	5.92583	8.60814	4.70483	6.17367	6.58689	5.96242	4.78132	4.61387	1.39583	5.37689	2.11519	1.56556	5.13148	4.14848	4.68343	2.84706	4.53296	4.47229	4.17776	4.92499	4.05822	2.19692	4.00899	2.13952	1.65909	5.34726	4.46465	6.22015	3.04455	1.0144	0.672816	1.23664	1.27353	1.27265	#N/A	1.16664	1.21933	0.702317	1.15716	1.43279	1.80606	0.712364	0.856868	0.787415	1.33045	0.887527	1.07019	2.23097	0.809248	1.10826	#N/A	#N/A	1.0124	#N/A	#N/A	1.2972	#N/A	0.901146	1.48622	0.817082	4.95545	6.66656	56	ENSG00000135424	ITGA7	protein_coding	integrin subunit alpha 7 [Source:HGNC Symbol;Acc:HGNC:6143]
AR	#N/A	5.4083	7.92955	3.95058	5.84177	0.46173	5.05445	4.94145	4.36716	1.24002	0.247599	1.2493	3.25115	0.546879	1.10139	0.659695	1.66523	#N/A	1.48651	1.26814	#N/A	0.955761	0.868884	1.64953	1.27454	1.01224	4.44299	3.45411	5.4242	4.57755	#N/A	#N/A	#N/A	0.872456	0.96606	#N/A	0.859247	1.0809	0.935397	0.998678	1.0463	0.817745	0.818081	1.03836	0.88128	1.11164	0.757223	0.84171	0.825306	0.899731	0.958158	4.83517	2.203	2.58333	0.719546	4.5798	4.45022	4.91721	3.36769	2.11589	2.04077	0.562436	6.47708	56	ENSG00000169083	AR	protein_coding	androgen receptor [Source:HGNC Symbol;Acc:HGNC:644]
ZBTB7C	#N/A	2.05723	4.41708	3.01675	4.61282	5.09087	3.65028	1.31498	1.79842	3.30509	1.85489	2.90749	1.81841	4.02241	2.05308	1.5438	#N/A	5.0575	0.557304	2.18004	2.03554	2.56222	3.08196	2.12786	1.90949	4.56755	4.61355	5.55896	3.86045	3.79376	#N/A	0.856919	#N/A	1.03801	5.91305	4.72947	5.64009	5.91065	5.72382	5.47684	6.11882	4.71435	7.15995	6.01636	6.05395	5.9324	6.66796	5.90119	1.64257	6.42887	3.86016	3.77154	#N/A	3.20002	4.51001	1.46656	#N/A	1.75316	0.880318	#N/A	1.48383	5.23836	4.50855	56	ENSG00000184828	ZBTB7C	protein_coding	zinc finger and BTB domain containing 7C [Source:HGNC Symbol;Acc:HGNC:31700]
ADRA1A	#N/A	0.519513	6.34406	5.71414	0.303813	0.552089	2.6018	5.1204	3.3438	5.23207	0.507429	4.63179	2.6875	0.835085	3.53872	1.98041	3.60093	#N/A	1.93961	0.682715	1.2373	#N/A	1.30328	#N/A	1.15662	5.61546	5.02102	0.262893	0.287643	3.67799	6.15119	3.59144	0.230052	5.27608	0.380571	3.58096	9.29576	10.1682	7.10816	8.68141	11.0664	0.287683	12.0875	7.42103	0.319614	0.216	0.388499	9.30268	3.51812	9.30142	10.4769	5.04753	#N/A	3.49013	5.27289	3.66509	#N/A	1.89029	1.98401	#N/A	2.69654	0.211601	3.63809	56	ENSG00000120907	ADRA1A	protein_coding	adrenoceptor alpha 1A [Source:HGNC Symbol;Acc:HGNC:277]
EEPD1	#N/A	2.56784	#N/A	0.572077	#N/A	#N/A	0.632492	1.10993	#N/A	0.900197	#N/A	0.933724	0.829604	5.43213	4.83285	4.88561	3.83339	5.7957	5.57542	4.88165	4.97872	5.36412	2.43251	4.93931	3.09544	1.43957	2.77	2.84332	3.62716	2.60114	3.0441	2.4916	3.23264	1.51834	1.07003	#N/A	0.852245	1.04845	0.940961	1.03953	1.09544	1.33069	0.989809	0.905931	0.96212	1.07159	0.943836	1.05867	1.46299	0.702527	1.23476	3.62947	2.1625	2.42551	4.58109	3.24301	3.24785	4.36079	1.75189	4.62454	1.75873	2.96015	3.9143	56	ENSG00000122547	EEPD1	protein_coding	endonuclease/exonuclease/phosphatase family domain containing 1 [Source:HGNC Symbol;Acc:HGNC:22223]
TBC1D16	#N/A	3.00736	2.29127	2.01501	3.64805	3.19579	3.21952	1.84213	2.5977	3.62055	2.63995	2.43875	2.50178	#N/A	0.530759	0.680045	1.40703	#N/A	1.0478	#N/A	#N/A	#N/A	1.47113	0.923261	1.21498	4.36501	2.6121	2.79402	4.58942	4.26288	0.94814	#N/A	0.957989	1.45067	4.5126	6.80087	5.45078	5.07577	6.72961	5.10932	4.82604	4.84952	6.74828	5.51679	6.2915	3.75703	5.67443	5.73168	4.95976	6.97449	5.31096	2.59807	2.76343	2.4605	3.14745	3.36966	1.5506	2.3114	2.42783	1.3037	3.21186	3.74722	5.07551	56	ENSG00000167291	TBC1D16	protein_coding	TBC1 domain family member 16 [Source:HGNC Symbol;Acc:HGNC:28356]
PRXL2A	#N/A	3.84538	2.49121	2.27286	2.59608	1.50396	3.07064	2.07096	2.76049	4.49586	3.84415	2.65611	1.02998	5.0758	4.2485	4.67423	3.72151	6.80208	0.14362	2.78933	6.21918	3.11803	3.769	5.65395	1.0631	4.5971	3.49858	4.72734	5.13159	0.624683	3.65308	1.49668	4.03625	3.3783	7.15927	5.61267	7.16183	6.99	8.18136	7.83558	7.24179	5.94451	8.26734	7.42284	8.31374	0.215577	7.33442	7.7017	2.91518	8.65107	7.01224	#N/A	1.28764	1.91227	#N/A	#N/A	4.12888	#N/A	#N/A	#N/A	1.5989	0.447213	5.13161	56	ENSG00000122378	PRXL2A	protein_coding	peroxiredoxin like 2A [Source:HGNC Symbol;Acc:HGNC:28651]
RARRES2	#N/A	0.350398	8.60607	4.16664	0.295512	3.85972	4.37762	5.57522	4.19868	5.42464	0.393633	0.570217	1.87875	1.54411	2.63868	1.67543	1.16505	1.35613	1.81058	#N/A	1.43182	#N/A	2.14862	1.46246	1.61364	0.114099	0.331307	0.342678	1.04901	0.347186	1.34638	0.999395	1.3248	1.62684	0.379522	5.28048	7.46134	0.382438	7.69018	8.66268	0.406236	0.286209	11.7558	0.366763	0.318207	0.215847	0.388579	0.376314	3.67711	0.378952	0.384655	2.03432	1.96421	#N/A	#N/A	1.39143	#N/A	1.26063	2.00552	#N/A	1.70368	3.83214	0.601718	56	ENSG00000106538	RARRES2	protein_coding	retinoic acid receptor responder 2 [Source:HGNC Symbol;Acc:HGNC:9868]
EYS	#N/A	2.54327	2.68528	1.98508	2.86865	4.02891	3.84953	2.40146	3.55898	2.75886	3.75889	2.92021	2.25939	#N/A	1.69549	1.40027	1.43769	#N/A	0.874874	1.46791	1.05611	#N/A	1.04697	1.46906	#N/A	3.24047	2.64649	2.77406	3.13102	#N/A	2.02433	2.5996	2.50278	2.32037	2.79098	3.04561	3.34579	2.84195	2.86994	2.81283	2.62589	2.71873	2.78335	2.87829	3.19726	2.91373	2.81064	2.90824	#N/A	2.92198	2.96634	1.50941	2.84917	3.05671	1.68972	2.85749	2.35098	1.20795	2.03926	3.02002	3.12457	2.46748	1.51615	56	ENSG00000188107	EYS	protein_coding	eyes shut homolog [Source:HGNC Symbol;Acc:HGNC:21555]
FADS3	#N/A	2.72508	#N/A	1.4027	#N/A	#N/A	0.921299	2.85622	#N/A	2.49809	#N/A	1.58518	0.891865	1.71588	2.99208	2.5776	2.35735	2.2978	2.72449	1.91688	2.38473	1.45745	2.67218	1.49004	1.26441	3.39279	4.57338	2.98173	4.98692	#N/A	1.60065	1.33483	1.86774	1.40478	5.08513	4.79973	6.16964	5.67487	6.04751	5.6036	5.81275	4.40782	6.17312	5.05868	6.29957	4.57832	5.5366	5.92617	3.96676	6.46639	5.17538	2.29558	0.937868	1.71535	1.52388	2.57074	1.41455	1.80718	1.67066	1.37762	2.20463	3.76635	2.38032	56	ENSG00000221968	FADS3	protein_coding	fatty acid desaturase 3 [Source:HGNC Symbol;Acc:HGNC:3576]
C6	#N/A	0.0499465	0.258283	0.183924	0.206829	0.23584	0.146327	0.154881	0.153107	0.561493	0.108204	0.0605736	0.131311	0.829519	2.87306	0.690807	0.0897765	#N/A	#N/A	0.101538	0.0955001	#N/A	0.295695	#N/A	0.265623	0.0554989	0.230915	0.18423	0.195418	#N/A	2.08446	0.0720175	0.0868998	0.0725557	0.744162	0.0666287	7.67702	0.258588	0.310859	0.363326	8.34208	0.201827	8.96348	0.22558	0.224473	0.150337	7.66164	0.373953	#N/A	0.248922	0.406093	4.73379	0.129682	0.120139	0.166453	0.0900823	0.193784	0.160347	0.123884	0.0914985	0.0801367	0.134235	0.105194	56	ENSG00000039537	C6	protein_coding	complement C6 [Source:HGNC Symbol;Acc:HGNC:1339]
#284418	#N/A	0.15221	0.320108	0.242482	0.380037	0.30357	0.245101	0.545611	0.390096	3.61315	0.173096	0.232171	3.40414	4.64207	#N/A	2.97551	1.73948	2.96158	0.560826	0.475244	0.720576	0.586943	3.18302	0.495938	0.861085	0.668381	4.54167	0.337987	2.07734	0.142585	#N/A	#N/A	#N/A	#N/A	4.92299	0.321502	5.19439	6.4009	5.82231	5.79188	5.67276	3.37326	5.97836	5.98853	0.499492	0.188716	5.20458	6.06327	#N/A	6.17792	6.75671	5.90128	4.12967	0.583512	0.218183	0.448307	0.587682	0.630777	0.158313	0.268434	3.65848	0.284665	0.210794	56	ENSG00000284418		lncRNA	novel transcript
SMAD7	#N/A	0.76396	#N/A	#N/A	#N/A	0.877688	1.03294	1.05074	#N/A	1.47735	1.33018	0.459948	1.50771	3.14947	3.0174	2.24923	2.96066	3.24437	4.18333	0.186247	2.52696	2.4633	1.86796	0.55745	1.10302	1.19603	3.7711	1.9086	2.70671	0.372478	3.16422	4.12399	3.66125	1.6418	1.76265	#N/A	1.71208	2.13953	1.33079	1.91012	2.00975	1.98313	1.34049	1.67685	1.44677	1.50897	1.28995	1.62701	1.50005	1.0173	2.36418	3.94235	2.48177	1.84408	3.29377	0.992319	1.57122	0.195943	1.86281	0.389973	3.28368	3.85141	#N/A	56	ENSG00000101665	SMAD7	protein_coding	SMAD family member 7 [Source:HGNC Symbol;Acc:HGNC:6773]
TMEM232	#N/A	0.1616	4.34574	1.63247	0.958345	0.88407	0.286828	1.81462	0.433824	2.20542	0.267688	0.245467	1.09328	1.65943	1.43661	1.25132	#N/A	1.09643	#N/A	0.322444	0.291097	#N/A	1.32093	0.279934	0.303178	0.24891	2.84117	0.333177	0.24794	#N/A	0.905373	0.33556	0.862785	0.583789	1.89388	#N/A	1.84028	1.85439	2.60018	2.25474	1.9696	1.6308	2.28551	2.08456	2.3096	1.7717	1.54812	2.10777	#N/A	2.24621	2.30653	1.86292	1.56482	0.654804	2.68262	0.600314	0.639968	0.942594	0.54352	0.14841	0.967156	0.177476	0.21792	56	ENSG00000186952	TMEM232	protein_coding	transmembrane protein 232 [Source:HGNC Symbol;Acc:HGNC:37270]
CNTN3	#N/A	0.0957113	6.15801	1.21604	0.253184	0.289945	0.176955	0.529609	0.224927	4.63588	0.214633	0.0889126	2.33963	4.26946	2.7691	3.48171	#N/A	0.215361	0.157054	#N/A	0.15165	0.208122	2.89688	0.19201	0.153752	0.0963149	1.02017	0.207722	0.219699	#N/A	0.951195	#N/A	0.955744	0.327978	6.48246	0.11966	4.82965	6.7869	7.15918	5.41357	6.56044	3.60297	6.85789	5.76317	5.41405	0.246799	6.32694	7.09252	0.58597	6.15004	6.36456	4.63304	1.28017	#N/A	0.208681	0.173709	#N/A	0.335442	0.299933	0.100916	0.231537	0.230285	0.143812	56	ENSG00000113805	CNTN3	protein_coding	contactin 3 [Source:HGNC Symbol;Acc:HGNC:2173]
IRS2	#N/A	#N/A	6.03738	4.56213	4.77206	0.54589	0.323169	4.85605	0.546981	3.30896	0.202485	0.211037	2.42893	2.39172	2.37973	2.42938	1.36807	1.59608	2.36347	0.276855	0.243432	0.406125	2.0944	0.495186	1.36814	0.361761	#N/A	1.51219	1.33634	#N/A	1.2476	0.67325	1.09143	1.76236	1.2523	#N/A	1.91866	1.63626	2.51599	1.70283	1.50078	#N/A	3.71646	3.34468	3.74708	2.60616	3.49253	3.09959	2.63197	4.68569	0.933404	3.0383	2.08018	0.628831	1.09917	4.19185	0.562286	0.830817	1.81043	0.332808	1.76414	0.914232	#N/A	56	ENSG00000185950	IRS2	protein_coding	insulin receptor substrate 2 [Source:HGNC Symbol;Acc:HGNC:6126]
LMO3	#N/A	#N/A	0.258528	0.203815	0.201892	0.22399	0.136944	0.192926	0.142878	0.151184	0.139343	0.0687812	0.158534	2.77462	#N/A	#N/A	0.126066	0.226822	0.0904634	0.124334	#N/A	#N/A	1.22109	0.0655271	0.0661771	0.072632	0.222366	0.174422	0.19114	#N/A	0.118879	0.0763914	0.0823225	0.0717827	0.267793	0.047684	0.267193	0.272425	0.248636	0.271602	0.279863	0.201597	0.282	0.257667	0.219625	0.146048	0.271484	0.26537	0.195662	0.245165	0.255169	0.296562	0.140307	0.111692	0.122488	0.119752	0.147397	0.140207	0.0937923	0.0677696	0.0792162	0.123979	0.101949	56	ENSG00000048540	LMO3	protein_coding	LIM domain only 3 [Source:HGNC Symbol;Acc:HGNC:6643]
ALK	#N/A	#N/A	4.6263	3.44601	0.230524	0.313165	0.162524	0.59273	0.178849	2.33046	0.139127	0.105141	#N/A	3.18615	2.77161	2.40352	0.551259	0.842544	0.148661	0.140633	0.0871106	0.0807622	1.45937	0.1518	0.102028	0.28781	2.11575	0.312874	0.72973	#N/A	1.97141	0.199657	1.83475	0.257472	1.46558	#N/A	1.94477	1.62172	1.81999	1.61945	1.42561	0.877465	1.94635	2.03633	2.04396	0.99503	1.79756	1.85541	#N/A	2.1194	1.79257	4.57167	2.13196	0.13524	0.191233	0.128318	0.186454	0.180757	0.239972	#N/A	0.426027	0.596933	0.202785	56	ENSG00000171094	ALK	protein_coding	ALK receptor tyrosine kinase [Source:HGNC Symbol;Acc:HGNC:427]
#251314	#N/A	#N/A	2.63202	3.37328	2.88571	5.08436	3.11006	3.02537	2.55117	1.34321	2.57558	0.620759	1.89073	2.4724	2.38247	2.50697	2.98334	2.94711	1.73449	1.47352	1.85255	1.99807	2.0031	1.28368	4.19611	1.34812	2.00723	1.80662	2.11079	#N/A	0.669373	1.49997	#N/A	1.2847	2.2721	1.31098	1.54046	1.93163	1.80088	2.29455	2.32247	2.09497	1.67878	1.89672	1.57358	2.0624	1.34416	1.82127	#N/A	1.54673	2.37072	1.9844	#N/A	1.60948	2.84852	1.95834	#N/A	2.70476	2.31544	0.396581	1.00072	2.23974	0.653788	56	ENSG00000251314		lncRNA	novel transcript, antisense to PCSK1
TWIST1	#N/A	#N/A	0.228594	0.198229	0.189693	0.214821	0.134209	0.184955	0.142931	0.129799	0.134787	0.0703045	0.459987	3.23581	1.188	0.892595	#N/A	0.253871	0.0837026	0.131332	0.0516114	0.068057	0.16452	0.0797364	0.0855835	0.0861467	0.219495	0.160057	0.188138	#N/A	0.123332	0.0642851	0.0931751	0.0711766	0.240337	#N/A	0.254735	0.249604	0.260441	0.261207	0.608125	0.199479	0.386393	0.248462	0.219718	0.145318	0.256958	0.236919	0.167098	0.262886	0.338793	1.84439	0.103085	0.103764	0.196242	0.0777657	#N/A	0.120069	0.106854	#N/A	0.0749905	0.124441	0.125754	56	ENSG00000122691	TWIST1	protein_coding	twist family bHLH transcription factor 1 [Source:HGNC Symbol;Acc:HGNC:12428]
CES1#198848	#N/A	#N/A	0.273199	0.228514	0.195056	0.251491	0.152209	0.208253	0.17161	0.169274	0.122433	0.0799377	0.135145	2.07416	1.78815	1.01288	#N/A	0.35598	0.122216	#N/A	0.0909578	0.0889412	0.26793	0.0885961	0.141287	0.0908246	0.244088	0.189549	0.214645	#N/A	2.90277	0.0772161	0.253793	0.0807907	0.284845	#N/A	0.269948	0.367305	0.287021	0.490534	6.94966	0.210238	0.321482	0.287007	0.248051	0.160567	0.289104	0.292866	0.218506	0.299631	0.287862	5.09294	1.27981	0.115167	0.176428	0.111371	0.169111	0.170046	0.100804	#N/A	0.0914761	0.127187	0.112237	56	ENSG00000198848	CES1	protein_coding	carboxylesterase 1 [Source:HGNC Symbol;Acc:HGNC:1863]
TNFAIP8	#N/A	#N/A	2.94531	1.417	3.22443	3.78023	2.41562	1.77323	3.42975	4.24455	2.63038	2.46269	1.4946	4.10882	5.45678	3.84028	3.37702	4.51146	0.194586	4.0532	0.191632	3.5734	4.05148	0.239778	2.11299	0.675603	#N/A	#N/A	#N/A	0.4257	4.7732	3.91752	3.1696	0.367333	9.15946	0.0784606	7.65153	8.61465	7.67002	7.27913	9.92505	0.4869	9.34223	0.527881	0.291448	0.192076	7.55065	8.80794	2.4324	7.36864	9.2524	0.596908	0.494155	1.16486	1.02657	1.09977	1.05583	1.25071	0.703238	0.869889	1.70624	#N/A	#N/A	56	ENSG00000145779	TNFAIP8	protein_coding	TNF alpha induced protein 8 [Source:HGNC Symbol;Acc:HGNC:17260]
#287100	#N/A	#N/A	2.24248	3.12592	4.13979	2.81499	2.78007	2.17919	3.61175	4.58054	0.71606	2.51545	2.29925	0.991048	2.0409	0.664896	1.45832	0.813843	1.55569	2.06416	#N/A	#N/A	1.87303	1.27703	1.62179	2.58269	#N/A	#N/A	1.10632	#N/A	3.67529	2.72425	3.64551	4.52924	8.04207	4.19184	8.10334	0.37363	8.90331	7.95618	11.3377	0.286529	9.63141	9.16119	6.3225	0.435573	8.21515	0.37574	5.54431	8.37006	8.59306	1.75223	2.36625	1.62096	2.24044	1.76329	2.13869	2.52089	1.81088	0.378713	3.41754	2.59568	1.53187	56	ENSG00000287100		lncRNA	novel transcript
SAT1	#N/A	#N/A	2.69244	2.08997	3.15741	2.87095	2.61815	1.71492	2.48386	2.26399	4.07269	2.31714	2.18533	1.19489	1.44126	1.46232	1.52234	1.34494	1.15649	2.9372	1.03595	1.14394	1.65496	2.48639	2.14612	#N/A	#N/A	#N/A	#N/A	#N/A	1.33085	1.89688	1.36827	1.86194	2.12627	2.57883	2.5734	2.22242	1.91911	2.09838	2.21126	2.05872	1.95177	1.95801	1.96313	2.13008	2.07014	2.05133	3.10674	1.89216	2.22555	2.83501	2.82066	3.09249	2.41858	3.31677	3.72498	3.04185	2.93705	3.44207	2.75831	3.14101	1.23633	56	ENSG00000130066	SAT1	protein_coding	spermidine/spermine N1-acetyltransferase 1 [Source:HGNC Symbol;Acc:HGNC:10540]
RGS22	#N/A	#N/A	0.316375	0.521664	0.262706	0.343839	0.178608	0.988955	0.229638	0.303572	0.161691	0.087961	2.35697	1.75753	1.8983	1.69801	#N/A	1.16726	0.388006	0.139518	#N/A	#N/A	1.29587	0.14563	0.151823	0.125805	0.28759	0.259315	0.241597	#N/A	4.17104	0.11311	3.82216	0.0943073	7.62647	0.115179	5.41257	7.29782	6.78216	7.34119	8.26617	0.248396	8.28909	9.5799	6.97902	4.71341	7.36035	7.45979	#N/A	7.91896	7.98347	4.60902	3.20403	0.225936	0.256181	0.140588	0.262248	0.241222	0.152703	0.110033	0.294209	0.281273	0.193306	56	ENSG00000132554	RGS22	protein_coding	regulator of G protein signaling 22 [Source:HGNC Symbol;Acc:HGNC:24499]
LINC01376	#N/A	#N/A	2.66885	2.58531	2.05645	2.53408	2.49863	1.77065	2.43291	1.16734	0.703332	#N/A	1.45934	1.08778	1.24303	1.02807	1.06904	1.06156	1.14252	1.48721	#N/A	1.1548	1.19462	1.7871	1.26963	1.04865	1.56194	1.77589	2.53262	#N/A	0.859779	#N/A	1.06657	#N/A	0.997356	1.17654	0.889192	1.12477	1.08641	1.11651	1.03623	0.922158	1.18413	1.06819	1.16954	0.711831	1.07736	1.19431	0.763	1.09582	0.847997	1.8451	1.81131	1.19365	2.53247	1.39226	2.94067	2.39149	1.42402	2.32397	1.40459	1.64162	1.64711	56	ENSG00000236204	LINC01376	lncRNA	long intergenic non-protein coding RNA 1376 [Source:HGNC Symbol;Acc:HGNC:50637]
#251309	#N/A	#N/A	0.275536	0.175364	0.217088	0.240515	0.1457	0.203793	0.160982	0.160903	0.132098	0.075262	0.144624	4.0206	0.15787	0.143429	0.0908375	0.134269	0.0953331	0.125277	0.0827055	0.0959951	0.0787894	#N/A	0.0835238	0.0852592	0.189819	0.172007	0.173741	#N/A	0.151904	0.0727068	0.103444	0.0726262	0.291708	#N/A	0.278957	0.295851	0.296125	0.295839	6.41045	0.209617	0.304936	0.280758	0.228408	0.15963	0.29275	0.286371	#N/A	0.280277	0.293629	0.435905	0.166821	0.12405	0.171107	0.103024	0.158914	0.157969	0.129224	#N/A	0.0922495	0.138465	0.123015	56	ENSG00000251309		lncRNA	novel transcript
SHMT1#176974	#N/A	#N/A	2.28153	1.63118	1.29544	1.81841	2.15334	1.94911	1.0466	2.06681	0.31925	0.196574	2.31215	2.96283	2.36011	2.44759	3.03258	2.22278	2.12878	0.288979	0.301442	0.482876	2.38096	0.491843	1.24756	0.784521	#N/A	#N/A	2.46002	#N/A	1.89387	0.541705	2.04578	0.692705	1.68071	#N/A	2.14804	2.015	1.91787	1.80133	1.81205	2.00838	1.76427	1.93116	2.05339	2.51045	1.75918	1.79593	2.48868	1.71014	2.2309	4.3731	2.94739	1.23558	0.290399	0.33112	0.453395	0.31409	0.967501	0.183858	1.64766	1.02505	#N/A	56	ENSG00000176974	SHMT1	protein_coding	serine hydroxymethyltransferase 1 [Source:HGNC Symbol;Acc:HGNC:10850]
INSIG1	#N/A	#N/A	1.5369	0.693047	0.750696	0.395042	0.164478	0.729794	0.244864	0.122237	#N/A	0.0701873	1.16411	2.85375	1.66601	1.85355	0.269033	0.388386	#N/A	0.0981008	0.0559332	0.0740526	0.455746	0.113583	0.103904	0.0956546	0.806246	0.319521	#N/A	#N/A	2.69378	0.0890582	0.729696	0.0678641	0.244578	0.0605298	0.249194	0.654646	0.565484	0.248965	6.65702	0.215476	6.64546	0.207163	0.230048	0.124118	5.4755	4.33471	0.170776	0.698158	4.85385	3.37753	2.39105	0.112684	0.235012	0.0981107	0.146453	0.210465	0.124347	0.060857	0.129468	0.245365	#N/A	56	ENSG00000186480	INSIG1	protein_coding	insulin induced gene 1 [Source:HGNC Symbol;Acc:HGNC:6083]
CALB2#172137	#N/A	#N/A	0.201126	0.16918	0.191927	0.212003	0.111968	0.159283	0.15938	0.14506	0.109433	0.0672551	0.139328	0.287823	0.139687	0.114069	0.0938545	0.106067	0.0806428	0.107803	0.0716379	0.0945476	0.0669238	0.0624855	0.0914619	0.0754101	0.211751	0.162151	0.179588	#N/A	0.138338	0.0536775	0.0921614	0.0587098	0.246078	#N/A	0.247168	0.26387	0.237854	0.260989	0.252197	0.173845	0.256566	0.248477	0.212843	0.140926	0.262439	0.240401	0.185076	0.242751	0.230337	1.01522	0.12945	0.113602	0.123967	0.0904702	#N/A	0.164143	0.0978924	#N/A	0.0809158	0.116687	#N/A	56	ENSG00000172137	CALB2	protein_coding	calbindin 2 [Source:HGNC Symbol;Acc:HGNC:1435]
LSS#160285	#N/A	#N/A	1.01348	1.59253	1.03808	1.41072	1.53319	1.81611	1.2738	1.70067	0.529108	0.832568	1.01905	1.02641	1.31399	0.838093	1.06906	0.885479	0.888854	1.00849	1.01903	0.765195	1.22868	0.797011	0.897219	1.6406	2.26921	1.83453	2.27332	#N/A	1.35965	1.05043	#N/A	0.900841	1.04382	#N/A	1.54884	1.28998	1.57279	1.15487	1.12362	1.20162	1.79173	1.97752	1.91731	1.17567	1.75727	1.69737	2.63993	2.25863	1.63721	1.79603	1.74394	1.80745	1.76446	1.61784	1.05392	2.10737	0.992523	#N/A	1.9179	1.05285	#N/A	56	ENSG00000160285	LSS	protein_coding	lanosterol synthase [Source:HGNC Symbol;Acc:HGNC:6708]
#229642	#N/A	#N/A	0.139303	0.160165	0.161241	0.145023	0.0868055	0.134183	0.109645	0.107973	0.101928	0.0552446	0.0896349	0.247853	0.106634	0.101387	0.0791744	0.0988236	0.0773664	0.0976712	0.0669568	0.064595	0.0426362	0.0594997	0.0749855	0.0727697	0.149179	0.136819	0.119394	#N/A	0.105649	0.048712	0.0785044	0.0555086	0.214299	#N/A	0.183909	0.222293	0.18036	0.225049	0.233413	0.164523	0.199914	0.192383	0.178487	0.119273	0.181925	0.204954	0.133746	0.220862	0.212011	0.213602	0.118413	0.0925704	0.115113	0.0866505	#N/A	0.0897022	0.0941421	#N/A	0.0673937	0.11048	#N/A	56	ENSG00000229642		lncRNA	novel transcript
ABHD5	#N/A	#N/A	2.21638	1.22975	2.25583	1.73293	1.50864	1.61773	2.72385	1.41553	0.434756	0.299155	2.36098	1.71054	0.893416	1.78197	1.63185	1.32466	#N/A	0.220646	0.145684	0.480265	1.25513	0.420643	0.517595	#N/A	2.28299	2.2687	1.37636	#N/A	2.15197	0.392596	1.71007	0.442674	1.47251	#N/A	1.4961	1.26437	1.19569	1.22443	1.32456	1.36946	1.22463	1.37281	1.16345	1.42019	1.4158	1.37311	1.48486	1.32491	1.24463	1.93941	1.67295	1.48424	2.03343	4.00926	0.670564	1.09343	0.952773	#N/A	1.09662	3.79574	2.12814	56	ENSG00000011198	ABHD5	protein_coding	abhydrolase domain containing 5, lysophosphatidic acid acyltransferase [Source:HGNC Symbol;Acc:HGNC:21396]
EPB41	#N/A	#N/A	0.756304	1.19724	1.49121	1.35737	1.3092	1.16225	1.09222	0.714265	1.09583	1.01966	1.61762	7.77863	4.39441	6.34426	4.21884	0.424548	0.370093	0.201077	5.34723	0.218211	2.00082	3.75283	3.47328	#N/A	2.07679	1.56233	1.23054	#N/A	3.30869	2.37281	3.04367	1.88378	0.796098	#N/A	0.594458	0.766002	0.705682	0.680114	0.684831	0.82528	0.71291	0.777118	0.738408	0.916943	0.745978	0.789115	1.58102	0.821909	0.58143	3.53238	1.83842	3.02042	3.62991	2.60287	3.98079	4.68098	2.15614	2.84644	1.011	#N/A	#N/A	56	ENSG00000159023	EPB41	protein_coding	erythrocyte membrane protein band 4.1 [Source:HGNC Symbol;Acc:HGNC:3377]
GCLC	#N/A	#N/A	1.4426	1.55417	1.0919	2.10024	0.981668	1.48395	1.56083	0.916356	0.708513	0.381661	1.52662	1.82116	1.80662	2.26725	2.57632	2.65709	3.30556	0.65566	0.631447	0.772624	1.37133	0.488695	1.32032	#N/A	1.57248	2.60393	2.06424	#N/A	1.62699	0.473085	1.20577	0.874311	0.921079	#N/A	0.646536	0.924473	0.913501	0.667812	0.736342	1.01266	0.81629	0.955109	1.23242	1.24578	0.845864	0.959405	1.4349	1.32341	#N/A	2.09968	1.84712	2.03095	1.49122	0.584346	1.04077	2.67116	1.1992	0.182699	1.27012	0.877156	#N/A	56	ENSG00000001084	GCLC	protein_coding	glutamate-cysteine ligase catalytic subunit [Source:HGNC Symbol;Acc:HGNC:4311]
SLTM	#N/A	#N/A	0.955904	1.16815	1.22204	1.28641	1.43091	0.944575	1.5895	0.809601	1.76051	1.25602	1.14979	0.980198	1.1175	1.06099	1.21598	1.0337	1.1467	2.43143	1.31214	1.41523	1.10425	2.12811	1.69394	#N/A	1.08449	1.19441	0.981579	#N/A	1.01801	0.881036	0.732586	0.985104	0.704531	#N/A	0.865935	0.773384	0.642336	0.79527	0.775655	0.781012	0.671893	0.721449	0.705924	0.856715	0.616805	0.725708	0.964578	0.729684	0.80796	1.44301	1.21779	1.52422	2.20366	2.12747	3.3771	2.38758	1.27011	#N/A	1.13328	1.1006	#N/A	56	ENSG00000137776	SLTM	protein_coding	SAFB like transcription modulator [Source:HGNC Symbol;Acc:HGNC:20709]
ST3GAL6	#N/A	#N/A	1.31979	2.56891	2.26312	1.80219	#N/A	0.692471	3.23429	1.75295	1.71344	2.1527	#N/A	1.51235	1.96671	1.73684	2.5115	1.27551	2.14994	2.85814	1.42623	1.71341	1.47241	2.23115	1.63803	2.30274	#N/A	#N/A	1.35583	#N/A	3.09621	2.01013	2.75633	3.0506	1.19744	0.496531	1.72313	1.22165	2.73841	1.25245	1.13477	0.646565	3.21005	2.37681	3.17935	1.82027	2.6225	2.38602	1.47306	3.78926	0.583374	3.87621	3.45471	2.49235	4.29608	3.43258	4.5138	4.36446	3.07236	2.55918	2.72237	0.220066	3.22949	56	ENSG00000064225	ST3GAL6	protein_coding	ST3 beta-galactoside alpha-2,3-sialyltransferase 6 [Source:HGNC Symbol;Acc:HGNC:18080]
DOCK11	#N/A	#N/A	4.77173	5.40022	4.76345	4.59751	3.9567	#N/A	2.93204	4.95086	5.30582	4.63883	2.3792	1.90847	1.48616	1.76573	2.40006	1.97593	1.17365	1.66454	1.43213	2.05246	2.59201	2.03788	1.6562	1.94113	#N/A	1.09233	#N/A	#N/A	4.53166	6.17508	3.97062	5.21369	12.0833	7.91471	7.81015	10.0768	8.91324	8.9287	10.4552	7.93096	9.69477	7.71945	7.91078	6.76934	8.60994	8.88808	5.69107	9.01965	9.19181	1.63874	1.94143	1.52409	2.05163	1.62659	2.29934	2.29155	2.21296	1.54986	2.58368	1.09304	#N/A	56	ENSG00000147251	DOCK11	protein_coding	dedicator of cytokinesis 11 [Source:HGNC Symbol;Acc:HGNC:23483]
SLIT3	#N/A	4.50511	5.28358	4.33822	0.63491	5.96564	4.24485	3.14309	3.50535	3.25949	3.05928	3.0396	1.27371	3.59659	3.05777	0.870935	0.897134	3.02291	2.58866	1.30001	1.73894	2.24081	2.66477	2.74225	1.85196	4.77805	6.25016	5.59792	5.64187	2.73148	4.28658	4.40388	4.73712	5.05867	4.91066	2.75913	5.17965	4.64719	5.64434	5.70185	5.64264	5.03847	6.30151	4.3604	6.35792	4.08129	4.89224	5.78671	2.30868	6.6288	5.48698	1.3786	#N/A	#N/A	1.09715	1.02847	#N/A	#N/A	#N/A	#N/A	#N/A	5.61106	6.12921	55	ENSG00000184347	SLIT3	protein_coding	slit guidance ligand 3 [Source:HGNC Symbol;Acc:HGNC:11087]
FAM13A	#N/A	2.88711	3.82271	3.1491	3.97123	3.47419	3.17162	2.21101	3.37135	1.22078	3.94573	2.21933	1.78862	#N/A	1.23083	#N/A	#N/A	#N/A	#N/A	0.878035	#N/A	0.792761	0.804111	0.834468	#N/A	1.41193	0.776883	0.959635	2.08396	1.57127	1.40208	2.35667	1.49763	1.14138	2.47083	1.82618	1.73829	2.30024	1.63342	2.39322	2.59592	2.67788	1.45771	1.62676	1.53222	2.23306	1.34336	1.66829	1.46567	1.48244	2.1315	0.492661	0.785719	1.29108	0.818694	1.63452	2.88344	1.18068	1.30215	0.928168	1.34966	2.73359	2.81992	55	ENSG00000138640	FAM13A	protein_coding	family with sequence similarity 13 member A [Source:HGNC Symbol;Acc:HGNC:19367]
FZD4	#N/A	2.69363	#N/A	1.30751	0.850451	#N/A	0.824267	#N/A	#N/A	2.34477	1.82442	3.38066	0.920489	1.71316	2.32188	1.00907	2.27713	1.78295	1.65975	1.3627	1.61388	1.57749	2.56559	2.55879	1.49094	3.50244	5.18187	4.01961	4.6265	1.98478	2.55968	2.71716	2.78773	3.62039	4.69845	1.72127	4.84244	4.37811	5.24994	4.78249	4.46034	4.47303	4.10928	4.09258	4.13456	3.75684	3.65114	4.12401	3.90451	4.27705	4.57932	0.896203	1.46995	0.958968	#N/A	1.84454	1.75321	#N/A	1.04714	#N/A	2.10987	4.291	6.35209	55	ENSG00000174804	FZD4	protein_coding	frizzled class receptor 4 [Source:HGNC Symbol;Acc:HGNC:4042]
CERS3-AS1	#N/A	0.11162	7.24427	0.592213	0.258424	0.287904	0.177804	0.272191	0.224417	4.26094	0.18612	0.0954327	0.687481	1.78906	#N/A	1.70493	0.220801	3.21161	0.235378	0.269645	#N/A	0.938168	2.39049	0.428341	#N/A	0.147388	0.328945	0.221756	0.237374	0.102985	#N/A	0.330307	#N/A	#N/A	8.30641	0.113511	5.86682	7.10157	6.59705	7.76743	7.13646	0.415393	7.3904	0.536316	0.353096	0.352925	5.4216	6.84063	1.10296	6.37848	8.06786	6.82958	0.186337	0.14867	0.189101	0.180672	0.383986	0.359543	0.161912	#N/A	0.123856	0.193845	0.154425	55	ENSG00000259430	CERS3-AS1	lncRNA	CERS3 antisense RNA 1 [Source:HGNC Symbol;Acc:HGNC:51431]
THSD7B	#N/A	0.340446	4.76292	4.65514	3.85194	4.21179	3.95753	4.08754	5.28473	3.71902	1.08532	3.15037	1.13695	4.41062	3.67963	3.55542	1.3806	5.33012	2.92786	0.723789	0.393413	3.77434	4.46789	0.838728	1.13313	2.72027	6.18506	2.95227	4.45079	0.316911	2.93282	1.05892	3.17281	3.79692	7.01762	5.04598	5.22035	9.91394	6.70859	6.6915	8.26918	7.47263	8.29297	5.28032	6.69888	0.21029	7.14179	7.47641	3.57622	6.93564	7.60754	#N/A	1.11994	2.81927	#N/A	#N/A	1.55946	#N/A	#N/A	#N/A	#N/A	2.55354	0.524258	55	ENSG00000144229	THSD7B	protein_coding	thrombospondin type 1 domain containing 7B [Source:HGNC Symbol;Acc:HGNC:29348]
TSEN2	#N/A	0.847759	1.40966	1.24165	2.24397	1.71995	#N/A	0.914392	2.18483	1.22592	2.03214	1.03344	1.42468	1.72432	1.00211	1.3653	1.40984	1.38494	#N/A	1.14597	0.574273	0.998799	1.3777	0.80299	2.4908	2.22262	1.56577	1.80796	2.36486	#N/A	0.928972	#N/A	0.802286	#N/A	1.18374	#N/A	0.877138	1.30278	0.955561	1.02503	1.21803	1.00758	1.08068	0.954317	1.29013	0.84689	1.08136	1.13333	1.72014	1.08379	1.23797	2.21688	1.63737	1.4369	2.26277	2.20633	2.41527	2.49266	1.03109	0.539993	1.16597	1.57026	#N/A	55	ENSG00000154743	TSEN2	protein_coding	tRNA splicing endonuclease subunit 2 [Source:HGNC Symbol;Acc:HGNC:28422]
BPHL	#N/A	0.210568	#N/A	1.40348	#N/A	#N/A	1.31062	1.67764	1.18902	2.32718	1.00498	0.339065	1.1331	1.47239	1.69646	1.77846	1.4742	1.20256	1.08323	0.713167	0.858466	#N/A	2.40344	0.404686	1.02164	0.823782	1.56613	1.55821	2.62893	#N/A	1.45896	#N/A	1.22825	0.843847	1.81987	0.686792	2.63346	2.29741	2.76117	2.29938	2.07769	1.88414	2.22048	2.22589	1.56997	1.78171	2.01812	1.825	2.23956	2.08068	2.18367	1.96792	2.04694	1.17896	1.26311	0.833081	0.831607	1.52927	1.77761	#N/A	1.65003	0.893803	0.779789	55	ENSG00000137274	BPHL	protein_coding	biphenyl hydrolase like [Source:HGNC Symbol;Acc:HGNC:1094]
PLEKHG5	#N/A	0.333138	#N/A	1.15366	#N/A	1.23807	#N/A	2.25455	#N/A	2.76579	1.11049	0.524357	1.97972	5.7825	8.3381	5.7431	4.77007	4.13912	0.589782	0.198376	0.156516	0.176301	5.88057	0.271046	0.559135	0.73819	#N/A	#N/A	0.661919	0.19124	3.82323	0.273673	3.94876	0.297511	8.54021	0.232518	9.16072	8.50703	6.45117	8.20285	8.91173	0.277394	8.16728	0.359228	9.08174	6.2358	7.63607	8.06977	1.02508	8.50847	10.6787	4.58909	4.78189	0.428953	0.372256	0.731613	0.575653	0.964074	0.89366	#N/A	3.77903	0.702856	0.383604	55	ENSG00000171680	PLEKHG5	protein_coding	pleckstrin homology and RhoGEF domain containing G5 [Source:HGNC Symbol;Acc:HGNC:29105]
ELOVL6	#N/A	0.280174	4.57469	2.41616	4.34681	4.0531	0.202606	2.91689	4.77761	3.25883	0.692356	2.77539	3.22874	2.07342	#N/A	2.16487	1.09377	1.92741	#N/A	1.13826	0.598884	1.3038	2.32439	0.696492	2.12942	3.96505	5.06249	3.77934	0.266399	#N/A	1.7865	#N/A	1.84942	2.95179	3.70179	6.58078	3.69289	3.88646	4.15908	3.92095	3.65353	3.55269	4.05745	3.57971	4.28726	4.48395	3.47871	4.06064	#N/A	4.60887	3.44326	1.70888	2.60928	2.7218	2.21993	1.88018	3.0091	3.11387	3.75357	#N/A	2.84557	0.821448	#N/A	55	ENSG00000170522	ELOVL6	protein_coding	ELOVL fatty acid elongase 6 [Source:HGNC Symbol;Acc:HGNC:15829]
ACSM5	#N/A	0.0761284	0.255404	0.218253	0.233473	0.258708	0.159158	0.264706	0.173403	2.17242	0.146446	0.0716873	0.544143	2.14023	3.97793	1.84177	0.265828	0.796465	#N/A	0.142091	0.111346	0.235482	1.27603	0.1718	0.167757	0.152737	0.935289	0.594912	0.414108	0.0538002	#N/A	#N/A	#N/A	#N/A	1.37109	#N/A	1.65107	1.55128	1.91008	1.33011	1.16282	0.81849	1.88269	2.44424	2.33565	1.17336	1.15176	1.4317	0.341016	1.97279	1.87234	5.132	0.147019	0.134395	0.185042	0.124988	0.182836	0.378265	0.140093	#N/A	0.238824	0.151769	0.136219	55	ENSG00000183549	ACSM5	protein_coding	acyl-CoA synthetase medium chain family member 5 [Source:HGNC Symbol;Acc:HGNC:26060]
PHGDH	#N/A	0.0779735	4.10393	0.320509	0.249158	0.276243	0.159893	0.224023	0.195094	4.09472	0.154333	0.0855274	0.67786	2.00165	#N/A	0.953233	#N/A	0.597548	#N/A	#N/A	0.120758	#N/A	2.7453	#N/A	0.153255	0.098182	0.456033	0.212571	0.234811	#N/A	2.81019	0.0957816	0.429795	0.103819	6.26881	0.0912308	7.37157	7.08228	6.76781	7.7411	7.42802	0.400556	9.08575	0.298556	0.263459	0.176666	9.62007	7.65539	0.288031	8.17971	7.41342	1.84498	0.59835	0.133346	0.303688	0.124418	0.184836	0.195341	0.156011	0.0739001	0.111585	0.224448	0.177151	55	ENSG00000092621	PHGDH	protein_coding	phosphoglycerate dehydrogenase [Source:HGNC Symbol;Acc:HGNC:8923]
ADIPOR2#006831	#N/A	0.787263	#N/A	#N/A	#N/A	#N/A	1.03959	1.39165	#N/A	1.22619	#N/A	#N/A	0.929101	2.49765	2.23575	2.19212	1.47078	2.64555	2.72019	3.15442	2.49972	3.03101	1.56525	2.66063	2.00591	1.66017	1.83106	1.94876	2.09452	1.65642	2.26603	1.62708	1.61769	1.72198	1.00209	2.17455	1.1691	1.07178	1.18886	1.0395	1.01564	1.31863	1.21056	1.2771	1.19864	1.2377	1.1102	1.19073	1.58099	1.2162	1.27742	1.7522	1.88473	2.31305	2.57124	1.6578	3.67729	2.58427	1.84725	1.45173	1.46521	2.1061	1.85578	55	ENSG00000006831	ADIPOR2	protein_coding	adiponectin receptor 2 [Source:HGNC Symbol;Acc:HGNC:24041]
#258824	#N/A	0.0874789	3.57684	2.28529	0.403006	0.763123	0.259088	1.65538	0.23774	1.49539	0.215049	0.145533	1.9752	1.88838	2.31816	1.82634	1.01288	1.15165	0.379713	#N/A	0.260117	0.276353	1.08989	0.189474	0.185886	#N/A	1.40931	0.359932	0.748517	#N/A	0.816386	#N/A	1.08444	0.493656	1.30101	#N/A	1.2709	1.35439	1.12171	1.2354	1.26937	0.995706	1.23709	1.40102	1.3044	#N/A	1.36855	1.28803	1.22519	1.30438	1.27392	2.19551	1.74758	0.760325	1.29671	0.358677	0.300788	0.374088	0.817538	#N/A	0.298995	0.462696	0.26042	55	ENSG00000258824		lncRNA	novel transcript
#286153	#N/A	#N/A	0.477018	0.215311	0.238742	0.248508	0.137017	0.200997	0.181053	2.65453	0.140445	0.0781145	0.146813	4.48551	4.03918	2.22086	0.548214	0.215855	0.199205	0.136615	0.089048	0.0834097	2.83643	0.161032	0.100426	#N/A	1.17586	#N/A	#N/A	#N/A	2.75341	0.134031	2.82341	0.173505	5.12269	0.24277	4.27033	5.02267	3.3095	4.45228	5.30364	0.341146	3.52403	4.48577	4.11435	1.09136	4.01753	3.90107	0.44095	3.49077	2.64452	4.10943	3.67403	0.365572	0.163315	0.123352	0.18462	0.176292	0.148265	0.0742849	0.374697	#N/A	#N/A	55	ENSG00000286153		lncRNA	novel transcript, antisense to RUNX1
#259675	#N/A	#N/A	0.253073	0.415695	0.225477	0.249489	0.151506	0.216145	0.169575	4.8474	0.135283	0.0785368	0.233722	0.627525	1.499	0.558961	0.200135	0.488475	#N/A	0.125177	#N/A	#N/A	1.38975	0.130446	#N/A	0.10023	0.271441	0.164473	0.205202	0.0302087	0.150844	0.067232	0.0907004	0.0659512	4.79882	0.0698958	5.70754	5.41854	4.35832	4.47055	4.32699	3.01246	6.78751	0.270515	0.240749	0.225991	3.86466	5.59837	#N/A	6.33024	4.92227	0.2747	0.171495	0.131545	0.172221	0.113069	0.168543	0.154807	0.111877	#N/A	0.0944743	0.145637	0.124695	55	ENSG00000259675		lncRNA	novel transcript
BTG1-DT	#N/A	#N/A	2.30578	5.02106	2.99267	2.36087	0.549822	4.02258	0.553999	3.35383	0.348814	0.192992	1.14453	2.69207	3.92488	3.91242	0.534478	3.33739	0.503873	#N/A	0.177242	0.293643	2.99337	0.277771	0.454895	0.436821	2.00232	1.377	2.04693	#N/A	1.31678	#N/A	1.22083	0.657653	6.13257	0.192795	5.79375	7.4704	7.23303	6.48606	6.7149	6.14867	6.73445	6.84476	6.11164	3.42538	6.0219	6.49061	0.575592	5.9258	6.66598	1.0458	2.30005	1.07018	#N/A	0.547414	0.447272	0.91369	0.607343	#N/A	1.66709	#N/A	0.547236	55	ENSG00000245904	BTG1-DT	lncRNA	BTG1 divergent transcript [Source:HGNC Symbol;Acc:HGNC:55600]
SFRP1	#N/A	#N/A	0.251441	0.187025	0.195324	0.215825	0.13327	0.18699	0.187425	1.12612	0.130047	0.0498121	0.140839	2.29819	0.67159	0.577602	0.0978491	0.0934508	#N/A	#N/A	#N/A	0.0762851	0.133954	0.0757419	0.0734996	0.067915	0.208007	0.15938	0.167711	#N/A	1.91634	#N/A	0.0941194	0.0477934	2.0643	0.0352686	3.92932	3.26633	4.71853	2.73512	2.39717	2.05879	6.70816	4.10686	1.73907	0.146776	5.13502	3.54501	0.175288	0.225656	3.4607	0.23817	0.140454	0.0882085	0.132281	0.101749	0.160166	0.151823	0.115967	#N/A	0.0716031	0.140188	0.100552	55	ENSG00000104332	SFRP1	protein_coding	secreted frizzled related protein 1 [Source:HGNC Symbol;Acc:HGNC:10776]
PCLO	#N/A	#N/A	2.42777	0.0981642	0.142007	0.11688	0.0973777	0.108366	0.0810438	0.0947386	0.0792286	0.0207431	0.221922	0.115034	0.0950557	0.0949821	0.0529147	0.0906856	0.0451577	0.0782935	0.0604219	0.0456602	0.0298816	0.0456717	0.0649824	0.0452227	0.0935954	0.117396	0.134039	#N/A	0.135599	0.0324087	0.0466444	0.0328702	0.193922	#N/A	0.51597	0.13788	0.153202	0.198098	0.256348	0.123823	5.35334	0.216605	0.100152	0.101113	5.30675	0.193789	0.130287	0.144505	0.342308	2.51946	#N/A	0.04671	0.0933642	0.0346192	#N/A	0.0536457	0.0178806	#N/A	0.00336193	0.0955161	#N/A	55	ENSG00000186472	PCLO	protein_coding	piccolo presynaptic cytomatrix protein [Source:HGNC Symbol;Acc:HGNC:13406]
FFAR4	#N/A	#N/A	0.180202	0.136586	0.16616	0.184367	0.111688	0.134878	0.111909	0.121032	0.0901336	0.0574919	0.0858953	0.197788	0.109657	0.105712	0.0799767	0.102693	#N/A	#N/A	0.0595027	0.0663093	0.0692276	#N/A	0.0760385	0.0631039	0.106204	0.106838	0.155691	#N/A	0.113429	#N/A	0.0777353	0.0522169	0.225029	0.0577787	0.188988	0.221262	0.191997	0.205391	0.563974	0.165871	0.208243	0.187483	0.156307	0.108468	0.190371	0.221526	0.153844	0.184487	0.204505	0.216272	0.113951	0.0973373	0.132715	0.0778023	0.11938	0.0964208	0.098489	#N/A	0.0702963	0.115832	0.0927733	55	ENSG00000186188	FFAR4	protein_coding	free fatty acid receptor 4 [Source:HGNC Symbol;Acc:HGNC:19061]
PRRT4	#N/A	#N/A	0.208262	0.165483	0.161804	0.177765	0.106688	0.156737	0.130268	0.119803	0.104969	0.0559523	0.107497	0.284592	0.104992	0.109844	0.0787758	0.103376	#N/A	#N/A	0.0574802	0.0626067	0.0674114	0.0623302	0.0763086	0.0774509	0.178981	0.137528	0.151727	#N/A	0.0811154	#N/A	0.0703606	0.0580064	0.527327	0.0560928	2.84034	3.60625	2.28221	3.28487	5.64978	0.139488	3.01896	1.00736	0.118041	0.0957379	2.6803	2.76002	0.101963	2.81093	2.90216	0.538328	0.100713	0.0773603	0.127235	0.0904198	#N/A	0.116648	0.0952084	#N/A	0.0498442	0.13272	0.125822	55	ENSG00000224940	PRRT4	protein_coding	proline rich transmembrane protein 4 [Source:HGNC Symbol;Acc:HGNC:37280]
#233862	#N/A	#N/A	3.39011	0.177818	0.1574	0.21798	0.135584	0.223273	0.159989	3.26821	0.136027	0.0706879	0.106998	2.97316	0.125739	0.416587	0.0962001	0.115215	0.0863179	#N/A	0.0746645	0.0942853	0.128926	#N/A	0.0854104	0.0676759	0.218251	0.146001	0.187332	#N/A	3.091	#N/A	0.0923766	0.061105	3.00582	0.0602704	3.20246	4.23092	3.37426	2.64172	3.09306	2.8365	3.31236	2.86882	2.60454	0.157327	3.12282	3.08173	#N/A	4.14756	2.69152	0.235679	0.114376	0.117435	0.159003	0.116485	0.171367	0.134413	0.11915	#N/A	0.0671392	0.14274	0.131685	55	ENSG00000233862		lncRNA	novel transcript
CXCL17	#N/A	#N/A	#N/A	1.27489	#N/A	0.571203	0.123697	0.490306	#N/A	3.84024	0.13299	0.0777392	0.465392	3.31348	0.542574	0.402806	0.107169	0.144104	0.100852	0.133747	0.0870649	0.101077	0.101968	0.0841853	0.0938457	0.0897482	0.35887	0.159006	0.214545	#N/A	3.33931	#N/A	0.149338	0.0809594	4.02061	0.0619758	0.26699	5.9066	5.58055	5.46892	5.2418	3.56834	7.56476	5.44929	0.23321	0.154978	6.11277	5.72976	0.274723	4.73838	6.32698	2.86094	0.614242	0.124338	0.140983	0.109708	0.175118	0.166625	0.135692	#N/A	0.0930897	0.137955	0.123724	55	ENSG00000189377	CXCL17	protein_coding	C-X-C motif chemokine ligand 17 [Source:HGNC Symbol;Acc:HGNC:19232]
MSH3	#N/A	#N/A	1.19202	1.29386	1.42047	2.32757	1.77911	1.10047	1.80147	1.49321	1.06824	1.59825	1.34828	0.687728	0.884444	1.0414	0.773324	0.895717	0.829879	#N/A	1.18983	#N/A	1.116	1.27397	1.17283	1.61192	1.38993	1.19689	1.23208	#N/A	0.571417	0.88118	0.881611	1.43952	1.27897	#N/A	1.30637	1.34622	1.39697	1.46553	1.39535	1.82809	1.34759	1.38069	1.30711	1.88758	1.44917	1.40563	1.36308	1.29167	1.58684	1.016	1.23795	1.89533	1.28871	1.48329	1.95387	1.58977	1.46841	0.963165	1.52226	#N/A	#N/A	55	ENSG00000113318	MSH3	protein_coding	mutS homolog 3 [Source:HGNC Symbol;Acc:HGNC:7326]
MBD2	#N/A	#N/A	0.728304	0.927275	0.866961	0.739354	#N/A	0.923121	1.78414	1.54786	1.91752	2.41943	1.00939	1.07158	0.977532	1.08611	1.34506	0.970141	0.982613	#N/A	1.09255	1.35903	1.19784	2.76495	1.04268	1.32789	0.694534	1.29046	#N/A	1.02179	1.13389	1.8422	1.53758	1.53652	2.3322	1.58721	2.57229	2.29153	2.43069	2.41685	2.20729	2.33901	2.08628	2.28041	1.88629	2.24308	2.15416	2.22815	2.67363	2.01137	2.35038	0.59963	0.611536	1.02292	1.08424	#N/A	1.32391	1.45331	1.21704	#N/A	1.32037	1.14579	#N/A	55	ENSG00000134046	MBD2	protein_coding	methyl-CpG binding domain protein 2 [Source:HGNC Symbol;Acc:HGNC:6917]
ACER3	#N/A	#N/A	#N/A	#N/A	#N/A	0.818683	1.10773	0.533933	0.878175	2.59337	#N/A	1.4849	1.17895	2.33097	2.23039	1.83571	2.07599	2.46637	1.58667	2.18607	2.87934	2.28156	2.39034	2.26322	1.80738	1.34109	1.26077	0.735011	#N/A	#N/A	2.74603	2.23744	3.08528	2.96656	4.3178	5.15441	4.895	4.46437	5.31785	5.10444	4.50025	3.77566	5.1753	4.03404	4.8763	4.60701	4.56394	4.69991	3.3995	5.01629	4.03323	1.74318	1.95559	2.10945	1.82006	2.13417	2.29057	1.47481	1.68733	1.01946	2.27865	2.73467	2.56199	55	ENSG00000078124	ACER3	protein_coding	alkaline ceramidase 3 [Source:HGNC Symbol;Acc:HGNC:16066]
NHS	#N/A	4.99904	4.1403	3.86845	4.69105	5.09026	3.3247	1.89643	4.28945	4.19754	4.43254	2.08523	1.20024	2.12644	1.935	1.63081	#N/A	1.53848	3.61431	2.61769	3.50083	2.67279	1.93178	1.56201	1.07535	3.6283	1.68616	3.357	6.35543	3.56863	3.38953	2.54434	3.42711	4.26792	7.50996	7.38142	7.56067	9.40692	7.3525	7.2421	8.32753	7.32438	8.00272	7.91279	8.53585	6.83073	7.86735	7.77726	3.06366	8.89983	7.29505	#N/A	#N/A	#N/A	#N/A	#N/A	#N/A	#N/A	0.744666	1.26192	0.648986	0.444304	4.63899	54	ENSG00000188158	NHS	protein_coding	NHS actin remodeling regulator [Source:HGNC Symbol;Acc:HGNC:7820]
#256947	#N/A	4.81211	1.2996	1.82534	1.05171	1.11133	1.01442	1.72712	1.06953	0.848169	2.36044	0.930129	1.00686	0.770629	0.814364	#N/A	1.59744	1.00776	1.53111	2.15518	#N/A	0.494936	1.02703	2.08561	1.58448	#N/A	4.67378	4.24715	0.345877	0.493643	0.86582	2.05679	0.957997	0.592961	0.434499	#N/A	0.874679	0.641214	0.601936	0.597712	#N/A	#N/A	#N/A	0.734279	0.613562	0.537132	0.637876	0.729747	#N/A	0.812815	0.669481	1.39847	1.37244	1.58853	2.24584	2.94577	2.72584	1.17052	1.84067	1.55487	0.973474	4.65561	0.449012	54	ENSG00000256947		lncRNA	novel transcript
NLGN1	#N/A	4.92015	3.81042	0.751037	3.62185	4.06824	3.69575	2.40972	2.23139	2.81264	1.94528	2.68964	0.771226	0.569839	#N/A	#N/A	#N/A	0.676581	1.17521	0.930191	#N/A	#N/A	0.931527	#N/A	1.61113	3.90569	4.5143	3.08609	0.385205	#N/A	1.45365	2.70967	1.81404	2.16626	5.52018	6.62878	5.00367	6.57059	5.79818	6.59527	7.29842	5.77816	6.00153	5.74132	5.24107	8.74786	4.85261	5.90374	2.55182	5.61321	6.83389	2.20138	1.15209	#N/A	3.52454	1.57921	1.994	1.36144	0.887331	1.31691	1.68	2.99004	5.65329	54	ENSG00000169760	NLGN1	protein_coding	neuroligin 1 [Source:HGNC Symbol;Acc:HGNC:14291]
MYH10	#N/A	4.4045	#N/A	1.09742	#N/A	#N/A	#N/A	1.08674	#N/A	2.53124	0.983685	1.80892	#N/A	1.37942	2.32346	1.44438	1.96468	2.0044	1.58562	2.20187	1.47442	1.44585	2.03369	1.42415	1.51492	4.07707	3.5859	4.57203	4.00046	#N/A	1.71272	2.14179	2.00686	3.13904	4.45357	5.52651	4.71288	4.11058	6.18534	3.93967	3.75683	2.54623	5.56714	5.41934	6.02069	3.6353	4.81526	4.3587	3.24945	5.71294	3.0529	0.882632	1.26729	#N/A	1.21552	1.59182	2.31041	1.75157	1.26617	1.38943	2.03327	3.56258	1.95825	54	ENSG00000133026	MYH10	protein_coding	myosin heavy chain 10 [Source:HGNC Symbol;Acc:HGNC:7568]
SLC66A1L	#N/A	0.234661	0.332195	0.257586	0.27155	0.442623	0.2008	0.255266	0.618213	5.43315	0.179461	0.415432	4.55372	#N/A	1.09612	0.687827	1.82323	#N/A	#N/A	#N/A	#N/A	#N/A	0.735546	#N/A	0.861535	5.01663	0.362373	0.240482	0.308844	0.311259	1.13773	1.56298	1.33092	1.44847	0.325815	0.337792	8.68022	0.346563	9.77539	0.334909	9.8487	6.29316	10.4174	0.575149	0.286671	0.192764	8.19694	0.3408	3.18719	8.88581	9.39745	5.11213	0.337076	0.159035	0.904748	0.13558	3.77556	3.32452	0.15514	#N/A	0.140496	0.190409	0.331416	54	ENSG00000174899	SLC66A1L	transcribed_unitary_pseudogene	solute carrier family 66 member 1 like [Source:HGNC Symbol;Acc:HGNC:25146]
LGR4	#N/A	0.394311	5.23791	3.21533	4.48185	5.94733	3.05523	3.04871	2.89498	1.08459	0.487923	#N/A	1.59255	2.96506	#N/A	2.4042	1.22734	2.85213	4.1052	0.924957	1.5625	2.81147	1.00588	1.83524	2.63197	#N/A	1.54213	2.02903	2.04201	#N/A	1.36837	#N/A	0.955496	1.03275	1.37838	#N/A	0.851206	1.10944	0.917771	1.15231	1.16977	1.4813	0.723093	0.803892	0.817401	0.868853	0.718035	0.864378	2.10334	0.784642	1.67173	2.04668	1.02858	#N/A	2.40958	2.47695	2.43974	4.15212	2.66128	#N/A	1.42886	6.19877	1.97183	54	ENSG00000205213	LGR4	protein_coding	leucine rich repeat containing G protein-coupled receptor 4 [Source:HGNC Symbol;Acc:HGNC:13299]
EPHX1	#N/A	0.744625	1.11457	1.00764	1.17277	0.99322	0.904027	1.46687	#N/A	1.79034	2.16088	0.941098	#N/A	0.948638	1.49188	0.863589	1.55552	1.34923	1.60823	#N/A	0.797874	0.968325	1.19215	1.19298	#N/A	2.06663	3.56955	4.30004	4.13106	0.498654	2.19427	2.23537	2.70779	1.96393	2.14282	1.37751	2.12021	2.01696	2.37749	1.77083	1.75009	2.06546	2.2678	2.12759	2.42972	2.0408	2.21495	2.17096	2.20835	2.75863	1.98941	#N/A	1.36262	0.951762	#N/A	#N/A	1.45372	1.21324	0.953831	#N/A	1.0311	2.25919	3.66576	54	ENSG00000143819	EPHX1	protein_coding	epoxide hydrolase 1 [Source:HGNC Symbol;Acc:HGNC:3401]
AOC3	#N/A	0.335573	2.50356	2.47273	2.17083	1.28569	3.41633	2.76982	2.03651	4.17774	0.907472	0.482013	0.939452	6.35012	5.09993	5.43516	3.98849	0.363048	5.11279	0.279887	0.234493	0.469381	5.5429	0.408194	1.78263	4.7184	0.439079	2.35709	0.470535	0.344007	4.76747	3.66412	4.35609	0.454924	0.377291	3.8768	0.378106	0.382859	8.55454	8.68808	0.40513	0.286199	0.400846	0.365049	0.317336	0.215042	0.388761	0.366992	3.33263	0.377967	0.383815	0.796871	#N/A	#N/A	#N/A	1.18968	#N/A	#N/A	#N/A	#N/A	#N/A	0.690338	0.507198	54	ENSG00000131471	AOC3	protein_coding	amine oxidase copper containing 3 [Source:HGNC Symbol;Acc:HGNC:550]
LINC02202	#N/A	0.145739	3.13139	4.08141	1.667	0.517768	0.412697	2.76781	1.33398	5.99102	0.387405	0.162523	1.79086	1.05378	0.778084	#N/A	1.95479	1.69976	0.788229	1.18455	0.489703	0.573511	2.33774	0.401616	0.583	0.183754	0.293644	0.237699	0.309919	0.227438	4.36937	0.230439	0.123658	0.184407	0.336677	0.184981	0.343708	0.3325	0.340649	0.635079	10.1162	0.24969	0.367377	0.328907	0.286821	0.192783	0.338214	0.333809	1.61427	7.99353	0.348499	#N/A	0.891383	#N/A	#N/A	#N/A	#N/A	0.935448	#N/A	#N/A	1.37139	0.254405	0.354657	54	ENSG00000245812	LINC02202	lncRNA	long intergenic non-protein coding RNA 2202 [Source:HGNC Symbol;Acc:HGNC:53068]
PRUNE2	#N/A	0.458768	4.10318	1.97878	4.72995	4.06469	2.10241	2.08361	1.65014	0.686571	0.477745	#N/A	1.88308	3.64183	2.32943	3.61771	2.214	4.4906	1.20141	0.442834	0.856603	1.81601	2.5496	0.332025	1.06141	1.79375	1.07185	1.19365	1.85184	#N/A	1.50223	1.70864	1.53769	1.99848	3.51034	1.85704	2.14347	3.32554	3.35722	2.65633	2.50013	1.93045	3.98557	4.19792	3.9265	1.33592	3.61038	3.17194	#N/A	4.64555	#N/A	3.33628	#N/A	#N/A	0.47587	1.41319	#N/A	2.68356	0.774385	#N/A	1.25245	1.95338	0.658418	54	ENSG00000106772	PRUNE2	protein_coding	prune homolog 2 with BCH domain [Source:HGNC Symbol;Acc:HGNC:25209]
BHLHE41	#N/A	0.0721067	0.244886	0.190655	0.191946	0.212963	0.128477	0.181042	0.138275	1.4713	0.113119	0.063874	0.13536	1.86021	1.34737	0.870389	0.103923	#N/A	0.136857	0.110928	#N/A	0.082554	#N/A	0.0492274	0.0716565	#N/A	0.207305	0.164037	0.180911	0.0357552	1.85417	0.0537577	0.0805091	0.0504522	0.934075	#N/A	1.83729	0.925789	1.52966	1.37293	1.04153	1.51218	1.18677	1.41421	1.04131	#N/A	1.48487	1.49139	#N/A	1.79283	1.20431	0.238528	0.144666	0.0954956	0.146883	0.0756733	0.14092	0.142925	0.113984	#N/A	0.117682	0.138973	0.135349	54	ENSG00000123095	BHLHE41	protein_coding	basic helix-loop-helix family member e41 [Source:HGNC Symbol;Acc:HGNC:16617]
PCCA	#N/A	1.17625	0.474736	#N/A	0.775928	1.07844	1.06361	0.620016	0.897512	1.01035	1.34323	1.05498	0.682385	0.855233	0.601611	0.751019	#N/A	0.879771	#N/A	1.364	0.901399	0.896658	0.965089	1.14038	0.802022	#N/A	1.18228	1.18614	1.16836	#N/A	0.546443	#N/A	0.691636	0.948993	0.991872	#N/A	0.859906	0.942349	1.05918	0.97014	0.874806	0.853539	1.09085	1.10466	1.20356	1.18988	1.09897	1.04857	1.12699	1.34362	0.979393	0.55961	0.705502	1.05998	0.972222	1.15636	2.46387	#N/A	0.744443	1.17227	0.901682	1.91914	1.12139	54	ENSG00000175198	PCCA	protein_coding	propionyl-CoA carboxylase subunit alpha [Source:HGNC Symbol;Acc:HGNC:8653]
CLSTN2	#N/A	1.19788	6.86418	7.2735	5.5172	0.477412	4.17088	5.23111	6.50136	1.83066	3.40512	2.41714	2.98058	#N/A	1.23726	1.50582	2.09907	0.940176	#N/A	1.28284	0.754366	#N/A	0.724003	#N/A	0.866075	4.27514	5.94516	5.38186	5.72611	5.58478	0.509291	#N/A	#N/A	1.18021	1.86602	0.69464	2.42486	2.40013	3.8918	2.3159	1.86382	0.557693	5.31192	3.59116	5.28188	2.69551	4.96779	3.486	#N/A	5.78479	1.64768	3.59453	2.96834	#N/A	4.14325	3.19564	2.23146	2.6408	2.26949	1.38699	2.15791	0.223612	7.30227	54	ENSG00000158258	CLSTN2	protein_coding	calsyntenin 2 [Source:HGNC Symbol;Acc:HGNC:17448]
HSDL2	#N/A	1.69783	4.02169	2.91097	3.67105	4.28735	3.49005	3.06436	4.58192	0.775217	4.32711	1.9199	2.5193	4.97788	3.25268	4.06627	2.30424	4.00531	3.72026	5.63169	4.69338	5.17648	1.45062	5.18876	3.36497	1.27796	2.42049	2.43194	2.78046	1.42347	2.37327	1.68811	1.86257	1.88409	#N/A	#N/A	0.600937	#N/A	0.526223	#N/A	#N/A	#N/A	0.430247	0.503115	0.555522	#N/A	#N/A	0.573801	0.936909	0.640936	0.553403	3.78336	1.27561	2.38341	4.62995	3.28642	3.80175	5.42818	2.94503	2.80693	1.41938	3.39996	2.37554	54	ENSG00000119471	HSDL2	protein_coding	hydroxysteroid dehydrogenase like 2 [Source:HGNC Symbol;Acc:HGNC:18572]
FSTL3	#N/A	0.211472	7.12233	5.67078	0.480373	0.546185	0.204889	4.99099	0.60754	4.13896	0.194329	0.286902	2.85977	0.984272	0.989326	#N/A	#N/A	0.904537	#N/A	#N/A	#N/A	#N/A	1.54829	0.4671	0.971924	0.546702	5.57775	0.538161	0.551604	#N/A	2.4118	0.230577	2.67074	2.09873	5.23463	3.36083	5.64873	5.39792	5.49737	5.03666	5.21661	6.20897	5.38564	5.11483	5.27084	4.96515	5.0604	5.14778	0.921765	5.54625	5.27759	4.26197	3.49879	1.72064	2.55814	1.6016	1.9919	2.10687	0.282634	#N/A	2.94515	0.361054	0.324092	54	ENSG00000070404	FSTL3	protein_coding	follistatin like 3 [Source:HGNC Symbol;Acc:HGNC:3973]
#226622	#N/A	0.0698533	1.7757	0.32232	0.504687	0.37805	0.213946	1.18743	0.227451	4.67142	#N/A	#N/A	0.707723	0.389291	3.42987	1.58905	#N/A	0.180141	0.112304	0.148773	0.0966162	0.0976409	0.24323	0.0917134	0.108862	0.0996679	0.248951	0.212708	0.236461	#N/A	2.49326	0.0924651	0.198775	0.112216	0.329516	#N/A	5.50219	0.303252	7.02556	6.46894	8.53197	0.246885	7.26701	0.318236	0.264338	0.181328	6.42389	7.02153	0.414329	0.330234	0.516924	4.97801	0.233961	0.146851	0.185593	#N/A	0.188837	0.194049	0.127519	#N/A	0.103269	0.162927	#N/A	54	ENSG00000226622		lncRNA	novel transcript
TBC1D24	#N/A	0.0484455	1.67075	1.41954	0.169525	0.37977	0.13626	2.16999	0.189046	1.91436	0.132925	0.0743612	0.880588	1.18901	1.01159	1.69278	0.235526	0.737692	#N/A	0.133288	0.127829	0.185012	0.910359	0.0915993	0.147097	0.134129	1.18347	0.236795	0.386638	#N/A	#N/A	#N/A	#N/A	#N/A	1.72917	0.310157	1.84347	1.72998	1.50545	1.69969	1.70232	2.25573	1.63389	1.39215	1.63499	#N/A	1.69141	1.86663	0.532956	1.53201	1.93674	4.12844	1.07694	0.144191	0.183451	0.111773	0.173443	0.158995	0.110825	#N/A	0.36893	0.160822	0.0977868	54	ENSG00000162065	TBC1D24	protein_coding	TBC1 domain family member 24 [Source:HGNC Symbol;Acc:HGNC:29203]
GPT2	#N/A	#N/A	0.299922	0.20819	0.238406	0.267423	0.164178	0.225251	0.18167	1.35968	0.146905	0.0792172	0.150042	0.228666	0.162991	0.161411	0.27153	0.149881	0.106449	0.141631	0.0916276	0.100361	1.99053	0.0946397	0.110482	0.219074	0.538251	0.204841	0.215747	#N/A	0.543466	0.113042	0.172555	0.108521	#N/A	0.329731	1.18022	#N/A	2.06792	#N/A	#N/A	#N/A	2.38518	1.37603	2.58859	#N/A	2.19081	1.42729	0.785568	3.91163	0.603608	0.301256	0.177796	0.140604	0.192651	0.109816	0.188674	0.18645	0.142902	0.078995	0.620714	0.177236	0.161294	54	ENSG00000166123	GPT2	protein_coding	glutamic--pyruvic transaminase 2 [Source:HGNC Symbol;Acc:HGNC:18062]
KIAA1958	#N/A	#N/A	4.81695	2.858	3.37094	2.76216	2.97084	3.23274	3.77082	0.891293	0.524502	#N/A	1.98267	4.34316	3.24605	2.85658	1.73015	4.33041	4.71809	1.04288	0.658386	3.39418	1.40504	0.819641	2.35168	#N/A	1.43097	0.928836	#N/A	0.301854	1.80322	#N/A	1.24221	1.22904	0.89453	#N/A	0.604354	0.727288	1.07498	0.809772	0.732573	0.6878	0.929507	0.953377	1.03044	0.899926	0.712451	0.856584	#N/A	0.987364	0.616408	1.428	#N/A	1.22807	2.68138	2.30185	1.80857	2.10657	2.62349	0.424261	0.993275	2.16383	0.821168	54	ENSG00000165185	KIAA1958	protein_coding	KIAA1958 [Source:HGNC Symbol;Acc:HGNC:23427]
PRKCD	#N/A	#N/A	2.61622	0.867453	0.299542	0.202863	0.112964	0.282061	0.154735	3.2528	0.08928	0.0604505	0.778949	1.81454	2.072	1.43296	0.557478	1.29976	#N/A	0.0769397	0.0631374	#N/A	1.26185	0.0989842	0.0704	#N/A	#N/A	#N/A	#N/A	#N/A	2.37945	0.085172	0.362142	0.0684273	0.25698	0.0624871	0.254087	0.272529	0.683743	0.346932	0.431135	0.200594	6.99426	0.222572	0.196605	0.149409	6.31589	7.20125	0.26126	6.1224	0.273953	1.8293	0.792966	0.0981907	0.467276	0.340986	0.287137	0.200577	0.20413	0.0684964	0.233358	0.253127	0.169688	54	ENSG00000163932	PRKCD	protein_coding	protein kinase C delta [Source:HGNC Symbol;Acc:HGNC:9399]
LNCBRM	#N/A	#N/A	0.250338	0.140679	0.191427	0.210058	0.12575	0.183743	0.136141	0.129551	0.109235	0.0639875	0.137687	0.166105	0.136428	0.119799	0.0935866	0.101886	0.0797397	0.106685	0.0699412	0.0796311	0.0713466	#N/A	0.0863716	0.0613165	0.186706	0.165488	0.180556	#N/A	0.131363	0.0612929	0.0917673	0.0682159	0.240363	#N/A	0.250055	0.237543	0.260589	0.259636	0.377022	0.185647	0.250831	0.236468	0.2134	0.140377	0.242897	0.25425	#N/A	0.25298	0.264905	0.247458	0.14333	0.110315	0.151535	0.0934132	0.13717	0.142586	0.111871	#N/A	0.079425	#N/A	#N/A	54	ENSG00000249436	LNCBRM	lncRNA	lncRNA SMARCA2 (BRM) associated [Source:HGNC Symbol;Acc:HGNC:52752]
COPG2IT1	#N/A	#N/A	2.19367	1.61713	0.860034	0.287686	0.341472	2.56123	0.647372	3.01685	0.147566	0.152808	2.33828	2.71011	2.78777	1.84144	#N/A	2.30914	#N/A	0.143334	0.0984182	0.277595	1.86814	0.163168	0.11013	0.188234	2.73109	1.41664	0.210211	#N/A	#N/A	#N/A	#N/A	#N/A	3.02642	0.220326	3.22556	2.74508	2.93318	2.80841	2.67327	2.96004	2.86919	2.51634	3.34636	1.5537	2.74863	2.74735	1.3699	2.70098	2.83437	1.30279	1.78102	2.3114	1.06638	0.419338	0.21554	0.587146	0.250155	0.133874	0.952719	0.530784	0.198155	54	ENSG00000286214	COPG2IT1	lncRNA	COPG2 imprinted transcript 1 [Source:HGNC Symbol;Acc:HGNC:2238]
ANO3	#N/A	#N/A	0.389111	0.152677	0.212442	0.19195	0.12296	0.227782	0.149366	0.672239	0.099004	0.0999794	#N/A	4.47584	0.141695	2.65089	0.577559	0.117429	0.058626	0.123668	0.0661309	0.17385	3.27433	#N/A	0.162568	0.0719925	0.19117	0.221464	0.187134	#N/A	2.3998	0.0565717	0.0940548	0.0825622	0.705088	0.0651891	1.29665	0.261402	6.16987	0.456739	7.6789	0.206063	8.85021	0.208325	0.215333	0.151187	7.71406	8.93324	0.230564	0.319863	0.271058	2.43963	0.953376	#N/A	0.276151	#N/A	0.186744	0.27949	0.186733	#N/A	0.335496	0.110447	#N/A	54	ENSG00000134343	ANO3	protein_coding	anoctamin 3 [Source:HGNC Symbol;Acc:HGNC:14004]
LINC02636	#N/A	#N/A	0.245643	0.183227	0.148923	0.205951	0.12291	0.181641	0.156816	1.95009	0.124655	0.0645667	0.135971	3.78449	0.117057	0.128373	0.0863375	0.0952877	#N/A	0.105409	0.0697878	0.084118	0.0745286	0.0689586	0.0743933	0.0483465	0.209112	0.160106	0.144199	#N/A	1.56759	0.0367044	0.0849447	0.0641434	3.84842	#N/A	3.5422	3.64446	4.06854	3.57818	3.95525	0.801816	4.15184	3.21793	1.54706	0.102568	3.81363	3.43298	#N/A	3.97537	3.4302	0.421491	0.108743	0.108684	0.146806	#N/A	0.152409	0.141209	0.110176	#N/A	0.0795542	0.13287	#N/A	54	ENSG00000224222	LINC02636	lncRNA	long intergenic non-protein coding RNA 2636 [Source:HGNC Symbol;Acc:HGNC:54119]
CYRIB	#N/A	#N/A	1.38457	1.42359	1.69773	2.20858	1.42557	1.31527	2.30264	1.11384	2.27453	1.6468	2.45677	4.51282	2.03656	4.20041	3.06408	4.46661	4.39515	6.5519	4.40508	0.40933	2.16603	3.93937	3.82589	#N/A	#N/A	#N/A	#N/A	#N/A	2.53249	0.836579	2.52377	2.15182	1.55744	1.37498	1.35195	1.63054	1.36163	1.55592	1.60804	1.75629	1.27838	1.36169	1.37496	1.35934	1.26739	1.49958	1.46641	1.27979	1.58927	4.53182	2.65007	3.41662	4.37032	6.07395	4.58146	5.58665	2.87029	3.04996	2.2869	#N/A	#N/A	54	ENSG00000153310	CYRIB	protein_coding	CYFIP related Rac1 interactor B [Source:HGNC Symbol;Acc:HGNC:25216]
SLC5A6	#N/A	#N/A	2.95574	0.848331	0.201583	0.201853	0.102372	0.734914	0.166128	2.33865	0.123973	0.0765707	0.668976	2.48794	1.17361	0.802569	0.20533	0.360966	0.106627	#N/A	0.0860527	0.08106	0.775115	0.0877959	0.100164	#N/A	0.651863	0.247298	0.248692	#N/A	1.83581	#N/A	0.413033	0.114887	1.91993	#N/A	1.46923	1.33163	1.22105	1.54237	1.4955	1.81926	1.38474	1.50514	1.46258	0.598945	1.28783	1.323	0.189951	1.51508	1.4335	1.56602	1.51655	0.0959484	0.245353	0.10313	0.158348	0.173263	0.15531	#N/A	#N/A	0.190336	0.113258	54	ENSG00000138074	SLC5A6	protein_coding	solute carrier family 5 member 6 [Source:HGNC Symbol;Acc:HGNC:11041]
ACLY	#N/A	#N/A	0.751469	1.25115	0.957249	1.19918	0.969124	1.45877	2.10157	3.26404	0.590827	0.395597	1.03716	1.2714	#N/A	0.914741	1.42686	1.46023	#N/A	#N/A	0.602944	2.2645	2.25625	0.681089	0.6739	1.0198	1.48842	1.46921	0.894586	#N/A	1.79774	#N/A	1.8258	0.841735	3.20369	0.689292	3.25498	3.19487	4.06412	3.39238	3.12535	3.89707	2.9249	3.33145	3.30527	3.35912	3.04794	3.05644	2.0085	3.17837	3.63557	1.66833	1.54407	0.987474	1.40439	1.83299	2.62955	1.48534	1.4875	#N/A	2.32224	0.809147	#N/A	54	ENSG00000131473	ACLY	protein_coding	ATP citrate lyase [Source:HGNC Symbol;Acc:HGNC:115]
#248752	#N/A	#N/A	1.98072	3.27	0.217978	0.230515	0.179968	0.973269	0.149002	4.21405	0.138777	0.0558478	0.645412	2.57847	2.51674	1.93652	0.460278	0.423668	0.168391	0.165671	0.0896996	0.0982227	2.032	#N/A	0.110595	0.111335	1.12377	0.475861	0.46039	#N/A	1.94537	0.185505	0.848184	0.14167	3.7227	#N/A	3.34281	3.84368	4.00344	3.90999	3.51026	2.72234	3.67671	4.07259	3.6993	0.427934	3.9739	3.72262	#N/A	3.78943	3.40155	2.60859	2.68446	0.219377	0.178834	#N/A	0.171787	0.268475	0.16257	0.0915234	0.463555	#N/A	#N/A	54	ENSG00000248752		lncRNA	novel transcript
GOLGA8M#188626	#N/A	#N/A	1.19627	0.31285	0.621355	0.317935	0.146157	0.239683	#N/A	3.59852	#N/A	0.0701384	0.355781	3.7705	0.420722	0.357732	0.169801	0.122624	0.0956874	0.132812	0.0865517	0.0944571	0.34142	0.0816606	0.108323	0.0826235	0.221152	0.145379	0.213064	#N/A	2.5916	#N/A	0.105819	0.078423	3.03935	0.118202	3.71165	3.19521	3.73114	3.79804	3.59359	2.84244	4.78319	4.29007	3.38109	0.192263	3.855	4.17206	0.43067	4.69696	3.75677	3.98141	0.171679	0.133003	#N/A	0.102671	0.171415	0.171065	0.117393	#N/A	0.0928558	0.163133	#N/A	54	ENSG00000188626	GOLGA8M	protein_coding	golgin A8 family member M [Source:HGNC Symbol;Acc:HGNC:44404]
SMARCA2	#N/A	#N/A	#N/A	#N/A	#N/A	#N/A	0.734977	0.638517	1.02594	1.1499	2.61871	1.27529	0.796842	0.778595	1.10373	1.10323	1.10801	0.801518	1.2891	1.95401	0.859925	1.06852	0.975807	2.74797	0.821594	#N/A	0.70188	0.833161	0.814834	#N/A	0.820171	0.720179	0.53885	0.685732	1.15709	1.64369	1.17807	1.23179	1.36576	1.24779	1.17983	1.39156	1.06622	1.16113	1.0955	1.46473	1.08975	1.16096	1.24784	1.23935	1.4098	1.64971	1.48104	1.5483	2.08796	1.80288	2.02019	2.89516	1.138	2.69061	1.59491	0.960158	#N/A	54	ENSG00000080503	SMARCA2	protein_coding	SWI/SNF related, matrix associated, actin dependent regulator of chromatin, subfamily a, member 2 [Source:HGNC Symbol;Acc:HGNC:11098]
COL4A2	#N/A	8.18266	#N/A	2.07634	0.742878	0.70528	0.944979	1.58837	0.714152	3.03322	1.31834	2.03448	0.634773	#N/A	1.89735	#N/A	1.24385	#N/A	#N/A	#N/A	0.877341	#N/A	1.19713	0.801126	0.552687	4.48077	5.49557	4.51467	5.55644	3.211	2.46893	1.81934	2.45476	3.27634	9.5103	9.53848	9.54938	9.98318	8.06361	7.88322	10.2207	8.06944	9.57723	7.51959	8.05543	8.96668	8.89503	10.2498	5.45888	8.83651	8.13383	#N/A	1.16543	0.897207	0.841239	1.55518	1.94092	#N/A	0.657308	1.46696	1.75698	5.35593	6.14481	53	ENSG00000134871	COL4A2	protein_coding	collagen type IV alpha 2 chain [Source:HGNC Symbol;Acc:HGNC:2203]
TPRG1	#N/A	5.17388	7.94813	4.926	7.84615	0.515833	7.79413	5.53413	4.01227	1.03096	4.17441	1.39507	3.86531	1.39202	2.25535	1.87545	2.4467	1.43783	2.11167	3.5859	2.21002	1.58231	1.07269	1.82755	2.2564	1.04268	5.74918	4.34305	5.29993	4.21038	#N/A	0.746467	#N/A	#N/A	2.41195	#N/A	0.715067	1.9278	0.694318	1.7826	1.81625	1.20348	0.537542	1.77712	0.598713	#N/A	#N/A	#N/A	#N/A	#N/A	2.46653	5.27199	3.54658	2.73527	6.23091	4.19099	5.57431	4.43699	4.48053	3.072	1.50917	4.39571	6.00529	53	ENSG00000188001	TPRG1	protein_coding	tumor protein p63 regulated 1 [Source:HGNC Symbol;Acc:HGNC:24759]
TLN2	#N/A	4.57068	2.51691	0.537409	2.43174	2.60973	1.99452	1.43098	2.34674	1.46716	3.16151	1.67037	2.05851	#N/A	0.957161	0.819824	0.97692	#N/A	0.859276	0.89315	0.837677	#N/A	0.901608	#N/A	1.43592	1.77261	3.59637	3.59726	3.82271	3.02178	#N/A	#N/A	#N/A	#N/A	1.3856	#N/A	1.10927	1.47183	1.38466	1.42843	1.33745	1.22376	1.40759	1.35066	1.34834	1.3816	1.32632	1.37461	1.70453	1.28128	1.553	3.18403	2.83836	2.23227	3.57766	3.62834	3.66471	3.7883	2.04897	1.54001	1.78345	5.08548	5.19159	53	ENSG00000171914	TLN2	protein_coding	talin 2 [Source:HGNC Symbol;Acc:HGNC:15447]
PCSK5	#N/A	5.7879	2.55439	#N/A	3.02006	3.15486	2.94755	2.7088	1.85645	2.53184	2.47117	1.96859	1.66032	#N/A	#N/A	#N/A	1.32346	0.891461	0.839518	#N/A	#N/A	#N/A	1.05705	1.18351	1.70637	4.24977	3.94547	4.29574	3.54771	1.87158	2.25151	0.772669	2.16119	3.14011	5.04813	5.39335	5.56807	5.4447	6.23913	6.28493	5.2454	4.23102	6.62544	5.43292	6.02071	3.06349	5.65648	6.11639	2.30646	6.82335	5.00069	2.22202	2.42926	1.31057	2.67426	2.64838	#N/A	1.5981	0.792897	#N/A	3.31244	2.89088	3.28091	53	ENSG00000099139	PCSK5	protein_coding	proprotein convertase subtilisin/kexin type 5 [Source:HGNC Symbol;Acc:HGNC:8747]
ADCY5	#N/A	0.080729	5.19523	5.95895	0.467794	6.9277	4.15031	4.10996	2.15856	3.85554	0.376188	3.0789	0.721717	2.03257	4.51923	2.83574	3.04192	2.46897	3.29444	1.39096	2.40483	1.17539	3.77977	3.33235	1.4857	5.5293	0.870928	0.686097	0.323005	0.360779	4.65058	2.51482	4.11317	4.22717	8.77408	6.40914	8.55971	9.77905	7.22976	7.23842	9.90853	0.261432	9.59787	8.09476	0.293136	0.20091	8.802	0.345359	3.81597	7.7835	8.5619	#N/A	#N/A	1.74564	#N/A	#N/A	#N/A	#N/A	#N/A	#N/A	#N/A	0.326967	0.319758	53	ENSG00000173175	ADCY5	protein_coding	adenylate cyclase 5 [Source:HGNC Symbol;Acc:HGNC:236]
PIM3	#N/A	0.130827	#N/A	#N/A	#N/A	#N/A	#N/A	#N/A	#N/A	1.39008	1.00115	0.21131	#N/A	4.08175	3.41716	4.28665	0.642814	0.154818	0.383307	0.157387	0.106083	0.213376	2.01375	0.220453	0.983251	0.671424	1.11487	0.621712	0.579588	#N/A	3.08584	0.266816	3.40679	0.324226	1.97796	0.427863	2.73102	1.99471	2.46112	1.9315	1.67175	1.56256	2.68333	2.09229	3.01051	2.67403	2.74389	2.2595	1.44357	3.57546	1.82027	2.67801	1.55367	0.401163	0.95531	0.43808	0.363445	0.544803	1.54388	0.131561	1.21325	0.840674	0.313012	53	ENSG00000198355	PIM3	protein_coding	Pim-3 proto-oncogene, serine/threonine kinase [Source:HGNC Symbol;Acc:HGNC:19310]
UAP1	#N/A	0.378117	2.82249	2.34512	2.51998	2.3897	1.66208	1.67905	3.31249	2.596	3.80447	0.344724	2.39485	#N/A	#N/A	#N/A	#N/A	#N/A	#N/A	#N/A	#N/A	1.13201	0.882335	1.19842	#N/A	2.26288	2.66938	2.74668	3.31603	0.416722	2.49927	2.29509	1.86066	1.90262	2.62265	1.17859	3.39013	2.88225	3.59397	3.2142	2.78117	2.89576	3.0813	3.06446	2.87145	1.9415	2.77882	3.15115	2.18225	3.04569	2.64864	2.02794	2.18729	3.201	1.7776	2.90587	3.54784	2.84758	2.93057	0.553315	2.11357	1.95945	3.47107	53	ENSG00000117143	UAP1	protein_coding	UDP-N-acetylglucosamine pyrophosphorylase 1 [Source:HGNC Symbol;Acc:HGNC:12457]
BHMT2	#N/A	0.313435	8.73448	0.290914	0.40318	0.394129	0.274829	4.93628	1.24475	2.47511	0.364056	0.299089	3.84942	#N/A	0.754194	#N/A	#N/A	#N/A	#N/A	0.8406	#N/A	#N/A	1.25956	0.751726	1.30038	2.86675	0.736152	5.09943	0.439679	0.305748	3.38745	2.99538	3.9542	0.68399	2.85142	#N/A	2.3483	2.34053	3.16126	2.49539	2.05593	1.97085	2.86047	3.59939	2.89769	1.51924	1.97288	2.0247	1.25883	2.72539	1.42339	4.36758	3.79832	0.950808	0.368198	0.692078	1.0281	0.816862	0.47063	#N/A	2.8487	0.973831	0.431549	53	ENSG00000132840	BHMT2	protein_coding	betaine--homocysteine S-methyltransferase 2 [Source:HGNC Symbol;Acc:HGNC:1048]
CCDC170	#N/A	0.14682	4.33617	3.4379	0.260911	0.286575	0.180378	4.04403	0.499402	5.33437	0.185423	0.175835	3.60034	2.21365	2.57438	1.3655	0.709054	0.989303	0.333896	0.404999	0.233282	0.416434	2.34826	0.391003	#N/A	#N/A	#N/A	#N/A	#N/A	#N/A	4.49199	0.19036	3.72445	0.173642	6.39723	#N/A	5.99168	6.63396	6.56361	6.74307	6.87466	0.700616	6.58136	5.40088	6.50965	4.59113	6.28361	7.83983	0.816387	6.14039	5.47678	4.27686	3.50878	#N/A	0.219271	0.200129	0.443437	0.538568	0.275417	#N/A	0.467277	0.449228	0.420041	53	ENSG00000120262	CCDC170	protein_coding	coiled-coil domain containing 170 [Source:HGNC Symbol;Acc:HGNC:21177]
EFEMP1	#N/A	0.266285	7.33939	4.64543	0.567479	0.356069	0.243919	4.87647	0.610248	5.67718	1.06783	0.346585	1.7878	1.36603	#N/A	#N/A	#N/A	1.03	#N/A	#N/A	#N/A	#N/A	1.11626	#N/A	#N/A	0.340965	0.328246	0.781336	0.400476	0.249	4.18229	0.556945	6.03003	0.263278	0.376491	0.366497	0.36824	0.362004	8.18538	8.22188	0.403304	0.284318	12.3194	0.365611	0.315588	7.55046	0.378542	9.77036	4.14906	0.375707	0.382042	4.05554	4.18478	3.25063	0.523124	1.11339	1.04501	1.81009	0.858763	0.332045	4.35046	0.510887	0.40696	53	ENSG00000115380	EFEMP1	protein_coding	EGF containing fibulin extracellular matrix protein 1 [Source:HGNC Symbol;Acc:HGNC:3218]
SEMA3B	#N/A	0.110768	0.798534	1.18888	0.459024	0.279737	0.165734	1.81183	0.537174	1.76107	0.20309	#N/A	#N/A	2.04207	#N/A	1.79776	#N/A	0.88466	#N/A	#N/A	0.159225	#N/A	0.845932	0.219125	#N/A	0.183783	0.948862	0.191139	0.218735	0.103003	1.30215	0.222036	0.994142	0.311694	1.87732	#N/A	2.05125	1.94603	2.022	1.96178	2.10878	1.70426	1.92091	1.76505	2.05452	1.37734	1.70743	1.94347	0.772516	1.84369	2.41727	4.5128	1.8692	0.347913	0.205189	0.237981	0.394239	0.28238	0.243939	0.113465	0.53527	0.22308	0.155511	53	ENSG00000012171	SEMA3B	protein_coding	semaphorin 3B [Source:HGNC Symbol;Acc:HGNC:10724]
MMP28#271447	#N/A	0.259319	#N/A	#N/A	#N/A	#N/A	#N/A	#N/A	#N/A	2.48571	1.71205	0.545299	1.18656	5.78817	5.92748	5.05889	2.14765	0.176829	4.76438	0.277915	0.207994	0.40584	5.22551	0.400855	0.911732	2.87364	5.0479	3.29704	4.01587	#N/A	4.26253	1.72232	0.135129	2.46704	7.80362	0.306972	7.62838	8.77768	7.05846	8.03127	10.2519	0.530624	9.30868	7.52048	0.301709	0.210763	8.58191	8.55001	3.14561	7.5797	8.06537	4.30621	3.49347	3.00154	3.82306	2.40274	1.3564	1.66605	1.06731	0.274538	4.43789	0.571811	#N/A	53	ENSG00000271447	MMP28	protein_coding	matrix metallopeptidase 28 [Source:HGNC Symbol;Acc:HGNC:14366]
CLMAT3	#N/A	0.214688	2.4224	4.37983	3.16234	2.78168	2.82261	2.7938	2.20135	3.19837	0.671529	0.450525	1.21998	1.39129	1.81036	1.96449	1.25496	2.57764	0.991065	0.490637	0.456803	1.69875	2.8759	0.613152	#N/A	0.698499	4.29586	3.51532	0.531154	#N/A	1.03744	#N/A	1.57174	0.882763	5.44913	0.339636	5.30573	4.98178	4.89445	5.62082	5.30997	5.02055	4.95404	4.1959	4.16947	3.33666	4.38038	4.43452	2.73958	4.74613	6.49687	#N/A	1.39703	2.20078	#N/A	#N/A	0.936677	#N/A	#N/A	#N/A	1.16725	0.563186	0.662516	53	ENSG00000249035	CLMAT3	lncRNA	colorectal liver metastasis associated transcript 3 [Source:HGNC Symbol;Acc:HGNC:52287]
CEACAM1	#N/A	0.381498	#N/A	0.956885	#N/A	#N/A	#N/A	2.22216	#N/A	1.89088	#N/A	0.602612	#N/A	3.83156	4.05985	4.0137	2.86299	5.6099	4.22082	0.233449	0.233483	0.492168	0.453023	0.286576	1.6029	4.09294	3.53942	2.4206	3.23196	#N/A	2.81074	0.516159	2.74744	0.362027	7.4229	0.466037	6.3316	6.9067	6.37336	6.57259	7.40554	5.64656	8.7708	6.55591	7.99583	0.207702	7.34885	7.22635	3.92399	7.22013	6.31663	3.4886	3.77488	1.48627	3.33715	0.887146	0.970611	2.1769	1.00673	#N/A	3.12328	0.650661	0.778562	53	ENSG00000079385	CEACAM1	protein_coding	CEA cell adhesion molecule 1 [Source:HGNC Symbol;Acc:HGNC:1814]
#267653	#N/A	0.248471	3.76272	3.2836	4.08822	2.86899	1.56049	3.55868	0.782993	2.63941	0.423462	0.241514	2.59372	1.08252	3.00517	1.10594	2.48681	1.09843	#N/A	#N/A	#N/A	#N/A	1.38814	0.334392	#N/A	2.70275	2.28792	0.600729	1.16224	#N/A	4.76851	0.346866	3.14485	0.277368	1.27564	#N/A	2.61022	2.06057	2.28894	1.67939	1.41386	#N/A	2.46072	2.21545	2.75642	1.54396	1.93994	1.91234	1.96958	2.80623	1.59128	1.44007	1.26845	2.54453	0.884509	0.733755	0.601856	#N/A	1.16401	0.417916	1.70788	2.71386	0.448016	53	ENSG00000267653		lncRNA	novel transcript
FZD4-DT	#N/A	0.129661	2.32743	2.33698	0.757316	0.954763	0.330452	1.68127	0.431587	2.44803	0.249889	0.174813	2.61245	2.16628	2.95065	1.95456	0.739102	1.0079	0.348523	0.313766	#N/A	0.199911	2.20057	#N/A	#N/A	0.198196	3.2172	#N/A	0.467432	#N/A	1.70913	0.220093	1.51954	#N/A	1.7174	#N/A	2.12352	2.17336	2.37081	1.91864	1.9771	1.27621	2.43934	2.20349	2.14773	2.36111	1.96518	2.48051	#N/A	2.34762	2.17167	2.73059	1.31477	0.558511	0.520197	0.202829	0.406718	0.615722	0.351375	0.106471	0.531438	0.196584	#N/A	53	ENSG00000246523	FZD4-DT	lncRNA	FZD4 divergent transcript [Source:HGNC Symbol;Acc:HGNC:54219]
PCBP3	#N/A	#N/A	4.42064	0.193129	0.207403	0.227876	0.13415	0.216938	0.200673	4.56586	0.111114	0.0696649	0.522562	4.75268	2.77367	1.40701	#N/A	0.300944	0.173953	0.131766	0.0739892	0.0996263	0.567134	0.106434	0.0995676	#N/A	#N/A	#N/A	0.268164	#N/A	0.698069	0.143938	0.926469	0.241415	6.18877	0.120294	4.25451	5.72599	5.38777	5.70752	5.79662	0.213629	5.32703	0.881546	0.2233	0.240899	5.54309	5.72553	0.582189	5.49373	5.46326	1.60669	1.31322	0.1653	0.35274	#N/A	0.169085	0.427182	0.136771	#N/A	0.15725	#N/A	0.0987189	53	ENSG00000183570	PCBP3	protein_coding	poly(rC) binding protein 3 [Source:HGNC Symbol;Acc:HGNC:8651]
SPATA9	#N/A	#N/A	0.290877	0.300215	0.250735	0.260209	0.166514	0.305441	0.194253	3.3638	0.155857	0.100102	0.198646	1.38386	2.19333	1.67461	0.457906	1.21622	0.294951	0.172468	0.134508	0.12891	0.8911	#N/A	0.270479	0.134404	0.278585	#N/A	0.200127	#N/A	1.38823	#N/A	#N/A	0.113816	4.21892	#N/A	4.41813	4.07605	3.53349	4.29518	4.19729	4.56365	3.77669	3.99554	4.22817	0.243536	3.33052	4.03463	#N/A	3.62806	3.75722	3.41209	0.485932	0.164672	0.188641	0.158562	0.186019	0.420411	0.148062	#N/A	0.0843505	0.163169	0.214115	53	ENSG00000145757	SPATA9	protein_coding	spermatogenesis associated 9 [Source:HGNC Symbol;Acc:HGNC:22988]
SAA1#173432	#N/A	#N/A	0.0686513	0.0746616	0.0715171	0.0473058	0.0482467	0.0706976	0.0414311	0.0540972	#N/A	0.0245765	0.0531616	0.0753737	0.0541869	0.0517075	0.0353356	0.0447334	0.0346863	0.0441554	0.0293859	0.0245954	0.0288186	#N/A	0.03328	0.0192208	0.0798969	0.0601634	0.066506	#N/A	0.0538474	0.0234635	0.0353886	0.0253487	0.0900305	#N/A	0.0979161	0.105201	0.070712	0.101494	0.0934192	0.0763165	0.0977004	0.0739982	0.0836566	0.0537023	0.0988536	0.0940706	0.0690274	0.0663512	0.0907864	0.0818455	0.057082	0.0421988	0.0568209	0.0295056	#N/A	0.0610282	0.0419694	#N/A	0.0303466	#N/A	#N/A	53	ENSG00000173432	SAA1	protein_coding	serum amyloid A1 [Source:HGNC Symbol;Acc:HGNC:10513]
MIR924HG	#N/A	#N/A	1.89528	0.172435	0.19907	0.221108	0.116952	0.351719	0.128571	3.65657	0.117689	#N/A	0.240106	2.12639	0.507003	0.13425	0.0897735	0.126228	#N/A	0.0846334	#N/A	0.0773962	0.0902081	0.0665557	0.0714056	0.0677301	0.185736	0.11361	#N/A	#N/A	#N/A	#N/A	0.204888	0.0584616	0.250888	0.0606059	0.542243	0.254104	0.2477	0.2562	8.04676	0.181743	7.54934	0.24768	0.201702	0.137414	6.24871	0.205277	0.126183	0.24709	0.402449	2.33313	0.147649	0.0972088	0.148739	0.090485	0.149886	0.125363	0.107674	#N/A	0.0740887	0.116486	0.111617	53	ENSG00000267374	MIR924HG	lncRNA	MIR924 host gene [Source:HGNC Symbol;Acc:HGNC:44332]
MTHFS	#N/A	#N/A	2.61637	2.61995	3.11408	1.52582	1.47586	1.60675	0.517668	1.04224	0.252718	#N/A	2.55794	1.9656	1.61271	2.14544	1.86168	1.25396	1.20722	0.260023	#N/A	1.091	1.28564	0.417037	0.703366	0.492979	1.52952	1.6117	#N/A	#N/A	1.22811	#N/A	1.63297	0.707292	1.03088	#N/A	1.61558	1.0617	1.42936	1.16591	1.22732	1.57816	1.24497	1.20587	0.942856	1.17422	1.07884	1.16273	1.68372	1.22212	1.21991	4.38112	2.62594	0.950298	0.661325	0.224689	0.586748	0.362354	0.297996	0.144685	1.17421	#N/A	#N/A	53	ENSG00000136371	MTHFS	protein_coding	methenyltetrahydrofolate synthetase [Source:HGNC Symbol;Acc:HGNC:7437]
CYP2R1	#N/A	#N/A	2.58733	1.31705	2.71897	1.42869	0.555462	1.49978	0.892654	1.56625	0.148052	0.110512	1.10877	1.60533	1.55452	1.19993	0.679684	1.24619	#N/A	0.295734	#N/A	0.401695	2.40284	0.15785	#N/A	#N/A	1.05915	0.966776	1.36204	#N/A	1.42073	#N/A	0.829028	0.374271	2.12034	0.233279	1.87023	1.8818	1.70516	1.68565	1.72833	2.38528	1.57659	1.96829	2.15232	1.47379	1.72443	1.89182	0.772869	1.61346	1.52848	1.93027	2.33553	0.336977	1.16161	0.426303	0.425763	0.726586	0.442422	#N/A	0.86843	0.633859	#N/A	53	ENSG00000186104	CYP2R1	protein_coding	cytochrome P450 family 2 subfamily R member 1 [Source:HGNC Symbol;Acc:HGNC:20580]
CD46	#N/A	#N/A	#N/A	#N/A	#N/A	#N/A	1.26377	0.877269	0.880437	1.54474	2.10055	1.55352	#N/A	0.655025	0.984834	0.812191	1.22013	0.878881	0.879653	1.65647	#N/A	1.15377	1.33078	1.40205	0.896859	1.46609	1.10564	0.748273	1.21421	#N/A	0.987426	0.916276	1.22204	0.98232	1.74544	1.2794	2.14799	1.74955	1.94365	1.74306	1.6965	1.9959	1.59005	1.72327	1.80572	1.89059	1.65554	1.68997	2.047	1.5601	1.81969	0.658058	0.838444	0.63505	0.707423	0.895014	2.01873	1.24737	0.75607	#N/A	1.19039	1.30561	1.22334	53	ENSG00000117335	CD46	protein_coding	CD46 molecule [Source:HGNC Symbol;Acc:HGNC:6953]
TJP2	#N/A	#N/A	#N/A	#N/A	#N/A	#N/A	#N/A	#N/A	#N/A	1.82436	1.62925	1.31705	#N/A	3.14007	3.01049	0.682061	1.27357	2.99374	2.0587	1.00724	2.73666	3.18254	2.02402	2.37091	2.7817	2.32425	3.38997	3.2543	2.25388	0.520958	3.46203	4.61388	3.30386	3.83924	2.33625	1.64904	2.7009	2.31475	3.02021	2.48553	2.32383	1.8022	2.73528	2.77097	2.41102	2.8169	2.61557	2.52057	2.03769	2.7679	2.27036	2.94082	2.51741	2.67543	2.82555	1.99461	3.68891	3.60176	1.76989	1.05574	1.94881	3.1801	2.24811	53	ENSG00000119139	TJP2	protein_coding	tight junction protein 2 [Source:HGNC Symbol;Acc:HGNC:11828]
LRP1B	#N/A	5.6786	6.78608	4.33276	6.43551	0.443134	5.93636	4.17951	5.66822	5.374	5.76655	5.53496	2.19889	#N/A	1.15707	1.07541	1.33429	#N/A	#N/A	#N/A	#N/A	#N/A	#N/A	#N/A	0.455247	3.94337	5.67934	5.90526	4.41649	#N/A	3.28845	3.41549	3.50169	4.08228	1.34632	5.20486	4.77534	4.05128	6.09985	3.80423	3.6491	0.600024	7.71585	4.74891	8.89439	4.72077	6.97674	5.52379	#N/A	8.45369	0.898804	4.87891	4.77641	3.90739	5.5524	3.67721	5.98986	3.81052	4.00059	2.90972	3.05496	4.43212	5.22393	52	ENSG00000168702	LRP1B	protein_coding	LDL receptor related protein 1B [Source:HGNC Symbol;Acc:HGNC:6693]
RHOBTB3	#N/A	4.06723	7.273	5.2	5.97403	0.494161	5.56417	4.7139	4.13709	1.45101	4.7359	1.48153	2.55508	#N/A	0.931266	#N/A	1.13541	#N/A	#N/A	0.808033	#N/A	#N/A	0.779219	1.37474	1.5129	1.90027	2.31011	3.33618	3.43959	#N/A	#N/A	0.956451	#N/A	0.759816	1.44817	#N/A	1.48101	1.64204	1.36057	1.5773	1.61382	1.61239	1.38916	1.36608	1.37212	2.17151	1.38493	1.44749	1.15902	1.26765	1.57263	1.58554	2.50024	2.53109	1.93394	1.98315	3.54681	2.0266	2.72077	1.42457	1.43094	3.37378	2.36722	52	ENSG00000164292	RHOBTB3	protein_coding	Rho related BTB domain containing 3 [Source:HGNC Symbol;Acc:HGNC:18757]
PXDN	#N/A	4.494	#N/A	1.72183	#N/A	#N/A	1.04986	1.66345	#N/A	2.71973	0.871403	1.84761	#N/A	0.706742	1.12333	1.09281	1.33701	0.943499	1.09044	0.788652	1.99148	#N/A	1.79621	0.437745	0.919507	4.32132	5.32446	5.06269	4.34477	3.68785	#N/A	#N/A	#N/A	#N/A	8.82138	5.72329	8.16562	0.378629	7.19548	8.01134	9.67794	0.284139	9.68045	7.25648	0.318994	0.424288	11.0117	10.1193	4.82874	8.97372	7.72325	1.55704	2.01408	0.912505	1.41481	2.19127	1.28946	1.1123	0.885596	1.96791	2.48294	4.04652	4.07539	52	ENSG00000130508	PXDN	protein_coding	peroxidasin [Source:HGNC Symbol;Acc:HGNC:14966]
#230490	#N/A	2.7118	0.717347	1.40468	0.995261	1.49951	1.32462	1.87746	1.30783	0.499101	1.85407	1.48545	0.82009	2.0408	1.07668	1.54183	1.354	2.01161	#N/A	3.40944	1.39745	2.82983	0.989949	2.61863	1.82568	1.10902	3.92696	4.00572	3.67712	4.07378	2.54718	1.99854	2.94504	2.08175	#N/A	#N/A	#N/A	#N/A	0.917754	#N/A	#N/A	#N/A	1.04751	0.870833	0.90503	#N/A	0.914671	0.794238	0.72489	1.33704	#N/A	4.16778	3.19956	3.70067	3.90595	3.11895	4.6715	4.17266	2.14473	5.02176	1.19128	3.40868	3.02454	52	ENSG00000230490		lncRNA	novel transcript
EPB41L1	#N/A	0.407284	3.31282	3.59508	5.21394	2.66303	2.2821	2.08579	2.32441	3.94859	0.69276	2.15318	1.07662	2.37977	3.23301	1.94249	2.21586	2.79531	2.99218	1.86026	2.74701	1.67388	2.44431	2.00892	0.687716	1.01209	#N/A	#N/A	2.79292	#N/A	2.96966	2.39227	2.39507	2.22012	10.0068	3.7004	7.28007	10.1474	8.48813	9.19593	10.6086	9.68058	8.06719	8.52914	7.95226	0.217057	7.73146	9.46061	3.15233	6.50522	7.45251	#N/A	1.04855	1.47179	#N/A	#N/A	#N/A	#N/A	#N/A	#N/A	1.02194	2.26699	2.78311	52	ENSG00000088367	EPB41L1	protein_coding	erythrocyte membrane protein band 4.1 like 1 [Source:HGNC Symbol;Acc:HGNC:3378]
MAMLD1	#N/A	0.247231	#N/A	#N/A	#N/A	#N/A	#N/A	1.16765	#N/A	1.92077	0.839374	#N/A	0.915696	4.27451	2.87504	3.98569	2.70386	4.30458	4.85895	0.232802	0.600742	2.86966	2.62511	0.457616	1.57922	2.41791	4.40692	1.32149	1.99681	0.257078	2.46044	#N/A	3.11027	2.57531	2.06921	#N/A	1.63559	2.33295	1.75329	1.98484	2.34412	1.73298	1.97238	1.75809	1.94781	2.29637	1.79975	2.06803	1.10248	1.69767	2.57811	2.67788	2.32213	#N/A	3.00439	1.55978	0.808779	2.76128	1.15383	0.273513	1.8056	1.40371	0.398108	52	ENSG00000013619	MAMLD1	protein_coding	mastermind like domain containing 1 [Source:HGNC Symbol;Acc:HGNC:2568]
TMEM164	#N/A	1.97911	3.38949	2.288	3.34302	4.5298	2.87261	1.9431	3.46687	1.24584	4.40959	1.61354	2.69018	3.33451	2.39349	2.91294	3.00066	4.26097	3.60731	6.29407	2.48638	3.94899	1.40571	3.73574	2.9152	#N/A	1.87399	1.63877	1.51952	#N/A	1.86238	2.92672	2.09648	1.71563	#N/A	#N/A	#N/A	#N/A	0.823104	#N/A	#N/A	#N/A	0.903128	0.890919	0.98473	0.731696	0.868185	0.740653	0.757077	0.940033	#N/A	3.44132	2.7327	3.16143	4.26076	4.9162	5.21189	4.63287	2.73825	4.44358	1.49477	2.42905	2.11146	52	ENSG00000157600	TMEM164	protein_coding	transmembrane protein 164 [Source:HGNC Symbol;Acc:HGNC:26217]
GSE1	#N/A	1.42372	#N/A	#N/A	0.864897	1.20635	0.653244	#N/A	#N/A	0.458563	#N/A	#N/A	0.946037	2.11483	1.91943	1.07593	2.50477	2.04939	2.46669	2.47661	1.68876	1.95537	1.09584	2.06981	1.64403	1.19042	2.0903	2.10349	1.95794	#N/A	1.16307	#N/A	0.960634	1.41506	0.765882	#N/A	#N/A	0.725938	0.605105	0.631446	0.673582	1.13791	0.820838	0.523153	0.654222	0.69744	0.692621	0.805797	1.85256	0.616421	0.66695	1.43412	2.48394	2.32202	2.16705	2.16052	3.26316	1.75522	1.22727	2.00282	0.809285	2.27497	1.14258	52	ENSG00000131149	GSE1	protein_coding	Gse1 coiled-coil protein [Source:HGNC Symbol;Acc:HGNC:28979]
FAM107B	#N/A	#N/A	3.89714	2.54943	4.62801	4.74174	4.28827	2.77332	2.93401	2.97274	3.11654	2.94807	1.0898	0.642892	#N/A	1.26581	1.79794	0.958682	#N/A	0.960287	0.843376	0.988833	0.987572	1.99407	1.50015	3.09053	1.15024	1.90258	1.50933	#N/A	4.2088	3.08182	2.63095	2.86208	4.63788	3.02374	4.4698	4.70881	5.25595	4.76134	4.92452	4.6285	4.81774	4.19456	4.51377	5.21644	4.31357	5.00499	1.88754	4.45518	5.22533	1.04036	#N/A	#N/A	1.84489	1.17838	1.34933	1.05369	#N/A	#N/A	1.80513	#N/A	#N/A	52	ENSG00000065809	FAM107B	protein_coding	family with sequence similarity 107 member B [Source:HGNC Symbol;Acc:HGNC:23726]
EYA1	#N/A	#N/A	4.79014	0.975156	0.204417	0.263753	0.154634	2.74764	0.179386	1.80665	0.137746	0.131415	1.56784	3.74433	3.94824	0.521518	0.461737	0.131689	0.190745	0.117619	0.0879172	0.132579	2.04277	0.0996605	0.11317	0.1758	0.96193	0.230012	0.323305	#N/A	3.85867	0.105515	4.2885	0.146769	#N/A	#N/A	1.01574	0.795539	1.67201	1.297	1.13687	#N/A	2.00448	0.972577	1.81693	1.21599	1.31502	1.65888	#N/A	2.27477	#N/A	0.271145	0.149403	0.138613	0.169596	#N/A	0.184896	0.184046	0.183969	#N/A	0.334925	0.178133	#N/A	52	ENSG00000104313	EYA1	protein_coding	EYA transcriptional coactivator and phosphatase 1 [Source:HGNC Symbol;Acc:HGNC:3519]
RTN1	#N/A	#N/A	4.58886	1.42401	0.283683	0.701682	#N/A	3.54977	0.533632	3.63373	0.185144	0.246201	2.28327	4.03701	0.571178	3.19385	1.88055	3.39256	0.332874	0.235054	0.149451	0.18597	3.54221	0.24178	0.358887	#N/A	#N/A	#N/A	#N/A	#N/A	2.95254	0.293253	2.59153	0.180766	4.61171	#N/A	4.31657	4.09595	4.36325	4.70465	4.58345	4.50817	4.33576	3.88009	5.7451	4.44368	4.13862	4.99196	1.02345	5.00171	5.12144	3.75728	3.88543	0.517424	0.456953	0.398423	0.415559	0.735458	0.489282	#N/A	1.06874	0.388004	#N/A	52	ENSG00000139970	RTN1	protein_coding	reticulon 1 [Source:HGNC Symbol;Acc:HGNC:10467]
RASGEF1B	#N/A	#N/A	3.6323	3.7289	0.184061	0.21852	0.171064	2.52795	0.21874	3.06658	0.147482	#N/A	1.06285	2.46351	2.40359	0.890065	0.611745	1.9255	#N/A	0.346513	0.158074	0.183748	0.451423	0.186862	0.395867	0.270997	#N/A	0.439221	0.783288	#N/A	2.93717	0.283864	1.63415	0.235441	3.92763	0.21147	3.7005	4.35925	4.26672	3.75568	3.92498	3.43522	4.41	3.87141	3.51961	3.5273	4.38131	4.22333	#N/A	4.76512	4.13215	1.53428	0.95523	0.886849	0.773023	0.379683	#N/A	#N/A	0.512116	#N/A	1.37084	0.208216	#N/A	52	ENSG00000138670	RASGEF1B	protein_coding	RasGEF domain family member 1B [Source:HGNC Symbol;Acc:HGNC:24881]
CD96	#N/A	#N/A	2.5324	0.446339	0.170857	0.216241	0.134976	1.07035	0.207923	2.56268	0.114241	#N/A	0.420198	2.22054	1.86191	0.940465	0.258052	0.0914426	0.0938912	#N/A	0.070541	0.0974452	1.03902	#N/A	0.0859977	#N/A	0.338108	0.130971	0.187972	#N/A	1.92594	#N/A	0.430688	0.0513161	0.916255	0.0492501	3.03833	4.1188	2.99236	3.3945	7.2729	0.193931	3.38038	1.40424	2.50504	0.239447	0.841737	2.88866	0.465521	0.984229	4.34262	3.98584	0.25487	0.110205	0.132808	0.0953368	0.106601	0.169678	0.124702	#N/A	0.123372	#N/A	#N/A	52	ENSG00000153283	CD96	protein_coding	CD96 molecule [Source:HGNC Symbol;Acc:HGNC:16892]
#250990	#N/A	#N/A	1.91261	0.208249	0.181242	0.193105	0.126525	0.186338	0.167006	4.249	0.151495	#N/A	0.371491	1.83016	2.38719	0.637443	0.14712	0.272029	0.154922	0.144053	#N/A	#N/A	0.328893	#N/A	#N/A	0.080094	0.215636	0.189642	0.203311	#N/A	4.11505	0.076453	#N/A	0.067315	5.17508	#N/A	5.53066	4.52827	4.05398	4.59398	4.19161	3.31811	4.77789	1.92791	0.237894	0.423224	4.99698	4.17467	0.208087	3.60529	4.26934	2.40346	0.386255	0.123956	0.130175	0.107681	0.157912	0.136002	0.126045	0.0733335	0.0746983	0.142272	#N/A	52	ENSG00000250990		lncRNA	novel transcript
#286322	#N/A	#N/A	0.375224	0.143643	#N/A	0.175179	0.10574	0.158512	0.107591	0.246991	0.107274	0.0568864	0.100777	0.165654	0.120536	0.114673	0.0784805	0.104142	#N/A	#N/A	#N/A	0.0782353	0.0667635	0.0642247	0.0773013	0.0714405	0.157835	0.13937	0.15344	#N/A	0.0898269	#N/A	0.0571923	0.0564193	1.85146	0.078643	3.27537	2.2434	4.09404	1.968	1.90192	#N/A	5.57649	2.49893	0.170967	0.0677915	5.38183	3.22875	0.112351	0.215248	2.36892	0.217194	0.116454	0.0958447	0.129822	0.0926064	0.132557	0.118631	0.0969062	#N/A	0.061498	0.133467	#N/A	52	ENSG00000286322		lncRNA	novel transcript
LINC02987	#N/A	#N/A	2.40453	2.00948	1.08063	3.09599	0.561539	2.33131	0.445321	2.16684	0.321353	0.125123	1.03981	2.08614	2.46183	2.40588	1.08017	1.89231	0.322138	#N/A	0.143829	0.471721	3.1636	#N/A	0.378755	0.278481	#N/A	#N/A	1.44085	#N/A	1.14745	0.140219	1.44109	0.450511	3.16349	0.208951	2.60691	3.2335	2.38022	3.06633	3.23196	3.47047	2.18744	2.55052	1.9031	2.86394	2.38362	2.80451	0.716306	2.48949	2.9768	1.41632	1.2672	0.753587	1.2885	#N/A	0.431387	0.847622	0.824667	#N/A	3.9474	#N/A	#N/A	52	ENSG00000267575	LINC02987	lncRNA	long intergenic non-protein coding RNA 2987 [Source:HGNC Symbol;Acc:HGNC:56093]
FBXO27	#N/A	#N/A	0.189967	0.115944	0.160279	0.152517	0.076265	0.128517	0.103314	1.26995	#N/A	#N/A	0.062259	0.614938	0.118011	0.0863918	0.0536749	0.0876618	#N/A	0.105841	0.0588916	0.0644277	0.044301	#N/A	0.0603831	0.0598952	0.133403	0.119827	0.107984	#N/A	0.589151	#N/A	0.058264	#N/A	4.06047	0.03035	2.54615	3.20429	3.10018	3.79852	3.51334	1.53099	4.17338	0.190537	0.501544	0.0784389	3.99389	3.88924	0.106467	4.50161	2.04803	0.197477	0.117775	0.0975578	0.132262	0.0914697	0.115083	0.11879	0.0622909	#N/A	0.0627481	0.114039	#N/A	52	ENSG00000161243	FBXO27	protein_coding	F-box protein 27 [Source:HGNC Symbol;Acc:HGNC:18753]
GCOM1	#N/A	#N/A	1.28547	0.185422	0.111386	0.165397	0.12652	0.144468	#N/A	1.51535	#N/A	#N/A	0.177852	0.188963	0.127785	0.134732	0.0897176	0.111296	0.0841812	0.109174	0.0722534	0.0816271	0.0793725	#N/A	0.0894645	#N/A	0.157671	0.164653	0.181433	#N/A	0.118154	0.0543973	0.0926946	0.0688179	2.9922	0.0570595	4.25187	3.13266	4.91331	3.59928	3.63347	1.73629	3.83378	4.70049	0.574067	0.13845	3.09451	3.49715	#N/A	3.27391	4.70723	0.22948	0.149057	0.109425	0.125526	0.0937335	0.140617	0.141533	0.115038	#N/A	0.071309	0.117904	#N/A	52	ENSG00000137878	GCOM1	protein_coding	GCOM1, MYZAP-POLR2M combined locus [Source:HGNC Symbol;Acc:HGNC:26424]
MCCC1	#N/A	#N/A	2.29014	2.0847	2.29754	4.06966	1.77646	1.38695	2.90281	1.22935	3.24113	0.948013	1.3868	1.23599	1.02164	1.4664	1.26436	1.32884	1.65216	2.44684	#N/A	#N/A	1.07119	#N/A	1.69651	1.0393	1.01237	1.00369	1.21589	#N/A	0.662072	0.990056	#N/A	1.05519	0.951711	#N/A	1.10262	1.06562	1.14296	0.974351	0.874438	0.829449	1.1818	1.24007	1.20363	1.92917	1.11827	1.20881	2.04698	1.22722	0.987156	1.77992	1.47486	1.62676	2.34011	#N/A	3.72385	2.57449	1.2933	#N/A	0.923603	#N/A	1.31244	52	ENSG00000078070	MCCC1	protein_coding	methylcrotonyl-CoA carboxylase subunit 1 [Source:HGNC Symbol;Acc:HGNC:6936]
#255557	#N/A	#N/A	1.54626	0.0928593	0.108333	0.165234	0.0727062	0.101922	0.131987	1.03692	0.105761	0.0449207	0.0698546	1.26608	0.48388	0.271319	0.0518958	0.103102	0.0526933	#N/A	0.0475895	#N/A	0.0649771	#N/A	0.0466835	0.0647022	0.112109	0.106296	0.0980567	#N/A	0.796036	0.0495483	0.0596632	0.0557307	2.81631	#N/A	2.97573	3.16096	3.33465	2.5268	2.97662	0.306081	2.93406	1.34166	0.96322	0.0793277	3.10822	3.01336	0.0829556	2.111	3.34721	1.96339	0.338208	0.0764127	#N/A	#N/A	0.110624	0.101324	0.0703519	#N/A	0.0527122	0.0793966	#N/A	52	ENSG00000255557		lncRNA	novel transcript
BPNT2	#N/A	#N/A	2.93567	1.96626	3.05951	2.29986	#N/A	1.73631	0.598732	1.80713	0.333714	0.227469	1.67094	1.95098	1.2499	1.91766	1.11632	1.53349	#N/A	0.328041	0.256714	0.788617	1.40465	#N/A	0.789581	#N/A	1.11124	0.99356	1.63782	#N/A	1.33431	#N/A	1.65564	0.41607	2.11601	0.979202	2.81644	2.35093	3.17091	2.72229	2.31557	1.88671	2.19871	2.33739	2.10793	2.23707	2.2245	2.24335	#N/A	2.04248	2.25611	2.14171	1.26687	1.15046	1.54735	0.962242	#N/A	0.766262	1.11465	0.272146	1.39625	1.43475	#N/A	52	ENSG00000104331	BPNT2	protein_coding	3'(2'), 5'-bisphosphate nucleotidase 2 [Source:HGNC Symbol;Acc:HGNC:26019]
UVRAG-DT	#N/A	#N/A	0.153796	0.112118	0.130023	0.118318	#N/A	0.116307	#N/A	0.102196	0.0806784	#N/A	0.0965728	0.107255	0.0973254	0.0922792	0.0618707	0.0825399	0.0622	0.0812113	0.0540917	#N/A	0.0554324	#N/A	0.0613554	0.0482512	0.143292	0.108861	0.120563	#N/A	0.0775677	0.0468841	0.0604684	0.0466225	0.15438	0.0366714	0.143404	0.208122	0.145573	0.153504	4.12776	0.0962702	0.17236	0.175189	0.149479	0.0968752	0.185925	0.175418	0.0990742	0.146471	0.15954	0.147933	0.102662	0.0636876	0.100253	0.0711328	#N/A	#N/A	0.0745188	#N/A	0.0560289	0.0825516	0.0643223	52	ENSG00000255507	UVRAG-DT	lncRNA	UVRAG divergent transcript [Source:HGNC Symbol;Acc:HGNC:53952]
ATP13A3	#N/A	#N/A	1.19464	#N/A	1.26462	1.34339	2.00161	0.979664	1.28462	1.13711	1.71704	#N/A	1.14114	1.10437	#N/A	1.20476	1.43025	1.01921	1.95889	1.14731	#N/A	1.34883	1.30471	1.0372	1.17803	1.67113	0.963549	#N/A	1.5788	0.546774	0.844556	#N/A	#N/A	0.996997	1.78744	#N/A	1.73683	1.66283	1.71679	1.55263	1.66251	1.8587	1.85098	1.69416	2.03385	1.52852	1.76862	1.92357	2.33106	1.79154	1.44054	1.07804	0.845349	0.983002	1.29	1.49305	1.95406	1.3883	#N/A	1.29219	1.73979	1.98121	1.46172	52	ENSG00000133657	ATP13A3	protein_coding	ATPase 13A3 [Source:HGNC Symbol;Acc:HGNC:24113]
SNTG2#172554	#N/A	#N/A	#N/A	#N/A	#N/A	#N/A	#N/A	#N/A	#N/A	1.12505	#N/A	0.633498	#N/A	7.6746	4.90628	5.01755	1.23985	0.174175	0.12688	0.176754	0.112136	0.249423	2.53033	3.81158	1.69699	2.25087	4.61554	0.239496	4.08521	0.0796107	5.02279	3.60038	4.25637	0.136101	8.27285	7.15887	5.25267	8.47543	5.3106	6.2142	8.11524	6.71284	6.60555	5.98885	4.68207	0.254196	6.48741	6.47854	3.23991	5.71656	7.18778	4.56733	2.93196	1.93149	3.96588	3.17966	2.19715	3.27204	0.651407	0.0926362	2.98253	2.92262	1.9213	52	ENSG00000172554	SNTG2	protein_coding	syntrophin gamma 2 [Source:HGNC Symbol;Acc:HGNC:13741]
CARMN	#N/A	5.4097	5.46468	4.65953	5.7036	5.91801	3.67052	3.9443	3.14098	3.77767	3.67663	3.49079	#N/A	6.26757	4.83996	4.64422	3.19912	6.53743	4.49283	4.40195	4.95388	3.79278	4.42525	4.34599	0.910757	6.10927	5.19699	6.70977	6.89994	2.53019	5.12332	2.03273	4.44366	4.54822	9.08966	8.6015	7.46719	9.03684	6.74826	7.06621	9.00422	8.22483	8.12652	6.92862	7.80345	7.68237	8.1416	8.20042	4.32525	8.75228	8.09771	#N/A	#N/A	#N/A	#N/A	#N/A	#N/A	#N/A	#N/A	#N/A	#N/A	5.23584	8.48332	51	ENSG00000249669	CARMN	lncRNA	cardiac mesoderm enhancer-associated non-coding RNA [Source:HGNC Symbol;Acc:HGNC:42872]
PALMD	#N/A	4.58503	#N/A	#N/A	#N/A	#N/A	#N/A	#N/A	#N/A	0.703712	#N/A	0.782958	#N/A	7.79872	5.36032	6.25816	2.68508	6.9213	6.42545	5.70408	5.35383	5.46554	1.83716	3.82756	2.8806	1.56633	4.74649	4.37853	3.79269	3.52216	3.06853	1.97573	2.35257	1.44913	0.772972	#N/A	1.03593	0.970885	0.999945	1.09754	0.958289	#N/A	0.657499	0.685535	0.59814	0.575011	0.492287	0.763525	0.835723	0.574483	0.61862	5.96312	3.29279	3.10047	5.36252	4.81682	5.24961	4.48401	1.4283	6.57949	1.71861	3.87947	3.45043	51	ENSG00000099260	PALMD	protein_coding	palmdelphin [Source:HGNC Symbol;Acc:HGNC:15846]
FERMT2	#N/A	4.5482	#N/A	1.10904	#N/A	#N/A	0.739973	1.25502	#N/A	1.51964	1.12622	1.70917	0.673271	0.613263	0.493419	0.763601	1.12704	0.92527	1.03364	1.32916	0.763563	#N/A	1.10777	1.12522	#N/A	1.89923	3.85103	3.22958	4.17365	1.10563	1.80728	1.55792	1.94251	1.57193	2.08726	1.15902	2.08646	1.98589	1.85931	1.93991	1.99188	2.44195	1.75266	1.75541	1.87557	2.30326	1.81673	1.82391	1.93689	1.62375	1.9805	#N/A	#N/A	0.93037	#N/A	0.903642	1.11114	#N/A	0.737015	#N/A	1.15817	3.65815	3.78264	51	ENSG00000073712	FERMT2	protein_coding	FERM domain containing kindlin 2 [Source:HGNC Symbol;Acc:HGNC:15767]
NAV3	#N/A	3.26017	3.8729	2.50729	4.24532	4.31448	3.87323	0.590669	3.07675	1.01554	2.59989	#N/A	1.83527	#N/A	#N/A	#N/A	#N/A	0.534614	#N/A	1.26373	1.15042	0.779738	#N/A	1.48257	0.635394	0.816517	4.13034	4.60991	5.64501	1.98846	0.480338	1.32347	0.941051	0.620561	1.88323	0.474522	1.75692	2.04524	0.904666	2.44554	3.11139	3.11958	1.71459	0.853259	0.999769	#N/A	#N/A	#N/A	0.973593	#N/A	3.52647	4.44581	3.23888	2.64451	5.59002	4.12278	3.32216	3.90901	2.67854	1.15357	2.12034	3.8656	4.76119	51	ENSG00000067798	NAV3	protein_coding	neuron navigator 3 [Source:HGNC Symbol;Acc:HGNC:15998]
MCAM	#N/A	3.70549	1.8417	1.89601	2.16096	1.68813	1.8109	0.659405	2.5752	3.45461	3.45502	2.43139	#N/A	5.66552	4.23579	4.73978	3.96309	0.405173	5.42459	2.73299	5.64742	2.41298	4.12957	6.95244	1.02671	4.6024	3.85469	4.49593	5.01605	2.99849	3.8319	4.44757	4.24476	3.25606	0.386727	5.84809	8.70742	0.378303	9.15788	8.0094	12.7537	7.76764	11.1716	9.28079	0.323434	0.218534	8.27367	11.4833	4.04029	9.72691	11.4389	#N/A	#N/A	#N/A	#N/A	#N/A	#N/A	#N/A	#N/A	#N/A	#N/A	3.97295	6.19121	51	ENSG00000076706	MCAM	protein_coding	melanoma cell adhesion molecule [Source:HGNC Symbol;Acc:HGNC:6934]
MMP19	#N/A	0.0832064	4.13838	0.42694	0.204807	0.257013	0.148272	0.349559	0.185688	0.251896	0.163038	0.0798961	0.54077	0.726517	#N/A	#N/A	0.784295	#N/A	#N/A	0.275488	#N/A	#N/A	1.17456	#N/A	#N/A	0.0867952	1.23913	0.314534	0.200039	#N/A	2.6341	0.0908708	0.564125	0.080112	5.27071	0.0499365	7.5413	5.42479	6.13891	5.4638	5.52496	0.345837	6.50391	0.897856	0.296851	0.161765	5.77266	5.30032	0.25012	5.86426	6.00957	3.32414	0.160159	0.263325	0.264132	0.122098	#N/A	0.176555	0.141954	#N/A	0.0930997	0.193027	0.131887	51	ENSG00000123342	MMP19	protein_coding	matrix metallopeptidase 19 [Source:HGNC Symbol;Acc:HGNC:7165]
SMOC1	#N/A	0.0778946	0.215205	0.177101	0.202934	0.226611	0.117138	0.161495	0.148598	0.564808	0.114877	0.0668273	0.107209	0.196368	0.136226	0.12396	0.0949752	0.124219	0.0879712	0.116575	0.0757117	0.0921314	0.905465	0.0837911	0.0965292	0.17633	0.42219	0.14964	0.185555	0.048005	0.331192	#N/A	0.0680275	0.112025	#N/A	#N/A	#N/A	#N/A	0.709586	#N/A	#N/A	#N/A	0.830902	#N/A	1.01684	0.736622	0.66011	0.699298	#N/A	1.21914	#N/A	0.253255	0.17386	0.118727	0.163828	0.101096	0.170675	0.15638	0.111596	0.0672033	0.172381	0.162719	0.138264	51	ENSG00000198732	SMOC1	protein_coding	SPARC related modular calcium binding 1 [Source:HGNC Symbol;Acc:HGNC:20318]
MTARC2	#N/A	0.233832	0.963438	0.973004	#N/A	1.02733	#N/A	1.06741	1.2981	1.13906	0.518752	#N/A	0.775879	1.79039	1.53078	1.77555	#N/A	2.15512	0.955289	0.294183	#N/A	0.513622	1.24065	0.370977	#N/A	#N/A	2.88806	1.82164	3.58157	0.142364	0.885565	0.606426	1.28143	#N/A	1.0694	#N/A	1.13631	0.948178	1.06983	1.19697	1.13229	1.14129	0.804229	1.04225	0.677187	#N/A	0.698767	0.906184	1.49441	0.982509	1.66414	1.01675	#N/A	1.27405	1.10601	0.997871	0.649608	1.73475	0.822679	0.290339	1.06303	0.308423	0.5614	51	ENSG00000117791	MTARC2	protein_coding	mitochondrial amidoxime reducing component 2 [Source:HGNC Symbol;Acc:HGNC:26064]
FAM89A	#N/A	0.0897611	#N/A	#N/A	#N/A	#N/A	#N/A	1.21579	#N/A	1.69786	#N/A	#N/A	#N/A	0.377146	0.383349	0.322883	0.192208	0.161443	0.124033	0.153401	0.0967517	0.117286	0.356988	0.0968032	0.15154	0.158995	0.400593	0.21221	0.244816	#N/A	4.26569	0.150237	0.352833	0.0770125	0.323755	0.0998505	0.332841	0.334709	6.79925	0.310606	0.352272	0.250006	10.4814	7.50869	0.255096	0.231307	0.568589	0.322403	0.402758	0.330937	0.338243	3.22634	3.67812	0.217715	0.278042	0.161597	0.204482	0.272693	#N/A	0.0813186	0.255009	0.384453	0.150586	51	ENSG00000182118	FAM89A	protein_coding	family with sequence similarity 89 member A [Source:HGNC Symbol;Acc:HGNC:25057]
ARHGEF28	#N/A	0.127754	1.36669	#N/A	3.44646	1.23693	2.11772	#N/A	0.82537	2.0171	0.323401	#N/A	#N/A	1.81731	3.22595	2.06853	#N/A	2.3538	0.989029	0.397699	0.628225	0.755397	2.11473	#N/A	0.511759	0.280555	4.88865	0.585422	1.05021	0.164088	3.3607	0.335609	3.95712	0.295447	4.10469	0.483812	4.27398	4.15437	5.25024	4.30016	4.37525	3.69435	4.95481	4.02854	4.14894	3.32614	4.04351	4.16327	#N/A	4.93688	3.96696	1.51241	1.44426	2.16481	1.42885	0.755406	#N/A	0.95223	#N/A	#N/A	1.62263	0.678636	#N/A	51	ENSG00000214944	ARHGEF28	protein_coding	Rho guanine nucleotide exchange factor 28 [Source:HGNC Symbol;Acc:HGNC:30322]
TBC1D2B	#N/A	1.52662	1.44738	1.39533	2.15386	1.53052	2.79761	1.5082	2.23443	2.85264	1.84736	2.53273	1.1521	0.801709	0.870673	#N/A	0.844168	1.11541	1.1071	0.877565	#N/A	#N/A	1.61387	1.11224	#N/A	2.27484	#N/A	#N/A	0.87751	#N/A	0.875355	1.13257	0.902498	1.62541	3.4858	1.92947	3.83452	3.66676	3.63103	3.58368	3.42068	3.51026	3.438	3.00989	3.44845	4.78473	3.20242	3.3627	3.31591	3.27871	3.64004	0.665746	1.57003	1.05222	#N/A	1.1117	2.08792	#N/A	1.23161	#N/A	2.17731	#N/A	1.07697	51	ENSG00000167202	TBC1D2B	protein_coding	TBC1 domain family member 2B [Source:HGNC Symbol;Acc:HGNC:29183]
KCNU1	#N/A	0.0417311	0.0812046	0.0752377	0.0974229	0.109321	#N/A	0.0987108	#N/A	0.0510817	0.0748055	#N/A	0.055339	0.0695546	0.051651	0.0528029	0.0327944	0.0621326	#N/A	0.0585911	0.037258	#N/A	0.0437813	0.042017	0.0453541	#N/A	0.0486142	0.0804918	0.0645707	#N/A	0.0595486	0.0333281	0.0467649	0.0346901	0.134828	0.0338639	0.0984901	0.13739	0.11566	0.119195	0.15146	0.0816203	0.102068	0.131435	0.115267	0.0739124	0.08367	0.133157	0.0453164	0.11009	0.109129	0.102835	0.0281818	#N/A	0.078147	0.0664597	#N/A	#N/A	0.0517849	#N/A	0.0408721	0.0748339	0.0564081	51	ENSG00000215262	KCNU1	protein_coding	potassium calcium-activated channel subfamily U member 1 [Source:HGNC Symbol;Acc:HGNC:18867]
NPY1R	#N/A	0.0742139	5.59016	0.394046	0.23791	0.266556	0.163592	3.16615	0.244713	4.19593	0.168677	0.138175	1.34197	0.321798	4.20605	1.76068	0.896831	0.139333	0.212856	0.153521	0.102159	0.200223	0.0973101	0.187761	0.251705	0.111197	0.223192	0.205312	0.226043	#N/A	0.399678	0.20018	0.100829	0.100727	0.286909	0.0782424	0.287894	0.313982	0.308979	0.287132	10.0537	0.235802	0.331322	0.298026	0.256647	0.171426	0.305074	0.306448	0.571479	0.304699	0.315527	#N/A	#N/A	#N/A	#N/A	#N/A	#N/A	#N/A	#N/A	#N/A	#N/A	0.158053	0.119557	51	ENSG00000164128	NPY1R	protein_coding	neuropeptide Y receptor Y1 [Source:HGNC Symbol;Acc:HGNC:7956]
#237356	#N/A	1.40738	1.78272	1.12169	2.73996	3.15039	1.69028	0.872253	2.34995	3.3781	1.62823	4.37854	2.65676	#N/A	0.663381	#N/A	#N/A	#N/A	#N/A	#N/A	#N/A	#N/A	0.576085	#N/A	#N/A	3.57392	3.23088	3.45941	3.0647	#N/A	2.76785	2.61356	2.64926	3.91637	8.54803	4.91104	7.07116	7.77621	6.73591	7.85712	8.39308	8.17663	7.18148	6.31638	7.12051	6.69106	5.94412	7.44707	3.3692	6.09228	7.79189	4.29881	4.03346	3.02537	5.57394	3.49287	4.90055	3.26879	4.14083	4.31558	4.1148	2.72216	1.31514	51	ENSG00000237356		lncRNA	novel transcript
PMEPA1	#N/A	0.508646	2.92782	1.4702	2.21164	2.25165	1.85849	2.32472	2.43559	2.73137	2.84689	1.04944	#N/A	2.62569	1.57539	2.04429	2.61639	2.98574	2.01315	1.26814	3.43879	1.51399	2.43666	1.37981	#N/A	2.86816	2.52695	3.57463	4.01818	0.390716	2.62637	1.11626	2.17367	2.4467	3.42116	0.409696	3.84972	3.19008	4.62027	3.67436	3.38785	3.16466	3.5396	3.84188	3.2873	2.89753	3.21489	3.45261	2.47584	4.11647	3.83847	#N/A	#N/A	0.674454	#N/A	#N/A	#N/A	#N/A	#N/A	#N/A	#N/A	0.19334	0.477261	51	ENSG00000124225	PMEPA1	protein_coding	prostate transmembrane protein, androgen induced 1 [Source:HGNC Symbol;Acc:HGNC:14107]
TENM4	#N/A	#N/A	8.76768	5.31515	0.306673	0.352264	5.49103	5.35522	0.254802	4.87017	0.267484	3.93872	3.45439	#N/A	0.891382	0.662455	#N/A	0.716056	#N/A	0.968251	0.752115	#N/A	0.893855	#N/A	1.143	2.76381	1.87936	2.14989	1.07443	2.33088	#N/A	#N/A	#N/A	#N/A	7.51988	6.7837	6.21999	9.70916	7.09317	6.76732	8.14935	6.70414	9.32754	8.39683	8.84136	8.91044	7.80908	9.16232	5.55649	8.23758	6.67519	5.12477	4.12692	4.76555	5.00277	4.06977	3.2717	4.55762	3.73409	#N/A	4.29657	5.19285	4.12845	51	ENSG00000149256	TENM4	protein_coding	teneurin transmembrane protein 4 [Source:HGNC Symbol;Acc:HGNC:29945]
CLCA4-AS1	#N/A	#N/A	2.03305	0.147359	0.126213	0.167792	0.101015	0.155829	0.13859	2.23381	0.0888812	0.0598822	0.111238	2.57203	#N/A	0.592324	0.0815659	0.162204	#N/A	#N/A	#N/A	0.0630065	0.178563	#N/A	0.0582027	0.0377125	0.150325	0.146826	0.161496	#N/A	1.29114	#N/A	0.0988324	0.0510059	2.52187	0.0704865	2.33269	2.70103	3.00065	2.84618	2.36178	1.61818	2.92742	2.25061	1.8298	0.135903	1.73946	2.50119	#N/A	3.25879	2.88205	2.55663	0.136612	0.0960758	0.118518	0.0807942	0.145969	0.113927	0.0598221	#N/A	0.0623039	#N/A	0.0877441	51	ENSG00000236915	CLCA4-AS1	lncRNA	CLCA4 antisense RNA 1 [Source:HGNC Symbol;Acc:HGNC:54055]
TMEM37	#N/A	#N/A	0.240718	0.193039	0.189554	0.210711	0.130042	0.18178	0.160205	0.134866	0.128244	0.0660956	0.124851	0.146819	0.121801	0.0972507	#N/A	0.120351	0.0926498	#N/A	0.0800908	0.0935482	0.0715501	0.0744942	0.0903343	#N/A	#N/A	0.142445	0.171719	#N/A	0.205766	#N/A	0.0887285	0.0677994	0.236677	#N/A	0.230113	5.17821	0.247183	0.234732	0.772896	0.379923	0.439144	0.246685	0.206406	0.135323	0.227257	0.244312	0.170891	0.252366	0.251534	0.254874	0.119719	0.0797263	0.147228	0.108893	#N/A	0.161226	0.112887	#N/A	0.0608293	0.115512	#N/A	51	ENSG00000171227	TMEM37	protein_coding	transmembrane protein 37 [Source:HGNC Symbol;Acc:HGNC:18216]
TNIP1	#N/A	#N/A	3.21375	2.35301	2.02787	2.23157	1.32007	1.49215	1.43938	1.33535	0.527078	0.238772	1.68393	2.55067	1.73284	1.63137	1.92973	1.92988	0.527642	0.165041	0.262983	0.510395	0.977046	0.446698	0.523206	0.625682	#N/A	0.923619	1.21192	#N/A	#N/A	#N/A	#N/A	#N/A	1.26128	#N/A	1.78432	1.47267	1.83207	1.11009	1.21447	#N/A	1.61748	1.95475	1.82247	1.32555	1.43659	1.53218	0.961024	1.88431	1.09443	3.13629	2.01373	0.553868	1.0783	0.502803	0.454356	4.20039	0.501857	0.13621	1.97897	#N/A	#N/A	51	ENSG00000145901	TNIP1	protein_coding	TNFAIP3 interacting protein 1 [Source:HGNC Symbol;Acc:HGNC:16903]
#226022	#N/A	#N/A	0.160126	0.111795	0.128885	0.148154	0.0893569	0.083963	0.0780545	0.0661127	0.0829955	0.0444094	0.079473	0.0772661	0.090601	0.0614683	0.0513781	0.085381	0.0648349	#N/A	0.0559147	#N/A	0.044925	#N/A	0.0589178	0.0596876	0.119114	0.108958	0.124938	#N/A	0.064747	#N/A	0.0571141	0.0475458	0.168199	#N/A	0.540331	0.18421	0.163747	0.137774	3.64758	0.116774	5.06551	0.156076	0.108065	0.0989365	0.227429	0.13243	0.0138739	0.103531	0.158981	0.229275	0.0545592	0.0786134	0.107364	0.0719425	#N/A	#N/A	0.0629622	#N/A	0.0566926	0.0864576	#N/A	51	ENSG00000226022		lncRNA	novel transcript
LINC00571	#N/A	#N/A	1.75721	1.34449	0.86756	1.68436	#N/A	1.40772	0.531367	1.27326	0.11491	#N/A	0.993536	1.2289	1.23442	0.915307	0.472854	0.784986	#N/A	0.128366	#N/A	#N/A	1.73579	0.104342	0.389514	0.271909	0.899053	0.229436	0.765155	#N/A	0.987975	#N/A	0.858513	0.276629	1.03746	#N/A	1.13932	1.02321	1.0448	0.850536	0.851169	0.828719	1.12029	1.2306	1.02611	#N/A	1.02855	1.09695	0.709591	1.38837	0.803802	2.97671	2.01211	0.277254	0.188246	0.119177	0.184957	0.170992	0.237515	#N/A	0.220015	0.503376	0.315998	51	ENSG00000223685	LINC00571	lncRNA	long intergenic non-protein coding RNA 571 [Source:HGNC Symbol;Acc:HGNC:43721]
CCDC125#183323	#N/A	#N/A	1.95741	1.42294	1.73685	2.71574	1.52574	1.34902	2.86891	1.36744	0.374415	0.417234	1.66944	0.921885	0.811536	1.27648	#N/A	1.22559	0.792378	0.644017	#N/A	#N/A	1.07292	#N/A	0.562574	#N/A	0.907922	1.97832	#N/A	#N/A	1.27359	1.87956	1.95722	1.12224	0.764931	#N/A	0.84187	0.926184	1.09911	1.2181	0.964143	0.753017	1.08405	0.92479	1.18006	1.10154	0.994487	1.10031	#N/A	1.38404	1.19582	2.43995	1.66649	0.784429	1.93547	1.73146	0.972171	0.947198	0.788194	#N/A	1.41115	1.1936	0.892603	51	ENSG00000183323	CCDC125	protein_coding	coiled-coil domain containing 125 [Source:HGNC Symbol;Acc:HGNC:28924]
STPG2-AS1	#N/A	#N/A	0.133713	0.0562154	0.1275	0.107005	0.0781082	0.113819	0.100275	0.0822583	0.0827876	#N/A	0.0940063	0.14338	0.0883381	0.0654091	#N/A	0.0776106	#N/A	0.0693372	0.0454245	0.0597087	0.052535	0.0477476	0.0631124	0.0692656	0.14658	0.113035	0.111931	#N/A	0.0682179	0.0404934	0.0619293	0.0474507	0.753107	#N/A	0.555839	1.41727	0.109384	0.116572	2.73081	0.289815	5.25039	0.184859	0.125061	0.0765039	2.9444	0.549835	#N/A	0.548321	0.579873	0.17091	0.0875122	0.0619337	0.104513	#N/A	#N/A	#N/A	0.0621816	#N/A	0.052758	0.0892088	0.108806	51	ENSG00000251620	STPG2-AS1	lncRNA	STPG2 antisense RNA 1 [Source:HGNC Symbol;Acc:HGNC:41209]
ITPK1#100605	#N/A	#N/A	1.58592	#N/A	1.44684	1.8036	#N/A	1.30784	1.25986	1.62046	1.28412	0.627433	0.957469	1.77052	1.4541	1.77478	2.81404	2.19964	1.6292	1.15047	1.72235	1.41557	1.81405	3.24601	1.04143	1.00039	#N/A	#N/A	#N/A	#N/A	1.82317	#N/A	1.87919	2.72553	2.57377	1.80784	2.44154	2.42181	2.53818	2.60681	2.63779	2.81727	2.53323	2.45013	2.19124	2.34655	2.2948	2.6253	2.60837	2.24187	2.66888	1.67407	#N/A	1.96922	1.87374	1.73923	0.929621	2.28227	1.08735	#N/A	1.21748	2.30893	#N/A	51	ENSG00000100605	ITPK1	protein_coding	inositol-tetrakisphosphate 1-kinase [Source:HGNC Symbol;Acc:HGNC:6177]
FAM199X	#N/A	#N/A	1.1657	1.34937	1.43974	#N/A	#N/A	1.27883	1.46779	1.74501	0.476235	0.36584	1.03447	1.44225	1.4621	0.949762	1.1626	0.980691	0.845098	0.785357	#N/A	0.724023	1.73027	0.63416	1.04392	0.807721	#N/A	1.20371	1.3672	#N/A	1.19733	#N/A	1.3621	#N/A	1.52588	#N/A	2.40113	1.69313	2.1669	1.56693	1.72847	1.68031	1.72991	1.97459	1.78528	2.01326	1.69294	1.7842	1.58509	1.78706	2.06692	1.34578	0.828813	1.14059	#N/A	1.19406	0.680124	1.14514	1.01537	0.214372	1.66534	1.75554	#N/A	51	ENSG00000123575	FAM199X	protein_coding	family with sequence similarity 199, X-linked [Source:HGNC Symbol;Acc:HGNC:25195]
MID1	#N/A	#N/A	1.18549	1.50749	1.23257	1.30203	1.53939	#N/A	#N/A	2.44625	1.4697	#N/A	0.965583	1.55888	#N/A	#N/A	#N/A	1.00374	#N/A	#N/A	0.526068	0.819478	0.871163	#N/A	1.37621	0.671948	4.05929	3.95726	3.71389	#N/A	2.44897	3.24055	2.60947	2.59983	4.05332	0.722741	3.60775	4.0565	4.30751	4.6335	4.05789	3.65311	4.16015	3.65793	3.27218	4.09283	4.11844	4.13323	1.28624	4.39231	4.24846	3.38233	3.09221	1.52654	3.5439	2.89806	4.24359	2.07525	1.7405	0.360985	2.19952	1.59332	0.988507	51	ENSG00000101871	MID1	protein_coding	midline 1 [Source:HGNC Symbol;Acc:HGNC:7095]
SVEP1	#N/A	7.16964	7.15973	6.3915	6.99994	8.07349	5.20231	6.00574	7.89112	6.60117	5.30372	4.64604	1.72964	#N/A	#N/A	#N/A	0.77209	#N/A	#N/A	#N/A	#N/A	#N/A	#N/A	#N/A	#N/A	6.3202	6.96435	6.10619	7.58299	5.79545	4.92225	4.7242	4.80632	5.30086	9.80478	8.00707	9.27922	12.8998	9.17222	9.8749	10.1676	7.79258	10.9334	9.312	10.6844	0.223409	9.84655	10.3958	4.39897	9.53802	8.06294	#N/A	2.95353	3.21792	0.69357	0.940348	3.38027	0.770339	1.85883	1.13592	2.41346	4.20411	5.92991	50	ENSG00000165124	SVEP1	protein_coding	sushi, von Willebrand factor type A, EGF and pentraxin domain containing 1 [Source:HGNC Symbol;Acc:HGNC:15985]
MAGI2	#N/A	5.33159	2.36952	1.13005	2.71807	3.21226	1.88325	1.24943	2.52518	1.98425	2.08029	1.44826	1.2568	#N/A	#N/A	#N/A	#N/A	#N/A	#N/A	1.24558	#N/A	#N/A	#N/A	0.923494	0.963284	2.76955	4.85701	4.18051	5.45045	#N/A	0.50732	1.33666	0.600603	0.769527	1.85382	1.41372	2.01755	1.93721	2.36984	2.01021	1.8469	1.34848	2.42514	2.20902	2.43152	1.73195	2.1435	2.25305	0.780601	2.57539	1.69336	1.93883	#N/A	#N/A	2.28193	1.67522	1.3828	1.71886	1.38889	1.9646	1.50126	4.64953	3.51174	50	ENSG00000187391	MAGI2	protein_coding	membrane associated guanylate kinase, WW and PDZ domain containing 2 [Source:HGNC Symbol;Acc:HGNC:18957]
SRPX2	#N/A	2.37394	5.5057	4.97483	0.787187	5.12044	5.18331	5.5201	0.963807	6.17466	4.41978	0.107389	3.09292	#N/A	#N/A	#N/A	#N/A	#N/A	0.936014	0.812032	#N/A	#N/A	0.623078	#N/A	#N/A	0.198295	0.295089	0.242245	0.264836	0.114572	#N/A	#N/A	#N/A	0.688472	0.351832	0.237199	8.85517	0.347595	8.68855	8.52547	9.47237	6.60516	10.2952	0.33789	0.295296	0.198576	11.1791	0.509136	0.259177	7.80064	9.25588	2.34584	3.34523	4.41782	3.03591	5.0019	2.2246	3.23754	2.57567	1.21828	3.4278	0.186649	0.185781	50	ENSG00000102359	SRPX2	protein_coding	sushi repeat containing protein X-linked 2 [Source:HGNC Symbol;Acc:HGNC:30668]
LDLR	#N/A	0.108662	#N/A	#N/A	#N/A	#N/A	1.18082	0.838259	#N/A	2.5375	#N/A	0.159891	0.96415	2.62696	2.66897	1.56918	2.15788	2.20844	0.56008	#N/A	0.190694	#N/A	2.53368	#N/A	0.873452	0.396568	2.04724	0.515193	1.68593	#N/A	2.23617	0.566238	1.90604	0.864954	0.302725	0.120052	6.76448	0.441657	5.90467	5.23491	8.8391	0.225611	8.0962	5.86337	0.251153	0.174329	0.46204	0.30196	3.12738	0.622193	0.299921	2.58924	2.71691	1.02197	0.824782	0.42642	0.705259	0.930842	0.938057	#N/A	2.69088	1.25669	#N/A	50	ENSG00000130164	LDLR	protein_coding	low density lipoprotein receptor [Source:HGNC Symbol;Acc:HGNC:6547]
WASF3	#N/A	0.722745	6.80946	4.56941	6.06635	3.47446	3.3455	3.24295	2.31254	2.84241	0.546451	2.39108	1.86593	#N/A	0.844618	#N/A	1.98905	#N/A	#N/A	#N/A	#N/A	#N/A	#N/A	#N/A	#N/A	3.19218	5.66489	3.25583	4.85856	#N/A	0.511195	1.02667	0.96958	1.1196	2.94333	2.30772	2.94906	2.93788	3.11479	3.13869	2.99332	2.85327	2.75728	2.74117	2.83094	3.26143	2.62322	2.96006	2.2387	3.04085	3.2366	1.05218	1.91423	2.24617	1.30146	2.05389	1.6147	1.18021	1.94153	#N/A	1.86069	4.7333	0.632179	50	ENSG00000132970	WASF3	protein_coding	WASP family member 3 [Source:HGNC Symbol;Acc:HGNC:12734]
C1QTNF7	#N/A	0.278614	3.4374	1.9453	3.091	4.68053	4.83751	2.75052	1.23229	4.41693	0.416412	0.392045	1.71721	0.630782	1.78813	1.14662	0.699655	0.816953	#N/A	1.30727	1.14002	#N/A	1.52123	#N/A	#N/A	4.54383	0.904228	2.88985	3.00732	#N/A	1.26198	#N/A	2.00419	2.4571	6.35527	0.710602	5.86852	6.58922	6.54509	5.39014	5.83283	6.2491	7.06076	6.37656	5.69822	5.05603	6.23782	6.78167	#N/A	7.79392	4.7341	1.26699	#N/A	#N/A	2.07323	0.847613	#N/A	#N/A	1.0762	#N/A	1.40858	0.802856	0.712562	50	ENSG00000163145	C1QTNF7	protein_coding	C1q and TNF related 7 [Source:HGNC Symbol;Acc:HGNC:14342]
CELF2	#N/A	1.34224	5.71592	3.6816	5.05915	6.68711	5.00382	1.78209	4.0877	2.09008	4.27091	1.98511	2.09903	#N/A	#N/A	#N/A	#N/A	#N/A	#N/A	0.683368	#N/A	#N/A	0.612455	#N/A	0.861204	1.34558	1.23349	1.16318	0.656438	#N/A	0.797443	0.901039	0.977615	1.5514	2.90573	1.76312	2.37547	2.77699	2.19394	2.76363	3.03532	3.74602	2.13684	2.27292	2.0379	2.6483	2.27016	2.38106	3.27628	1.76587	2.79712	3.32318	2.07495	3.21106	3.63575	3.4881	2.73986	3.17248	2.67082	1.92546	2.42094	#N/A	#N/A	50	ENSG00000048740	CELF2	protein_coding	CUGBP Elav-like family member 2 [Source:HGNC Symbol;Acc:HGNC:2550]
DDI2	#N/A	2.11114	3.34275	2.65203	3.26142	3.31258	2.15816	2.21785	2.707	0.763221	4.9486	1.10654	1.87444	1.51266	1.24721	1.62712	1.46123	1.04552	1.28798	1.81329	1.35011	1.7194	1.11531	2.04949	1.7438	#N/A	1.27785	1.62354	1.51656	0.599879	1.53015	1.38233	1.44327	0.889245	#N/A	#N/A	#N/A	#N/A	#N/A	#N/A	0.560747	#N/A	#N/A	#N/A	#N/A	0.882121	0.549933	0.684062	1.05983	#N/A	0.779381	1.69651	1.73758	1.37911	2.41934	2.01484	3.02244	3.25517	1.81197	0.857884	0.85006	1.45345	1.4768	50	ENSG00000197312	DDI2	protein_coding	DNA damage inducible 1 homolog 2 [Source:HGNC Symbol;Acc:HGNC:24578]
#234418	#N/A	0.0593159	1.2302	0.163781	0.160769	0.182106	0.128233	0.169597	0.130777	0.921128	0.101372	0.0387998	0.10163	2.7858	0.412497	0.211809	0.0813326	0.117853	0.0689743	#N/A	0.0630771	#N/A	0.12473	#N/A	0.075221	0.062489	0.174884	0.156667	0.173148	#N/A	#N/A	0.0552566	0.170645	0.047012	#N/A	#N/A	1.79917	1.10348	1.60331	#N/A	#N/A	#N/A	2.47789	1.67799	0.507002	0.258994	2.47441	1.86754	#N/A	3.08987	1.19144	0.238109	0.142128	0.111788	0.150507	#N/A	0.136264	0.139051	0.0955114	0.0612472	0.0554551	0.130571	0.0946173	50	ENSG00000234418		lncRNA	novel transcript
CCDC92#119242	#N/A	0.973281	1.09014	1.04806	1.33968	0.814943	1.83431	1.53976	1.93774	1.69695	2.07053	1.25313	0.905282	0.97225	#N/A	1.09206	0.98828	1.24332	1.52683	0.962516	1.01813	#N/A	1.13022	1.18739	#N/A	1.47729	1.24182	1.65005	1.35617	#N/A	1.0045	1.34568	0.917816	1.02569	1.35587	#N/A	1.56651	1.26813	1.61508	1.33836	1.26905	1.55554	1.33014	1.32381	1.53953	1.10575	1.26373	1.29572	1.43176	1.51617	1.35897	#N/A	0.724767	1.20561	#N/A	#N/A	1.22569	#N/A	0.865627	#N/A	#N/A	1.00789	#N/A	50	ENSG00000119242	CCDC92	protein_coding	coiled-coil domain containing 92 [Source:HGNC Symbol;Acc:HGNC:29563]
#281392	#N/A	0.0877431	0.302423	0.176014	0.201459	0.224339	0.133347	0.168996	0.157883	2.25252	0.15846	0.0587675	0.9359	#N/A	1.67587	#N/A	0.345297	#N/A	#N/A	0.116693	0.0992909	#N/A	0.671457	0.198476	0.112034	#N/A	#N/A	0.166915	0.170557	#N/A	#N/A	0.140741	0.523031	0.117255	3.30533	#N/A	3.91266	3.12572	3.49998	3.25115	2.76569	1.66513	4.10503	3.9046	3.44208	1.26996	3.52489	2.92772	#N/A	3.90853	3.32958	2.85377	2.25854	0.1172	0.149428	0.0958873	0.156425	0.156976	0.104603	#N/A	0.189561	0.145014	0.137725	50	ENSG00000281392		lncRNA	long intergenic non-protein coding RNA 506 [Source:NCBI gene (formerly Entrezgene);Acc:100846978]
SPRY4-AS1	#N/A	0.458201	2.7683	3.83993	3.48484	2.91638	2.92858	3.12437	2.30049	3.4654	3.75934	2.74991	#N/A	1.63475	3.62597	0.975902	#N/A	1.66368	#N/A	1.08207	0.60865	1.07916	1.59598	1.14955	#N/A	2.87907	3.9584	2.20472	4.08178	#N/A	1.70507	1.27988	2.12957	0.839337	6.3809	0.847497	5.05267	5.51476	5.94311	5.93315	6.07817	5.78786	6.62714	4.58723	6.15133	6.12217	6.00845	6.42032	3.25699	5.89242	5.18074	#N/A	#N/A	2.79298	#N/A	#N/A	1.98316	#N/A	#N/A	#N/A	0.933694	1.17522	1.46048	50	ENSG00000231185	SPRY4-AS1	lncRNA	SPRY4 antisense RNA 1 [Source:HGNC Symbol;Acc:HGNC:53465]
CTTNBP2	#N/A	0.81217	3.29808	3.45661	2.70786	5.80417	2.6883	#N/A	3.70374	4.06903	0.621542	0.564448	1.80954	1.00444	#N/A	0.707146	#N/A	1.4635	#N/A	#N/A	#N/A	0.630077	1.69727	0.654986	2.9409	0.993895	#N/A	#N/A	#N/A	#N/A	2.97251	1.62054	3.85805	4.0337	7.76921	0.306991	7.44359	0.37968	8.15554	7.22553	9.73299	0.547499	9.11546	8.60294	0.305069	0.372533	9.32543	10.2517	5.18023	8.02157	8.09836	4.33686	#N/A	2.85826	4.18619	0.764198	#N/A	3.06243	1.47259	0.610328	3.24462	1.13484	0.413412	50	ENSG00000077063	CTTNBP2	protein_coding	cortactin binding protein 2 [Source:HGNC Symbol;Acc:HGNC:15679]
KCNK15-AS1	#N/A	0.0768671	0.168801	0.167924	0.143191	0.149344	0.109557	0.155292	0.106723	0.0887249	0.124727	0.0576918	0.0869822	#N/A	#N/A	#N/A	0.0950637	#N/A	#N/A	#N/A	#N/A	#N/A	#N/A	0.0991484	#N/A	0.0898849	0.159413	0.137567	0.152452	0.0328779	1.1898	0.0465	0.103947	0.0485852	2.64063	#N/A	3.24502	0.144738	2.61495	3.12021	3.95871	0.141847	3.62933	0.993325	1.24995	0.0829865	3.53788	3.5581	0.147282	2.73604	4.45817	3.86405	0.10392	0.062237	0.131519	0.103722	0.135192	0.121548	0.0798192	#N/A	0.0512386	0.130484	0.122105	50	ENSG00000244558	KCNK15-AS1	lncRNA	KCNK15 and WISP2 antisense RNA 1 [Source:HGNC Symbol;Acc:HGNC:49901]
SESTD1	#N/A	0.589559	1.06647	0.681315	1.97252	1.27393	1.47365	1.39121	1.66853	1.56866	2.61466	1.18109	1.00913	#N/A	#N/A	#N/A	#N/A	#N/A	#N/A	#N/A	#N/A	#N/A	0.720356	1.06877	#N/A	2.28633	0.990251	1.26208	0.794281	0.40247	1.36728	#N/A	1.2823	1.51328	1.85517	0.967367	1.75727	1.74231	1.9357	1.89557	1.83417	1.71563	1.85786	2.02351	1.88433	1.9837	1.87661	1.81713	1.26099	1.80122	1.77057	1.46084	1.33117	1.63763	2.11019	1.68715	2.37557	1.85564	1.27437	#N/A	1.62082	2.74589	1.36876	50	ENSG00000187231	SESTD1	protein_coding	SEC14 and spectrin domain containing 1 [Source:HGNC Symbol;Acc:HGNC:18379]
BTD	#N/A	0.489468	1.81223	1.00797	2.19234	2.02057	1.88263	1.69058	2.46639	0.869979	2.08107	0.960596	1.22483	1.04848	1.26422	0.844088	1.53413	0.902566	#N/A	0.960527	#N/A	0.955374	1.14583	2.03758	0.853542	1.07765	1.78523	2.32087	2.35101	#N/A	0.617711	0.842825	#N/A	#N/A	#N/A	#N/A	0.818572	0.583381	0.780789	#N/A	#N/A	#N/A	0.876703	0.86125	0.916282	#N/A	0.764532	0.733223	#N/A	0.900973	0.560507	1.62374	1.52429	1.29005	2.71326	1.62773	1.74338	3.51338	1.28909	0.76833	0.946538	0.977762	1.05778	50	ENSG00000169814	BTD	protein_coding	biotinidase [Source:HGNC Symbol;Acc:HGNC:1122]
TRPS1	#N/A	#N/A	6.58016	4.12418	5.17862	6.74776	4.58671	3.88554	5.54165	1.58348	4.18336	1.66729	1.99171	#N/A	0.966933	0.768959	1.55386	#N/A	0.736635	1.2711	1.11471	#N/A	0.817823	0.877297	0.974477	#N/A	#N/A	#N/A	#N/A	2.0268	#N/A	#N/A	#N/A	#N/A	1.91536	1.78816	1.433	1.80797	1.5295	1.60951	1.59786	1.8235	1.42009	2.00892	1.82302	1.56157	1.56996	1.48227	1.76908	1.61867	1.61186	1.59824	1.54003	1.74192	1.7883	1.90393	3.13502	2.14712	1.91581	0.948423	1.54755	2.23564	2.01221	50	ENSG00000104447	TRPS1	protein_coding	transcriptional repressor GATA binding 1 [Source:HGNC Symbol;Acc:HGNC:12340]
APCDD1	#N/A	#N/A	7.59309	5.90057	0.307768	6.95101	6.63999	5.39306	7.29208	5.9618	0.690553	4.79466	3.18431	#N/A	#N/A	1.39137	#N/A	#N/A	#N/A	#N/A	#N/A	#N/A	#N/A	#N/A	#N/A	0.262189	5.44771	4.76864	0.390346	0.445393	2.27156	2.56481	1.96456	2.73246	0.381721	4.70133	0.382401	0.387925	9.68302	10.5046	12.3853	0.290184	11.6838	0.372526	8.10774	0.218472	9.18192	0.372765	0.289553	0.38305	8.30571	2.59392	2.27461	4.10386	2.30579	2.37824	1.65946	2.98733	3.14925	1.13773	3.97508	4.87702	0.926246	50	ENSG00000154856	APCDD1	protein_coding	APC down-regulated 1 [Source:HGNC Symbol;Acc:HGNC:15718]
ARHGEF6	#N/A	#N/A	1.84759	2.68673	1.99538	2.58209	1.83792	1.97459	2.18167	1.03747	3.49167	1.51953	1.41394	0.923182	0.938657	0.858908	1.67158	0.972045	#N/A	2.89491	1.01848	1.58843	0.904886	1.81832	1.12844	#N/A	#N/A	0.79846	#N/A	#N/A	0.74179	0.974743	1.32338	1.18861	0.637475	#N/A	0.965023	0.728602	1.09996	0.818487	#N/A	0.904209	0.777992	0.938372	0.920543	0.967093	0.723107	0.767859	#N/A	1.20784	0.794559	0.773249	1.0543	1.62317	1.05306	1.59987	6.18311	1.92625	1.46244	#N/A	0.781189	#N/A	#N/A	50	ENSG00000129675	ARHGEF6	protein_coding	Rac/Cdc42 guanine nucleotide exchange factor 6 [Source:HGNC Symbol;Acc:HGNC:685]
KANK4	#N/A	#N/A	5.14104	0.666703	0.231295	0.266295	0.146627	0.636878	0.197466	2.8587	0.156302	#N/A	#N/A	4.56539	3.14353	1.05087	#N/A	0.404187	#N/A	#N/A	0.0846722	0.1097	0.33592	#N/A	0.150321	0.107507	0.438094	0.2847	0.231809	#N/A	3.63784	#N/A	0.445426	0.0828704	6.93832	0.151522	5.11129	5.97232	6.86576	5.08412	5.73922	3.1424	7.02503	6.22339	4.24616	0.672341	5.68942	5.41846	#N/A	5.76797	7.07981	4.45328	2.18648	0.14637	0.201791	#N/A	0.191744	0.411044	0.131491	#N/A	0.300235	0.171691	0.148717	50	ENSG00000132854	KANK4	protein_coding	KN motif and ankyrin repeat domains 4 [Source:HGNC Symbol;Acc:HGNC:27263]
LAIR1#167613	#N/A	#N/A	0.14492	0.137984	0.0889356	0.145106	0.0848657	0.104586	0.109165	0.200889	0.0859875	0.0441192	0.0793925	0.121097	0.0993099	0.0357951	0.0493618	0.0862661	0.0550351	0.0712505	0.0471528	0.0741595	0.0480504	0.0514316	0.0610226	#N/A	#N/A	#N/A	#N/A	#N/A	0.0776706	#N/A	0.0513016	0.0457755	0.15095	#N/A	0.145005	0.143969	0.242111	0.13924	0.533566	0.127745	3.32452	0.131205	0.107751	0.0996307	0.338126	0.107079	0.0808065	0.121957	0.153886	0.118202	0.0454322	0.0543826	0.0692771	#N/A	0.113682	0.103255	0.0792983	#N/A	0.037154	#N/A	#N/A	50	ENSG00000167613	LAIR1	protein_coding	leukocyte associated immunoglobulin like receptor 1 [Source:HGNC Symbol;Acc:HGNC:6477]
PHACTR3	#N/A	#N/A	0.477555	0.189962	0.170426	0.168879	0.0884073	0.150182	#N/A	0.107678	0.0877915	0.0575924	0.186011	1.84005	0.123233	0.458087	0.0727763	0.203206	#N/A	#N/A	0.0551251	#N/A	0.276444	#N/A	0.0778361	0.067412	0.182602	0.160745	0.178455	#N/A	0.207124	0.0498304	0.0847714	0.0666433	0.40098	0.0552164	5.76501	0.365225	0.294498	0.821287	7.32815	0.187115	7.81344	0.229969	0.215067	0.141209	0.352239	0.232561	0.125656	0.29579	0.229312	2.29989	0.221647	#N/A	0.123092	#N/A	#N/A	#N/A	0.0996952	#N/A	0.0546389	0.109192	0.0970495	50	ENSG00000087495	PHACTR3	protein_coding	phosphatase and actin regulator 3 [Source:HGNC Symbol;Acc:HGNC:15833]
C5	#N/A	#N/A	3.17646	1.5703	0.887427	0.320835	0.161698	2.9611	0.883966	3.47715	0.291206	0.178494	2.51707	0.858257	#N/A	1.28939	0.793022	1.06534	#N/A	#N/A	#N/A	#N/A	0.970397	#N/A	#N/A	0.224005	1.14824	#N/A	1.36821	#N/A	1.14135	0.207617	0.884378	0.272135	0.335741	0.130501	7.21669	7.21308	7.77331	6.8965	8.15536	0.247459	8.61469	0.601597	6.48534	0.203795	8.70112	9.26173	1.19251	6.20865	8.21312	2.09491	1.22996	0.465901	0.642634	#N/A	0.464412	0.783719	0.265474	#N/A	0.761997	0.572143	0.342211	50	ENSG00000106804	C5	protein_coding	complement C5 [Source:HGNC Symbol;Acc:HGNC:1331]
PLCXD1	#N/A	#N/A	1.67658	1.02443	0.276748	#N/A	0.197149	0.658063	0.093538	1.64874	0.0840972	#N/A	1.00873	2.15756	1.91138	0.988719	0.222287	0.437052	#N/A	0.0906746	#N/A	#N/A	0.497731	#N/A	0.126394	0.141239	0.678871	0.340158	0.440034	#N/A	1.70578	#N/A	0.531465	0.102456	2.16774	0.179472	1.6901	1.65802	1.35974	2.08019	2.03561	1.26085	1.95196	1.95747	1.87951	1.06474	1.98	1.8758	0.196018	2.17287	2.37465	1.6255	0.935453	0.274373	0.243578	0.129736	0.116261	#N/A	0.100826	#N/A	0.138196	0.226332	#N/A	50	ENSG00000182378	PLCXD1	protein_coding	phosphatidylinositol specific phospholipase C X domain containing 1 [Source:HGNC Symbol;Acc:HGNC:23148]
CDKN2C	#N/A	#N/A	0.148518	0.164467	0.155684	0.128653	0.100769	0.155204	0.131644	0.0874588	0.101581	#N/A	0.112927	0.234435	0.071834	0.0763345	0.0787149	0.0831304	#N/A	#N/A	#N/A	0.0742858	0.0418686	#N/A	0.0746647	0.0585009	0.172425	#N/A	0.150769	#N/A	0.0763391	#N/A	0.0778809	0.0367582	0.220788	0.0553058	0.21558	0.224667	0.220126	0.19318	0.225583	0.14831	0.231428	0.210711	0.159285	0.119241	0.214811	0.219395	0.0880196	0.216766	0.207719	0.191489	0.124841	0.0780194	0.127886	0.0862669	0.0851028	0.0930543	0.0773643	#N/A	0.0673091	#N/A	#N/A	50	ENSG00000123080	CDKN2C	protein_coding	cyclin dependent kinase inhibitor 2C [Source:HGNC Symbol;Acc:HGNC:1789]
#213121	#N/A	#N/A	0.155562	0.133133	0.0872701	0.141716	0.0826729	0.125582	0.0771837	0.0642187	#N/A	0.0437208	0.0667553	0.100947	0.0917163	0.0724141	0.0633861	#N/A	#N/A	0.0801156	0.0480779	0.0298489	0.0556696	#N/A	0.0592809	0.032735	0.143757	0.103943	0.120423	#N/A	0.0890936	0.045646	0.0503134	0.0459019	0.122213	#N/A	0.123384	0.136922	0.561235	0.112309	2.81127	0.0715794	3.63761	0.106245	0.147909	0.0959673	1.12556	0.125598	0.0927928	1.02377	0.120805	0.13605	0.0650716	0.0611309	0.0721514	#N/A	#N/A	0.0914804	0.0620704	#N/A	0.0537381	#N/A	#N/A	50	ENSG00000213121		lncRNA	novel transcript
RDH10-AS1	#N/A	#N/A	3.16039	0.336697	0.199356	0.231868	0.141504	0.226793	0.193039	1.79582	0.155162	0.0703865	0.157462	#N/A	#N/A	0.932904	0.252263	#N/A	#N/A	#N/A	#N/A	#N/A	0.648261	#N/A	0.13507	#N/A	0.200299	0.19132	0.204854	#N/A	4.38557	0.0739805	0.195087	0.0595109	2.51439	0.121592	2.4963	2.89404	1.85764	2.26191	2.2289	1.85306	2.02952	2.06244	1.78541	1.30284	2.10469	2.13564	0.19246	2.0208	2.40942	3.90782	2.40741	0.121186	0.176245	0.116813	0.189769	0.145399	0.123639	#N/A	0.080372	0.158942	0.144408	50	ENSG00000250295	RDH10-AS1	lncRNA	RDH10 antisense RNA 1 [Source:HGNC Symbol;Acc:HGNC:51658]
TMEM268	#N/A	#N/A	3.43859	1.3873	0.475399	0.343293	0.286955	2.22612	0.376204	1.52686	0.189902	0.122854	1.66004	1.75111	2.11387	1.83912	0.614428	1.14345	0.443214	0.215759	0.143	0.224559	2.19436	#N/A	0.355082	0.486766	#N/A	#N/A	#N/A	#N/A	2.33945	#N/A	1.38345	0.23467	1.54719	#N/A	1.49997	1.29557	1.37784	1.28569	1.40358	1.96853	1.19388	1.45457	1.70867	0.935041	1.14459	1.38383	1.06408	1.33563	1.59481	1.30906	1.42796	0.68659	0.748575	0.33707	#N/A	0.536806	0.307597	#N/A	#N/A	0.656367	#N/A	50	ENSG00000157693	TMEM268	protein_coding	transmembrane protein 268 [Source:HGNC Symbol;Acc:HGNC:24513]
FAM219B	#N/A	#N/A	1.98508	1.36161	2.65494	2.01861	1.14463	2.15701	0.544698	1.50162	0.471056	0.178402	1.68855	1.11761	1.16029	1.01905	1.70744	#N/A	0.972857	#N/A	#N/A	#N/A	1.13056	0.299496	0.894049	#N/A	1.56464	#N/A	1.31957	#N/A	0.939692	#N/A	1.28379	0.590967	1.28177	#N/A	1.8931	1.34377	1.16172	1.48365	1.29844	2.52481	1.14378	1.22873	1.28009	1.46313	1.15524	1.07901	1.94193	1.32418	1.16387	1.72908	1.41268	2.10706	1.0424	0.57388	0.433267	1.30066	0.370023	#N/A	1.21639	0.951627	#N/A	50	ENSG00000178761	FAM219B	protein_coding	family with sequence similarity 219 member B [Source:HGNC Symbol;Acc:HGNC:24695]
#253811	#N/A	#N/A	2.29965	3.18326	2.50197	3.03952	2.52669	1.72749	1.62512	6.33893	0.232041	0.104685	3.15571	1.04954	0.987859	0.949196	2.05007	#N/A	0.540002	0.304526	#N/A	#N/A	1.52246	#N/A	#N/A	0.178547	4.70163	0.266616	0.276973	#N/A	0.196201	0.189687	4.12293	0.137602	0.371079	0.201626	8.47789	0.375546	9.55896	6.69497	9.79915	0.272736	10.8476	7.07929	0.311099	0.345088	8.60141	0.365781	0.38178	0.369879	0.376528	#N/A	#N/A	#N/A	#N/A	1.13367	0.461272	1.16295	0.765547	#N/A	2.99561	0.269333	0.266465	50	ENSG00000253811		lncRNA	novel transcript
ABCA7	#N/A	#N/A	2.69946	0.544687	0.271128	0.238955	0.12224	0.476577	0.158351	1.63806	0.087976	#N/A	2.19843	0.205051	0.42831	0.149677	0.106454	0.141035	0.0958253	0.126644	#N/A	0.0884396	1.54263	#N/A	0.0909154	#N/A	#N/A	0.181992	#N/A	#N/A	2.18889	0.0618296	0.310467	0.0832424	2.06064	0.148611	1.205	1.81228	1.66378	2.08279	2.14463	1.94655	1.382	0.956712	1.88992	0.546599	1.16591	1.24723	0.229705	1.73978	1.95898	2.52745	1.24194	0.167723	0.134503	#N/A	0.158355	0.151326	0.0997495	#N/A	0.218971	#N/A	#N/A	50	ENSG00000064687	ABCA7	protein_coding	ATP binding cassette subfamily A member 7 [Source:HGNC Symbol;Acc:HGNC:37]
ERAP1	#N/A	#N/A	0.777348	1.06072	1.07924	1.10483	1.57569	1.25886	1.16707	1.6717	1.16261	2.05429	1.11093	#N/A	1.11178	1.01401	0.942706	#N/A	#N/A	1.81061	0.878552	#N/A	1.10765	0.853877	0.93668	#N/A	1.335	1.3297	1.33974	#N/A	0.88393	2.01199	0.944823	1.08513	1.45794	#N/A	1.78605	1.2906	1.25349	1.37034	1.29869	1.40394	1.17201	1.38022	1.19014	1.35946	1.24022	1.34272	#N/A	1.2511	1.03048	1.06712	1.02743	#N/A	1.32041	0.997612	1.23045	1.10143	1.35613	#N/A	1.78869	1.1435	#N/A	50	ENSG00000164307	ERAP1	protein_coding	endoplasmic reticulum aminopeptidase 1 [Source:HGNC Symbol;Acc:HGNC:18173]
DNAH6	#N/A	#N/A	0.793889	#N/A	0.142235	0.166126	0.0647999	0.315939	0.104473	0.0900066	#N/A	0.0474003	0.205837	2.67123	0.167133	0.144257	#N/A	0.0634309	0.0750342	0.100012	0.0554365	0.0644293	0.125864	0.0393585	0.0755206	0.0699875	0.208971	0.133986	0.133952	#N/A	0.72232	0.0504516	0.0699577	0.0360824	4.20041	#N/A	2.77805	3.81051	3.78784	0.618002	4.10365	0.148178	4.36668	0.179824	0.143695	0.119449	5.46824	3.09767	#N/A	4.30008	0.522644	2.1199	0.104644	#N/A	0.124982	0.0872579	#N/A	0.120956	0.0666377	#N/A	0.0526784	#N/A	#N/A	50	ENSG00000115423	DNAH6	protein_coding	dynein axonemal heavy chain 6 [Source:HGNC Symbol;Acc:HGNC:2951]
METTL2B	#N/A	#N/A	1.32134	0.828613	1.18764	1.18429	1.50733	1.05085	1.82364	1.04421	0.486249	#N/A	1.52538	1.03021	1.08451	0.894483	#N/A	1.39573	2.12891	1.41871	1.10261	1.10772	0.971509	0.675157	0.820931	1.45001	1.01228	#N/A	1.43093	#N/A	0.820451	#N/A	#N/A	#N/A	1.01957	#N/A	0.958855	0.925015	0.91573	0.917851	0.936715	1.16954	0.882743	0.871171	0.811999	1.26099	0.968708	1.08123	1.52237	1.12219	0.900224	1.03484	1.17854	1.0244	1.53146	2.89421	0.855283	2.33071	1.33653	#N/A	1.18173	#N/A	#N/A	50	ENSG00000165055	METTL2B	protein_coding	methyltransferase 2B, methylcytidine [Source:HGNC Symbol;Acc:HGNC:18272]
SOS1	#N/A	#N/A	#N/A	#N/A	#N/A	0.848673	1.03083	0.663124	1.14823	0.655787	1.11896	0.974508	#N/A	0.779872	0.722939	0.760242	0.959389	1.1469	0.899603	1.48412	0.874049	1.06785	0.66454	1.67763	1.07618	#N/A	1.00819	0.858118	0.933334	#N/A	0.710594	0.95719	0.9748	0.957247	0.530081	#N/A	0.605525	0.536609	0.776294	0.575663	#N/A	0.878273	0.754335	0.710191	0.892728	0.528116	0.755132	0.679	#N/A	0.823271	0.643846	0.682053	0.754024	0.903732	1.24931	1.11599	1.99034	1.36454	1.07053	1.12495	0.675525	#N/A	#N/A	50	ENSG00000115904	SOS1	protein_coding	SOS Ras/Rac guanine nucleotide exchange factor 1 [Source:HGNC Symbol;Acc:HGNC:11187]
OXCT1	#N/A	#N/A	1.30742	1.4522	1.41644	1.19388	1.53646	0.88412	1.14401	2.60172	1.39572	0.623884	1.31328	1.20267	0.959514	0.957293	#N/A	1.49817	1.16861	1.18625	#N/A	1.10499	1.47431	1.25461	0.950079	2.16943	3.985	3.1895	2.88119	#N/A	1.53571	#N/A	1.45709	1.30769	2.44126	2.77872	3.41657	2.93209	4.98316	2.96708	2.36053	#N/A	5.97102	4.23465	5.61506	3.20597	4.7769	3.84455	#N/A	6.29291	1.62612	1.20605	0.762289	#N/A	2.61261	#N/A	2.10655	1.19088	0.96195	#N/A	2.02225	#N/A	#N/A	50	ENSG00000083720	OXCT1	protein_coding	3-oxoacid CoA-transferase 1 [Source:HGNC Symbol;Acc:HGNC:8527]
CD36	#N/A	4.05809	#N/A	1.21273	#N/A	#N/A	#N/A	1.77202	#N/A	1.20848	#N/A	1.43573	#N/A	5.65096	5.44452	5.42836	4.57882	7.38382	5.53838	4.20138	6.77654	3.8417	2.56556	4.39955	1.07752	1.79539	2.39501	2.9292	4.05223	3.59969	3.92797	2.64345	3.68748	2.23276	0.547356	1.17902	1.24649	0.874903	1.67192	0.929982	0.661558	0.486669	1.56961	1.36462	1.81912	1.26354	1.50088	1.36762	1.13212	2.20944	0.649758	#N/A	1.1479	0.909966	#N/A	#N/A	2.90824	#N/A	#N/A	#N/A	0.676859	3.72455	4.98992	49	ENSG00000135218	CD36	protein_coding	CD36 molecule [Source:HGNC Symbol;Acc:HGNC:1663]
KCND2	#N/A	7.29413	11.6299	7.63714	0.30934	0.347871	0.228709	5.59663	0.554147	4.19866	5.9093	3.33542	3.11055	#N/A	#N/A	#N/A	0.419289	#N/A	#N/A	#N/A	#N/A	#N/A	#N/A	#N/A	#N/A	3.78503	0.411219	0.312965	6.08693	6.99764	#N/A	2.89072	0.147444	1.38064	4.27865	#N/A	5.6424	5.01191	6.89498	4.66872	4.90179	2.76409	8.35717	6.64951	7.1694	0.367955	7.56669	7.19277	3.77309	8.35636	4.24206	4.27864	4.2416	4.08258	3.58259	5.32173	4.29353	3.89321	4.55767	0.662905	3.64249	4.44558	0.25897	49	ENSG00000184408	KCND2	protein_coding	potassium voltage-gated channel subfamily D member 2 [Source:HGNC Symbol;Acc:HGNC:6238]
TCF7L2	#N/A	4.61514	0.846092	0.527068	1.23734	1.22213	1.4743	1.10505	#N/A	1.86247	1.07924	1.48006	1.13599	#N/A	#N/A	#N/A	0.967587	#N/A	#N/A	#N/A	#N/A	#N/A	#N/A	#N/A	#N/A	2.63505	2.55801	2.75922	#N/A	4.18537	1.81918	1.2189	1.92982	1.87726	2.40907	2.08196	2.12195	2.47197	2.35143	2.21281	2.26981	2.50241	2.37232	2.66547	2.56888	2.94515	2.51367	2.43108	2.70709	2.42344	2.32862	0.872634	0.817611	1.24042	1.40477	1.52484	1.49927	1.21993	1.70167	1.53765	1.49676	3.37114	3.22535	49	ENSG00000148737	TCF7L2	protein_coding	transcription factor 7 like 2 [Source:HGNC Symbol;Acc:HGNC:11641]
NOVA1	#N/A	6.41166	10.6889	6.35563	0.538467	0.506988	0.298894	5.84916	0.261433	4.70044	0.289404	3.99404	1.98972	#N/A	#N/A	#N/A	#N/A	#N/A	#N/A	#N/A	#N/A	#N/A	#N/A	#N/A	#N/A	4.8288	5.96132	4.78015	0.302703	5.62284	1.74094	2.53027	2.33042	2.4626	8.55221	7.12153	8.25021	9.56539	7.24548	7.12221	9.21744	8.25396	10.6714	7.26296	9.04945	0.219815	8.54389	9.69366	4.65995	9.62693	7.32947	3.68761	2.90389	3.31791	3.46916	3.03741	3.15282	3.00287	2.06768	#N/A	3.31785	0.226037	0.29081	49	ENSG00000139910	NOVA1	protein_coding	NOVA alternative splicing regulator 1 [Source:HGNC Symbol;Acc:HGNC:7886]
BMPER	#N/A	0.730857	9.14676	6.02876	4.91867	5.43832	0.212806	5.3456	2.8694	4.3986	2.75514	4.53309	1.7583	#N/A	#N/A	#N/A	#N/A	#N/A	#N/A	#N/A	#N/A	#N/A	#N/A	#N/A	#N/A	4.60779	5.59324	0.340279	0.382856	0.783064	2.35711	2.66596	2.55482	2.70628	6.81192	5.88061	7.18451	9.82389	6.76903	6.44469	8.60671	7.26461	7.83528	7.51647	6.55124	0.21424	7.39298	8.09368	2.6067	7.47392	7.37563	4.18139	3.20692	3.93164	4.04883	2.87248	4.37847	3.86878	3.75886	#N/A	4.88567	0.217313	3.58901	49	ENSG00000164619	BMPER	protein_coding	BMP binding endothelial regulator [Source:HGNC Symbol;Acc:HGNC:24154]
FOXO1	#N/A	2.00168	1.40394	1.43907	1.46587	1.96138	1.70731	0.951262	1.93301	0.484659	2.52068	#N/A	1.46254	1.09716	0.538539	1.23734	1.58261	1.24217	1.75585	2.12001	1.42102	1.68846	0.926078	2.33776	1.53287	#N/A	2.45936	2.77419	2.28662	3.18767	0.449858	0.874888	#N/A	#N/A	0.930624	#N/A	#N/A	0.758002	#N/A	0.87124	1.09855	1.67642	#N/A	#N/A	#N/A	0.714838	#N/A	#N/A	1.23627	#N/A	1.38853	3.44426	2.61605	2.81252	3.78909	3.20355	4.22428	3.24152	2.34403	2.61491	1.21056	1.73895	2.02983	49	ENSG00000150907	FOXO1	protein_coding	forkhead box O1 [Source:HGNC Symbol;Acc:HGNC:3819]
PCDH9	#N/A	4.39355	8.17527	6.09726	5.55629	7.97687	4.53705	4.57316	4.23096	1.71538	3.84782	2.53655	1.42505	#N/A	#N/A	#N/A	0.9312	#N/A	#N/A	#N/A	#N/A	#N/A	#N/A	#N/A	#N/A	3.27835	5.41111	5.6052	5.46693	0.316209	2.68051	4.4754	2.0867	2.96882	3.01135	1.66639	2.7261	2.79958	2.43546	3.31791	3.811	3.77652	2.86728	1.37549	#N/A	2.41475	1.5715	2.58224	1.12915	2.10991	3.09206	2.68495	2.94772	#N/A	2.76301	3.0266	2.56907	2.86478	2.34309	2.24593	1.93959	4.84818	6.26106	49	ENSG00000184226	PCDH9	protein_coding	protocadherin 9 [Source:HGNC Symbol;Acc:HGNC:8661]
ECHDC2	#N/A	3.04678	7.25462	4.42094	5.74876	6.5907	0.256004	5.4116	5.37356	1.05418	5.70889	1.95257	2.74489	#N/A	1.00317	#N/A	0.86321	#N/A	#N/A	#N/A	#N/A	#N/A	0.604355	#N/A	0.896873	1.02147	4.43644	3.87194	4.51344	#N/A	#N/A	1.04879	#N/A	#N/A	0.569239	#N/A	0.615822	0.667622	0.587141	0.465601	0.567359	0.728857	0.723183	0.735896	0.878528	0.682875	0.778343	0.748649	1.75377	0.862417	0.801178	2.22722	1.31313	1.43962	2.75785	2.46554	2.96204	2.67036	2.3122	2.04017	1.11935	3.06982	3.86087	49	ENSG00000121310	ECHDC2	protein_coding	enoyl-CoA hydratase domain containing 2 [Source:HGNC Symbol;Acc:HGNC:23408]
FABP4	#N/A	0.529786	#N/A	#N/A	#N/A	#N/A	#N/A	#N/A	#N/A	2.95748	#N/A	0.817706	#N/A	0.256473	0.453156	0.630852	0.392549	0.176331	0.129455	1.2089	0.108557	0.142889	0.451221	0.120955	1.36764	5.1437	3.91454	3.56917	4.16078	0.105978	4.59701	0.299631	0.181361	0.145927	0.354051	0.0783232	0.346494	0.360376	9.63031	9.15721	13.2538	0.266306	0.377572	0.342525	0.297034	0.20196	0.36414	0.353101	0.42324	8.91223	0.359296	0.862419	0.969058	0.951583	#N/A	1.56019	#N/A	#N/A	#N/A	0.738905	1.84187	0.822098	1.83623	49	ENSG00000170323	FABP4	protein_coding	fatty acid binding protein 4 [Source:HGNC Symbol;Acc:HGNC:3559]
AOX1	#N/A	0.114854	5.62612	0.238993	0.298918	0.292425	0.181347	1.30511	0.302328	5.19175	0.188614	0.0916452	2.0603	#N/A	#N/A	#N/A	#N/A	#N/A	#N/A	#N/A	#N/A	#N/A	#N/A	#N/A	#N/A	0.23743	0.68711	0.226279	0.247762	#N/A	3.34688	0.181085	3.16492	0.101935	0.33128	0.0973762	6.53881	7.62268	7.45832	7.95195	8.25414	0.245132	8.92328	0.320522	0.457316	0.911927	7.00399	7.45226	0.813877	0.594432	7.22681	5.0179	3.18249	0.525048	0.212597	0.229984	0.325378	0.301164	0.240978	0.177554	0.464204	0.177399	0.134518	49	ENSG00000138356	AOX1	protein_coding	aldehyde oxidase 1 [Source:HGNC Symbol;Acc:HGNC:553]
#248515	#N/A	0.227121	5.64653	0.23223	0.222064	0.275774	0.173249	0.216072	0.189303	5.69085	0.349446	0.0755877	3.20075	#N/A	#N/A	#N/A	#N/A	#N/A	#N/A	#N/A	#N/A	#N/A	#N/A	#N/A	#N/A	0.107176	0.269433	0.216253	0.232829	0.0430101	3.1073	0.0934213	2.31829	0.073465	7.64771	0.0681152	8.1613	0.416417	7.01008	0.287976	8.66361	0.284416	8.91332	0.297364	0.267761	0.180924	8.3927	0.527717	0.55361	0.534282	0.407084	2.7515	4.13161	0.188096	4.3611	0.123302	0.202062	0.166669	0.128062	#N/A	0.60337	0.181957	0.183989	49	ENSG00000248515		lncRNA	novel transcript
ARHGEF40	#N/A	0.276492	2.93833	2.61681	3.56216	2.04805	3.28745	3.85901	2.24122	2.74038	0.658048	0.572031	1.56358	0.762473	#N/A	1.29283	#N/A	1.28067	#N/A	#N/A	#N/A	#N/A	1.0592	#N/A	1.54096	1.02973	0.955123	1.20541	2.25457	#N/A	1.57979	#N/A	1.40513	2.50416	2.77959	#N/A	2.9465	2.97497	2.57275	3.0775	3.23709	3.5722	2.81257	2.53139	2.93368	3.03207	3.04871	2.8281	3.44862	2.59713	3.06678	0.730033	2.00266	1.02382	#N/A	1.50045	1.20105	#N/A	1.39522	#N/A	1.77271	3.57546	0.425609	49	ENSG00000165801	ARHGEF40	protein_coding	Rho guanine nucleotide exchange factor 40 [Source:HGNC Symbol;Acc:HGNC:25516]
NR2F1-AS1	#N/A	0.10017	4.23558	0.285266	0.257976	0.292665	0.4654	2.22386	0.560102	2.27126	0.236251	#N/A	#N/A	1.52131	1.27981	1.09192	#N/A	0.758338	#N/A	0.168726	0.264751	#N/A	0.936835	#N/A	0.472387	0.130893	0.365941	0.212378	0.218178	#N/A	2.64349	0.135582	0.829682	0.612949	5.03996	0.186924	4.36211	5.28511	4.71356	5.48004	5.53616	4.89934	4.28811	4.91275	3.42451	4.05827	3.61651	4.18551	#N/A	4.01225	5.15152	1.42865	1.61113	#N/A	0.598359	0.307222	#N/A	#N/A	#N/A	0.178592	#N/A	0.236246	0.153107	49	ENSG00000237187	NR2F1-AS1	lncRNA	NR2F1 antisense RNA 1 [Source:HGNC Symbol;Acc:HGNC:48622]
FGF1	#N/A	0.402206	4.67346	3.49553	1.01743	2.73726	0.646578	3.98537	2.19831	3.81979	0.31623	0.355319	#N/A	2.3432	3.30655	1.37904	#N/A	2.11016	1.99581	1.56295	1.61118	#N/A	2.17406	0.420496	#N/A	3.04045	7.2571	1.15747	3.7322	0.253348	2.8384	1.48442	3.98328	1.72568	4.91491	0.503861	5.04611	5.17363	6.21525	5.30457	6.58837	5.07898	7.28829	6.76243	5.6149	4.76842	6.34883	5.77817	2.77431	6.62603	5.6566	#N/A	#N/A	3.03066	#N/A	#N/A	#N/A	#N/A	#N/A	#N/A	#N/A	1.12445	0.617193	49	ENSG00000113578	FGF1	protein_coding	fibroblast growth factor 1 [Source:HGNC Symbol;Acc:HGNC:3665]
PYGB	#N/A	0.157699	1.49889	1.27578	2.5716	1.07547	0.994701	1.16094	1.30317	1.74989	#N/A	0.204894	0.924048	1.4749	0.823471	1.23953	1.11559	1.31399	0.752593	0.723923	0.437112	#N/A	1.41954	0.408474	0.519998	0.430097	1.2693	1.80249	1.28594	#N/A	#N/A	#N/A	#N/A	#N/A	2.87189	0.463859	2.15809	2.74298	2.1108	2.8626	3.00266	2.6319	1.76841	1.84312	1.62602	2.07251	1.77389	2.15538	2.59109	1.72318	2.75134	1.91703	#N/A	0.962461	#N/A	#N/A	#N/A	1.10355	0.747281	#N/A	0.934643	1.07105	#N/A	49	ENSG00000100994	PYGB	protein_coding	glycogen phosphorylase B [Source:HGNC Symbol;Acc:HGNC:9723]
FBXO17#269190	#N/A	0.494546	4.67716	2.68235	4.27471	0.356888	3.56433	4.31409	2.53986	3.30748	2.13218	0.462482	1.20581	#N/A	0.807671	#N/A	#N/A	#N/A	#N/A	#N/A	#N/A	1.19848	1.64602	0.891365	0.784741	0.459758	4.16583	2.80785	3.37624	0.232086	1.07797	#N/A	#N/A	1.55323	5.10317	3.16037	4.11184	5.1595	4.36569	4.86506	4.85319	4.144	4.14064	4.64253	4.07117	4.26699	3.97371	3.76219	2.77156	3.6753	4.44179	0.792218	#N/A	#N/A	1.00043	#N/A	1.46895	1.08122	1.23208	#N/A	1.23948	3.76065	0.578351	49	ENSG00000269190	FBXO17	protein_coding	F-box protein 17 [Source:HGNC Symbol;Acc:HGNC:18754]
#231201	#N/A	0.116131	2.38288	1.40664	0.417183	0.219034	#N/A	0.834942	0.152261	1.17243	0.0956563	#N/A	0.652984	1.91201	3.16756	1.62316	0.209975	0.232868	0.117695	#N/A	0.0831665	0.144181	0.700294	0.0855652	#N/A	#N/A	0.676544	0.268555	0.198388	#N/A	1.69424	#N/A	0.381348	0.0882382	1.45731	#N/A	2.13896	1.44895	1.0447	1.33522	1.40071	1.94	0.873521	1.12199	1.25156	#N/A	0.960724	0.884791	0.27358	#N/A	1.67412	1.22384	1.57515	0.104867	0.861728	0.183167	0.180214	0.25183	#N/A	#N/A	0.11501	0.14984	#N/A	49	ENSG00000231201		lncRNA	novel transcript
TNFRSF25	#N/A	0.184066	#N/A	#N/A	#N/A	#N/A	#N/A	2.37195	#N/A	2.18562	0.667391	0.289144	#N/A	7.18968	0.197986	4.41048	4.29975	3.61107	0.339163	0.185502	0.145429	0.232236	3.37274	0.245444	0.439086	#N/A	#N/A	#N/A	2.21799	#N/A	2.27095	0.301655	2.51187	0.417349	7.68155	0.201888	6.44141	0.373744	6.19883	7.45723	9.16267	0.494392	8.99912	0.3372	0.307962	0.206297	8.87401	7.69068	1.31628	7.14203	7.55372	3.9697	4.86511	0.772233	0.34121	0.225273	0.503387	1.19304	1.46292	0.151108	0.362964	#N/A	#N/A	49	ENSG00000215788	TNFRSF25	protein_coding	TNF receptor superfamily member 25 [Source:HGNC Symbol;Acc:HGNC:11910]
FGF10	#N/A	#N/A	0.2655	0.195495	0.228147	0.252347	0.153087	0.189884	0.168442	0.193313	0.142251	0.0804994	0.658496	#N/A	0.848198	#N/A	#N/A	#N/A	0.662155	#N/A	#N/A	#N/A	0.621726	#N/A	#N/A	0.0824275	0.253985	0.197711	0.217134	#N/A	0.369135	0.0895201	0.108916	0.0816178	0.288546	#N/A	0.296096	0.306732	0.282726	0.270864	0.3214	0.191471	10.0306	0.279327	0.246751	0.16617	0.291152	0.289834	0.520947	6.63025	0.307804	4.1509	0.112128	0.113022	0.181631	0.159893	0.168408	0.179131	0.135619	0.0705611	0.105597	0.147552	#N/A	49	ENSG00000070193	FGF10	protein_coding	fibroblast growth factor 10 [Source:HGNC Symbol;Acc:HGNC:3666]
CCDC18	#N/A	#N/A	2.23892	2.22138	2.70752	2.3203	2.1226	2.59334	3.62753	1.33988	1.90351	0.87179	1.39382	0.829361	1.05525	1.24758	0.995784	#N/A	1.80605	1.51942	0.977639	#N/A	1.06288	1.16218	#N/A	1.37956	#N/A	#N/A	#N/A	#N/A	0.79477	#N/A	0.795625	1.71142	0.873571	#N/A	1.10453	1.04411	1.15474	0.963309	0.868279	0.799223	1.2721	1.11389	1.37951	1.19324	1.22335	1.25496	#N/A	1.32416	0.993947	0.705467	1.57893	1.32779	#N/A	1.44093	5.04715	0.963422	1.95491	0.54627	1.6037	0.958218	#N/A	49	ENSG00000122483	CCDC18	protein_coding	coiled-coil domain containing 18 [Source:HGNC Symbol;Acc:HGNC:30370]
ATP2B4	#N/A	#N/A	#N/A	#N/A	#N/A	#N/A	0.959576	1.54225	#N/A	1.50659	#N/A	1.15125	#N/A	1.40834	1.00141	1.0538	1.26649	1.81328	1.43913	1.36076	1.86198	0.988852	1.8826	1.29112	#N/A	2.84605	2.47821	2.06756	1.46325	3.58623	1.56809	1.57708	1.36354	1.93318	3.64475	3.92659	3.92417	3.77256	4.58586	4.09708	3.6776	3.22072	4.33099	3.85573	4.41046	3.76802	3.7536	4.10084	3.28259	4.23036	2.40828	1.57528	#N/A	0.853781	1.15038	1.80416	#N/A	1.10825	0.812174	#N/A	1.57041	0.858146	#N/A	49	ENSG00000058668	ATP2B4	protein_coding	ATPase plasma membrane Ca2+ transporting 4 [Source:HGNC Symbol;Acc:HGNC:817]
SHOC1	#N/A	#N/A	1.34656	1.27559	1.5065	2.30392	1.96063	1.70117	1.58376	3.13629	2.53131	3.78709	1.13741	#N/A	1.227	0.614797	#N/A	#N/A	#N/A	1.32925	#N/A	#N/A	1.37331	1.92807	#N/A	2.245	1.06719	0.989196	1.6203	#N/A	#N/A	1.334	#N/A	#N/A	3.5612	2.63304	4.07493	3.81259	4.12348	3.29639	3.34786	3.33561	4.03456	3.96256	3.73467	3.41335	3.81226	3.58031	1.81609	4.37571	3.25541	0.734221	1.29835	0.840797	0.808765	1.58833	2.16203	1.90315	2.22709	#N/A	2.26185	1.33297	3.67389	49	ENSG00000165181	SHOC1	protein_coding	shortage in chiasmata 1 [Source:HGNC Symbol;Acc:HGNC:26535]
PLEKHH1	#N/A	#N/A	2.74536	0.258248	0.170281	0.173976	0.112572	0.135025	0.156315	1.21452	0.10458	0.0511895	0.281425	1.58378	0.33866	0.537148	0.0809027	0.282802	#N/A	0.109724	0.0575872	#N/A	0.30858	#N/A	0.0811305	0.0484716	#N/A	0.19455	#N/A	#N/A	1.34478	#N/A	0.284473	0.0472274	1.70705	#N/A	1.72158	2.02881	2.00948	2.02066	1.74793	0.937892	2.1215	1.64521	2.43602	0.208839	1.51672	2.0405	0.1618	1.82777	2.03354	1.62201	0.853114	0.087818	#N/A	0.0620904	0.13503	0.139332	0.0812669	#N/A	#N/A	0.129054	#N/A	49	ENSG00000054690	PLEKHH1	protein_coding	pleckstrin homology, MyTH4 and FERM domain containing H1 [Source:HGNC Symbol;Acc:HGNC:17733]
DMGDH	#N/A	#N/A	2.5233	1.13179	1.35693	1.22213	0.553225	1.76004	2.58559	1.57796	1.08518	0.318395	1.98027	#N/A	1.00532	#N/A	#N/A	#N/A	#N/A	#N/A	#N/A	#N/A	0.779607	#N/A	0.563262	0.647311	3.45828	2.09211	2.03046	#N/A	1.57857	0.517594	1.49339	1.38879	1.55798	0.556649	1.44753	1.53262	2.21588	1.74951	1.35077	0.999289	2.13478	2.17172	2.12699	1.44351	1.30254	1.7901	#N/A	2.22726	1.45688	3.08852	2.86201	1.26774	4.40554	0.94557	0.619609	2.35316	0.849957	#N/A	2.03335	1.86817	1.09343	49	ENSG00000132837	DMGDH	protein_coding	dimethylglycine dehydrogenase [Source:HGNC Symbol;Acc:HGNC:24475]
IRX6	#N/A	#N/A	0.267773	#N/A	0.20929	0.232855	0.138618	0.203766	0.157031	0.408089	#N/A	0.0717443	0.119276	2.61098	0.146459	0.116329	0.099838	0.126391	#N/A	#N/A	0.0769327	0.0930989	0.0836825	#N/A	0.0981372	0.0727906	0.231862	0.17505	0.195057	#N/A	0.146194	#N/A	0.0915016	0.067396	2.02908	#N/A	5.11191	2.91002	4.83982	1.99505	2.22593	#N/A	6.60675	0.870805	0.2233	0.129521	4.66076	0.736009	0.201467	0.349069	1.27948	0.335327	0.140377	0.12169	0.165849	#N/A	0.150779	0.159037	0.123489	#N/A	0.0857279	0.130985	#N/A	49	ENSG00000159387	IRX6	protein_coding	iroquois homeobox 6 [Source:HGNC Symbol;Acc:HGNC:14675]
SLC7A6OS	#N/A	#N/A	1.80314	1.6206	1.50635	1.7219	1.85067	1.53839	1.83931	0.608068	2.12741	0.987217	1.6865	0.834918	1.70462	1.71481	1.16492	1.14692	#N/A	1.82686	0.771923	#N/A	1.10818	1.45777	1.94982	#N/A	1.55164	1.26948	1.62214	0.322127	2.16184	2.91687	1.87474	1.17922	0.7133	#N/A	0.775765	0.63997	#N/A	0.80738	0.761514	0.882719	#N/A	#N/A	#N/A	#N/A	#N/A	0.59713	1.3063	#N/A	0.824712	2.53819	1.95523	2.20548	3.95319	2.72354	3.39008	3.64194	2.48833	0.442858	1.31642	#N/A	1.2472	49	ENSG00000103061	SLC7A6OS	protein_coding	solute carrier family 7 member 6 opposite strand [Source:HGNC Symbol;Acc:HGNC:25807]
CD164	#N/A	#N/A	1.85507	1.27993	1.3481	1.85899	2.21141	1.56422	3.44797	1.30654	0.522695	0.451963	1.51349	1.21152	1.02229	1.11155	1.00298	1.36932	1.24768	1.7903	#N/A	1.75696	0.9492	2.47926	#N/A	1.30693	#N/A	#N/A	#N/A	#N/A	1.21837	#N/A	#N/A	1.19507	1.31658	#N/A	1.85497	1.43258	2.52981	2.08929	1.26821	1.34821	1.60165	1.41732	1.26099	1.2995	1.45359	1.37066	1.09274	1.6991	1.19369	2.06295	1.41819	1.97557	2.44784	1.91501	1.826	4.69126	1.84471	#N/A	1.53046	#N/A	#N/A	49	ENSG00000135535	CD164	protein_coding	CD164 molecule [Source:HGNC Symbol;Acc:HGNC:1632]
ABHD12B	#N/A	#N/A	1.3273	0.532524	#N/A	0.21783	0.118564	0.433249	#N/A	1.0714	#N/A	0.0762592	0.171223	1.88463	0.332936	0.588245	#N/A	0.196632	#N/A	#N/A	0.075091	#N/A	0.293624	0.0830683	0.0998376	0.0820807	0.272204	0.127377	0.197354	#N/A	1.4995	#N/A	0.105343	0.0565187	5.07877	#N/A	5.40719	5.75619	5.9221	0.27964	5.93948	0.213513	6.42055	0.328589	0.280163	0.125351	5.33192	0.396953	0.190149	5.99763	4.64628	3.08936	0.227821	0.112272	0.17522	#N/A	0.153928	0.164285	0.109904	#N/A	0.0860497	0.136258	0.0997762	49	ENSG00000131969	ABHD12B	protein_coding	abhydrolase domain containing 12B [Source:HGNC Symbol;Acc:HGNC:19837]
SCTR	#N/A	#N/A	0.193365	0.161314	0.150203	0.172943	0.104677	0.129304	#N/A	0.21746	0.101473	#N/A	0.111025	0.139268	0.116551	0.0902949	#N/A	0.0788399	0.0644065	#N/A	0.0558059	0.0740811	0.0680969	0.0581555	0.0738736	#N/A	#N/A	0.0875387	0.144272	#N/A	0.163057	#N/A	0.0534096	#N/A	3.12584	0.0487758	2.12201	1.39084	3.18479	1.72941	3.3262	0.652512	4.06374	0.179017	0.141265	0.0607322	3.05316	2.75771	#N/A	4.44509	3.5948	0.355854	0.106539	0.0926852	0.121483	0.0875469	#N/A	0.107209	0.0933408	#N/A	0.0437768	0.104059	0.106936	49	ENSG00000080293	SCTR	protein_coding	secretin receptor [Source:HGNC Symbol;Acc:HGNC:10608]
CFAP70	#N/A	#N/A	2.20006	1.79593	0.983943	1.6937	0.455712	1.37967	0.462029	0.953883	0.401563	#N/A	0.926431	1.42203	0.969114	1.49505	0.725899	2.44028	0.546653	#N/A	0.241496	0.274884	1.24996	#N/A	0.275913	#N/A	1.03063	0.639362	1.24475	#N/A	1.61737	#N/A	1.90073	1.11372	0.762992	#N/A	#N/A	1.01372	0.935427	1.08853	0.851639	#N/A	0.968952	0.802953	1.61095	1.03687	#N/A	1.03379	#N/A	1.09834	0.892133	2.59926	1.51586	0.287101	0.333128	#N/A	0.358346	0.388356	0.61663	0.112841	1.60354	0.553454	0.131062	49	ENSG00000156042	CFAP70	protein_coding	cilia and flagella associated protein 70 [Source:HGNC Symbol;Acc:HGNC:30726]
MSH5#204410	#N/A	#N/A	2.59994	3.31884	0.422919	0.748265	0.441274	1.4178	0.20023	2.04865	0.249269	#N/A	1.67743	2.14016	1.72726	1.27422	0.333936	0.683788	0.246735	0.236875	0.109257	0.104062	2.07409	0.184517	0.121149	0.265018	#N/A	#N/A	#N/A	#N/A	1.1519	#N/A	#N/A	0.318438	1.80445	#N/A	2.30977	1.98204	2.13916	2.20233	2.38541	1.89635	2.27384	1.88579	1.70238	0.765981	1.79015	1.90125	0.33164	2.22225	2.18441	1.46089	1.6595	#N/A	0.850312	0.199325	0.198706	#N/A	0.173419	0.106782	0.278358	#N/A	#N/A	49	ENSG00000204410	MSH5	protein_coding	mutS homolog 5 [Source:HGNC Symbol;Acc:HGNC:7328]
TULP4	#N/A	#N/A	0.735645	1.08578	1.03713	1.32694	1.25252	0.721304	2.20196	#N/A	2.75358	0.93413	1.38112	1.17569	0.999601	1.40728	1.22459	1.35257	1.18283	2.88446	1.59279	0.820479	1.03966	1.12404	0.847573	0.938866	1.46049	1.45678	1.64218	1.11452	1.05517	#N/A	1.07692	0.821325	0.80752	#N/A	#N/A	0.883765	0.833742	0.882264	0.872501	0.835065	#N/A	0.86808	0.739997	0.838971	#N/A	0.724838	#N/A	#N/A	#N/A	#N/A	0.801324	1.47832	#N/A	1.15783	1.25677	2.24835	1.60615	1.3579	0.720866	1.30057	#N/A	49	ENSG00000130338	TULP4	protein_coding	TUB like protein 4 [Source:HGNC Symbol;Acc:HGNC:15530]
SPEN	#N/A	#N/A	0.550277	0.924984	1.13496	1.09188	1.06519	#N/A	0.832772	0.668088	2.17872	#N/A	0.82048	0.978541	1.01192	0.870258	0.995065	1.25614	1.50972	2.09827	1.14702	0.909111	0.899145	#N/A	0.69927	#N/A	#N/A	#N/A	0.959937	#N/A	0.645268	#N/A	0.75589	0.840016	0.643867	#N/A	0.65218	0.672627	0.600629	0.624233	0.62468	0.886284	0.578173	0.579084	0.668961	1.12566	0.742064	0.711512	1.46991	0.601906	0.541507	0.508785	#N/A	0.84038	0.782217	#N/A	1.4044	0.822605	#N/A	1.84882	0.957536	0.98204	1.80263	49	ENSG00000065526	SPEN	protein_coding	spen family transcriptional repressor [Source:HGNC Symbol;Acc:HGNC:17575]
SPARC	#N/A	6.43733	1.84951	2.48755	2.67145	#N/A	2.31473	2.07418	1.10261	3.99774	2.50849	2.15558	#N/A	0.981876	0.893245	0.925769	1.7307	1.42645	1.2699	#N/A	1.7235	0.846743	1.67357	1.86883	#N/A	5.80217	4.18492	5.75868	5.32741	2.18361	0.656791	#N/A	0.722674	1.02749	11.0264	6.80853	10.1832	11.8859	7.91752	8.58744	12.0421	9.97288	10.9547	7.69825	10.0391	8.56335	9.43672	0.393222	3.96723	9.59649	13.4701	#N/A	#N/A	#N/A	#N/A	#N/A	#N/A	#N/A	#N/A	#N/A	0.708907	4.97692	5.6435	48	ENSG00000113140	SPARC	protein_coding	secreted protein acidic and cysteine rich [Source:HGNC Symbol;Acc:HGNC:11219]
PRICKLE1	#N/A	4.91829	2.32178	2.43175	2.89992	2.84552	1.12974	0.911107	2.03974	1.40747	2.54689	1.32887	1.09755	#N/A	#N/A	#N/A	#N/A	#N/A	#N/A	#N/A	#N/A	#N/A	#N/A	#N/A	#N/A	2.15365	4.51258	3.05892	4.53156	3.45093	2.10318	2.47896	1.79563	2.97983	2.41272	1.12788	2.50999	2.5788	2.56092	2.40801	2.54527	2.72998	2.09268	2.52219	2.72509	2.28369	2.37979	2.40896	1.97902	3.09007	1.87577	2.33538	#N/A	1.64106	1.53324	1.55864	1.21119	1.43903	0.933751	#N/A	1.44746	0.598419	3.38439	48	ENSG00000139174	PRICKLE1	protein_coding	prickle planar cell polarity protein 1 [Source:HGNC Symbol;Acc:HGNC:17019]
KANK1	#N/A	2.83948	4.59766	2.84632	3.9864	4.87997	3.496	3.09481	3.68135	0.894272	2.90334	#N/A	1.17269	1.12532	#N/A	0.667593	#N/A	1.07671	#N/A	#N/A	0.87563	0.806238	0.617491	#N/A	1.11992	1.43789	4.60311	4.49728	3.31741	1.86815	#N/A	#N/A	#N/A	#N/A	1.13252	#N/A	0.898407	1.18134	1.06476	1.06655	0.912866	0.681503	1.1595	1.19254	1.31857	1.04701	1.08349	1.07352	#N/A	1.30474	0.915149	0.607161	0.59329	0.946677	1.25458	1.21985	#N/A	1.35972	1.07585	#N/A	1.15258	2.00348	3.1457	48	ENSG00000107104	KANK1	protein_coding	KN motif and ankyrin repeat domains 1 [Source:HGNC Symbol;Acc:HGNC:19309]
FAM214A	#N/A	1.5737	1.17354	1.11298	1.25726	1.84633	1.34561	1.6601	2.45295	0.530238	1.77734	#N/A	1.39225	1.00268	1.31481	0.774932	1.13572	0.96975	1.16897	2.66281	1.09367	1.03809	0.70924	1.38357	1.39035	0.852863	2.14753	2.35059	2.33054	2.60292	#N/A	0.961108	#N/A	#N/A	#N/A	#N/A	#N/A	#N/A	0.55742	#N/A	#N/A	#N/A	0.701139	0.524283	0.901637	#N/A	0.489589	#N/A	1.0364	0.880436	#N/A	2.16819	1.53476	1.90377	3.28867	2.4906	4.40606	3.26393	1.34262	1.90056	0.848442	1.4079	1.73423	48	ENSG00000047346	FAM214A	protein_coding	family with sequence similarity 214 member A [Source:HGNC Symbol;Acc:HGNC:25609]
MAP2K6	#N/A	1.78289	5.3804	3.88099	5.2204	4.90311	3.93205	3.41376	4.75531	0.724503	3.45637	2.30671	2.23936	2.53897	2.92731	2.59999	3.05115	2.62745	2.88757	3.56176	2.00465	3.5125	0.97655	2.1825	2.6416	#N/A	2.32305	2.76568	2.19708	2.93294	2.78138	3.02749	2.04913	2.20975	#N/A	#N/A	#N/A	#N/A	0.592081	#N/A	#N/A	#N/A	0.520572	#N/A	0.769506	#N/A	#N/A	#N/A	#N/A	0.895827	#N/A	2.19868	2.06174	2.9062	2.68856	1.99784	5.76205	3.66984	2.52613	2.88486	1.04054	2.12116	3.35814	48	ENSG00000108984	MAP2K6	protein_coding	mitogen-activated protein kinase kinase 6 [Source:HGNC Symbol;Acc:HGNC:6846]
SNHG22	#N/A	0.213617	2.50837	2.46748	1.70931	0.781378	1.49732	1.61942	0.943167	1.51607	0.706737	0.5728	1.16158	1.2001	1.05115	#N/A	1.02648	1.13883	#N/A	#N/A	#N/A	#N/A	#N/A	#N/A	1.24643	0.495154	2.47193	0.879149	0.458681	0.234946	0.908624	#N/A	0.878348	0.922152	1.7607	0.808582	1.6462	1.87697	1.98778	2.01324	1.63431	1.81867	1.80602	2.07745	1.72276	1.70982	1.99277	1.87611	0.989439	1.88511	1.92883	1.78282	1.70076	#N/A	2.14912	0.433821	#N/A	1.07182	1.83668	#N/A	#N/A	#N/A	#N/A	48	ENSG00000267322	SNHG22	lncRNA	small nucleolar RNA host gene 22 [Source:HGNC Symbol;Acc:HGNC:50285]
CEP126	#N/A	0.411572	3.79344	3.10189	4.15779	4.27298	4.27825	3.23576	3.27681	4.09669	0.845612	2.42946	2.32917	#N/A	#N/A	#N/A	#N/A	#N/A	#N/A	#N/A	#N/A	#N/A	#N/A	#N/A	#N/A	2.36001	3.16614	3.44441	3.62629	0.413861	1.07457	2.48838	1.15868	1.71948	9.75393	3.5575	7.67051	9.58634	7.44175	8.94594	8.70262	0.555858	8.44832	5.95952	0.318424	0.210884	7.29839	8.51679	4.71198	7.40404	6.6702	2.4412	1.07073	2.00026	2.1945	1.66074	2.08345	2.15779	2.34801	#N/A	3.34685	6.45844	#N/A	48	ENSG00000110318	CEP126	protein_coding	centrosomal protein 126 [Source:HGNC Symbol;Acc:HGNC:29264]
F3	#N/A	0.146026	6.7328	0.659924	0.285042	0.400981	0.205615	0.658165	0.271234	5.0909	0.188576	0.130414	2.43436	#N/A	1.11331	#N/A	#N/A	#N/A	#N/A	#N/A	#N/A	#N/A	#N/A	#N/A	#N/A	0.20086	0.886891	0.246471	0.269804	#N/A	1.23361	0.219917	2.04592	0.59069	8.8372	0.180147	0.35757	0.371748	7.07747	0.362595	11.5074	0.272985	10.7331	0.353274	0.594261	0.255171	8.77213	0.355532	0.405912	8.49909	6.90287	2.06976	2.59558	0.433143	0.661148	0.470257	#N/A	0.64844	0.36941	#N/A	0.639415	0.48792	0.211743	48	ENSG00000117525	F3	protein_coding	coagulation factor III, tissue factor [Source:HGNC Symbol;Acc:HGNC:3541]
IL17RE	#N/A	0.0880239	4.18613	0.539668	0.236037	0.305407	0.168907	0.907575	0.201356	3.68197	0.155351	0.0977059	1.20158	2.46652	3.05148	1.45813	0.30513	0.681936	0.113292	0.14991	#N/A	#N/A	3.3091	#N/A	0.162457	0.12671	1.1219	0.211293	0.211341	#N/A	2.96898	#N/A	0.410093	0.0812296	4.39013	0.0942796	4.46698	4.95966	4.53982	4.99456	4.65885	4.91457	4.5923	4.04977	4.43162	0.200714	4.41482	4.36649	0.23523	5.37415	4.4536	0.916636	#N/A	#N/A	#N/A	#N/A	#N/A	#N/A	#N/A	#N/A	#N/A	0.162351	0.151554	48	ENSG00000163701	IL17RE	protein_coding	interleukin 17 receptor E [Source:HGNC Symbol;Acc:HGNC:18439]
APOE	#N/A	0.046727	0.2255	0.16028	0.171579	0.192956	0.0823275	0.139908	0.118946	0.375392	0.0933497	0.0499009	0.0845791	0.273912	0.720925	0.157541	0.182377	0.167851	#N/A	#N/A	#N/A	#N/A	#N/A	#N/A	#N/A	0.0600693	0.153647	0.116668	0.117306	#N/A	#N/A	#N/A	#N/A	#N/A	0.205098	0.0615104	0.318024	0.221637	0.206739	0.457718	0.242401	0.171024	0.248184	0.177039	0.188182	0.122372	0.235422	0.202872	0.17479	0.206838	0.213366	0.160534	0.495236	0.0704718	0.0836396	0.114999	#N/A	0.111039	0.0804263	#N/A	0.0918254	0.122954	0.091142	48	ENSG00000130203	APOE	protein_coding	apolipoprotein E [Source:HGNC Symbol;Acc:HGNC:613]
DPT	#N/A	0.118167	0.300327	0.248986	0.241745	0.274453	0.180116	0.239348	0.20906	5.06668	0.169582	0.0838907	1.78672	#N/A	#N/A	#N/A	#N/A	#N/A	#N/A	#N/A	#N/A	#N/A	#N/A	#N/A	#N/A	0.132388	1.9163	0.231773	0.249831	#N/A	2.03419	#N/A	1.36009	0.116252	0.337062	0.144216	0.316374	0.344046	8.40772	0.327642	10.72	0.235036	0.353781	0.322014	0.283212	0.213262	0.337712	0.332432	0.870795	0.336259	7.40277	1.24913	3.09108	0.349181	0.188496	0.136544	0.253976	0.287512	0.245773	0.17701	0.296376	0.201488	0.162524	48	ENSG00000143196	DPT	protein_coding	dermatopontin [Source:HGNC Symbol;Acc:HGNC:3011]
C8orf34	#N/A	0.354282	4.9336	0.961523	0.222406	0.541597	0.146748	4.13862	0.18072	4.75039	0.14945	0.23678	1.55896	#N/A	2.04125	1.25116	0.751162	#N/A	#N/A	#N/A	0.390491	#N/A	0.561334	#N/A	#N/A	0.0968492	0.55595	1.34836	0.226188	#N/A	3.05302	0.0805694	0.0971098	0.0711573	0.296205	0.153933	0.44272	0.309202	5.87205	6.64251	8.40561	4.84091	8.96087	0.489918	0.260386	0.170408	8.17639	0.300826	1.17663	6.90887	6.70346	#N/A	2.45786	2.94447	#N/A	#N/A	0.80555	#N/A	#N/A	#N/A	1.81464	0.167857	0.289997	48	ENSG00000165084	C8orf34	protein_coding	chromosome 8 open reading frame 34 [Source:HGNC Symbol;Acc:HGNC:30905]
LINC00968	#N/A	0.0666141	0.273607	0.20893	0.230772	0.259648	0.154038	0.217789	0.142233	3.89342	0.16282	0.0826217	2.51685	#N/A	#N/A	#N/A	#N/A	#N/A	#N/A	#N/A	#N/A	#N/A	#N/A	#N/A	#N/A	0.156026	0.977724	0.253245	0.301096	#N/A	3.01057	0.0868475	0.115373	0.118415	0.302646	0.0555129	0.276804	0.286232	6.67118	0.462413	8.94601	0.225439	7.38292	0.285478	0.223179	0.167314	0.532506	0.290036	0.243664	5.69095	0.301094	3.81722	1.82244	0.16367	0.179236	0.132837	0.176487	0.199528	0.138698	#N/A	0.199903	0.115455	0.108711	48	ENSG00000246430	LINC00968	lncRNA	long intergenic non-protein coding RNA 968 [Source:HGNC Symbol;Acc:HGNC:48727]
ATP10A	#N/A	#N/A	5.21191	2.40775	4.98439	5.99548	4.62383	4.01142	2.99256	3.92153	2.29494	1.6043	2.42077	#N/A	0.997829	1.15835	1.1292	#N/A	1.30437	0.831485	1.05403	#N/A	1.57331	#N/A	0.772655	3.5838	0.970256	#N/A	#N/A	#N/A	1.92029	1.24958	2.14573	2.11847	7.65639	5.35141	5.64238	9.10776	6.57474	7.12	8.29152	6.84196	7.94525	7.1256	6.9951	0.214355	7.35109	9.26026	2.1652	8.22863	7.79537	3.30891	#N/A	#N/A	4.01417	3.99457	#N/A	1.6002	0.763856	#N/A	1.32059	#N/A	#N/A	48	ENSG00000206190	ATP10A	protein_coding	ATPase phospholipid transporting 10A (putative) [Source:HGNC Symbol;Acc:HGNC:13542]
CHRDL1	#N/A	#N/A	0.282511	0.553365	0.224954	0.256797	0.154661	0.334878	0.176011	0.334534	0.159548	0.0625856	0.645776	1.11618	#N/A	#N/A	#N/A	0.70934	#N/A	#N/A	#N/A	#N/A	1.01221	#N/A	#N/A	0.0906329	0.270155	0.163672	0.218692	#N/A	3.17865	#N/A	0.336947	0.0726716	0.302813	#N/A	0.301636	0.308482	0.305742	0.307351	0.331546	0.211629	0.324863	0.291314	0.250822	0.167812	0.304194	0.299366	0.246081	0.302352	0.310243	0.663815	3.16221	0.363381	0.162331	0.130036	0.269138	0.178909	0.208657	#N/A	0.0902497	0.152962	0.110246	48	ENSG00000101938	CHRDL1	protein_coding	chordin like 1 [Source:HGNC Symbol;Acc:HGNC:29861]
#286625	#N/A	#N/A	0.243218	0.163884	0.190224	0.209991	0.126339	0.178689	0.132931	0.140861	0.110294	0.0659695	0.133069	#N/A	0.398636	#N/A	#N/A	#N/A	#N/A	#N/A	#N/A	#N/A	#N/A	#N/A	0.0825295	0.0798572	0.205307	0.163235	0.179582	#N/A	0.162162	0.0621431	0.0911897	0.0680493	0.258951	#N/A	0.240032	0.255022	0.255247	0.262001	0.26857	0.192641	0.393523	0.249277	0.213293	0.140298	0.26236	0.250933	0.184636	0.257491	0.260139	0.243714	0.146983	0.0778454	0.149761	0.0946797	0.13085	0.141909	0.112759	#N/A	0.080292	0.135449	0.115257	48	ENSG00000286625		lncRNA	novel transcript
NGF-AS1	#N/A	#N/A	0.248825	0.197935	0.201441	0.204998	0.13234	0.163902	0.144644	0.128977	0.117812	#N/A	0.143266	1.48664	#N/A	0.807341	#N/A	#N/A	#N/A	#N/A	0.0646255	#N/A	0.510569	#N/A	#N/A	0.0635785	0.220591	0.158755	0.189863	#N/A	3.87353	0.0642517	0.091092	0.0675176	0.266044	0.0486488	0.265331	0.237707	0.243844	0.235893	0.383339	0.197614	0.266158	0.255725	0.219812	0.146992	0.262776	0.263602	0.173771	0.265169	0.309095	2.28228	#N/A	0.0941337	0.37879	0.0973111	#N/A	0.161199	0.082091	#N/A	0.151495	0.124388	0.0992211	48	ENSG00000228035	NGF-AS1	lncRNA	NGF antisense RNA 1 [Source:HGNC Symbol;Acc:HGNC:53922]
MPST	#N/A	#N/A	0.244745	0.174722	0.197687	0.217424	0.130361	0.153935	0.156595	1.49109	0.10935	0.0578614	0.104951	0.223604	0.287044	0.242375	0.085734	0.107717	#N/A	0.113164	0.0714545	0.0971275	0.663908	0.063754	0.0913838	#N/A	0.211606	0.168534	0.158699	#N/A	1.39477	0.0538183	0.150909	0.0770536	#N/A	#N/A	0.879143	#N/A	1.00004	#N/A	#N/A	#N/A	1.42614	1.03511	1.45432	#N/A	1.40289	1.2856	#N/A	1.92823	#N/A	0.226029	0.146562	0.105625	0.157424	0.092486	0.14538	0.168098	0.117835	#N/A	0.0952775	0.115736	0.0918986	48	ENSG00000128309	MPST	protein_coding	mercaptopyruvate sulfurtransferase [Source:HGNC Symbol;Acc:HGNC:7223]
DHFR	#N/A	#N/A	6.12266	2.20172	0.312928	0.30116	0.165806	3.1504	0.221315	1.91973	0.179928	0.0906346	2.01508	1.32954	0.903439	1.0112	0.411817	#N/A	#N/A	0.129446	0.17844	0.147007	1.13324	0.105749	0.097507	#N/A	#N/A	#N/A	#N/A	#N/A	2.02477	#N/A	#N/A	0.173236	2.29254	#N/A	3.589	2.53484	3.82545	2.78464	2.11906	1.60096	2.40586	2.42299	1.98125	0.729288	1.88127	1.97654	#N/A	2.17437	2.31481	4.87459	2.04366	0.19652	0.194388	0.16023	0.215945	0.228232	0.19108	0.087341	0.255167	#N/A	#N/A	48	ENSG00000228716	DHFR	protein_coding	dihydrofolate reductase [Source:HGNC Symbol;Acc:HGNC:2861]
#235450	#N/A	#N/A	3.14112	3.47678	0.461966	0.28662	0.28963	2.31354	0.282739	2.06998	0.160433	0.101718	2.32232	#N/A	1.17723	#N/A	#N/A	#N/A	#N/A	#N/A	#N/A	0.303968	0.627223	#N/A	0.115139	0.288071	1.28594	0.487528	0.237087	#N/A	1.12418	#N/A	0.914827	0.305865	2.53671	#N/A	2.25107	2.20447	2.7518	2.44714	2.48901	2.64723	2.90832	3.14807	3.61984	3.16567	2.67528	2.4297	#N/A	3.31407	2.16904	2.3537	3.61835	0.435702	0.2005	0.156155	0.208178	0.279622	0.235084	#N/A	0.234926	0.174852	0.135312	48	ENSG00000235450		lncRNA	novel transcript
SUB1	#N/A	#N/A	2.4798	0.913222	2.48701	2.3499	1.11781	1.87125	4.10906	2.71166	0.246778	1.08011	1.5746	0.763503	1.05692	#N/A	1.07338	#N/A	#N/A	1.14242	0.897051	1.25485	0.742113	#N/A	#N/A	1.42564	1.57101	#N/A	#N/A	#N/A	1.11736	#N/A	1.29575	#N/A	2.61961	2.1067	4.05969	2.65996	3.28483	2.7438	2.86379	2.36772	3.2051	2.61995	2.94081	2.03426	3.04655	2.96443	0.976596	3.10023	2.43368	3.03654	1.89907	1.93289	3.99231	4.49196	2.34401	5.41031	1.97581	#N/A	1.76502	#N/A	#N/A	48	ENSG00000113387	SUB1	protein_coding	SUB1 regulator of transcription [Source:HGNC Symbol;Acc:HGNC:19985]
CDHR3	#N/A	#N/A	2.2935	1.44286	2.23115	2.64954	4.41275	1.85015	2.20755	1.68552	0.908231	0.705334	1.15508	0.901007	0.74088	#N/A	1.36346	1.13998	#N/A	#N/A	#N/A	#N/A	1.42013	#N/A	1.17413	2.0716	5.29347	1.95229	3.07627	#N/A	1.11352	#N/A	1.54888	0.862396	2.62983	2.88489	1.6978	2.43968	1.97094	2.39997	2.47318	1.97285	1.88736	2.02201	2.60993	1.69741	1.78057	1.9342	1.00972	2.24514	2.74265	1.33948	#N/A	#N/A	2.3974	1.56767	1.30878	1.21028	#N/A	#N/A	0.919333	1.57904	#N/A	48	ENSG00000128536	CDHR3	protein_coding	cadherin related family member 3 [Source:HGNC Symbol;Acc:HGNC:26308]
LINC03021#254319	#N/A	#N/A	2.92276	0.318575	0.179204	0.179608	0.111646	0.257535	0.139462	0.120618	#N/A	0.0598462	0.193893	1.35453	0.127275	0.544669	#N/A	0.292734	0.0880961	#N/A	0.0758318	0.0673342	0.298698	#N/A	#N/A	0.0875924	0.198002	0.0985847	0.162298	#N/A	0.45998	#N/A	0.0824661	0.0598705	0.249678	0.0423837	0.24932	0.264594	0.25354	0.256127	0.466766	0.195359	7.80642	0.245922	0.192508	0.137536	0.262926	0.253378	0.186702	0.256433	0.263549	0.795464	#N/A	#N/A	#N/A	#N/A	0.140443	#N/A	0.0756685	#N/A	0.0725479	0.111888	0.104988	48	ENSG00000254319	LINC03021	lncRNA	long intergenic non-protein coding RNA 3021 [Source:HGNC Symbol;Acc:HGNC:56149]
C4orf19	#N/A	#N/A	2.10793	1.91369	0.361089	0.222967	0.324682	1.42675	0.212448	1.89386	0.134114	#N/A	0.793676	1.40191	1.96499	2.21929	0.241762	0.938414	#N/A	#N/A	0.0840948	0.161781	1.71944	0.164464	0.113628	#N/A	#N/A	#N/A	0.745651	#N/A	1.79227	#N/A	0.919947	0.153072	1.03197	#N/A	1.8815	1.33863	1.93028	1.13985	1.16876	0.963005	2.01256	2.44824	2.62957	1.08043	2.34518	1.72515	#N/A	2.87979	0.908471	1.30578	0.781171	0.372813	#N/A	0.49792	0.234593	0.421319	0.449851	#N/A	0.53893	#N/A	0.125549	48	ENSG00000154274	C4orf19	protein_coding	chromosome 4 open reading frame 19 [Source:HGNC Symbol;Acc:HGNC:25618]
TTC38	#N/A	#N/A	1.17667	1.08622	1.31712	0.579943	0.530324	1.50283	0.246189	1.6603	0.289348	0.193548	1.41241	1.36378	1.41647	1.23692	0.465076	2.64031	0.455216	0.112615	#N/A	#N/A	1.25673	0.25368	#N/A	#N/A	2.2168	0.504216	0.922197	#N/A	1.23509	#N/A	0.786852	#N/A	1.18863	#N/A	1.20397	1.34037	1.30436	1.18635	1.22328	1.10082	1.35007	1.40017	1.65841	1.51881	1.40014	1.2804	0.72425	1.50119	1.57544	1.61459	0.917682	0.462098	0.613075	0.368749	#N/A	#N/A	0.58641	#N/A	1.56067	#N/A	#N/A	48	ENSG00000075234	TTC38	protein_coding	tetratricopeptide repeat domain 38 [Source:HGNC Symbol;Acc:HGNC:26082]
RHOXF1-AS1	#N/A	#N/A	2.02794	0.273229	0.170295	0.211469	0.152159	0.709528	0.156021	1.98866	0.155532	#N/A	0.756489	2.19435	0.223164	2.01427	0.234371	0.769449	0.204844	0.116414	0.0733608	0.0849738	0.890598	0.0744999	0.10494	#N/A	0.482773	#N/A	#N/A	#N/A	1.88597	#N/A	0.348218	0.0565528	1.8226	#N/A	2.64729	2.93642	2.08612	2.69632	2.54069	2.70275	1.87346	1.40381	2.15512	0.486558	1.20363	1.78774	#N/A	1.53927	2.76805	2.08802	0.948485	0.170138	#N/A	#N/A	0.163015	#N/A	0.1038	#N/A	0.13094	#N/A	0.093247	48	ENSG00000258545	RHOXF1-AS1	lncRNA	RHOXF1 antisense RNA 1 [Source:HGNC Symbol;Acc:HGNC:51582]
GPATCH11	#N/A	#N/A	1.06613	1.00415	0.926886	#N/A	0.706134	0.991839	0.363142	1.94815	#N/A	0.0684027	1.24003	0.939817	1.3931	0.887574	0.525742	0.979973	0.261278	#N/A	#N/A	0.185402	1.22835	#N/A	#N/A	0.160309	0.828538	0.69526	0.538607	#N/A	1.18635	0.15444	1.32315	0.210891	2.39788	#N/A	2.52998	2.63336	2.46008	2.3638	2.22354	2.18466	2.13437	2.23076	2.71023	2.03405	2.10434	2.41077	0.922226	2.25531	2.33251	1.11281	1.18883	#N/A	#N/A	#N/A	0.261236	0.693553	0.572399	0.0678766	0.301878	#N/A	#N/A	48	ENSG00000152133	GPATCH11	protein_coding	G-patch domain containing 11 [Source:HGNC Symbol;Acc:HGNC:26768]
ZDHHC11	#N/A	#N/A	2.44794	0.258051	0.167532	0.203251	0.125789	0.738101	0.117435	1.48098	#N/A	#N/A	0.170952	2.88708	0.533217	0.259623	0.0732482	0.135959	0.0836801	0.117455	0.0843531	#N/A	0.261201	#N/A	0.0678539	0.0610026	0.265446	0.169518	0.186887	#N/A	2.65052	0.0650549	0.110077	0.0541515	1.92968	#N/A	2.75417	2.28042	3.07452	2.24781	2.34361	1.30943	2.85102	2.77935	2.46168	0.231111	2.55599	3.24434	#N/A	3.05924	2.3756	2.98137	0.491006	#N/A	0.103279	#N/A	#N/A	0.15796	0.0885555	#N/A	0.105436	#N/A	#N/A	48	ENSG00000188818	ZDHHC11	protein_coding	zinc finger DHHC-type containing 11 [Source:HGNC Symbol;Acc:HGNC:19158]
MDFIC	#N/A	#N/A	#N/A	1.08587	#N/A	#N/A	#N/A	0.675233	#N/A	2.07915	1.17951	1.64792	0.983919	1.65682	1.9242	1.92993	0.938357	1.60184	1.53475	2.30073	1.33258	1.32887	2.22728	2.19375	1.20796	2.04636	0.712881	#N/A	#N/A	2.92814	#N/A	#N/A	#N/A	#N/A	3.48267	1.66341	3.74996	3.17544	4.34138	3.6004	3.23731	3.39472	3.58243	3.85675	3.49588	3.3611	3.29946	3.43189	2.72931	3.94035	2.90774	2.41881	2.68413	2.26346	3.08854	2.63295	2.3626	3.11026	1.17041	2.02129	2.54296	#N/A	#N/A	48	ENSG00000135272	MDFIC	protein_coding	MyoD family inhibitor domain containing [Source:HGNC Symbol;Acc:HGNC:28870]
YWHAZ	#N/A	#N/A	0.797005	0.93568	1.09483	0.730061	0.859197	0.579178	1.30775	1.55494	2.3133	1.38228	0.640321	0.764933	0.982029	0.958948	1.31302	1.02795	#N/A	0.840559	0.971097	0.935972	1.16216	1.09417	1.00212	1.64908	1.15215	1.39887	1.23521	#N/A	1.00105	1.2713	0.961531	1.14069	1.28132	#N/A	1.90242	1.36569	1.88936	1.25082	1.21752	1.02276	1.82876	1.70733	1.79872	1.83691	1.78426	1.70809	1.6121	1.95642	1.12121	#N/A	#N/A	0.645001	#N/A	#N/A	#N/A	#N/A	#N/A	#N/A	0.866395	#N/A	#N/A	48	ENSG00000164924	YWHAZ	protein_coding	tyrosine 3-monooxygenase/tryptophan 5-monooxygenase activation protein zeta [Source:HGNC Symbol;Acc:HGNC:12855]
AKR1C3	#N/A	#N/A	#N/A	#N/A	0.926978	#N/A	#N/A	#N/A	0.189915	2.73158	#N/A	0.0864498	1.0155	1.98072	1.18392	1.10438	#N/A	0.399462	0.139454	#N/A	#N/A	0.128977	1.75792	0.0924345	0.150123	0.138644	0.456733	0.215505	0.209497	#N/A	2.2162	#N/A	0.405388	0.0832566	2.1704	0.136446	4.32541	2.11793	5.34189	3.05442	2.51428	1.59609	6.94397	4.71432	0.42877	0.344715	6.38883	3.53645	0.574024	0.313954	1.82643	6.37803	4.64366	0.137373	0.201901	0.155371	0.193463	0.18974	0.150351	#N/A	0.0987376	0.175039	#N/A	48	ENSG00000196139	AKR1C3	protein_coding	aldo-keto reductase family 1 member C3 [Source:HGNC Symbol;Acc:HGNC:386]
PALM2AKAP2	#N/A	#N/A	#N/A	#N/A	#N/A	#N/A	#N/A	#N/A	#N/A	2.32143	#N/A	2.05475	#N/A	4.54743	3.98134	3.69836	2.31542	4.95654	3.82077	4.47162	4.56948	3.41337	3.66389	3.88229	1.92929	3.77494	4.42865	2.57978	2.02035	#N/A	1.84207	1.02525	2.07208	3.29462	7.86701	8.63063	6.52371	7.95823	7.43752	7.42146	7.86159	5.60017	8.4902	6.66419	7.4386	6.73393	7.12867	8.62703	4.54221	8.20251	6.51178	#N/A	1.21527	#N/A	1.0241	1.38591	1.32129	#N/A	0.641542	1.24376	1.5004	3.21559	5.69077	48	ENSG00000157654	PALM2AKAP2	protein_coding	PALM2 and AKAP2 fusion [Source:HGNC Symbol;Acc:HGNC:33529]
GBE1	#N/A	4.55873	0.70528	1.39738	0.744819	1.32961	1.14809	1.78303	1.54333	0.522502	1.41338	0.712393	1.50258	3.02049	2.79711	3.24535	2.47253	3.10099	2.53376	4.00133	2.80093	2.75204	1.20494	3.03811	1.87758	#N/A	2.81424	3.67276	3.04327	#N/A	1.86744	1.81809	1.67716	1.11991	#N/A	#N/A	#N/A	#N/A	0.498228	#N/A	#N/A	#N/A	#N/A	#N/A	0.510585	#N/A	#N/A	0.451083	#N/A	0.810539	#N/A	3.36254	2.30089	2.17163	4.96408	3.44928	5.26133	3.65817	1.83135	3.76757	1.33089	3.34922	4.45592	47	ENSG00000114480	GBE1	protein_coding	1,4-alpha-glucan branching enzyme 1 [Source:HGNC Symbol;Acc:HGNC:4180]
COL4A1	#N/A	4.84242	#N/A	1.79466	0.55326	#N/A	0.800111	1.50971	#N/A	3.30139	1.32238	2.06717	#N/A	#N/A	1.58355	#N/A	1.27683	#N/A	#N/A	#N/A	0.699415	#N/A	1.08772	#N/A	#N/A	4.50574	4.71252	3.9385	4.26	4.34252	1.81937	1.59052	2.4777	2.46402	11.9709	9.14888	9.11429	12.1338	8.66092	8.13034	11.108	8.13746	10.3207	8.28405	8.57503	10.1207	9.40528	10.5074	3.99239	8.67995	8.93272	#N/A	1.24691	#N/A	0.572031	1.15981	2.0442	#N/A	0.576539	1.01045	1.54219	5.31864	5.29459	47	ENSG00000187498	COL4A1	protein_coding	collagen type IV alpha 1 chain [Source:HGNC Symbol;Acc:HGNC:2202]
CFD#197766	#N/A	0.105857	8.03566	5.11352	0.46286	4.43744	0.187374	5.35301	0.532163	4.55616	0.205232	0.221436	2.34628	#N/A	#N/A	#N/A	#N/A	#N/A	#N/A	#N/A	#N/A	#N/A	#N/A	#N/A	#N/A	0.429136	5.05144	6.08492	0.278337	5.07101	1.38665	#N/A	1.16304	1.83149	0.593329	0.0791597	8.45838	0.354062	6.29517	6.78588	10.535	0.378128	12.2453	0.34197	0.29046	0.204233	12.5055	10.915	3.37844	9.91318	8.89343	3.8505	2.276	2.06163	1.48391	3.44581	#N/A	1.43643	3.10334	#N/A	3.65252	0.211242	0.177173	47	ENSG00000197766	CFD	protein_coding	complement factor D [Source:HGNC Symbol;Acc:HGNC:2771]
ADIRF	#N/A	3.54393	1.5306	0.682556	2.0562	#N/A	1.4747	#N/A	#N/A	3.38926	1.8686	1.89107	#N/A	4.60836	3.51064	3.31971	1.67697	4.72933	5.32266	1.83762	3.74863	2.08558	2.61072	1.75329	#N/A	0.289493	3.27356	3.16646	4.91198	1.23176	2.27298	1.34178	2.03448	2.51279	0.391109	6.94525	9.43768	0.395944	6.53802	8.49368	11.1261	7.89122	12.3524	7.89331	0.320724	0.218666	12.3276	0.386859	4.34517	10.9713	7.97168	#N/A	#N/A	#N/A	#N/A	#N/A	#N/A	#N/A	#N/A	#N/A	#N/A	3.23748	4.34716	47	ENSG00000148671	ADIRF	protein_coding	adipogenesis regulatory factor [Source:HGNC Symbol;Acc:HGNC:24043]
PDGFC	#N/A	0.307393	4.65161	2.88845	0.430688	0.531946	4.08793	3.05146	4.06671	0.658413	0.80687	#N/A	1.35237	2.4955	0.890385	2.51401	1.09719	2.90312	2.23861	0.488091	1.21154	1.15044	1.03823	2.12893	1.64507	#N/A	#N/A	#N/A	#N/A	#N/A	#N/A	#N/A	#N/A	#N/A	0.685394	1.27706	0.551853	0.859793	0.871619	0.986128	0.872753	0.895159	0.863088	0.879616	0.834833	#N/A	0.604049	0.757032	#N/A	#N/A	1.08597	3.75476	#N/A	2.01603	4.873	1.56569	1.02206	3.25147	1.73091	#N/A	1.27635	4.02005	0.864459	47	ENSG00000145431	PDGFC	protein_coding	platelet derived growth factor C [Source:HGNC Symbol;Acc:HGNC:8801]
#285664	#N/A	1.0732	#N/A	0.8097	#N/A	0.796473	#N/A	1.45341	0.874981	1.52105	1.498	2.54811	1.04532	#N/A	0.690454	0.913213	0.861389	0.831993	1.19323	#N/A	1.62108	#N/A	0.916298	#N/A	#N/A	2.12651	3.05496	3.63256	4.09436	0.811533	1.50152	1.85373	1.57336	1.61393	1.86537	#N/A	2.01945	1.82707	1.45523	1.77075	1.78161	2.0842	1.52914	1.71747	1.52121	1.48437	1.40194	1.61538	1.43059	1.43121	1.88984	#N/A	#N/A	0.903979	#N/A	#N/A	2.3199	#N/A	#N/A	1.94114	1.12643	4.52402	5.9739	47	ENSG00000285664		lncRNA	novel transcript, antisense to FERMT2
COL8A1	#N/A	0.187679	3.48041	#N/A	4.55347	0.764065	0.764209	#N/A	1.31331	2.6225	0.649618	0.326194	1.00904	#N/A	#N/A	#N/A	#N/A	#N/A	#N/A	#N/A	#N/A	#N/A	#N/A	#N/A	#N/A	2.37674	0.320449	3.05381	0.250013	0.169076	3.42287	0.564906	1.85648	2.20722	4.17552	0.52687	6.00015	3.82009	5.61481	4.76993	3.92534	3.49644	4.41406	4.76512	5.1089	4.51824	4.48578	4.32319	2.17021	4.63729	3.59379	3.38943	1.32831	0.864047	1.15473	1.31801	1.38852	0.96682	#N/A	0.426856	2.00795	3.94023	0.35652	47	ENSG00000144810	COL8A1	protein_coding	collagen type VIII alpha 1 chain [Source:HGNC Symbol;Acc:HGNC:2215]
CSPG4	#N/A	0.0484682	2.30482	0.473945	0.163953	0.159612	0.122665	0.448545	0.173584	2.10681	0.0811053	0.0768329	#N/A	2.22764	2.1095	2.59067	0.205729	0.424931	0.230514	#N/A	0.0668056	#N/A	1.2859	0.0789163	0.129095	0.123876	0.256052	0.123375	0.166476	#N/A	2.54748	0.0971375	0.0747251	0.0679033	3.14476	#N/A	2.56045	2.95434	2.93619	2.10646	2.58876	2.3013	2.68745	2.41846	2.38027	0.678576	2.45087	2.31657	0.369462	2.97137	1.42587	#N/A	#N/A	#N/A	#N/A	#N/A	#N/A	#N/A	#N/A	#N/A	#N/A	0.13905	0.0958518	47	ENSG00000173546	CSPG4	protein_coding	chondroitin sulfate proteoglycan 4 [Source:HGNC Symbol;Acc:HGNC:2466]
COBLL1	#N/A	1.32266	#N/A	#N/A	0.956	0.911223	1.12136	1.54678	0.99428	2.635	1.14166	1.05051	#N/A	3.15616	2.2653	2.66697	#N/A	4.1661	3.4237	3.96734	2.50137	2.42555	2.7674	3.02019	1.02908	4.02538	3.97449	3.24781	4.3153	#N/A	4.33846	1.73793	3.86193	4.65165	6.23903	7.01769	6.00205	6.71955	6.32244	6.05717	6.67131	6.12333	6.67586	5.28753	5.37485	5.21083	5.91471	5.96197	3.85574	6.17244	5.72408	#N/A	#N/A	#N/A	#N/A	#N/A	#N/A	#N/A	#N/A	#N/A	#N/A	4.69374	3.65068	47	ENSG00000082438	COBLL1	protein_coding	cordon-bleu WH2 repeat protein like 1 [Source:HGNC Symbol;Acc:HGNC:23571]
ALDH3A2	#N/A	0.561772	6.2506	4.42462	3.78672	6.52788	6.92073	3.54575	7.0452	2.28495	0.608061	1.94679	2.5383	#N/A	#N/A	0.751628	1.1032	#N/A	#N/A	#N/A	#N/A	#N/A	0.96627	1.54447	#N/A	3.47563	2.77744	2.77624	2.72077	#N/A	#N/A	#N/A	#N/A	#N/A	2.53998	#N/A	3.03301	2.61251	3.64938	2.68281	2.49202	2.06795	2.99974	2.89935	2.89014	2.92183	2.78658	3.01375	2.29137	3.09945	2.14371	2.89015	2.09381	1.83385	2.91046	3.59819	3.09254	3.6215	2.08269	#N/A	2.51562	2.59244	3.28823	47	ENSG00000072210	ALDH3A2	protein_coding	aldehyde dehydrogenase 3 family member A2 [Source:HGNC Symbol;Acc:HGNC:403]
KANSL1L	#N/A	1.29158	0.952131	#N/A	1.43757	1.56932	1.1795	1.18371	1.95313	0.58824	2.1799	1.45781	#N/A	0.754602	1.08636	0.821604	#N/A	0.702188	1.14824	1.38169	0.930794	1.02648	0.61583	1.34617	0.958117	#N/A	0.674544	0.964	1.38802	#N/A	#N/A	#N/A	#N/A	#N/A	#N/A	#N/A	0.513403	0.457559	0.562155	0.479369	0.418521	0.575402	0.515322	0.576712	0.509	0.679227	0.531115	0.517625	#N/A	0.55234	#N/A	0.481332	0.574459	0.718705	1.06564	0.961988	1.84184	#N/A	0.726418	#N/A	0.780585	2.29993	1.5366	47	ENSG00000144445	KANSL1L	protein_coding	KAT8 regulatory NSL complex subunit 1 like [Source:HGNC Symbol;Acc:HGNC:26310]
IHO1	#N/A	0.123594	1.41757	1.66869	0.957786	1.42766	#N/A	1.66667	1.73931	1.71229	1.09126	0.665024	1.7866	#N/A	#N/A	#N/A	1.47749	#N/A	#N/A	0.815154	#N/A	#N/A	#N/A	#N/A	1.03081	1.7468	4.15361	0.405998	0.576457	#N/A	0.916078	#N/A	1.21216	#N/A	0.788576	1.24859	1.31203	1.2096	1.75271	1.02267	1.09203	0.762561	1.84478	1.39152	1.99331	1.18379	1.80388	1.62132	#N/A	2.3653	0.987837	1.77678	1.62737	1.77643	2.33724	3.98209	0.525597	1.56467	1.97252	#N/A	2.65475	3.10266	0.242017	47	ENSG00000173421	IHO1	protein_coding	interactor of HORMAD1 1 [Source:HGNC Symbol;Acc:HGNC:27945]
TLCD2#185561	#N/A	0.0753042	2.35614	0.839033	0.333402	0.64808	#N/A	0.854599	0.287408	1.22578	0.140513	#N/A	1.39986	1.61439	#N/A	0.777925	0.21519	0.324936	#N/A	0.141163	0.0879111	#N/A	#N/A	0.118337	0.102383	0.101595	0.517149	0.176075	0.190799	#N/A	2.50917	#N/A	0.284405	0.0776156	2.08913	0.121282	2.26636	2.35638	2.40067	2.39316	#N/A	1.90662	2.45686	1.84718	2.02096	0.499066	2.52902	2.89088	#N/A	#N/A	2.28151	2.27407	1.28468	0.195657	0.207644	0.12431	0.187525	#N/A	#N/A	#N/A	0.244165	#N/A	0.138015	47	ENSG00000185561	TLCD2	protein_coding	TLC domain containing 2 [Source:HGNC Symbol;Acc:HGNC:33522]
APMAP	#N/A	0.129958	1.78875	1.18241	0.925498	1.91625	0.379311	1.21583	0.653904	2.12463	0.251023	0.107883	#N/A	1.78684	1.68953	2.23341	1.81428	1.64274	0.461259	#N/A	0.284926	0.259392	1.87132	#N/A	0.562525	#N/A	#N/A	#N/A	#N/A	#N/A	1.73522	#N/A	0.891839	0.261291	2.37918	0.554396	2.78822	2.57673	2.91275	2.48986	2.32909	2.38967	2.67307	2.83938	2.47255	1.54337	2.48015	2.58453	1.02161	2.77666	2.73766	1.35692	1.44517	0.743443	#N/A	#N/A	#N/A	0.562497	0.449131	0.124673	#N/A	#N/A	#N/A	47	ENSG00000101474	APMAP	protein_coding	adipocyte plasma membrane associated protein [Source:HGNC Symbol;Acc:HGNC:13238]
BAG4	#N/A	0.340753	1.62375	1.9177	1.05546	1.02457	1.90554	1.44278	0.742014	1.15114	0.485316	#N/A	1.48162	1.31838	1.55429	1.718	1.36547	1.32623	0.900595	0.336354	#N/A	0.187411	1.3652	#N/A	0.854881	#N/A	#N/A	#N/A	0.982009	#N/A	1.48941	#N/A	#N/A	0.349137	0.990272	#N/A	1.12731	0.979746	1.096	1.1344	1.07258	1.02291	0.992359	1.05727	1.27692	#N/A	1.19423	1.09223	0.982497	0.948456	1.385	1.13698	1.57256	0.831341	1.28688	#N/A	0.353243	1.06553	0.631296	#N/A	0.665759	#N/A	#N/A	47	ENSG00000156735	BAG4	protein_coding	BAG cochaperone 4 [Source:HGNC Symbol;Acc:HGNC:940]
CKB	#N/A	0.0268181	0.204986	0.153212	0.163899	0.173331	0.0847333	0.155185	0.0757224	0.446367	0.0907619	0.0540135	0.121946	0.137587	0.245751	0.102115	0.0676073	0.105986	0.0711838	0.0918503	#N/A	#N/A	0.120042	0.0531341	#N/A	0.059314	0.151065	0.140274	0.129773	#N/A	0.0979646	#N/A	0.0682071	#N/A	0.388101	#N/A	0.24378	1.14858	0.231051	1.14001	#N/A	#N/A	0.226542	0.161702	0.184436	0.0929878	0.227561	0.651369	0.102814	0.218367	0.833479	0.56429	#N/A	#N/A	#N/A	0.040174	#N/A	#N/A	#N/A	0.0410451	0.0726603	0.109427	0.065032	47	ENSG00000166165	CKB	protein_coding	creatine kinase B [Source:HGNC Symbol;Acc:HGNC:1991]
LINC02742	#N/A	0.0382967	0.0776188	#N/A	0.0942143	0.07714	0.0594969	0.0924289	#N/A	0.067406	0.0705619	#N/A	#N/A	0.0944149	0.0707447	0.0683524	0.0437613	0.0560754	#N/A	0.0558052	0.0378475	#N/A	#N/A	0.0417828	0.0409037	#N/A	0.0950655	0.0726341	0.0733405	#N/A	0.065414	0.0320798	0.0338899	0.0312365	0.469152	#N/A	1.06825	1.52082	2.31016	1.07464	0.98405	0.0537704	1.96533	0.172732	0.00154285	0.0263403	0.883664	1.51319	#N/A	0.493648	0.532783	0.0987498	0.074855	0.0565494	0.075455	0.0635607	0.0738968	#N/A	#N/A	#N/A	#N/A	0.0618563	0.0584797	47	ENSG00000249867	LINC02742	lncRNA	long intergenic non-protein coding RNA 2742 [Source:HGNC Symbol;Acc:HGNC:54259]
#253859	#N/A	0.102696	#N/A	1.60922	#N/A	#N/A	#N/A	3.15213	#N/A	4.07344	#N/A	0.19568	0.806211	5.26465	0.183059	4.26334	3.91618	0.164818	0.202995	0.163654	0.102003	0.137411	0.104367	0.182551	1.17483	0.308747	0.288327	0.491699	0.2558	#N/A	0.320663	0.241985	0.126637	0.10479	0.322333	0.230851	0.342816	0.338974	7.87216	8.08071	9.35178	0.255773	9.07715	0.332316	0.487303	0.193333	0.34958	0.543763	1.42601	7.93765	5.63912	#N/A	#N/A	2.78326	#N/A	#N/A	0.644881	#N/A	#N/A	#N/A	0.954566	0.328655	#N/A	47	ENSG00000253859		lncRNA	novel transcript
SMIM3	#N/A	0.0679366	1.77072	2.54595	#N/A	#N/A	0.524776	3.60294	2.07521	2.9825	0.217364	0.155288	0.859172	0.665016	1.89972	1.82907	0.905713	1.10572	#N/A	#N/A	0.142774	#N/A	1.26548	#N/A	0.426851	0.124671	1.49708	0.318015	0.239675	#N/A	1.44429	0.186285	1.63369	0.224359	0.297427	0.0980435	0.491646	0.309416	0.530864	0.305547	0.485876	0.229874	0.304605	0.272361	0.228406	0.174726	0.310262	0.28994	0.720825	0.474347	0.288925	#N/A	1.14849	#N/A	#N/A	#N/A	#N/A	#N/A	#N/A	#N/A	1.1568	0.194821	0.132185	47	ENSG00000256235	SMIM3	protein_coding	small integral membrane protein 3 [Source:HGNC Symbol;Acc:HGNC:30248]
CNTFR	#N/A	#N/A	0.288946	0.786783	0.231793	0.266237	0.136676	4.14529	0.230787	#N/A	0.132155	0.101286	0.981593	0.20913	4.65474	4.11763	0.224812	0.160898	0.175464	0.142885	0.0695113	0.10659	1.13423	0.120286	0.114749	#N/A	0.350729	0.177655	0.173219	#N/A	3.76396	0.0893534	1.63804	0.218342	1.37873	#N/A	#N/A	1.21859	#N/A	1.2806	1.51971	1.94419	#N/A	#N/A	#N/A	#N/A	#N/A	#N/A	#N/A	#N/A	2.45443	0.290423	3.2497	0.134641	0.192729	0.126407	0.186717	0.185301	0.143251	0.0727705	0.613529	0.1873	0.118147	47	ENSG00000122756	CNTFR	protein_coding	ciliary neurotrophic factor receptor [Source:HGNC Symbol;Acc:HGNC:2170]
MAPK10-AS1	#N/A	#N/A	0.22211	0.163016	0.194579	0.215834	0.125493	0.184184	0.132471	1.19274	0.0883213	0.0572173	0.230257	2.24729	0.516685	#N/A	#N/A	0.174283	0.0797011	0.0775676	0.0719914	#N/A	0.625898	#N/A	0.0688519	0.0605267	0.176546	0.153995	0.176704	#N/A	0.808647	0.0571036	0.174084	0.0564207	1.5251	0.0438318	#N/A	#N/A	1.4174	#N/A	#N/A	0.818696	1.72792	1.38963	0.845167	0.4694	1.37408	1.26217	#N/A	3.52851	#N/A	1.6541	0.689948	0.0633817	0.111736	#N/A	0.14066	0.133669	0.110193	#N/A	0.081902	0.116036	#N/A	47	ENSG00000250062	MAPK10-AS1	lncRNA	MAPK10 antisense RNA 1 [Source:HGNC Symbol;Acc:HGNC:40359]
#254987	#N/A	#N/A	5.01994	0.590836	0.193605	0.206009	0.152042	0.248534	0.164548	0.159203	0.139811	0.0670094	0.808643	#N/A	#N/A	#N/A	#N/A	#N/A	#N/A	#N/A	#N/A	#N/A	0.58116	#N/A	0.216366	0.0695919	0.227565	0.194347	0.207625	#N/A	3.69711	0.0759651	0.184343	0.0773165	0.299415	#N/A	0.279762	0.303518	6.03089	0.289905	0.304573	0.215832	7.8242	0.285504	0.220655	0.164056	6.07497	0.284336	0.135102	0.291662	0.296274	0.271593	0.446848	0.115291	0.182956	0.108009	0.171028	0.143062	0.134016	0.0801568	0.0908785	#N/A	#N/A	47	ENSG00000254987		lncRNA	novel transcript
FGF10-AS1	#N/A	#N/A	0.195836	0.146276	0.139545	0.177282	0.105788	0.157016	0.128924	0.149172	0.102175	0.045903	0.0962016	#N/A	#N/A	#N/A	0.0860807	#N/A	#N/A	#N/A	#N/A	#N/A	#N/A	#N/A	#N/A	0.063197	0.173811	0.132084	0.146675	#N/A	0.111375	#N/A	0.0588184	0.0530181	0.193321	0.0500102	0.217489	0.185118	0.210866	0.219122	0.464444	0.15546	0.600371	0.17094	0.182092	0.118356	0.197404	0.207634	0.065847	0.181492	0.223751	0.147212	0.0766563	0.0885716	0.124865	0.0897019	0.130299	0.0808484	0.094316	0.0480947	0.0600071	0.125662	#N/A	47	ENSG00000248464	FGF10-AS1	lncRNA	FGF10 antisense RNA 1 [Source:HGNC Symbol;Acc:HGNC:49382]
NR3C1	#N/A	#N/A	0.757053	0.844538	0.991326	1.13379	1.50772	1.16245	1.22486	0.828238	2.17782	0.830191	0.733376	#N/A	0.593951	#N/A	#N/A	#N/A	#N/A	0.958151	0.68692	#N/A	#N/A	1.06658	0.605024	#N/A	#N/A	0.761564	0.937326	#N/A	0.454954	#N/A	#N/A	0.688749	0.655804	#N/A	0.717743	0.56939	0.717747	0.623721	0.586148	0.665505	0.625529	0.779712	0.703174	1.00695	0.681232	0.723533	#N/A	0.613898	0.493415	0.548749	0.717049	0.894809	0.786806	1.16906	2.35385	1.21302	1.10496	1.33518	1.01984	0.858552	1.06178	47	ENSG00000113580	NR3C1	protein_coding	nuclear receptor subfamily 3 group C member 1 [Source:HGNC Symbol;Acc:HGNC:7978]
#274080	#N/A	#N/A	4.54136	0.184344	0.191278	0.243407	0.145621	0.255359	0.160846	1.64296	#N/A	#N/A	0.184043	3.30928	0.482292	0.245872	0.104178	0.108474	#N/A	#N/A	#N/A	0.0951619	0.359934	0.075711	0.0783399	#N/A	0.242921	0.1882	0.200627	#N/A	2.09297	#N/A	#N/A	#N/A	1.46027	#N/A	0.94716	1.47547	1.25829	1.58955	1.52295	1.74358	1.3403	1.37651	1.21986	0.400192	1.60667	1.42904	0.169584	1.40999	2.36797	0.280143	0.153721	0.127019	0.17514	#N/A	0.154348	0.170298	0.129281	#N/A	0.084532	0.162191	#N/A	47	ENSG00000274080		lncRNA	novel transcript
SORL1	#N/A	#N/A	3.10287	1.45777	0.331799	0.284051	0.172344	1.37876	0.473325	1.83729	0.29822	0.147046	1.00154	4.90775	2.27818	3.9863	0.58935	0.366757	0.140882	0.138914	0.146457	0.1277	3.54461	0.19088	0.182529	#N/A	2.06563	#N/A	#N/A	0.12177	#N/A	#N/A	#N/A	0.612014	3.24287	0.218398	2.74821	3.27926	2.22295	4.87378	4.57713	4.19929	1.69478	2.22704	1.74888	1.67865	1.18379	1.74878	#N/A	1.87796	4.27909	2.73376	#N/A	0.189614	0.202809	#N/A	#N/A	0.381363	0.122511	#N/A	#N/A	#N/A	#N/A	47	ENSG00000137642	SORL1	protein_coding	sortilin related receptor 1 [Source:HGNC Symbol;Acc:HGNC:11185]
TYSND1	#N/A	#N/A	1.65463	0.788232	0.283867	0.175599	0.118498	0.662919	0.145865	1.35033	0.120615	0.063061	0.560331	1.00674	0.901909	0.476657	0.149633	0.395117	0.131929	#N/A	0.0501483	0.102152	0.586495	#N/A	0.0537524	#N/A	#N/A	#N/A	0.175305	#N/A	#N/A	#N/A	0.350065	0.0799482	2.21419	#N/A	1.40294	1.72875	1.95991	1.77585	1.86577	2.24193	1.79559	2.13976	1.36506	0.504448	1.70948	1.82944	0.190471	1.88519	1.73812	1.23544	0.725472	0.149083	#N/A	#N/A	0.0953201	0.138716	0.146567	#N/A	0.109119	#N/A	#N/A	47	ENSG00000156521	TYSND1	protein_coding	trypsin like peroxisomal matrix peptidase 1 [Source:HGNC Symbol;Acc:HGNC:28531]
NPR3	#N/A	#N/A	0.432875	0.103952	0.159637	0.169972	0.105276	0.0728984	0.125812	0.13078	#N/A	#N/A	0.096161	0.772993	0.610821	0.430132	#N/A	0.0893584	0.0619802	0.0871524	#N/A	#N/A	0.297734	#N/A	0.0717801	0.0500889	0.151997	0.134835	0.149063	#N/A	0.0848076	0.0255431	0.0642569	0.0421257	3.69235	#N/A	0.38621	5.50392	5.19608	0.200924	4.74018	0.116909	5.03362	0.305939	0.344069	0.0886651	0.72305	4.40934	#N/A	4.46448	0.209059	0.753935	0.103536	0.0802094	0.12469	#N/A	#N/A	0.109973	0.0647206	#N/A	0.0609928	#N/A	#N/A	47	ENSG00000113389	NPR3	protein_coding	natriuretic peptide receptor 3 [Source:HGNC Symbol;Acc:HGNC:7945]
RASD1	#N/A	#N/A	0.24417	0.183785	0.191296	0.213759	0.130394	0.158289	0.135626	0.147595	0.128868	0.0649216	0.120164	3.30499	0.290161	#N/A	0.0609085	0.117517	0.094513	#N/A	0.0649261	#N/A	0.0613847	#N/A	#N/A	0.0822889	0.2111	0.163711	0.178708	#N/A	#N/A	0.0452919	#N/A	#N/A	0.232198	#N/A	0.255821	0.24418	1.60791	0.245061	0.260865	0.194432	0.471901	0.212474	0.182278	0.116722	3.74708	3.2303	0.143727	2.68423	0.249206	0.204905	0.132607	0.0857186	#N/A	0.0937366	#N/A	0.143864	0.0989198	#N/A	0.0685277	0.134443	#N/A	47	ENSG00000108551	RASD1	protein_coding	ras related dexamethasone induced 1 [Source:HGNC Symbol;Acc:HGNC:15828]
#285980	#N/A	#N/A	0.136963	0.106274	0.107649	0.142386	0.0847918	0.126182	0.0987559	0.0818582	0.0983026	#N/A	0.0771427	0.0598071	#N/A	0.0553529	0.0619266	0.0821201	#N/A	#N/A	#N/A	0.0583062	0.053063	#N/A	0.0599236	#N/A	0.126452	0.107766	0.119648	#N/A	0.0796189	#N/A	0.0606389	0.0458124	0.177351	#N/A	0.176434	0.184522	0.153682	0.178262	0.177846	0.133171	0.150734	0.148981	0.130719	0.096328	0.156352	0.176452	0.100223	0.177453	0.185525	0.170605	0.0826059	0.0751145	0.103163	0.0848987	#N/A	0.0492291	0.0758175	#N/A	0.055043	#N/A	#N/A	47	ENSG00000285980		lncRNA	novel transcript
ERMAP	#N/A	#N/A	2.6487	1.99823	0.320175	0.589563	0.229395	1.74336	0.270032	1.69007	0.151658	#N/A	1.83637	1.73469	#N/A	#N/A	0.594258	#N/A	#N/A	0.18836	#N/A	0.168227	1.6754	0.107459	#N/A	#N/A	#N/A	#N/A	#N/A	#N/A	1.24897	#N/A	0.692919	0.122452	1.53741	#N/A	1.89609	1.84933	1.98184	1.85058	1.68638	1.2283	2.04865	2.06835	1.95865	1.09884	1.88121	1.94109	0.624865	2.18873	1.6165	2.1653	1.35438	0.350276	0.780638	0.195403	0.250253	0.436039	0.282323	0.0822226	0.439676	0.341415	0.234392	47	ENSG00000164010	ERMAP	protein_coding	erythroblast membrane associated protein (Scianna blood group) [Source:HGNC Symbol;Acc:HGNC:15743]
#223598	#N/A	#N/A	1.37547	0.292876	0.149379	0.198726	0.117378	0.152003	0.121178	0.556732	0.0975323	#N/A	0.176631	1.04464	#N/A	0.259047	0.0643897	0.0947461	0.0584058	#N/A	0.0664956	#N/A	#N/A	#N/A	#N/A	0.0804193	0.145104	0.132919	0.145122	#N/A	#N/A	0.0404992	0.0565123	0.0450507	4.45515	#N/A	2.75389	5.61531	3.97541	4.0443	4.11776	0.419602	4.07023	2.03835	0.412876	0.132838	3.22385	4.44218	#N/A	4.03926	3.65755	1.90461	0.263426	0.0946515	0.145297	0.0901488	0.122945	0.127457	0.105733	#N/A	#N/A	0.126123	#N/A	47	ENSG00000223598		lncRNA	novel transcript, antisense to MTHFD1L
IPO5	#N/A	#N/A	3.55398	1.58396	0.611604	1.77086	0.675985	1.65048	0.232252	1.01778	0.161992	0.136585	1.50935	1.21492	#N/A	#N/A	#N/A	1.08938	#N/A	#N/A	#N/A	0.321332	#N/A	#N/A	0.388873	0.208508	1.57631	0.321574	0.570288	#N/A	0.982776	#N/A	#N/A	#N/A	1.24582	0.457402	2.16196	1.29695	2.78389	1.39734	1.32058	1.31427	2.20669	1.44141	2.22966	1.10955	1.65461	1.80958	#N/A	2.54185	1.16764	2.87823	2.01297	0.557509	0.670686	0.238115	0.207569	0.465483	0.474986	#N/A	1.01853	0.376501	0.126878	47	ENSG00000065150	IPO5	protein_coding	importin 5 [Source:HGNC Symbol;Acc:HGNC:6402]
AKAP7	#N/A	#N/A	1.28075	0.779514	1.24041	1.69136	1.85094	1.33528	1.38079	1.15756	1.55437	0.577992	1.25882	1.09087	1.43179	1.1694	1.51119	1.27584	1.00328	0.513121	0.771301	0.788355	1.10503	1.34448	1.29459	#N/A	#N/A	#N/A	#N/A	#N/A	0.700363	#N/A	0.87167	#N/A	0.701768	#N/A	0.73065	0.710839	0.648276	0.938318	0.798944	0.72519	#N/A	0.759436	0.7865	0.738087	#N/A	#N/A	#N/A	0.574002	0.8505	2.0471	1.03811	1.5294	2.85584	1.75201	0.809861	2.70661	1.18732	0.290247	1.63251	#N/A	#N/A	47	ENSG00000118507	AKAP7	protein_coding	A-kinase anchoring protein 7 [Source:HGNC Symbol;Acc:HGNC:377]
STEAP1	#N/A	#N/A	0.204267	0.146472	0.159267	0.176241	0.109064	0.130142	0.151938	0.115825	#N/A	0.0561289	0.103943	#N/A	0.107567	0.0654595	0.0594793	0.0936888	0.0773673	#N/A	#N/A	0.0693976	0.046844	#N/A	#N/A	#N/A	0.176087	0.133951	0.148119	#N/A	0.208939	#N/A	0.0748931	0.056682	0.330215	#N/A	0.81911	4.12495	3.90365	0.626565	5.35207	0.13422	3.83172	0.177268	0.147213	0.118088	3.86102	4.04219	#N/A	2.63031	1.00275	0.368465	0.103064	0.0943538	0.126537	0.0871365	0.132735	0.136071	0.094943	#N/A	0.0530388	#N/A	#N/A	47	ENSG00000164647	STEAP1	protein_coding	STEAP family member 1 [Source:HGNC Symbol;Acc:HGNC:11378]
JADE1	#N/A	#N/A	1.8722	1.48975	1.70931	1.57937	2.55231	1.43165	1.14857	1.76873	0.8924	0.826125	#N/A	0.883241	1.42554	1.02753	1.04981	1.29722	1.07628	#N/A	#N/A	1.0093	1.60438	0.948025	0.992757	1.16191	2.08171	1.1576	2.34076	#N/A	1.4396	#N/A	1.18923	1.30676	2.4027	#N/A	2.34562	2.04301	2.12197	2.32103	2.30952	2.39431	1.63692	1.70239	1.84011	2.24627	1.69198	1.82791	1.21154	1.66342	2.1167	#N/A	0.805931	#N/A	#N/A	1.98406	2.8379	#N/A	#N/A	#N/A	1.5019	#N/A	#N/A	47	ENSG00000077684	JADE1	protein_coding	jade family PHD finger 1 [Source:HGNC Symbol;Acc:HGNC:30027]
#287687	#N/A	#N/A	0.208203	0.158968	0.152218	0.170465	0.10223	0.153014	#N/A	0.107833	0.0814629	#N/A	0.110954	0.159623	0.114986	0.0953123	0.0626665	0.0970891	#N/A	#N/A	#N/A	#N/A	0.0512022	#N/A	0.0720741	0.0745414	0.169341	0.127489	0.141297	#N/A	0.118769	#N/A	0.0742804	0.0549644	0.743292	0.0498653	0.623625	0.844211	3.51832	2.38704	3.44059	0.264073	4.43441	0.225343	0.148351	0.0699748	3.56706	1.08656	0.143065	1.02115	4.27651	0.207721	0.121924	#N/A	0.118888	#N/A	#N/A	#N/A	0.0911759	#N/A	0.0662753	0.100892	0.100246	47	ENSG00000287687		lncRNA	novel transcript
BCL9L	#N/A	#N/A	1.44915	1.01042	2.19265	#N/A	1.00845	1.62134	#N/A	0.947643	0.270379	0.23238	1.30365	1.14277	2.26052	2.0159	1.95241	1.0695	0.975284	0.372259	0.131782	#N/A	1.14504	0.322897	0.6636	0.963422	2.66063	1.05185	0.372468	#N/A	1.65843	0.315865	1.30361	0.474884	1.6364	0.682583	1.50919	1.46986	1.28708	1.46127	1.68173	1.70993	1.23011	1.20401	1.57763	1.40343	1.47537	1.43041	1.16063	1.15818	1.56369	#N/A	#N/A	#N/A	#N/A	#N/A	0.463807	#N/A	#N/A	#N/A	1.01092	#N/A	#N/A	47	ENSG00000186174	BCL9L	protein_coding	BCL9 like [Source:HGNC Symbol;Acc:HGNC:23688]
#286540	#N/A	#N/A	0.38052	0.131577	0.152246	0.211317	0.122761	0.114344	0.0969302	0.331369	0.084711	#N/A	0.0915984	#N/A	0.225211	0.228227	#N/A	#N/A	#N/A	#N/A	#N/A	0.0654974	0.076426	0.0594443	0.0874627	#N/A	0.211005	0.161373	0.179398	#N/A	0.129804	#N/A	0.0916974	0.0547312	6.06316	#N/A	4.37038	0.236409	5.03703	4.29671	5.63144	0.44573	5.14733	0.196522	0.286451	0.120219	5.06026	5.04737	0.129374	4.25304	5.41316	0.894512	0.10099	0.0905729	0.119777	0.0922543	#N/A	0.101319	0.106077	#N/A	0.0804471	#N/A	0.109662	47	ENSG00000286540		lncRNA	novel transcript
RAB2A	#N/A	#N/A	#N/A	#N/A	#N/A	#N/A	0.783947	0.742183	#N/A	0.763414	2.15228	1.30851	0.754205	0.579933	0.486039	0.637206	#N/A	0.954887	#N/A	1.72226	0.861611	1.13251	0.685457	1.78377	0.945553	#N/A	#N/A	0.617815	0.80023	#N/A	0.759832	0.77405	0.841033	#N/A	0.766801	#N/A	0.9392	0.775429	0.920951	0.890129	0.748076	0.689647	0.709028	0.883162	0.813195	0.723204	0.706877	0.807907	0.720857	0.751877	0.710952	0.758925	0.73096	0.887533	1.50907	1.06937	1.86617	1.43079	0.718798	#N/A	0.827261	1.07921	#N/A	47	ENSG00000104388	RAB2A	protein_coding	RAB2A, member RAS oncogene family [Source:HGNC Symbol;Acc:HGNC:9763]
SLC25A51	#N/A	#N/A	1.50797	1.84856	1.10323	1.64133	#N/A	1.10504	0.853347	1.35263	0.530873	#N/A	1.33791	1.34773	1.35242	1.57931	1.22753	0.836625	#N/A	0.470589	0.190116	#N/A	#N/A	0.450967	0.910032	0.738035	1.07454	#N/A	#N/A	#N/A	1.42954	0.330938	0.845284	#N/A	1.32801	#N/A	1.1733	1.07007	1.36664	1.0186	1.05778	1.18357	1.12634	1.0399	1.2909	1.52576	1.02216	1.08473	#N/A	1.21288	1.22051	1.5394	1.45487	1.32195	0.995328	0.379166	0.631336	1.04528	0.904552	#N/A	1.10928	#N/A	#N/A	47	ENSG00000122696	SLC25A51	protein_coding	solute carrier family 25 member 51 [Source:HGNC Symbol;Acc:HGNC:23323]
TMEM254	#N/A	#N/A	1.92058	0.755128	0.587193	0.462633	0.126432	1.0408	0.118635	1.51006	0.112253	#N/A	1.08213	1.1868	1.26536	1.38228	0.279322	#N/A	0.0972876	0.109078	#N/A	#N/A	0.70691	#N/A	#N/A	0.195502	0.932296	0.166613	0.209432	#N/A	1.278	#N/A	#N/A	#N/A	1.11877	#N/A	1.41963	1.13719	1.03167	0.95344	1.11998	#N/A	1.15895	0.927877	0.921404	0.558823	1.15599	1.36803	0.408487	1.12535	1.1698	2.01733	0.653599	#N/A	0.511055	0.0948339	0.160171	0.174051	0.234535	#N/A	0.234813	0.190469	0.225367	47	ENSG00000133678	TMEM254	protein_coding	transmembrane protein 254 [Source:HGNC Symbol;Acc:HGNC:25804]
#223436	#N/A	#N/A	0.168236	0.116533	0.11829	0.134646	0.0789717	#N/A	#N/A	0.0988557	0.0699442	#N/A	0.0753537	0.114548	0.0909417	0.0856347	0.0561965	0.0747138	0.0556875	#N/A	0.0481341	#N/A	0.0530856	#N/A	0.0548379	0.0639414	0.13131	#N/A	0.108787	#N/A	0.0868342	#N/A	0.0576481	0.0424337	0.171813	#N/A	0.172681	0.112864	0.170158	0.161847	5.01255	0.0803918	0.162943	0.140946	0.119836	0.0897876	0.180536	0.141961	0.11017	0.176437	0.446915	0.16997	0.0702231	0.070892	0.0952552	#N/A	#N/A	#N/A	0.0708696	#N/A	0.0522472	0.0713202	0.0822593	47	ENSG00000223436		lncRNA	novel transcript
PHLDB1	#N/A	4.76618	1.21491	1.62488	1.36222	1.58185	2.09864	2.93833	1.50821	2.88982	2.6633	2.49078	0.869608	#N/A	#N/A	#N/A	#N/A	#N/A	#N/A	#N/A	#N/A	#N/A	0.750535	#N/A	#N/A	3.17349	5.30383	5.40842	5.2637	5.01852	1.67501	1.54808	1.73186	2.97307	4.86406	4.4803	5.30719	5.14243	5.59	4.6776	4.93555	4.37149	5.27607	4.7451	4.59571	5.51183	4.84958	4.92078	4.04536	4.87733	4.57878	#N/A	1.18064	0.714973	#N/A	0.953134	1.58838	#N/A	#N/A	#N/A	1.13477	4.87467	3.96791	46	ENSG00000019144	PHLDB1	protein_coding	pleckstrin homology like domain family B member 1 [Source:HGNC Symbol;Acc:HGNC:23697]
MIR193BHG	#N/A	5.54457	6.72018	4.94194	5.20604	6.00464	5.26693	4.42137	5.28576	0.608799	5.74737	2.49049	3.4222	5.76768	3.8509	4.51571	3.60742	5.00577	5.18429	7.16248	4.47738	3.11902	1.4119	5.81995	4.43974	#N/A	6.2333	8.73246	6.71947	2.28609	2.30823	3.09811	2.16702	1.67172	#N/A	#N/A	#N/A	#N/A	#N/A	#N/A	#N/A	0.69252	#N/A	#N/A	#N/A	#N/A	#N/A	#N/A	1.70265	#N/A	#N/A	10.1552	4.13778	3.61225	0.25973	4.74603	5.33028	0.603903	5.86949	5.45317	1.49415	5.41098	7.45912	46	ENSG00000262454	MIR193BHG	lncRNA	MIR193b-365a host gene [Source:HGNC Symbol;Acc:HGNC:51945]
RASGRF2	#N/A	4.48769	#N/A	#N/A	#N/A	#N/A	#N/A	#N/A	#N/A	#N/A	#N/A	#N/A	#N/A	6.13305	4.08243	4.89538	#N/A	6.74492	3.59966	0.757844	4.88453	5.1636	3.00837	1.87993	#N/A	2.37353	3.63168	3.08695	4.29824	1.43789	3.53115	#N/A	3.64064	3.55101	7.68825	5.37653	6.16212	6.92548	5.23825	5.70735	7.63313	5.8706	6.71998	4.61432	6.7356	5.83894	6.71584	7.04459	1.33278	5.99833	6.88287	3.35244	2.33617	1.49847	3.69235	0.984804	1.68248	1.82657	#N/A	0.897895	2.67033	#N/A	1.12573	46	ENSG00000113319	RASGRF2	protein_coding	Ras protein specific guanine nucleotide releasing factor 2 [Source:HGNC Symbol;Acc:HGNC:9876]
FREM1	#N/A	3.71312	7.75645	4.90288	0.307192	7.44663	4.67127	4.97106	4.12072	4.29718	3.72092	4.42606	1.7936	#N/A	#N/A	#N/A	#N/A	#N/A	#N/A	#N/A	#N/A	#N/A	#N/A	#N/A	#N/A	3.78365	4.64074	5.80196	5.805	#N/A	4.11169	4.42965	3.46835	4.2298	9.02648	5.08522	7.63526	8.22222	7.7135	7.23249	9.28333	6.85424	9.10586	7.20661	8.71159	0.415425	7.37785	8.08594	1.3426	7.90908	7.39402	1.81661	#N/A	2.65595	3.01847	2.3548	#N/A	2.20237	1.01219	#N/A	2.52371	0.219188	4.98493	46	ENSG00000164946	FREM1	protein_coding	FRAS1 related extracellular matrix 1 [Source:HGNC Symbol;Acc:HGNC:23399]
LRMDA	#N/A	1.51212	#N/A	#N/A	#N/A	#N/A	#N/A	#N/A	#N/A	1.04285	#N/A	0.924637	#N/A	0.974647	0.473577	0.957207	1.2687	1.10894	1.00238	1.7947	1.15484	1.36016	1.58927	1.38722	#N/A	#N/A	#N/A	#N/A	#N/A	#N/A	2.93092	1.92535	2.59133	3.04889	4.84177	4.28605	4.86044	5.41846	5.97187	5.27074	4.98493	2.65805	6.48583	5.58572	6.11728	4.42951	5.48857	5.55567	2.39959	6.09103	3.98939	1.91663	0.978571	0.882246	2.41244	2.42488	2.23981	1.62853	#N/A	2.1468	2.25949	3.9812	2.44643	46	ENSG00000148655	LRMDA	protein_coding	leucine rich melanocyte differentiation associated [Source:HGNC Symbol;Acc:HGNC:23405]
PDGFD	#N/A	0.454035	2.49194	#N/A	3.26183	0.320584	3.73783	1.69604	3.35042	3.28774	0.165878	3.1695	1.84978	#N/A	#N/A	#N/A	#N/A	#N/A	#N/A	#N/A	#N/A	#N/A	#N/A	#N/A	#N/A	3.05517	0.310315	0.282896	0.256726	#N/A	4.7458	2.57004	2.38362	0.164752	0.352497	0.0780219	9.19913	0.350093	9.38637	7.98296	10.9217	0.255843	11.8069	0.471394	0.409481	0.200128	9.33164	0.499725	3.55499	7.85317	9.1645	4.17988	3.30726	4.49157	0.649167	0.204222	3.08983	0.235129	0.38119	0.589676	2.9889	#N/A	#N/A	46	ENSG00000170962	PDGFD	protein_coding	platelet derived growth factor D [Source:HGNC Symbol;Acc:HGNC:30620]
DAAM1	#N/A	1.75775	1.11885	1.26377	1.39965	1.11347	1.04172	#N/A	1.60462	1.90517	1.78305	2.95596	0.674639	#N/A	1.52539	#N/A	#N/A	#N/A	#N/A	0.855024	1.3219	#N/A	0.96448	1.46629	#N/A	2.60926	1.66875	1.97368	2.22814	1.99431	#N/A	0.884829	#N/A	0.736191	2.75219	1.69431	3.38154	2.80091	3.19897	2.7712	2.6199	2.70602	2.84783	2.99775	2.84429	3.00799	2.88371	2.86143	2.99127	2.96505	2.52032	#N/A	1.32904	#N/A	#N/A	#N/A	1.80793	#N/A	0.934681	#N/A	1.32498	2.3296	3.64412	46	ENSG00000100592	DAAM1	protein_coding	dishevelled associated activator of morphogenesis 1 [Source:HGNC Symbol;Acc:HGNC:18142]
SPSB1	#N/A	1.20949	2.42591	2.49859	1.71705	2.06967	3.00214	1.46442	1.30717	1.99881	1.47182	1.3485	0.981731	#N/A	#N/A	#N/A	#N/A	#N/A	#N/A	#N/A	#N/A	#N/A	0.731851	1.25382	#N/A	3.4906	4.22627	4.70567	6.07357	0.410822	2.16907	1.6178	1.86999	1.0934	2.07875	#N/A	1.28099	1.79756	1.6928	1.87819	1.93134	2.22198	1.66165	1.95855	1.23945	1.27334	1.54563	1.76555	#N/A	1.32704	2.39426	#N/A	2.2855	1.37697	0.859507	0.875855	2.57732	#N/A	#N/A	#N/A	1.23018	3.28296	1.67618	46	ENSG00000171621	SPSB1	protein_coding	splA/ryanodine receptor domain and SOCS box containing 1 [Source:HGNC Symbol;Acc:HGNC:30628]
PCDH7	#N/A	0.145056	4.41629	1.04212	0.40076	0.304132	0.186249	1.41145	0.508276	3.2329	0.272918	0.519654	1.65191	#N/A	#N/A	#N/A	#N/A	#N/A	#N/A	#N/A	#N/A	#N/A	0.751793	#N/A	#N/A	0.284627	5.696	0.574054	0.575268	#N/A	#N/A	#N/A	#N/A	0.821268	4.99546	0.386659	4.22942	5.57918	5.09346	5.54385	5.82168	5.88526	5.63113	4.34088	4.86673	4.00263	4.04721	5.33752	1.23065	5.87375	5.25759	4.13067	4.39379	1.13487	0.617764	0.959193	0.577659	2.08638	1.7143	#N/A	1.15138	0.238935	0.584415	46	ENSG00000169851	PCDH7	protein_coding	protocadherin 7 [Source:HGNC Symbol;Acc:HGNC:8659]
SUCLA2	#N/A	2.13332	3.00556	1.05767	2.39194	2.41545	2.42823	1.40185	3.58861	0.999368	2.06447	1.39188	1.2903	1.51071	1.32992	1.39742	#N/A	1.6473	1.75975	0.448962	1.52119	1.90459	0.72916	1.62261	1.22334	#N/A	1.1896	0.899269	2.19749	#N/A	0.940442	#N/A	0.933117	#N/A	#N/A	#N/A	0.995192	#N/A	1.1093	0.614325	#N/A	#N/A	#N/A	0.618413	0.700859	#N/A	#N/A	#N/A	#N/A	0.808482	#N/A	2.12614	1.27633	2.00221	2.37339	2.42361	4.0378	3.31678	1.59208	1.16362	1.20102	1.02198	2.61512	46	ENSG00000136143	SUCLA2	protein_coding	succinate-CoA ligase ADP-forming subunit beta [Source:HGNC Symbol;Acc:HGNC:11448]
#279317	#N/A	0.194667	6.36252	3.75304	0.55543	0.498271	0.20086	4.86963	0.367036	1.3473	0.809065	0.30321	2.4958	1.04189	2.40866	1.03262	#N/A	0.939854	0.90297	0.375868	0.494933	#N/A	#N/A	0.267685	0.696872	0.592998	6.33087	0.732744	2.74947	#N/A	#N/A	0.495626	#N/A	#N/A	1.34331	#N/A	1.28459	1.05251	#N/A	1.27607	1.2603	1.46672	#N/A	1.21647	#N/A	#N/A	#N/A	0.81294	#N/A	#N/A	1.42313	3.49799	2.20559	1.43924	0.343637	0.476244	0.453207	0.929292	0.391327	#N/A	1.59222	0.290267	0.283254	46	ENSG00000279317		lncRNA	novel transcript
GNAI1	#N/A	0.802014	#N/A	0.808835	#N/A	#N/A	#N/A	1.24965	#N/A	2.03305	#N/A	1.35204	#N/A	2.21874	2.63458	1.51258	1.08065	2.19428	0.891135	1.83019	1.88164	2.38807	1.74816	2.4441	#N/A	2.81452	3.60829	2.78873	3.33061	#N/A	2.22561	1.71177	2.09451	2.90079	4.89124	5.63799	5.05083	5.03553	5.22447	5.48012	5.37738	5.71701	4.56451	3.60801	4.27854	5.01184	3.92906	4.73588	1.90186	3.97357	5.40805	#N/A	#N/A	#N/A	#N/A	#N/A	1.46074	#N/A	#N/A	0.781783	0.864274	2.26627	1.82293	46	ENSG00000127955	GNAI1	protein_coding	G protein subunit alpha i1 [Source:HGNC Symbol;Acc:HGNC:4384]
LRIG1	#N/A	1.44577	1.35376	0.672784	1.69579	1.86885	1.93931	#N/A	2.08653	1.35935	2.65396	1.28571	1.12517	#N/A	1.75538	#N/A	#N/A	#N/A	#N/A	#N/A	#N/A	#N/A	#N/A	#N/A	1.22425	1.39578	3.54374	3.29506	3.25693	1.29569	#N/A	#N/A	#N/A	#N/A	1.52595	1.46474	1.58443	1.5074	1.48281	1.47098	1.42977	1.54138	1.29587	1.47484	1.31492	1.43684	1.37287	1.3821	1.53205	1.19131	1.59242	0.959604	1.36759	0.927331	1.22254	2.13738	2.03577	2.08958	1.10664	#N/A	0.86773	1.54773	2.12455	46	ENSG00000144749	LRIG1	protein_coding	leucine rich repeats and immunoglobulin like domains 1 [Source:HGNC Symbol;Acc:HGNC:17360]
#254366	#N/A	0.0669101	0.201364	0.137377	0.154669	0.176634	0.105828	0.128593	0.129073	0.18575	0.10531	0.0451874	0.106827	#N/A	#N/A	#N/A	#N/A	#N/A	#N/A	#N/A	#N/A	#N/A	#N/A	#N/A	#N/A	0.0718127	0.163927	0.130288	0.138423	#N/A	0.0878417	0.0498413	0.0640707	0.0558858	0.183684	#N/A	0.18425	0.210642	0.201074	0.190927	0.227332	0.159332	0.326748	0.201339	0.182531	0.118787	0.772666	0.191305	0.126677	0.209426	0.198973	1.08561	0.133875	0.0765084	0.0999031	#N/A	0.130096	0.0903634	0.0782338	#N/A	0.0601155	0.129456	0.128244	46	ENSG00000254366		lncRNA	novel transcript
FAM47E	#N/A	0.0991956	0.316602	2.4145	0.526014	0.326645	0.159585	4.18609	0.205873	1.08016	0.166726	0.1113	0.44083	7.26687	5.47838	6.1138	0.291063	0.196977	0.1159	0.155234	0.100253	0.109961	1.515	0.111001	0.124637	0.342994	0.445396	0.243087	0.298967	#N/A	5.03121	0.0917101	0.449559	#N/A	#N/A	#N/A	#N/A	#N/A	#N/A	#N/A	#N/A	0.913572	#N/A	0.931826	#N/A	#N/A	#N/A	#N/A	#N/A	#N/A	1.02684	0.284222	3.39135	0.153414	0.211441	0.140044	0.221075	0.204244	0.235614	0.0853177	0.372552	0.218262	0.21327	46	ENSG00000189157	FAM47E	protein_coding	family with sequence similarity 47 member E [Source:HGNC Symbol;Acc:HGNC:34343]
PCED1B	#N/A	0.841831	#N/A	0.590517	#N/A	#N/A	#N/A	#N/A	#N/A	2.51077	#N/A	1.71911	#N/A	1.68057	0.867802	#N/A	1.97083	1.91653	2.0747	4.33369	1.33215	1.43083	1.96189	1.07249	1.3483	2.5794	1.89947	0.89443	1.34419	#N/A	2.48507	1.79869	2.77192	2.51212	9.33527	5.16097	7.29032	8.5706	6.60679	7.27417	10.7126	0.489184	8.92674	7.17433	8.87264	8.01856	7.12277	9.05622	4.91688	7.42608	9.6685	3.87262	#N/A	#N/A	3.84515	2.90169	#N/A	2.42945	1.07033	#N/A	2.17764	#N/A	#N/A	46	ENSG00000179715	PCED1B	protein_coding	PC-esterase domain containing 1B [Source:HGNC Symbol;Acc:HGNC:28255]
ACTN1	#N/A	0.631009	1.65212	#N/A	2.31196	1.32225	#N/A	#N/A	#N/A	1.9754	2.44907	1.02951	#N/A	3.01718	3.47427	1.58413	1.90421	3.2938	1.58697	0.620594	0.458064	1.14048	2.43266	0.631923	#N/A	2.17487	3.01069	2.59675	2.41421	0.387037	1.10184	1.10109	1.92419	1.97104	11.1632	6.86943	7.69535	9.45041	6.24949	7.01349	9.09602	7.47952	8.60993	8.8068	7.35632	0.413074	8.44271	8.18095	3.13761	9.15881	7.11336	#N/A	#N/A	#N/A	#N/A	#N/A	#N/A	#N/A	#N/A	#N/A	#N/A	1.47305	2.51845	46	ENSG00000072110	ACTN1	protein_coding	actinin alpha 1 [Source:HGNC Symbol;Acc:HGNC:163]
KIAA0408	#N/A	#N/A	0.347298	4.57414	1.13568	0.331902	0.309901	5.30406	0.453415	1.55069	0.197209	0.275763	4.46076	1.95612	2.27523	1.65923	2.10794	2.01787	#N/A	0.275465	0.517235	0.491719	1.27735	0.243124	1.43503	#N/A	6.84982	0.378349	0.546291	#N/A	#N/A	#N/A	#N/A	#N/A	#N/A	#N/A	1.12022	#N/A	1.2581	0.981862	#N/A	0.928306	#N/A	0.972558	#N/A	0.994099	#N/A	0.654183	#N/A	0.714853	0.901374	8.21233	4.53788	1.11199	0.274825	0.362439	0.581962	0.449501	0.527667	0.330395	1.04024	0.383947	0.308664	46	ENSG00000189367	KIAA0408	protein_coding	KIAA0408 [Source:HGNC Symbol;Acc:HGNC:21636]
TSPAN3	#N/A	#N/A	7.16098	3.39436	0.829379	0.336863	0.771636	3.39919	0.785289	0.582265	0.288648	0.387229	2.09925	2.70659	1.94458	2.06902	1.0767	1.79682	2.1956	0.311636	1.83196	0.982861	1.04832	0.452296	2.1047	#N/A	1.71433	#N/A	1.17749	0.202213	2.29036	0.363419	0.999759	#N/A	0.831443	#N/A	0.844116	0.694194	#N/A	0.818871	0.745812	1.2366	#N/A	#N/A	#N/A	#N/A	#N/A	#N/A	#N/A	#N/A	0.775209	4.07055	2.01807	0.849379	0.470673	0.429898	1.20652	2.48545	0.838721	0.34357	#N/A	1.58803	#N/A	46	ENSG00000140391	TSPAN3	protein_coding	tetraspanin 3 [Source:HGNC Symbol;Acc:HGNC:17752]
LINC01550	#N/A	#N/A	0.259365	0.19721	0.198407	0.25374	0.116151	0.180506	0.160212	0.752774	0.116349	0.0809904	0.414075	1.18237	0.838376	#N/A	#N/A	0.549168	#N/A	0.10622	#N/A	#N/A	1.85255	0.105704	0.152901	0.163755	0.213061	0.195619	0.215166	#N/A	#N/A	#N/A	#N/A	#N/A	0.292527	0.092497	6.64177	0.303328	5.51442	0.284573	0.487399	0.218746	6.96346	0.272937	0.205226	0.156206	6.19874	7.01365	0.18566	0.472418	0.300018	3.64847	1.39037	0.120787	0.183599	#N/A	#N/A	0.201398	0.108997	#N/A	0.0951322	#N/A	#N/A	46	ENSG00000246223	LINC01550	lncRNA	long intergenic non-protein coding RNA 1550 [Source:HGNC Symbol;Acc:HGNC:20111]
MALRD1	#N/A	#N/A	4.65927	2.97601	0.871599	0.361642	0.341303	3.24515	0.471196	1.32755	0.405204	#N/A	1.82613	#N/A	#N/A	1.07124	#N/A	#N/A	#N/A	#N/A	0.718589	#N/A	#N/A	#N/A	#N/A	0.293528	2.57558	0.816252	0.627312	#N/A	1.88275	0.209117	1.72354	0.358932	1.82664	#N/A	1.6434	1.77024	1.9851	2.29438	2.26481	2.2049	1.66523	2.00091	1.42526	1.61327	0.867373	1.68979	#N/A	1.37628	2.39553	3.61277	2.04476	0.333797	0.269958	0.262859	0.403428	0.41189	0.322965	#N/A	0.618353	0.523829	0.208631	46	ENSG00000204740	MALRD1	protein_coding	MAM and LDL receptor class A domain containing 1 [Source:HGNC Symbol;Acc:HGNC:24331]
LINC00648	#N/A	#N/A	0.341873	0.223046	0.219714	0.237881	0.122971	0.213022	0.166268	1.45791	0.151932	0.0776285	0.159482	#N/A	#N/A	#N/A	#N/A	#N/A	#N/A	#N/A	#N/A	#N/A	#N/A	#N/A	#N/A	0.0888183	0.241691	0.181109	0.167274	#N/A	2.62538	0.0719891	0.12607	0.0782525	0.295125	#N/A	0.248498	0.279489	0.293978	0.456535	0.292891	0.219896	7.5632	0.283654	0.24364	0.160759	0.295109	0.280752	0.205059	0.429848	0.295481	0.265983	0.168746	0.123678	0.176684	0.115189	0.162541	0.166378	0.131487	#N/A	0.0931094	0.131978	0.109108	46	ENSG00000259129	LINC00648	lncRNA	long intergenic non-protein coding RNA 648 [Source:HGNC Symbol;Acc:HGNC:44302]
VEGFB	#N/A	#N/A	0.185591	0.139137	0.166091	0.19002	0.113407	0.110454	0.113634	0.105465	0.0948863	0.0606675	0.0971052	1.58001	1.21801	#N/A	0.0746988	0.0904462	0.0435959	#N/A	#N/A	#N/A	#N/A	#N/A	0.0532271	#N/A	0.181246	#N/A	0.10816	#N/A	1.21686	#N/A	#N/A	0.0689998	2.16508	0.0523045	5.10766	3.63794	1.44161	0.655557	3.07206	2.32518	1.11166	2.16447	4.33146	0.151611	0.86237	3.54078	0.118711	0.494295	2.55217	0.331152	0.252112	0.0787665	0.130326	0.0558461	#N/A	0.119526	0.0633468	#N/A	0.060837	#N/A	#N/A	46	ENSG00000173511	VEGFB	protein_coding	vascular endothelial growth factor B [Source:HGNC Symbol;Acc:HGNC:12681]
IFTAP	#N/A	#N/A	2.80131	2.30926	0.437546	0.424794	#N/A	2.65354	0.224954	1.53262	0.158907	0.0821425	1.46595	1.67393	1.16338	1.71772	#N/A	0.616139	#N/A	#N/A	#N/A	0.191452	1.20637	#N/A	#N/A	0.265825	#N/A	0.269312	0.387187	#N/A	#N/A	#N/A	#N/A	#N/A	1.20574	#N/A	2.35207	1.4106	2.20219	1.7014	1.44578	1.212	1.54878	1.23962	1.2199	1.06945	1.2062	1.42703	0.408823	1.65617	1.47037	2.51475	1.21746	0.248557	0.284226	0.234294	0.194746	0.251169	0.223043	#N/A	0.566813	0.170102	0.133058	46	ENSG00000166352	IFTAP	protein_coding	intraflagellar transport associated protein [Source:HGNC Symbol;Acc:HGNC:25142]
HSD11B1-AS1	#N/A	#N/A	0.311992	0.44816	0.228663	0.284042	0.162863	0.556535	0.195817	2.09177	0.15489	0.0903028	0.557654	1.15412	1.59158	#N/A	#N/A	#N/A	#N/A	#N/A	#N/A	0.10957	#N/A	#N/A	0.097905	#N/A	0.345815	0.485572	0.210684	#N/A	2.4048	#N/A	0.201803	0.178087	#N/A	#N/A	1.70879	1.26928	1.08465	1.1919	0.985583	1.20763	1.1356	1.05642	1.0561	0.763159	0.927536	0.983452	#N/A	1.07073	1.05369	5.43582	0.412328	0.143677	0.179826	0.171144	0.192166	0.199001	0.130281	#N/A	0.296804	0.267001	0.231737	46	ENSG00000227591	HSD11B1-AS1	lncRNA	HSD11B1 antisense RNA 1 [Source:HGNC Symbol;Acc:HGNC:54053]
#253796	#N/A	#N/A	3.85692	0.710972	0.221477	0.385562	0.13303	1.67852	0.190272	1.45921	0.153829	0.229508	0.968929	#N/A	#N/A	#N/A	0.334603	#N/A	#N/A	#N/A	#N/A	#N/A	#N/A	#N/A	#N/A	0.0659111	0.230159	0.191813	0.216669	#N/A	4.42718	0.0715881	0.224319	0.0706758	1.18665	#N/A	0.968531	1.33097	1.52059	1.48535	1.35039	1.42622	1.49953	1.45625	1.90169	0.62383	1.61981	1.51449	0.278306	1.49473	1.13994	4.64375	0.803708	0.0933986	0.185285	0.111924	0.182198	0.171384	0.115581	#N/A	0.139771	0.142977	#N/A	46	ENSG00000253796		lncRNA	novel transcript
#287616	#N/A	#N/A	0.0678638	0.102503	0.0986656	0.108979	0.0670138	0.0971251	0.0695417	0.0767817	#N/A	0.0334521	0.0655305	0.0844709	0.0742262	0.0707327	#N/A	0.0632611	#N/A	#N/A	0.040977	0.0409909	0.0412594	#N/A	0.0462996	#N/A	0.109344	#N/A	0.0912399	#N/A	0.0609099	#N/A	0.0484904	0.0351878	0.134225	#N/A	0.118874	0.121601	0.124165	0.141808	0.0973647	0.0840124	0.116123	0.1072	0.110162	0.0739985	0.138422	0.106936	0.0891953	0.10999	0.0724073	0.131968	0.0522154	0.0582691	0.0741446	#N/A	#N/A	0.0836037	0.0581801	#N/A	0.0399227	#N/A	#N/A	46	ENSG00000287616		lncRNA	novel transcript
SYT17	#N/A	#N/A	2.77958	0.431685	0.296666	0.220745	0.120409	1.14702	0.158948	3.88187	0.112576	#N/A	1.28803	1.18549	2.39856	1.29346	0.327482	0.667586	#N/A	#N/A	0.0580158	#N/A	0.953992	#N/A	0.144966	0.196125	#N/A	#N/A	#N/A	#N/A	#N/A	#N/A	#N/A	#N/A	4.89358	#N/A	4.36651	4.18734	5.06781	4.06802	4.22797	4.84682	4.46256	4.15332	5.04241	0.653593	4.01198	5.00264	0.344198	4.8281	4.48505	2.18402	2.14985	0.209828	0.545023	#N/A	0.175374	0.391603	0.210509	0.0957897	0.253922	0.155513	0.0980243	46	ENSG00000103528	SYT17	protein_coding	synaptotagmin 17 [Source:HGNC Symbol;Acc:HGNC:24119]
DUSP14#276023	#N/A	#N/A	2.2183	0.453415	0.15414	0.22101	#N/A	0.170989	0.167205	1.42981	0.133183	0.0671901	0.16587	1.51109	0.98386	0.365798	0.146205	0.334766	#N/A	#N/A	#N/A	#N/A	0.370136	0.0749863	#N/A	#N/A	0.417817	0.182985	0.20853	#N/A	2.19922	#N/A	0.103085	0.0720578	1.9151	#N/A	1.94454	1.48307	1.4418	1.61479	1.55559	1.52343	1.38495	1.3017	1.11952	#N/A	1.28006	1.64222	#N/A	1.43565	1.73005	3.14295	0.379613	0.1303	0.141713	#N/A	0.16372	0.170419	0.085947	#N/A	0.10637	#N/A	0.119689	46	ENSG00000276023	DUSP14	protein_coding	dual specificity phosphatase 14 [Source:HGNC Symbol;Acc:HGNC:17007]
#206567	#N/A	#N/A	0.108684	0.102002	0.097959	0.108488	0.0627298	0.0928668	0.0718253	0.0577494	#N/A	0.0329596	0.057566	0.0751154	0.0462975	0.0682611	0.0471405	0.0624828	#N/A	#N/A	0.0396246	#N/A	0.022725	#N/A	0.0450009	#N/A	0.109183	0.0816834	0.0907811	#N/A	0.0386694	#N/A	0.0406487	0.0350413	0.155463	#N/A	0.134205	0.253599	0.231902	0.18335	3.27287	0.0835113	4.66304	0.134452	0.10788	#N/A	0.104206	0.270123	0.0907149	0.124219	0.0894378	0.114075	0.0622361	0.055862	0.0780969	#N/A	#N/A	0.063888	0.056763	#N/A	#N/A	0.0778682	#N/A	46	ENSG00000206567		lncRNA	novel transcript
FGF2	#N/A	#N/A	1.02215	#N/A	#N/A	0.913994	1.5033	1.47919	1.91725	3.43725	0.552393	0.73474	1.08021	0.670811	#N/A	0.812945	#N/A	#N/A	#N/A	#N/A	#N/A	#N/A	1.38658	0.728376	0.58382	0.505986	0.293249	2.22469	1.02245	#N/A	1.06497	#N/A	#N/A	2.10511	6.97311	0.513797	6.25879	6.31598	9.62896	6.99736	6.58286	3.78584	7.834	5.87816	0.52038	0.187622	7.09646	6.98417	#N/A	6.59931	5.45128	2.96808	2.88398	#N/A	1.69631	1.48009	1.0421	2.28422	#N/A	0.296461	2.58313	0.147588	0.217678	46	ENSG00000138685	FGF2	protein_coding	fibroblast growth factor 2 [Source:HGNC Symbol;Acc:HGNC:3676]
#265204	#N/A	#N/A	2.19651	0.0980422	0.188193	0.150019	#N/A	0.151729	0.126057	0.137091	0.123643	#N/A	0.108766	1.83728	0.391332	0.158958	0.0662805	#N/A	#N/A	#N/A	0.0518951	0.0893827	0.0794856	#N/A	0.0881247	#N/A	0.212563	#N/A	#N/A	#N/A	0.449197	#N/A	0.0845758	0.0668177	0.25143	0.0536762	6.1688	0.252492	4.94533	0.227733	0.369211	0.186881	7.07749	0.246758	0.21189	0.139356	6.23593	0.2199	0.175257	0.222329	5.6832	2.46309	0.129256	0.0943346	0.150056	0.106511	0.150427	0.142333	#N/A	#N/A	0.0742809	#N/A	#N/A	46	ENSG00000265204		lncRNA	novel transcript, antisense to TTC39C
DLG1	#N/A	#N/A	0.956153	0.811431	1.23776	1.3924	1.1965	0.91048	1.39571	0.577613	1.36972	#N/A	#N/A	0.535283	0.557979	0.735361	#N/A	0.688957	#N/A	2.30869	0.850229	#N/A	0.661582	0.906824	0.998058	#N/A	1.09087	1.69543	1.21747	#N/A	0.711677	#N/A	#N/A	0.804216	0.545476	#N/A	#N/A	0.504642	0.633055	0.636666	0.603744	0.602732	0.593586	0.549876	0.774056	#N/A	0.568861	0.641894	1.13659	0.663762	0.554884	0.737915	0.933118	#N/A	1.11336	1.05943	2.40763	1.34669	1.10142	#N/A	0.856219	1.02677	#N/A	46	ENSG00000075711	DLG1	protein_coding	discs large MAGUK scaffold protein 1 [Source:HGNC Symbol;Acc:HGNC:2900]
CHD9	#N/A	#N/A	0.542462	0.816185	0.883642	0.962737	1.03508	0.704839	1.20058	0.899229	1.36978	1.11107	0.653135	#N/A	#N/A	#N/A	#N/A	#N/A	#N/A	#N/A	#N/A	#N/A	#N/A	#N/A	#N/A	1.34972	0.79309	1.24206	1.47185	1.35884	0.523775	0.910473	#N/A	0.802074	0.913978	#N/A	0.974537	0.920112	0.917143	0.93752	0.904569	1.15129	0.84037	0.906957	0.905009	0.945554	0.850719	0.919359	1.64333	0.927115	1.01941	#N/A	1.13872	1.28136	0.622843	1.20382	1.69054	0.843271	0.83655	1.24493	0.999025	1.90471	1.83112	46	ENSG00000177200	CHD9	protein_coding	chromodomain helicase DNA binding protein 9 [Source:HGNC Symbol;Acc:HGNC:25701]
SLIT3-AS1	#N/A	#N/A	0.82992	0.162725	0.173359	0.206729	0.11611	0.126851	0.151012	0.222596	#N/A	#N/A	0.14944	0.579845	0.317366	0.371819	0.0704517	0.0821436	0.0765762	#N/A	#N/A	0.0865859	0.0678795	0.0512263	0.0674455	0.0772868	0.173136	0.153628	0.169778	#N/A	0.120136	#N/A	0.0878134	0.0654376	4.19394	0.0503586	4.45822	3.77517	4.86709	4.80397	4.98683	0.399251	6.28534	1.08736	0.227133	0.118015	4.28089	5.25719	0.156969	5.14133	4.5765	1.44138	#N/A	#N/A	#N/A	#N/A	#N/A	#N/A	#N/A	#N/A	#N/A	0.125198	0.106796	46	ENSG00000248222	SLIT3-AS1	lncRNA	SLIT3 antisense RNA 1 [Source:HGNC Symbol;Acc:HGNC:40553]
DBT	#N/A	#N/A	1.96333	1.47271	1.88585	1.73557	0.574908	1.35086	0.967813	1.308	0.459085	0.184365	1.13947	1.26085	1.13973	#N/A	0.899855	0.899664	#N/A	0.348655	#N/A	0.600618	1.29553	#N/A	0.667364	0.568065	1.85052	#N/A	1.16598	#N/A	#N/A	#N/A	#N/A	#N/A	1.09247	#N/A	1.84942	1.17014	2.1183	1.37922	1.06016	#N/A	1.53729	1.46862	1.41803	1.79452	1.44965	1.30847	0.759768	1.79317	1.05448	1.12851	1.17816	0.74046	0.892622	#N/A	0.320504	0.899853	0.637127	0.139111	#N/A	1.16856	#N/A	46	ENSG00000137992	DBT	protein_coding	dihydrolipoamide branched chain transacylase E2 [Source:HGNC Symbol;Acc:HGNC:2698]
POR	#N/A	#N/A	1.18123	1.07961	0.97255	#N/A	1.32234	1.1772	#N/A	1.15347	1.07267	0.710153	0.893788	1.17006	1.44742	1.31242	0.916891	1.43592	1.07668	1.03827	1.28359	1.10804	1.37884	1.40825	#N/A	1.42709	0.858352	1.28747	0.88583	#N/A	#N/A	#N/A	0.945572	1.12623	1.13376	#N/A	1.26526	1.27414	1.46707	1.12572	1.14889	1.01835	1.70787	1.68705	1.8278	1.88091	1.78819	1.60506	1.29562	1.65867	1.03208	#N/A	#N/A	#N/A	#N/A	1.66773	0.966913	#N/A	#N/A	#N/A	#N/A	1.80729	1.20362	46	ENSG00000127948	POR	protein_coding	cytochrome p450 oxidoreductase [Source:HGNC Symbol;Acc:HGNC:9208]
#270207	#N/A	#N/A	0.233916	0.188981	0.132939	0.163125	0.110397	0.115645	0.10039	0.239793	#N/A	#N/A	0.0780926	#N/A	0.2267	0.163591	0.050399	#N/A	0.0488437	#N/A	0.0583204	#N/A	0.101555	#N/A	#N/A	0.0630487	0.142134	0.12907	0.118717	#N/A	#N/A	#N/A	0.0743915	#N/A	1.01551	0.0521253	3.54034	4.35138	2.47442	3.68179	5.28977	0.13927	4.97186	1.35368	0.145999	0.0926957	4.56605	3.9391	0.111951	4.43317	5.15241	1.02414	0.10867	0.0744076	0.126308	#N/A	0.137495	0.119869	0.0722128	0.0512311	#N/A	0.127864	#N/A	46	ENSG00000270207		lncRNA	novel transcript, antisense to GRM7
PEPD	#N/A	#N/A	1.20274	1.19287	1.80778	1.49896	1.20191	1.33358	1.0051	1.17594	0.349785	0.451476	#N/A	1.39414	1.34619	1.56664	1.20771	1.38474	#N/A	0.41238	#N/A	#N/A	1.4251	0.506737	0.699037	#N/A	#N/A	#N/A	1.27007	#N/A	1.19815	#N/A	1.07881	0.587068	1.22834	#N/A	1.65151	1.31907	1.81974	1.6221	1.36903	1.4762	1.37754	1.29786	1.37504	1.46072	1.23544	1.33631	0.883069	1.52091	1.19849	0.885862	1.07506	#N/A	1.00731	0.890473	0.950102	1.63049	1.63022	#N/A	#N/A	#N/A	#N/A	46	ENSG00000124299	PEPD	protein_coding	peptidase D [Source:HGNC Symbol;Acc:HGNC:8840]
ADAMTS9-AS1	#N/A	#N/A	0.848542	1.64951	#N/A	0.978295	#N/A	1.13718	#N/A	2.30016	#N/A	0.18718	1.28265	2.74717	3.6552	1.91749	0.766053	1.32856	#N/A	#N/A	0.111263	0.152427	1.82294	0.265532	0.372128	0.274584	0.812541	0.244907	0.232791	#N/A	2.13728	#N/A	1.75457	0.231964	1.68622	0.318828	2.33723	2.06808	2.22473	2.13471	1.88047	1.11278	2.45373	1.88422	2.56366	1.4012	2.24263	1.96786	1.33343	2.38395	2.203	#N/A	1.14309	0.680168	#N/A	#N/A	0.311328	#N/A	#N/A	#N/A	1.14858	0.178922	#N/A	46	ENSG00000241158	ADAMTS9-AS1	lncRNA	ADAMTS9 antisense RNA 1 [Source:HGNC Symbol;Acc:HGNC:40625]
SLC39A11#133195	#N/A	#N/A	0.787728	1.25253	1.23878	1.39227	1.12953	0.720195	0.904686	1.48991	0.899724	1.70661	0.904299	1.05755	0.823345	0.987522	0.829582	1.15157	1.4845	1.50471	1.37422	#N/A	1.33884	0.881223	#N/A	#N/A	#N/A	#N/A	#N/A	#N/A	1.57185	1.03944	1.26539	2.15465	1.71419	0.980383	1.48775	1.68216	1.52266	1.7356	1.86703	1.51101	1.53459	1.4818	1.67357	1.50414	1.44713	1.66918	2.22513	1.62386	1.51499	#N/A	#N/A	#N/A	#N/A	1.45444	1.2989	#N/A	0.807228	#N/A	1.0931	#N/A	#N/A	46	ENSG00000133195	SLC39A11	protein_coding	solute carrier family 39 member 11 [Source:HGNC Symbol;Acc:HGNC:14463]
ZNF608	#N/A	#N/A	#N/A	1.02187	#N/A	#N/A	#N/A	#N/A	#N/A	0.985415	#N/A	#N/A	#N/A	4.17444	3.77787	3.47621	2.47447	5.8142	1.32895	0.508523	0.535575	0.439437	1.85603	0.635128	1.11627	2.13848	3.31365	5.97335	1.22857	#N/A	0.629274	#N/A	#N/A	#N/A	1.55201	#N/A	1.1922	1.52011	1.56618	1.26793	1.28503	0.941445	1.53898	1.56694	1.73274	1.62639	1.6071	1.69125	1.05267	1.86955	1.18481	1.55371	3.25824	1.15952	2.43731	2.4941	2.64491	1.73808	0.971562	#N/A	1.30156	1.75164	0.8035	46	ENSG00000168916	ZNF608	protein_coding	zinc finger protein 608 [Source:HGNC Symbol;Acc:HGNC:29238]
STARD13	#N/A	3.30481	#N/A	#N/A	#N/A	0.842727	1.51176	0.776573	0.828511	1.40007	1.03328	0.985313	#N/A	#N/A	#N/A	0.848066	#N/A	0.593149	#N/A	1.9072	1.15087	#N/A	0.804508	#N/A	#N/A	0.880086	#N/A	#N/A	1.31336	#N/A	1.54021	0.830089	1.5649	1.77076	2.14868	2.23706	2.06987	2.00693	2.50909	1.93913	1.88316	1.73223	2.44725	2.41135	2.50976	1.96347	2.3055	2.2017	2.57696	2.56404	1.84503	#N/A	0.883989	0.869175	1.13402	0.733627	2.01871	#N/A	#N/A	1.11112	1.56015	4.51174	4.08778	45	ENSG00000133121	STARD13	protein_coding	StAR related lipid transfer domain containing 13 [Source:HGNC Symbol;Acc:HGNC:19164]
VIT	#N/A	0.661913	7.9815	1.15891	0.290216	0.473495	0.358328	4.86758	4.51459	3.32118	0.319948	0.466052	2.10828	#N/A	#N/A	#N/A	#N/A	#N/A	#N/A	#N/A	#N/A	#N/A	#N/A	#N/A	#N/A	3.79503	5.09519	4.98525	3.5398	0.431354	#N/A	#N/A	#N/A	#N/A	8.25439	0.391912	6.25202	10.3061	8.31103	6.89014	8.42956	5.62676	8.48365	6.97823	0.516972	0.212802	8.25546	7.92783	1.36199	8.74733	7.61527	3.40596	2.99169	2.94555	3.65902	1.94777	1.56055	2.51735	2.32129	#N/A	2.62813	5.63901	0.520406	45	ENSG00000205221	VIT	protein_coding	vitrin [Source:HGNC Symbol;Acc:HGNC:12697]
MT1X	#N/A	0.0683118	0.140888	0.0787813	0.104201	0.115259	0.0709945	0.103002	#N/A	0.00875686	0.0796241	0.0337237	0.0772596	0.108388	0.0778082	0.07153	0.0491845	0.0529788	0.0520554	0.0668048	0.0440395	0.0394538	0.0140681	0.0463698	0.0382102	#N/A	0.113253	0.0888165	0.0975479	#N/A	0.0113958	#N/A	0.0172005	#N/A	#N/A	#N/A	0.0175477	#N/A	#N/A	#N/A	#N/A	#N/A	0.0513226	#N/A	0.0263485	#N/A	0.0358275	#N/A	#N/A	0.0433197	#N/A	0.142609	0.0783988	0.0615906	0.0828635	0.0528518	0.085746	0.065625	0.0617142	0.0476505	0.0187261	0.0852842	0.109852	45	ENSG00000187193	MT1X	protein_coding	metallothionein 1X [Source:HGNC Symbol;Acc:HGNC:7405]
ALDH1L1	#N/A	0.288221	0.367675	0.603392	0.709391	0.387578	0.700113	5.40722	1.18827	1.05594	0.383554	0.545201	3.59342	0.279694	5.21025	0.198008	3.64702	0.187918	2.5152	0.259266	0.141258	0.290006	1.59289	0.353988	0.446217	#N/A	0.431188	0.55951	0.42885	0.258701	4.25182	3.72142	3.49137	1.01912	#N/A	#N/A	#N/A	#N/A	#N/A	#N/A	#N/A	#N/A	#N/A	#N/A	#N/A	#N/A	#N/A	#N/A	#N/A	#N/A	0.814323	0.370851	5.01419	0.48496	0.363912	3.58199	0.996422	5.03307	0.661297	0.249218	1.61424	0.540862	0.447369	45	ENSG00000144908	ALDH1L1	protein_coding	aldehyde dehydrogenase 1 family member L1 [Source:HGNC Symbol;Acc:HGNC:3978]
MAGI2-AS3	#N/A	0.331815	2.05736	1.32861	2.18988	2.01054	1.56056	1.33628	3.95142	2.32104	0.589258	1.37042	1.21914	#N/A	#N/A	#N/A	#N/A	#N/A	#N/A	#N/A	#N/A	#N/A	0.744275	2.37905	#N/A	2.54427	4.98952	5.46607	3.64241	#N/A	#N/A	#N/A	#N/A	1.09318	2.66047	0.838162	3.53563	2.64827	4.29694	3.17154	2.56248	2.41167	3.40571	3.13643	3.30703	1.88179	2.96988	3.02775	1.69302	3.97283	2.44803	1.72803	#N/A	#N/A	1.82836	1.20161	1.60514	1.04251	1.41371	#N/A	1.94825	4.66067	0.499874	45	ENSG00000234456	MAGI2-AS3	lncRNA	MAGI2 antisense RNA 3 [Source:HGNC Symbol;Acc:HGNC:40862]
GLRX	#N/A	1.2814	3.74898	3.81679	4.45589	4.65063	0.687148	3.71176	1.05792	0.979832	0.179476	0.875841	2.5797	#N/A	0.886341	#N/A	#N/A	#N/A	#N/A	#N/A	#N/A	#N/A	0.691532	0.881921	#N/A	1.20861	2.11673	1.37848	2.62938	#N/A	#N/A	#N/A	#N/A	#N/A	1.02882	#N/A	1.51672	1.18417	0.99032	1.19322	1.17155	1.41281	0.788377	0.733519	0.822892	0.943055	0.760395	0.886185	#N/A	#N/A	1.15599	1.95116	2.3729	1.74916	2.39726	5.27036	0.889774	3.30799	1.57031	0.357136	1.56433	2.3836	1.05276	45	ENSG00000173221	GLRX	protein_coding	glutaredoxin [Source:HGNC Symbol;Acc:HGNC:4330]
PLOD2	#N/A	0.335549	#N/A	1.4942	#N/A	#N/A	1.1677	#N/A	#N/A	2.1722	1.63366	1.95712	1.31568	0.672154	#N/A	#N/A	1.09959	#N/A	#N/A	#N/A	#N/A	#N/A	1.48635	#N/A	#N/A	3.32133	4.26399	4.07652	3.52484	0.289743	0.911642	#N/A	1.18083	0.70281	4.30628	#N/A	3.58044	3.49384	3.96296	3.30376	3.1805	3.31134	3.51933	5.30617	3.64339	2.85704	3.09016	2.90904	1.5343	3.72654	3.05319	1.97243	1.76051	1.8301	1.46326	1.92872	1.41799	0.942069	2.09484	#N/A	1.92105	0.896793	0.572979	45	ENSG00000152952	PLOD2	protein_coding	procollagen-lysine,2-oxoglutarate 5-dioxygenase 2 [Source:HGNC Symbol;Acc:HGNC:9082]
FBLN2	#N/A	0.148733	2.88932	#N/A	2.75174	1.48976	1.97947	#N/A	1.12329	3.51875	1.42092	0.416222	0.783474	#N/A	#N/A	#N/A	#N/A	#N/A	#N/A	#N/A	#N/A	#N/A	#N/A	#N/A	#N/A	4.55817	2.66334	2.01604	2.48774	0.154225	1.34705	#N/A	1.22638	1.34293	0.345073	0.252071	0.331242	0.35259	6.5139	8.10854	11.47	0.251231	11.4475	0.32984	0.288782	0.187991	0.349185	0.338624	1.77012	0.339283	0.351317	1.72016	1.45552	0.910217	0.789683	2.64685	#N/A	1.21894	0.657645	#N/A	3.12747	2.52202	0.57291	45	ENSG00000163520	FBLN2	protein_coding	fibulin 2 [Source:HGNC Symbol;Acc:HGNC:3601]
ARSD	#N/A	0.060579	#N/A	#N/A	0.368484	#N/A	0.116908	#N/A	#N/A	0.812566	#N/A	0.0661578	0.38744	1.88677	0.724482	0.54972	0.15201	0.604244	0.0811698	0.104579	0.0562563	0.0692094	0.447543	#N/A	0.067597	0.047009	#N/A	0.231823	#N/A	#N/A	#N/A	0.0860351	#N/A	0.0691689	0.255153	0.046668	0.252386	0.25806	0.257868	0.254954	0.292094	0.189369	0.273464	0.231956	0.208421	0.144524	0.406406	0.256432	0.1623	0.266434	0.270444	2.46757	0.721737	#N/A	0.120476	#N/A	0.143118	#N/A	#N/A	0.0675118	0.0662646	0.0994994	#N/A	45	ENSG00000006756	ARSD	protein_coding	arylsulfatase D [Source:HGNC Symbol;Acc:HGNC:717]
MATN2	#N/A	0.772922	2.19034	1.72104	2.02186	2.32925	1.76064	0.849271	1.67552	2.41632	0.982025	#N/A	#N/A	0.805716	1.46795	#N/A	#N/A	1.75736	2.12599	#N/A	1.35166	#N/A	1.17843	#N/A	#N/A	1.82388	1.63062	1.68151	2.29497	#N/A	#N/A	#N/A	#N/A	#N/A	3.43419	0.604771	3.26786	3.11477	3.70503	3.02644	3.16317	3.10078	3.35839	3.24818	2.94562	4.27986	3.08307	3.60913	#N/A	3.26935	3.058	1.85672	1.99359	#N/A	2.3647	#N/A	0.987103	1.61222	1.15589	#N/A	0.945586	4.15824	1.73833	45	ENSG00000132561	MATN2	protein_coding	matrilin 2 [Source:HGNC Symbol;Acc:HGNC:6908]
DHCR24	#N/A	0.0796123	3.82491	0.155259	0.170383	0.185293	0.111376	0.138536	0.10197	#N/A	0.132781	#N/A	0.0967036	0.188402	0.141274	0.133918	0.0774775	0.119411	0.0840872	0.110465	0.072713	0.0944869	0.194708	0.0784098	0.0921408	#N/A	0.15155	0.135456	0.180909	#N/A	0.202016	#N/A	0.0761274	0.0506411	#N/A	0.0515374	1.38141	#N/A	2.00049	#N/A	#N/A	#N/A	1.87521	1.34505	0.944177	#N/A	1.25749	1.14603	#N/A	2.75881	#N/A	0.242798	0.117235	0.0767783	0.151494	0.0982965	#N/A	0.136855	0.0781715	#N/A	0.0564233	#N/A	#N/A	45	ENSG00000116133	DHCR24	protein_coding	24-dehydrocholesterol reductase [Source:HGNC Symbol;Acc:HGNC:2859]
MAP7	#N/A	0.043725	1.06962	0.217216	0.138843	0.153821	0.0599184	0.131945	#N/A	0.812835	#N/A	0.0456452	#N/A	1.74416	0.359824	0.387802	0.0655541	0.123737	0.0583402	#N/A	0.0423553	0.0629065	0.156362	#N/A	#N/A	#N/A	#N/A	#N/A	0.0940004	#N/A	2.30885	0.0360111	0.138857	0.0495454	4.67067	0.0266638	3.06102	3.08591	4.16872	4.35983	4.26435	0.1122	3.48278	3.49084	0.135225	0.0857846	2.60025	3.49819	#N/A	3.03774	3.69251	0.942611	#N/A	#N/A	0.110328	#N/A	0.121033	#N/A	0.0644503	#N/A	0.0361748	#N/A	0.070957	45	ENSG00000135525	MAP7	protein_coding	microtubule associated protein 7 [Source:HGNC Symbol;Acc:HGNC:6869]
AMOTL2	#N/A	0.304093	#N/A	1.64494	0.893339	#N/A	1.20726	0.914863	0.701284	2.28824	0.520032	0.469545	#N/A	1.25861	1.06675	1.76046	2.08462	1.72483	1.35752	0.569425	0.586244	#N/A	1.64313	#N/A	#N/A	0.737147	3.50122	0.680388	4.21473	#N/A	2.7935	#N/A	3.1279	2.59378	4.38913	0.509161	3.92338	4.48229	4.03693	5.15402	4.88519	6.36597	2.97905	2.6062	3.24084	3.73464	2.58461	3.21898	1.87023	2.72356	5.20078	#N/A	0.853166	#N/A	#N/A	#N/A	#N/A	#N/A	#N/A	#N/A	#N/A	0.594773	0.36531	45	ENSG00000114019	AMOTL2	protein_coding	angiomotin like 2 [Source:HGNC Symbol;Acc:HGNC:17812]
GNG2	#N/A	#N/A	3.02712	4.31242	2.14503	0.668889	0.730646	3.925	0.376284	4.47848	0.375955	0.386377	0.772722	#N/A	1.21653	0.522784	#N/A	#N/A	#N/A	0.907292	0.458303	#N/A	0.893438	1.17465	#N/A	#N/A	#N/A	#N/A	#N/A	#N/A	1.38559	1.43455	2.3566	1.67229	0.321473	0.537095	7.21448	8.01453	6.77848	8.98043	9.82804	0.259956	8.5681	0.513577	0.289628	0.194932	7.96916	0.344143	0.441483	8.10102	7.60204	#N/A	2.72426	2.12099	0.653798	0.978983	3.42643	#N/A	1.90208	#N/A	2.32689	#N/A	#N/A	45	ENSG00000186469	GNG2	protein_coding	G protein subunit gamma 2 [Source:HGNC Symbol;Acc:HGNC:4404]
DIPK1A	#N/A	#N/A	2.67362	1.60239	3.23533	3.35136	2.56015	1.94548	2.66323	0.670498	2.92457	1.27248	1.63446	0.860861	#N/A	1.33672	1.25977	1.01152	1.43886	2.35029	0.797293	0.853968	0.825379	1.62971	1.37326	#N/A	2.21111	1.44741	1.59855	2.27406	1.51133	1.54992	1.415	1.08324	0.561885	#N/A	#N/A	#N/A	#N/A	#N/A	0.529591	1.00957	#N/A	#N/A	#N/A	0.678142	#N/A	#N/A	#N/A	0.625612	0.584031	1.32412	#N/A	0.954698	1.08841	1.32658	1.16908	1.21463	1.49415	2.16005	0.876968	#N/A	#N/A	45	ENSG00000154511	DIPK1A	protein_coding	divergent protein kinase domain 1A [Source:HGNC Symbol;Acc:HGNC:32213]
LURAP1L	#N/A	#N/A	#N/A	1.96876	#N/A	#N/A	0.695356	3.09396	#N/A	2.96196	0.754958	0.404335	0.772784	1.29144	#N/A	0.970192	1.18364	1.17388	#N/A	#N/A	0.673212	#N/A	1.37201	1.72043	#N/A	0.551339	0.358966	0.800872	0.388167	#N/A	0.632919	0.734916	1.29091	0.654331	7.8692	0.150858	7.00467	7.80023	7.29355	7.7247	7.68254	5.3392	11.56	0.324987	0.275257	0.18006	8.51759	0.554035	2.04526	8.64198	6.21095	#N/A	#N/A	#N/A	#N/A	1.23102	1.05474	#N/A	#N/A	0.526215	0.877134	0.520221	0.299143	45	ENSG00000153714	LURAP1L	protein_coding	leucine rich adaptor protein 1 like [Source:HGNC Symbol;Acc:HGNC:31452]
PCDH18	#N/A	#N/A	6.0315	0.538151	0.258835	0.31218	0.180239	0.359734	0.224556	6.68699	0.18218	0.0980977	1.90779	#N/A	#N/A	#N/A	0.712697	#N/A	#N/A	#N/A	#N/A	#N/A	1.70248	0.273824	#N/A	0.153076	0.446019	0.257024	0.265013	#N/A	3.93746	#N/A	0.3372	0.0829027	0.363283	0.149082	0.363349	0.351396	7.84595	0.367256	0.384841	0.271853	0.6294	0.3515	0.302948	0.202193	0.365642	0.66209	0.380233	0.362767	0.36914	1.22968	1.0738	#N/A	#N/A	#N/A	#N/A	0.670836	0.257013	#N/A	1.08295	0.193563	0.192975	45	ENSG00000189184	PCDH18	protein_coding	protocadherin 18 [Source:HGNC Symbol;Acc:HGNC:14268]
DTX1	#N/A	#N/A	4.41967	0.246735	0.246792	0.240671	0.164744	0.209498	0.191893	4.02207	0.136887	0.0756264	0.558232	#N/A	#N/A	#N/A	#N/A	#N/A	#N/A	#N/A	#N/A	#N/A	#N/A	#N/A	0.134686	0.0915971	0.272155	0.209854	0.230735	#N/A	6.12885	#N/A	0.0986911	0.0875938	0.327501	#N/A	6.24025	0.332559	8.39487	0.546271	8.64294	0.364449	8.50696	0.31553	0.6749	0.180692	0.319057	6.11581	0.21985	0.323969	0.331661	4.3891	0.685739	0.150086	0.169243	0.10971	0.170856	0.189994	0.146185	#N/A	0.0851341	0.157785	#N/A	45	ENSG00000135144	DTX1	protein_coding	deltex E3 ubiquitin ligase 1 [Source:HGNC Symbol;Acc:HGNC:3060]
#236283	#N/A	#N/A	2.23269	0.54249	0.135204	0.183918	0.0841392	0.318149	0.132629	2.6891	0.111737	0.0421859	#N/A	0.304407	0.978261	0.0743979	#N/A	0.105775	0.0721633	0.0913963	0.0564615	0.0578811	0.361136	0.0666064	#N/A	0.0793793	0.176309	0.0974515	0.161026	#N/A	2.74811	#N/A	0.0628897	0.0392836	0.963831	#N/A	5.17336	0.182315	1.09675	0.609736	7.70788	0.142095	5.819	0.191875	0.160284	0.126068	6.30001	3.49165	0.138781	0.81783	0.273082	#N/A	#N/A	#N/A	#N/A	#N/A	#N/A	#N/A	#N/A	#N/A	#N/A	0.0865958	0.0850665	45	ENSG00000236283		lncRNA	novel transcript, antisense to SLC38A11 and SCN3A
ZFTRAF1	#N/A	#N/A	4.41234	2.91109	3.3025	2.1376	0.335314	2.91677	0.551726	1.90557	0.154714	0.179276	1.78331	0.782853	1.24086	#N/A	0.864127	#N/A	#N/A	#N/A	#N/A	#N/A	0.847845	#N/A	#N/A	0.488445	0.93608	1.45656	1.42007	#N/A	#N/A	#N/A	0.988067	#N/A	1.57492	#N/A	2.36059	1.46608	1.7759	1.53101	1.47728	1.82688	1.56447	1.43315	1.48457	1.39023	1.55456	1.3909	1.17568	1.66236	1.55344	1.05631	1.17819	#N/A	#N/A	0.797238	0.374867	1.28234	#N/A	0.217322	1.5637	1.35414	0.905308	45	ENSG00000187954	ZFTRAF1	protein_coding	zinc finger TRAF-type containing 1 [Source:HGNC Symbol;Acc:HGNC:17806]
DECR1	#N/A	#N/A	2.33917	1.32488	2.47043	3.32867	1.65157	1.29368	2.82821	0.848073	4.4141	1.34875	1.34048	0.735312	1.03374	0.922029	1.04324	0.893648	#N/A	2.03697	1.62945	0.756794	#N/A	1.61408	0.857429	#N/A	1.18384	1.52022	#N/A	#N/A	0.698655	1.52802	0.692598	0.717932	#N/A	#N/A	0.978649	#N/A	0.932907	#N/A	#N/A	#N/A	0.554295	0.641973	0.739141	#N/A	#N/A	0.483913	#N/A	0.837346	0.471027	1.85544	1.40456	1.4215	2.49554	2.2654	3.34237	3.63665	1.96526	1.44953	1.47	#N/A	#N/A	45	ENSG00000104325	DECR1	protein_coding	2,4-dienoyl-CoA reductase 1 [Source:HGNC Symbol;Acc:HGNC:2753]
#250971	#N/A	#N/A	0.341398	0.221692	0.217243	0.241281	0.147096	0.169264	0.158378	0.155914	0.132825	0.0737083	0.137162	#N/A	#N/A	#N/A	#N/A	#N/A	#N/A	#N/A	#N/A	#N/A	#N/A	#N/A	#N/A	0.081591	0.240559	0.184292	0.203798	#N/A	0.328367	0.0726554	0.100376	0.0776331	0.266427	0.0593774	0.277339	0.28655	7.56023	0.27423	7.80423	0.20603	8.64226	0.280752	0.225013	0.159237	0.288228	0.27504	0.171824	0.288516	0.28463	3.10537	0.427132	0.0952109	0.16566	0.11308	#N/A	#N/A	0.094497	#N/A	0.0925595	0.138393	0.116215	45	ENSG00000250971		lncRNA	novel transcript
ACOT2	#N/A	#N/A	0.563876	0.163994	0.19882	0.215436	#N/A	0.179174	0.164011	1.49753	0.133131	0.0753653	0.107623	1.64331	0.738955	0.276697	0.120257	#N/A	#N/A	#N/A	#N/A	#N/A	#N/A	#N/A	0.0887836	#N/A	0.409305	0.161297	0.177213	#N/A	0.907216	#N/A	#N/A	0.0640249	0.994976	#N/A	2.01668	0.97547	1.74399	1.141	0.860474	#N/A	1.23129	1.09701	1.40697	0.370893	1.25198	1.21655	0.334558	1.56773	1.16948	2.43395	0.415641	0.126125	0.151162	0.111229	0.158557	0.168822	0.132067	#N/A	0.0701627	#N/A	0.0990463	45	ENSG00000119673	ACOT2	protein_coding	acyl-CoA thioesterase 2 [Source:HGNC Symbol;Acc:HGNC:18431]
PRDX6-AS1	#N/A	#N/A	2.93283	2.13349	2.43817	3.84642	1.925	1.44567	3.36734	0.854738	0.856685	0.494861	1.93338	1.28793	1.50204	0.997296	1.4627	0.933563	#N/A	1.82125	1.14884	1.33799	1.04991	1.52017	1.20986	#N/A	1.6481	1.29637	2.03013	#N/A	1.42925	#N/A	1.03051	1.08747	#N/A	#N/A	0.585049	0.605401	#N/A	0.645734	#N/A	#N/A	0.549941	0.60543	0.794945	#N/A	#N/A	#N/A	#N/A	0.70955	1.00081	1.79663	1.64469	1.40322	1.51801	1.77611	4.98547	0.850324	1.5808	#N/A	1.10639	#N/A	#N/A	45	ENSG00000203739	PRDX6-AS1	lncRNA	PRDX6 antisense RNA 1 [Source:HGNC Symbol;Acc:HGNC:54870]
ERI2	#N/A	#N/A	3.40015	2.99764	1.63011	0.282097	0.192217	1.9313	0.205016	0.970961	0.142398	0.126109	2.26344	0.837781	0.911302	#N/A	0.74916	0.951031	#N/A	0.31218	#N/A	#N/A	1.11218	0.175489	#N/A	#N/A	1.11417	1.01251	1.02389	#N/A	#N/A	#N/A	#N/A	0.479641	#N/A	#N/A	1.1492	#N/A	0.756254	0.96761	0.782709	#N/A	0.900578	1.14783	1.11826	1.02717	0.93114	0.943934	0.851458	0.968666	0.918105	1.73475	2.023	0.642362	0.503473	0.178021	0.22185	0.614516	0.193597	#N/A	1.09571	0.436408	#N/A	45	ENSG00000196678	ERI2	protein_coding	ERI1 exoribonuclease family member 2 [Source:HGNC Symbol;Acc:HGNC:30541]
GYS2	#N/A	#N/A	0.110835	0.104461	0.101264	#N/A	#N/A	0.0997833	0.0717904	0.0497259	#N/A	0.0164008	0.0496605	0.0780177	0.0447847	0.0454209	#N/A	0.0644767	#N/A	#N/A	#N/A	0.0424352	0.0259191	#N/A	0.0470984	#N/A	0.106908	0.0844887	0.09368	#N/A	0.0817272	#N/A	0.0340881	0.0270856	0.719936	0.0507679	0.326252	1.16305	0.625842	1.18079	2.1608	0.111261	2.42734	0.733089	0.0517122	0.0244969	1.37098	1.19794	#N/A	0.902104	1.00012	0.073728	0.063797	0.0412545	0.07988	#N/A	0.0809088	#N/A	0.0593677	#N/A	0.0413903	0.0800219	#N/A	45	ENSG00000111713	GYS2	protein_coding	glycogen synthase 2 [Source:HGNC Symbol;Acc:HGNC:4707]
#287468	#N/A	#N/A	0.201959	0.16013	0.154459	0.169905	0.102451	0.152162	0.121696	0.106168	#N/A	#N/A	0.11398	0.18009	0.11556	0.0943127	#N/A	0.0991593	#N/A	#N/A	#N/A	#N/A	0.0565756	#N/A	0.072972	#N/A	0.17252	0.129244	0.143808	#N/A	0.106128	#N/A	0.0748961	0.0556572	0.203331	#N/A	0.210874	0.20072	0.218254	0.208101	5.24098	0.14007	0.200872	0.192865	0.177438	0.115323	0.219203	0.214679	0.129185	0.212784	0.21683	0.210949	0.122067	0.0908232	0.120315	#N/A	#N/A	0.1086	0.0914942	#N/A	0.0660837	0.104937	#N/A	45	ENSG00000287468		lncRNA	novel transcript
CHP1	#N/A	#N/A	2.43479	1.86534	2.47271	1.62885	1.42479	1.41449	2.95553	0.797335	0.544125	0.40885	1.96967	4.98273	2.81891	3.5377	2.88241	0.379683	2.44948	0.227214	0.510839	0.540352	1.17991	0.652424	1.58237	#N/A	1.67401	3.33899	1.74943	0.151588	2.22608	0.481523	2.45382	0.79152	#N/A	#N/A	#N/A	#N/A	0.692675	#N/A	#N/A	#N/A	#N/A	#N/A	#N/A	#N/A	#N/A	#N/A	#N/A	0.693148	#N/A	3.97362	2.86171	3.12899	4.50234	3.3634	0.947968	2.69015	2.60358	0.363247	1.03519	2.33363	1.69964	45	ENSG00000187446	CHP1	protein_coding	calcineurin like EF-hand protein 1 [Source:HGNC Symbol;Acc:HGNC:17433]
ADORA1	#N/A	#N/A	0.960029	0.129554	0.110778	0.161564	#N/A	0.116307	#N/A	0.853615	#N/A	#N/A	0.0778914	0.131002	0.105586	0.115283	0.0490163	0.104943	#N/A	#N/A	0.0587679	0.0785835	#N/A	0.0649057	0.0779299	#N/A	0.0827091	#N/A	0.102387	#N/A	0.221502	#N/A	0.0487731	0.0477353	2.10313	0.046605	1.20137	1.96171	1.29144	1.28992	1.77807	0.990026	1.04225	1.41714	#N/A	0.0820446	1.42011	1.40585	#N/A	1.06993	1.6572	0.385078	0.0864513	0.0816347	0.131124	0.0935903	0.13453	0.119602	0.0972366	#N/A	#N/A	0.133481	#N/A	45	ENSG00000163485	ADORA1	protein_coding	adenosine A1 receptor [Source:HGNC Symbol;Acc:HGNC:262]
GOLGA8B	#N/A	#N/A	1.63586	#N/A	1.23016	2.12763	1.07932	1.35576	0.674814	0.956922	0.461698	#N/A	1.7732	2.39638	2.26447	1.73684	#N/A	1.63591	0.748096	0.845022	0.430946	#N/A	1.26276	0.452943	0.772402	0.664087	3.55573	1.1625	0.606016	#N/A	#N/A	#N/A	#N/A	#N/A	1.40278	#N/A	1.08977	1.43219	1.55236	1.12474	1.34918	#N/A	1.58301	1.58188	1.71425	1.0927	1.41654	1.53641	2.63534	1.67959	1.26742	1.78572	#N/A	0.87914	1.06126	1.54772	#N/A	1.07305	1.28335	#N/A	0.77469	#N/A	#N/A	45	ENSG00000215252	GOLGA8B	protein_coding	golgin A8 family member B [Source:HGNC Symbol;Acc:HGNC:31973]
#229846	#N/A	#N/A	0.168769	0.153108	0.155725	0.164748	0.101658	0.141681	0.12518	#N/A	0.116037	#N/A	#N/A	0.0992317	0.115227	0.0955155	#N/A	0.0675162	#N/A	#N/A	0.064867	0.0736047	0.0669946	0.0661966	#N/A	#N/A	0.17192	0.125607	0.108969	#N/A	0.107919	#N/A	0.0755418	0.055458	0.164931	#N/A	0.288916	0.173412	0.222732	0.54195	5.63454	0.120394	5.33363	0.155799	0.177144	0.111766	0.166035	0.309409	#N/A	0.266914	0.14909	0.169084	0.121347	0.0759519	0.118872	0.0968158	#N/A	0.112401	0.0912029	#N/A	0.0655094	#N/A	#N/A	45	ENSG00000229846		lncRNA	novel transcript
MAP2K1	#N/A	#N/A	#N/A	0.725341	0.790922	1.21842	#N/A	0.914116	0.883905	#N/A	1.96605	1.48366	0.88974	1.13221	0.750244	0.869687	1.73065	1.38067	1.84868	1.00311	0.95739	1.03857	1.21639	1.18071	#N/A	#N/A	#N/A	#N/A	#N/A	#N/A	1.43426	0.928074	1.74311	1.01883	1.2158	#N/A	1.13891	1.10996	1.33597	0.910231	1.07001	1.28313	1.11405	0.813264	1.08881	1.05699	1.19111	1.20382	1.31038	1.13071	0.811318	#N/A	1.11191	#N/A	1.23043	1.54564	1.41542	1.76688	#N/A	#N/A	0.884865	#N/A	#N/A	45	ENSG00000169032	MAP2K1	protein_coding	mitogen-activated protein kinase kinase 1 [Source:HGNC Symbol;Acc:HGNC:6840]
POU6F2	#N/A	#N/A	0.458853	0.101752	0.125875	0.14361	0.0803106	0.0574515	0.101727	#N/A	0.0968134	0.041153	#N/A	0.417486	0.0831609	0.0619988	0.047879	0.0469014	#N/A	0.082829	0.0545917	#N/A	0.027077	0.0569546	0.044797	0.0666482	0.144144	0.0696917	0.116375	#N/A	0.573068	#N/A	0.0385065	0.0335379	0.148684	#N/A	2.21496	1.34523	3.53369	2.98661	3.69193	0.115145	3.83192	1.11797	0.129533	0.0803411	3.06493	0.741252	#N/A	0.301805	0.226494	#N/A	#N/A	0.0588713	0.0993347	0.0701776	#N/A	#N/A	#N/A	#N/A	#N/A	0.107018	#N/A	45	ENSG00000106536	POU6F2	protein_coding	POU class 6 homeobox 2 [Source:HGNC Symbol;Acc:HGNC:21694]
NSMCE1-DT	#N/A	#N/A	1.56648	0.170757	0.116195	0.209526	0.108345	0.15962	#N/A	0.250335	0.127538	#N/A	0.141292	2.18365	0.479093	0.328881	0.0892565	0.0837805	0.0872293	#N/A	#N/A	0.0789675	0.152953	0.0754093	0.0542146	0.0662399	#N/A	#N/A	#N/A	#N/A	0.877904	0.0641848	#N/A	#N/A	2.76503	#N/A	3.38422	3.36857	3.19147	3.41043	2.80074	0.624785	3.29694	2.35393	0.334297	0.0890979	2.31268	3.05641	0.127448	3.13066	2.73013	1.86388	0.170021	0.0793047	0.116485	0.106593	#N/A	#N/A	#N/A	#N/A	0.0569375	#N/A	0.099182	45	ENSG00000245888	NSMCE1-DT	lncRNA	NSMCE1 divergent transcript [Source:HGNC Symbol;Acc:HGNC:51368]
JHY	#N/A	#N/A	2.16368	#N/A	1.1006	0.75968	0.477828	1.13476	0.317218	4.03754	#N/A	0.106537	1.50036	#N/A	0.979889	#N/A	0.708984	0.938467	0.4793	#N/A	0.316751	#N/A	#N/A	#N/A	#N/A	0.172542	#N/A	#N/A	#N/A	#N/A	1.72938	0.138338	0.929438	0.206411	0.329816	0.103231	6.88934	0.334987	8.33053	7.69614	9.01072	0.243058	7.63448	0.323701	0.266901	0.186095	6.63843	6.47402	0.588111	7.34433	0.329654	4.30782	2.44001	0.433514	0.201532	0.161049	#N/A	0.288384	0.216365	#N/A	0.137476	#N/A	0.209049	45	ENSG00000109944	JHY	protein_coding	junctional cadherin complex regulator [Source:HGNC Symbol;Acc:HGNC:26288]
PPP1R12A-AS2	#N/A	#N/A	1.34858	1.15913	0.465093	0.978818	0.476484	0.968949	0.319464	3.25178	0.270963	0.103189	#N/A	1.48696	1.60764	1.19712	#N/A	0.653963	0.162454	#N/A	#N/A	0.0964326	0.78464	#N/A	0.120168	0.109182	0.518416	0.243715	0.203534	#N/A	1.58733	#N/A	0.75055	0.113684	3.86901	0.190103	3.9676	3.45697	4.79874	3.60067	3.4107	3.16354	3.98636	3.72059	3.32563	0.395393	3.44717	3.94121	#N/A	4.29439	3.56921	#N/A	#N/A	#N/A	#N/A	#N/A	0.192001	#N/A	#N/A	#N/A	0.352947	0.489816	0.131454	45	ENSG00000258048	PPP1R12A-AS2	lncRNA	PPP1R12A antisense RNA 2 [Source:HGNC Symbol;Acc:HGNC:55456]
ZNF664	#N/A	#N/A	2.32078	#N/A	0.191087	0.157069	0.0912355	0.52644	0.159793	1.77728	0.150058	#N/A	0.400623	4.16448	0.821955	0.812396	0.335929	0.238248	#N/A	0.124646	#N/A	0.105928	#N/A	0.0838974	0.0812129	#N/A	0.303695	0.202032	#N/A	#N/A	#N/A	#N/A	0.446286	#N/A	1.8424	#N/A	2.70497	1.80106	2.22655	2.06911	2.12926	1.98012	2.07994	2.14997	2.15223	0.419076	1.72068	1.76483	0.261481	2.13704	1.93384	5.21275	1.02375	0.110243	0.14038	0.0989285	0.220125	0.166043	0.103342	#N/A	#N/A	#N/A	#N/A	45	ENSG00000179195	ZNF664	protein_coding	zinc finger protein 664 [Source:HGNC Symbol;Acc:HGNC:25406]
MAN1A1	#N/A	#N/A	1.04313	1.47219	1.52591	0.865731	1.13043	#N/A	1.28487	3.3113	1.74124	3.57789	0.686898	#N/A	0.736207	#N/A	#N/A	#N/A	#N/A	#N/A	#N/A	#N/A	0.77653	1.23002	#N/A	#N/A	#N/A	#N/A	#N/A	#N/A	3.38968	3.40314	3.41819	3.59836	11.1803	7.63677	11.2761	11.5819	7.83049	8.90166	11.3706	8.13086	10.2427	10.0125	8.96701	0.219959	8.78818	10.4164	4.64736	8.8031	8.02855	1.11898	2.13204	1.44239	1.23816	1.8729	3.09268	1.26838	1.22635	#N/A	1.99629	1.62098	1.0984	45	ENSG00000111885	MAN1A1	protein_coding	mannosidase alpha class 1A member 1 [Source:HGNC Symbol;Acc:HGNC:6821]
APPBP2-DT	#N/A	#N/A	1.32048	0.864185	0.445515	0.880644	0.160461	#N/A	0.316452	3.07063	0.154741	0.0802268	1.31415	#N/A	0.905292	0.58275	#N/A	0.396514	#N/A	0.122946	#N/A	#N/A	0.589198	0.1128	0.12693	#N/A	0.570123	0.252551	0.220752	#N/A	#N/A	#N/A	0.363639	0.0678047	3.83339	#N/A	3.95154	3.40412	4.3261	3.62721	3.45479	2.07253	3.36836	3.79729	3.41123	0.192105	3.51224	3.51302	0.216467	3.78387	3.67596	1.71841	2.39713	0.145666	0.232811	#N/A	0.185454	#N/A	#N/A	#N/A	#N/A	0.189346	0.344726	45	ENSG00000259349	APPBP2-DT	lncRNA	APPBP2 divergent transcript [Source:HGNC Symbol;Acc:HGNC:55423]
OR2A1-AS1	#N/A	#N/A	3.02574	#N/A	1.13849	1.53775	0.297755	#N/A	0.290824	4.98835	0.180208	0.0913207	2.18119	#N/A	1.43447	#N/A	0.950807	1.44137	#N/A	#N/A	#N/A	#N/A	1.94825	#N/A	0.193614	0.596932	#N/A	0.468513	0.264687	#N/A	4.36396	0.13132	0.541923	0.0998326	0.355884	0.141463	7.32711	0.365701	7.04374	0.36031	11.5726	6.70411	8.67858	6.5273	7.60375	0.228387	9.55404	0.355877	0.270679	0.363527	7.82761	1.74437	3.04075	0.462983	0.526135	#N/A	#N/A	#N/A	#N/A	#N/A	0.128504	0.635729	0.411202	45	ENSG00000244479	OR2A1-AS1	lncRNA	OR2A1 antisense RNA 1 [Source:HGNC Symbol;Acc:HGNC:49168]
ASS1	#N/A	#N/A	#N/A	#N/A	#N/A	#N/A	#N/A	#N/A	#N/A	2.82238	#N/A	0.0758855	#N/A	2.86666	2.72441	0.68435	0.179022	0.142224	0.0929684	0.129424	#N/A	0.0981844	0.387048	#N/A	0.086746	0.0920088	0.246286	0.175542	0.217352	#N/A	2.90952	#N/A	0.565686	0.079949	5.05037	0.0638291	0.783847	6.02288	0.718754	5.13577	6.00128	3.41451	9.23072	0.369922	5.53393	0.250702	6.80084	6.98201	0.370111	0.520442	3.997	3.9831	0.764067	0.121239	0.179735	#N/A	0.246507	0.203102	#N/A	#N/A	0.0944916	0.170477	0.128427	45	ENSG00000130707	ASS1	protein_coding	argininosuccinate synthase 1 [Source:HGNC Symbol;Acc:HGNC:758]
UVRAG	#N/A	#N/A	#N/A	#N/A	#N/A	#N/A	#N/A	#N/A	#N/A	0.995954	#N/A	#N/A	#N/A	0.909904	0.83678	1.01693	0.993076	1.27192	1.27037	2.26112	1.00578	0.914401	1.30752	1.30282	0.687123	1.10394	#N/A	#N/A	#N/A	#N/A	1.05232	1.08808	1.1447	1.54944	1.51725	1.14933	1.43862	1.50885	1.56986	1.56004	1.49461	1.41041	1.52366	1.55559	1.60993	1.51448	1.53101	1.63837	1.85752	1.45774	1.5717	0.657408	0.734046	0.641631	1.00548	1.13116	1.78161	0.691166	#N/A	1.09069	1.17669	1.05988	#N/A	45	ENSG00000198382	UVRAG	protein_coding	UV radiation resistance associated [Source:HGNC Symbol;Acc:HGNC:12640]
NADK	#N/A	#N/A	1.09456	#N/A	2.49474	1.69644	#N/A	#N/A	#N/A	1.01887	0.364057	#N/A	1.44657	1.37127	0.846888	#N/A	#N/A	1.42004	#N/A	0.499197	#N/A	0.568376	1.10662	0.333784	0.700661	0.920628	#N/A	#N/A	1.21134	#N/A	1.65467	0.369096	1.18142	0.443703	1.09911	#N/A	0.941113	1.29357	0.856566	1.04094	1.05883	1.3686	0.982584	1.01968	0.884893	1.42735	0.908174	1.17002	1.27153	0.904086	1.10715	1.71762	1.11835	#N/A	0.970375	0.56556	0.70511	1.5529	1.28061	0.129567	#N/A	1.38524	#N/A	45	ENSG00000008130	NADK	protein_coding	NAD kinase [Source:HGNC Symbol;Acc:HGNC:29831]
NFIA	#N/A	3.73998	0.561792	0.736352	0.736203	0.773131	0.787174	0.53916	1.26256	0.768822	1.16384	0.926977	#N/A	#N/A	#N/A	#N/A	#N/A	#N/A	#N/A	#N/A	#N/A	#N/A	#N/A	#N/A	#N/A	1.31126	1.25829	1.92364	2.75573	1.17613	#N/A	#N/A	#N/A	#N/A	1.07558	#N/A	0.876385	0.977113	1.05744	0.953008	0.913743	0.939052	0.780779	1.13164	0.872843	1.28497	0.889226	0.872151	1.08415	0.93086	0.850428	0.699358	0.782153	0.700083	1.15899	1.18116	1.66237	1.30003	0.558865	0.974094	0.821326	3.08961	3.02845	44	ENSG00000162599	NFIA	protein_coding	nuclear factor I A [Source:HGNC Symbol;Acc:HGNC:7784]
BNC2	#N/A	4.15834	5.21647	3.4757	4.66359	5.94995	4.15142	1.37882	3.54381	0.801512	3.34571	1.356	2.57243	#N/A	#N/A	#N/A	#N/A	#N/A	#N/A	#N/A	#N/A	#N/A	#N/A	#N/A	#N/A	1.09564	2.73249	3.99135	3.80747	#N/A	#N/A	1.72529	0.631333	#N/A	1.63531	#N/A	0.422461	1.07116	0.599128	0.852464	0.812061	1.08704	0.531589	2.07364	0.781851	0.62295	#N/A	0.456774	#N/A	0.471104	1.40429	4.15581	3.0291	2.8606	4.36403	2.89325	3.88205	4.14017	2.40185	1.12077	1.80334	3.46735	0.749802	44	ENSG00000173068	BNC2	protein_coding	basonuclin 2 [Source:HGNC Symbol;Acc:HGNC:30988]
MALAT1	#N/A	1.88615	1.92096	1.51395	2.1312	2.13217	2.10574	1.58487	1.84023	#N/A	2.2646	1.34713	1.35828	0.685903	0.985139	0.77585	1.00608	0.917964	1.09844	2.06593	0.83451	#N/A	0.603076	1.71094	1.23953	#N/A	2.17582	2.08501	1.95454	1.17465	1.04982	1.47817	1.1075	0.958712	#N/A	#N/A	0.555611	#N/A	#N/A	#N/A	#N/A	#N/A	#N/A	#N/A	#N/A	#N/A	#N/A	#N/A	1.47367	#N/A	#N/A	0.734574	0.541833	1.11397	0.562987	1.56285	2.67331	0.900438	1.39845	1.69754	0.667848	1.09634	1.49607	44	ENSG00000251562	MALAT1	lncRNA	metastasis associated lung adenocarcinoma transcript 1 [Source:HGNC Symbol;Acc:HGNC:29665]
FIGN	#N/A	4.46332	5.35647	4.51816	5.63288	5.67952	4.61114	3.75121	4.33723	2.5449	2.79056	2.3661	#N/A	#N/A	0.99264	0.80411	2.09122	0.639856	#N/A	#N/A	1.22199	#N/A	0.791911	#N/A	#N/A	3.09892	5.53281	4.25992	0.391521	3.18927	0.724543	#N/A	0.803243	1.74076	3.69396	1.93942	3.27227	3.31724	3.36688	3.32742	3.24439	3.18796	2.86109	3.5388	2.95719	3.25708	2.955	2.67184	2.10657	3.21112	3.07034	#N/A	#N/A	#N/A	#N/A	#N/A	#N/A	#N/A	#N/A	#N/A	#N/A	3.42829	5.83341	44	ENSG00000182263	FIGN	protein_coding	fidgetin, microtubule severing factor [Source:HGNC Symbol;Acc:HGNC:13285]
NFIC	#N/A	2.44666	3.94432	2.62516	4.20065	4.54194	3.46979	2.53185	3.80806	0.493771	3.49257	0.981742	2.68946	0.567809	0.765138	0.743389	1.37922	0.645115	0.78108	1.52113	1.00584	0.915749	#N/A	1.71262	1.40745	#N/A	1.88962	1.91222	2.74029	2.09414	0.852166	0.998922	0.936248	#N/A	#N/A	#N/A	#N/A	#N/A	#N/A	#N/A	#N/A	0.679802	#N/A	#N/A	#N/A	#N/A	#N/A	#N/A	1.22701	#N/A	#N/A	3.86425	1.93113	2.64564	5.50839	3.59109	3.52552	5.26217	2.98205	2.72871	0.996681	2.7923	3.62631	44	ENSG00000141905	NFIC	protein_coding	nuclear factor I C [Source:HGNC Symbol;Acc:HGNC:7786]
ADAMTS12#151388	#N/A	2.83525	5.14648	4.16267	5.10136	4.22165	3.9387	3.47003	3.54473	4.00441	3.26614	2.03856	#N/A	#N/A	1.08667	#N/A	0.798014	#N/A	#N/A	#N/A	#N/A	#N/A	0.860309	#N/A	#N/A	4.67383	6.15247	3.55989	5.30954	0.696396	3.16553	1.44988	3.05383	2.57206	8.26512	6.30156	9.26029	9.3721	6.92333	8.17464	9.01467	9.33044	9.35187	7.42965	8.16277	7.26335	7.70547	9.21453	1.21412	10.0053	8.21119	#N/A	0.682833	#N/A	#N/A	#N/A	3.46719	#N/A	#N/A	#N/A	#N/A	2.97673	4.95871	44	ENSG00000151388	ADAMTS12	protein_coding	ADAM metallopeptidase with thrombospondin type 1 motif 12 [Source:HGNC Symbol;Acc:HGNC:14605]
SDC2	#N/A	0.483411	6.51787	5.0494	0.299769	0.640637	4.2764	4.18258	4.35189	3.24517	2.40013	0.423235	1.86083	#N/A	#N/A	#N/A	#N/A	#N/A	#N/A	#N/A	#N/A	#N/A	#N/A	#N/A	#N/A	3.98706	1.96286	2.33024	2.65845	0.485387	#N/A	#N/A	0.723393	0.720412	8.54903	4.57895	6.95332	7.41275	6.54529	6.64329	8.87735	6.96121	8.69085	6.97928	6.87474	0.442468	7.63529	7.56687	1.48873	8.02933	6.30637	1.78459	#N/A	#N/A	1.40538	1.01983	#N/A	1.0967	1.39012	#N/A	1.20918	0.217877	0.795431	44	ENSG00000169439	SDC2	protein_coding	syndecan 2 [Source:HGNC Symbol;Acc:HGNC:10659]
FAM184A	#N/A	0.0920092	0.827716	1.85156	1.4697	0.866103	0.804312	1.5768	#N/A	2.59974	0.452579	0.119349	1.30571	#N/A	0.922288	#N/A	#N/A	#N/A	#N/A	#N/A	#N/A	#N/A	#N/A	#N/A	#N/A	0.13953	0.261936	0.328008	0.188578	0.111662	#N/A	#N/A	#N/A	#N/A	0.419983	0.0743339	6.74233	7.24056	5.74116	5.1772	6.92214	0.207366	7.04871	6.17498	0.250926	0.164177	6.76809	6.73907	0.19784	6.46942	5.90128	1.48874	1.807	0.932935	0.841314	0.729643	0.308267	#N/A	0.580592	#N/A	1.43623	1.72421	0.166104	44	ENSG00000111879	FAM184A	protein_coding	family with sequence similarity 184 member A [Source:HGNC Symbol;Acc:HGNC:20991]
BCL6	#N/A	1.96652	8.43889	4.57786	6.02234	5.91993	0.59943	4.96042	3.44436	#N/A	3.71516	1.49829	2.8639	0.983427	1.68458	1.31577	1.72294	0.967394	1.19699	1.68697	1.00715	1.66204	0.648488	1.63483	2.13486	1.09464	3.75135	3.73657	4.50411	4.87483	0.93315	1.25797	0.957596	#N/A	#N/A	#N/A	#N/A	#N/A	#N/A	#N/A	#N/A	#N/A	#N/A	#N/A	#N/A	#N/A	#N/A	#N/A	1.02222	#N/A	#N/A	2.97143	2.60166	2.37725	3.26115	2.74872	6.04658	4.27694	3.18081	1.72831	0.848073	3.50263	5.14882	44	ENSG00000113916	BCL6	protein_coding	BCL6 transcription repressor [Source:HGNC Symbol;Acc:HGNC:1001]
GXYLT2	#N/A	0.173777	6.0543	5.00984	0.362262	0.322513	0.235265	5.41558	0.495746	2.13606	0.373255	#N/A	1.37429	#N/A	#N/A	#N/A	#N/A	#N/A	#N/A	#N/A	#N/A	#N/A	#N/A	#N/A	#N/A	0.18137	0.767093	1.04366	0.27199	0.175901	#N/A	#N/A	#N/A	#N/A	5.41905	0.280272	4.64289	6.93933	5.56614	5.55182	5.89696	4.10448	6.6278	4.80998	3.98029	4.76422	5.68555	5.79289	1.02085	6.55979	4.91968	3.24252	3.68018	0.519363	0.460611	0.434563	0.372514	0.547824	0.474567	#N/A	0.430786	0.443093	0.276561	44	ENSG00000172986	GXYLT2	protein_coding	glucoside xylosyltransferase 2 [Source:HGNC Symbol;Acc:HGNC:33383]
MYO1C	#N/A	1.43985	#N/A	#N/A	#N/A	#N/A	#N/A	#N/A	#N/A	2.07069	1.13514	#N/A	#N/A	1.10707	1.00485	1.78193	1.74512	1.70647	1.16639	1.09782	1.62568	0.85679	1.9725	1.56797	#N/A	3.21738	2.16953	2.88567	2.90888	0.742772	1.57289	1.54435	1.9402	2.29944	5.30072	1.69773	5.4228	4.9019	5.67486	4.98448	5.61042	4.51782	5.55758	4.42952	4.26856	4.60686	4.80888	5.38533	2.87509	4.94849	4.75723	#N/A	#N/A	#N/A	#N/A	1.24626	#N/A	#N/A	#N/A	#N/A	0.728089	2.03881	2.00792	44	ENSG00000197879	MYO1C	protein_coding	myosin IC [Source:HGNC Symbol;Acc:HGNC:7597]
#257252	#N/A	0.127917	0.322143	4.09934	0.299651	0.328186	0.327793	3.78858	0.735054	#N/A	0.205262	0.512951	2.70668	2.87787	3.39316	3.04285	2.36939	2.39971	0.618625	0.16515	0.125446	0.374964	1.18082	0.388576	1.02415	0.961784	4.10702	2.45571	3.66534	0.130098	2.00724	0.347615	1.58714	0.615348	#N/A	#N/A	#N/A	#N/A	#N/A	#N/A	#N/A	#N/A	#N/A	#N/A	#N/A	#N/A	#N/A	#N/A	#N/A	#N/A	#N/A	3.26111	1.18666	0.665472	0.410139	0.345098	0.417538	0.532194	1.92554	0.150435	0.997878	0.249603	0.693499	44	ENSG00000257252		lncRNA	novel transcript, antisense to NUDT4
#258603	#N/A	0.169374	4.13297	2.80217	1.99726	0.59306	0.310759	3.08165	0.736592	0.794503	0.208259	0.281659	2.57224	2.2288	2.3194	1.82024	1.91433	2.0439	#N/A	0.164024	#N/A	0.491773	1.32209	0.2811	0.99569	#N/A	2.6732	1.40014	1.40145	#N/A	0.860182	#N/A	0.891502	#N/A	0.634188	#N/A	#N/A	#N/A	#N/A	0.718881	#N/A	#N/A	#N/A	1.03423	0.938989	#N/A	#N/A	#N/A	#N/A	0.728812	0.935242	3.45219	2.40331	2.08264	0.235928	0.617743	0.401229	0.263725	0.96986	#N/A	1.18363	0.745716	0.156253	44	ENSG00000258603		lncRNA	novel transcript, antisense to ACOT6
CELF2-AS2	#N/A	0.0965022	0.317501	2.20498	0.263194	0.273673	0.168447	1.21408	0.205813	1.38178	0.141196	#N/A	2.59016	#N/A	#N/A	#N/A	#N/A	#N/A	#N/A	#N/A	#N/A	#N/A	#N/A	#N/A	0.383424	0.181331	2.04629	0.225325	0.241793	0.0784535	#N/A	#N/A	#N/A	#N/A	2.07352	#N/A	2.40376	1.77025	1.46934	2.03258	2.34424	2.53671	1.34855	1.63529	1.24288	0.993345	1.41295	1.59506	0.855735	1.02788	1.89476	4.16642	1.6755	0.149471	0.420127	0.179221	0.231875	0.502171	0.161015	#N/A	2.77994	0.175297	0.143307	44	ENSG00000237986	CELF2-AS2	lncRNA	CELF2 antisense RNA 2 [Source:HGNC Symbol;Acc:HGNC:44703]
ANXA1	#N/A	0.964087	1.33292	1.43104	1.51929	#N/A	1.01461	1.75127	1.95064	4.06368	2.70117	1.27689	1.03932	#N/A	#N/A	#N/A	0.78623	#N/A	#N/A	#N/A	#N/A	#N/A	0.818179	1.32842	1.00763	0.974082	#N/A	0.834944	#N/A	#N/A	0.847294	#N/A	0.9518	0.69592	0.350368	0.0569266	0.348899	0.333971	9.461	0.348797	0.367608	0.255095	0.365967	0.331052	0.293438	0.197681	10.4535	0.348013	3.33658	0.343793	0.357711	1.844	1.53066	#N/A	1.24902	2.98144	#N/A	1.69873	#N/A	#N/A	2.07767	#N/A	1.54714	44	ENSG00000135046	ANXA1	protein_coding	annexin A1 [Source:HGNC Symbol;Acc:HGNC:533]
DDIT4	#N/A	0.0820509	#N/A	#N/A	#N/A	#N/A	#N/A	#N/A	#N/A	1.10081	0.280194	0.298535	#N/A	2.16296	2.89964	1.53862	#N/A	0.640139	#N/A	0.241458	#N/A	0.106169	1.30784	0.124156	0.142738	0.299905	1.46221	0.333377	0.233402	#N/A	1.41416	#N/A	0.956518	0.244134	1.18994	#N/A	2.7965	1.63821	2.59797	1.81845	1.34254	1.53461	1.81565	1.4083	2.52782	1.03253	1.81251	1.81531	1.62659	1.86918	2.26913	3.81562	2.15671	0.354305	0.273714	0.162346	0.2022	0.203015	#N/A	#N/A	0.37407	#N/A	#N/A	44	ENSG00000168209	DDIT4	protein_coding	DNA damage inducible transcript 4 [Source:HGNC Symbol;Acc:HGNC:24944]
ECM2	#N/A	#N/A	4.87801	3.75149	3.93888	4.02405	3.44776	3.21937	3.50718	2.55831	4.00723	3.24239	1.61582	0.571716	1.14734	0.629019	#N/A	#N/A	0.97473	#N/A	#N/A	#N/A	1.19806	1.15629	#N/A	2.80604	2.89685	3.15873	3.84602	0.634388	0.789946	#N/A	0.682249	1.12735	2.66445	#N/A	3.48869	2.74425	3.04474	3.09637	2.85099	2.90548	2.5148	2.38495	2.42069	2.66965	2.37481	2.66253	2.45505	2.53789	2.83942	#N/A	#N/A	#N/A	#N/A	#N/A	#N/A	#N/A	#N/A	#N/A	0.887093	4.13565	0.890913	44	ENSG00000106823	ECM2	protein_coding	extracellular matrix protein 2 [Source:HGNC Symbol;Acc:HGNC:3154]
UGP2	#N/A	#N/A	5.33148	3.23289	3.84914	4.72331	4.79165	2.85408	4.91201	0.682844	5.03357	2.48764	2.43418	2.84613	1.74674	2.51204	2.00174	2.87203	1.80454	3.72017	3.05789	3.87141	0.95518	4.86327	2.32572	#N/A	2.17623	1.71602	1.85498	0.75632	2.36243	1.90777	1.76977	0.796456	#N/A	#N/A	0.428987	#N/A	#N/A	#N/A	#N/A	#N/A	#N/A	#N/A	#N/A	#N/A	#N/A	#N/A	#N/A	#N/A	#N/A	3.50356	2.64119	2.36262	4.37066	4.01418	4.7914	5.95508	3.295	2.74524	1.04754	1.43725	2.93542	44	ENSG00000169764	UGP2	protein_coding	UDP-glucose pyrophosphorylase 2 [Source:HGNC Symbol;Acc:HGNC:12527]
HSPA12A	#N/A	#N/A	4.45342	3.07495	0.270004	0.920903	0.315986	3.33385	1.15223	2.70932	0.217107	#N/A	#N/A	0.741697	#N/A	#N/A	#N/A	#N/A	#N/A	#N/A	#N/A	#N/A	1.10504	0.380283	0.656367	1.34202	3.43964	1.6992	2.52604	0.12247	0.905334	#N/A	0.806448	1.49674	3.44786	2.60311	3.06721	3.69774	4.11573	3.28706	3.3016	2.77657	3.72332	3.43395	3.86815	2.30639	3.4034	3.77044	3.08797	4.21487	3.13612	#N/A	0.9018	1.43033	#N/A	#N/A	#N/A	#N/A	0.771744	#N/A	1.00722	0.466099	0.310208	44	ENSG00000165868	HSPA12A	protein_coding	heat shock protein family A (Hsp70) member 12A [Source:HGNC Symbol;Acc:HGNC:19022]
#251652	#N/A	#N/A	6.05511	0.763726	0.230638	0.286023	0.191772	2.44064	0.206545	4.32166	0.146047	0.0842519	1.50695	#N/A	#N/A	#N/A	#N/A	#N/A	#N/A	#N/A	#N/A	#N/A	0.774886	#N/A	#N/A	0.128962	2.3572	0.677826	0.302791	#N/A	#N/A	#N/A	0.891911	0.150912	8.31013	0.113061	0.622433	7.87963	9.0537	7.61749	9.60331	0.252034	8.13779	0.315187	0.251301	0.27495	6.71466	0.306067	0.799842	6.22557	0.567669	1.36904	2.54599	0.613828	#N/A	#N/A	0.211924	0.642115	0.246044	0.139129	2.2219	#N/A	0.188344	44	ENSG00000251652		lncRNA	novel transcript
#287127	#N/A	#N/A	3.52471	1.48627	0.341545	0.209272	0.194086	0.177979	0.162238	0.961948	0.122611	0.0925829	1.57504	4.13971	0.708509	0.26531	0.173464	0.1477	0.101624	0.133768	0.0872848	0.082093	#N/A	0.0827068	0.0796068	#N/A	0.248657	0.141523	0.200797	#N/A	1.4499	#N/A	#N/A	#N/A	0.860949	#N/A	0.846322	#N/A	1.18518	1.02047	#N/A	#N/A	1.30643	1.41056	1.54386	#N/A	1.37108	1.11119	#N/A	1.47259	1.23813	1.45495	1.04122	#N/A	0.250489	#N/A	0.172023	0.231486	#N/A	0.0673602	0.0817891	#N/A	#N/A	44	ENSG00000287127		lncRNA	novel transcript, antisense to RRS1
RASA3#185989	#N/A	#N/A	2.7649	2.21733	3.24872	2.80641	3.12597	2.00678	2.68399	1.57576	3.02707	1.23044	2.11592	0.656526	#N/A	0.665654	#N/A	#N/A	#N/A	#N/A	#N/A	#N/A	1.16208	#N/A	1.05702	#N/A	1.31633	1.12748	#N/A	#N/A	#N/A	#N/A	#N/A	0.960877	1.80115	#N/A	1.46889	1.66921	1.46023	1.8507	1.89479	1.93881	1.56545	1.3604	1.75441	1.85242	1.45904	1.73147	0.956647	1.4946	1.89207	3.01737	1.92684	1.63182	3.97755	2.88419	1.89055	3.07744	1.91969	0.312501	2.00951	#N/A	#N/A	44	ENSG00000185989	RASA3	protein_coding	RAS p21 protein activator 3 [Source:HGNC Symbol;Acc:HGNC:20331]
LINC00871#258700	#N/A	#N/A	0.382138	0.12243	0.140144	0.151058	0.0873997	0.114957	0.124834	0.337065	#N/A	#N/A	0.0881307	0.396564	0.0733993	0.0883778	#N/A	0.102361	0.0604465	0.102827	0.0681484	0.0770096	0.0669526	#N/A	0.0765472	0.036852	#N/A	0.135164	0.150376	#N/A	0.0958684	#N/A	0.078793	0.0554113	0.848335	#N/A	1.11895	2.36419	2.28381	2.42913	3.42503	0.322714	3.15194	#N/A	#N/A	0.115048	1.74069	1.93429	#N/A	#N/A	2.78394	0.188985	0.113808	0.0715163	0.129478	#N/A	#N/A	0.139314	0.0707344	#N/A	0.0499955	#N/A	#N/A	44	ENSG00000258700	LINC00871	lncRNA	long intergenic non-protein coding RNA 871 [Source:HGNC Symbol;Acc:HGNC:47038]
CCDC91	#N/A	#N/A	1.09796	0.651051	1.22912	1.36123	1.27579	1.24971	1.95002	0.877711	2.11347	1.79438	0.985949	0.716347	0.948807	#N/A	#N/A	0.71374	0.868548	1.44332	1.18958	#N/A	0.758314	1.23001	1.06897	#N/A	#N/A	#N/A	#N/A	#N/A	#N/A	#N/A	0.920246	0.724806	0.77314	#N/A	1.01133	0.82122	1.2298	0.782808	0.726466	0.58007	1.04264	1.06483	1.03587	0.719371	0.740833	0.906454	#N/A	1.20345	#N/A	0.490601	0.529866	0.636263	0.924614	#N/A	1.55334	0.849543	#N/A	1.04817	0.752966	#N/A	#N/A	44	ENSG00000123106	CCDC91	protein_coding	coiled-coil domain containing 91 [Source:HGNC Symbol;Acc:HGNC:24855]
CFAP299	#N/A	#N/A	0.127839	#N/A	0.103251	0.147037	0.0908167	0.121033	0.126692	0.066922	#N/A	0.0359908	0.0621573	0.387537	0.0643079	#N/A	#N/A	0.0823312	#N/A	#N/A	#N/A	0.0582339	#N/A	#N/A	#N/A	#N/A	0.14699	0.112462	0.123874	#N/A	0.180643	#N/A	0.038147	0.0474849	1.99638	0.0246029	1.80296	2.39875	3.3922	0.837489	3.52528	0.131318	3.23756	1.00783	0.120535	0.0776959	3.09668	0.522454	0.114709	0.510825	2.56114	0.183028	0.0773449	0.0696386	0.105512	#N/A	0.111688	0.112897	#N/A	#N/A	0.0416878	0.0975656	#N/A	44	ENSG00000197826	CFAP299	protein_coding	cilia and flagella associated protein 299 [Source:HGNC Symbol;Acc:HGNC:28554]
TAPT1-AS1	#N/A	#N/A	1.5968	2.71874	1.95644	1.7393	3.51612	1.53961	1.38645	2.01137	1.73057	1.49321	1.58954	#N/A	#N/A	0.91599	#N/A	#N/A	#N/A	#N/A	#N/A	#N/A	1.19014	2.41846	#N/A	#N/A	1.36415	1.02019	1.60147	#N/A	#N/A	#N/A	0.921181	#N/A	2.25207	2.32746	2.11429	2.22625	2.25198	1.96331	2.28496	2.61346	2.07267	2.05197	2.10807	1.6369	1.99001	2.36003	#N/A	2.36493	2.26266	1.3983	1.75497	1.78882	2.1848	0.947607	4.00302	2.03446	#N/A	#N/A	1.7958	0.805847	1.65749	44	ENSG00000263327	TAPT1-AS1	lncRNA	TAPT1 antisense RNA 1 (head to head) [Source:HGNC Symbol;Acc:HGNC:26832]
GLI4	#N/A	#N/A	1.67246	1.72936	0.385416	1.0944	0.195258	1.51259	0.318235	1.90426	0.139625	#N/A	1.62027	0.982034	1.82667	1.08012	#N/A	0.509078	#N/A	#N/A	0.207464	#N/A	1.162	#N/A	0.1602	0.192744	#N/A	#N/A	#N/A	#N/A	1.14402	#N/A	#N/A	0.195356	1.70631	#N/A	2.27476	2.21054	1.78748	1.38609	1.82177	2.26561	2.05809	2.18582	2.21602	1.38656	1.97131	2.26695	0.392443	2.43869	1.58215	1.54056	0.959504	0.295045	0.584248	0.16838	#N/A	0.517535	#N/A	#N/A	0.303838	#N/A	0.748016	44	ENSG00000250571	GLI4	protein_coding	GLI family zinc finger 4 [Source:HGNC Symbol;Acc:HGNC:4320]
ITPK1-AS1#258730	#N/A	#N/A	0.60898	0.172607	0.161974	0.193202	0.11371	0.171577	0.153946	0.384734	0.134242	#N/A	0.109353	1.53596	0.127652	0.0879584	0.0847304	0.0933095	0.0835045	#N/A	0.073376	0.0892396	0.0655697	#N/A	#N/A	#N/A	0.172347	#N/A	0.121055	#N/A	0.33253	#N/A	0.0880901	0.063904	2.68255	#N/A	3.7259	3.01636	2.71371	2.13194	3.49552	0.131689	2.99703	0.319795	0.356306	#N/A	3.1377	1.97426	0.14417	2.2772	2.77569	1.23003	0.439431	#N/A	0.143316	0.114922	#N/A	0.137254	#N/A	#N/A	#N/A	#N/A	#N/A	44	ENSG00000258730	ITPK1-AS1	lncRNA	ITPK1 antisense RNA 1 [Source:HGNC Symbol;Acc:HGNC:20132]
HDHD3	#N/A	#N/A	1.69851	0.798824	0.37191	0.284045	0.119724	0.61045	0.122205	1.5959	0.0811309	0.0517379	0.462137	1.43664	1.41921	#N/A	#N/A	#N/A	#N/A	0.0905693	#N/A	#N/A	0.815352	#N/A	0.130578	0.0586156	0.162472	0.122472	0.160771	#N/A	1.21995	#N/A	0.411878	#N/A	1.6868	#N/A	2.12303	1.85366	1.36554	1.23974	1.53668	1.25617	1.65359	1.94234	1.80266	0.430919	1.84569	1.50871	0.149256	1.5123	1.52207	1.5867	0.725387	#N/A	#N/A	#N/A	0.147313	0.119859	0.102503	#N/A	0.161444	#N/A	#N/A	44	ENSG00000119431	HDHD3	protein_coding	haloacid dehalogenase like hydrolase domain containing 3 [Source:HGNC Symbol;Acc:HGNC:28171]
AGFG1	#N/A	#N/A	0.782033	0.656902	0.931455	#N/A	1.10013	1.00495	1.66974	1.14166	2.40901	1.87868	#N/A	0.761081	#N/A	0.848261	#N/A	0.834185	1.17171	0.922244	0.936185	#N/A	0.736454	1.08251	#N/A	1.42046	#N/A	#N/A	0.787166	0.936864	#N/A	#N/A	#N/A	#N/A	1.42199	#N/A	1.47579	1.45418	1.37584	1.22174	1.36676	1.31699	1.2778	1.41873	1.30328	1.64438	1.29248	1.43208	1.97715	1.19041	1.28136	0.826283	0.738771	#N/A	1.11541	1.14686	2.6492	1.37835	1.07106	#N/A	1.22977	#N/A	#N/A	44	ENSG00000173744	AGFG1	protein_coding	ArfGAP with FG repeats 1 [Source:HGNC Symbol;Acc:HGNC:5175]
PEX14	#N/A	#N/A	0.926698	0.907042	#N/A	1.83041	#N/A	1.11953	1.58259	0.984902	1.15873	1.24683	1.02284	1.18127	0.906936	1.68379	#N/A	1.59239	#N/A	2.24214	1.29454	1.50333	0.923481	1.60499	1.53924	0.936513	1.17686	1.0076	1.0453	#N/A	0.777375	#N/A	0.72163	#N/A	0.577631	#N/A	#N/A	0.645735	0.65018	#N/A	0.549519	0.970996	0.544591	0.711916	0.85997	1.10725	0.615863	0.64908	#N/A	0.56813	#N/A	0.887129	0.892127	1.31693	1.28407	#N/A	1.90335	1.42635	1.30595	#N/A	#N/A	#N/A	#N/A	44	ENSG00000142655	PEX14	protein_coding	peroxisomal biogenesis factor 14 [Source:HGNC Symbol;Acc:HGNC:8856]
INHBB	#N/A	#N/A	#N/A	0.143056	0.130082	0.170534	0.125753	0.142339	#N/A	0.195621	0.107939	0.0654288	#N/A	1.14114	0.199909	0.120819	0.0519709	0.107615	#N/A	#N/A	0.0541042	#N/A	0.0994841	0.0601867	#N/A	0.0721613	0.181402	0.158044	0.174643	#N/A	#N/A	#N/A	#N/A	#N/A	0.251008	#N/A	0.323195	0.242588	0.2513	0.254521	0.272659	0.189075	5.23327	0.23952	0.2062	0.133975	0.383961	0.243161	0.180965	0.218358	0.258786	0.678122	0.112117	0.0938569	0.111249	0.0940186	#N/A	#N/A	#N/A	#N/A	0.0795503	0.130552	0.12688	44	ENSG00000163083	INHBB	protein_coding	inhibin subunit beta B [Source:HGNC Symbol;Acc:HGNC:6067]
MTERF1	#N/A	#N/A	1.06359	0.726535	1.39306	1.93912	0.844119	0.939005	0.908476	1.55087	1.05431	#N/A	1.20507	#N/A	#N/A	#N/A	#N/A	#N/A	1.18258	#N/A	0.956619	#N/A	0.978031	#N/A	#N/A	1.12408	1.0735	1.7234	1.25382	#N/A	#N/A	1.29937	#N/A	1.32179	1.43423	#N/A	1.3616	1.46487	1.49853	1.31558	1.29496	1.66574	1.55544	1.59873	1.55728	1.26845	1.60048	1.74494	#N/A	1.54374	1.27053	1.08716	0.922047	0.878151	1.10291	1.29065	1.56174	1.76489	1.38317	0.303475	1.66695	#N/A	#N/A	44	ENSG00000127989	MTERF1	protein_coding	mitochondrial transcription termination factor 1 [Source:HGNC Symbol;Acc:HGNC:21463]
HACL1	#N/A	#N/A	1.45409	1.38389	1.29975	1.32732	1.30421	0.945455	1.46627	1.33845	0.909502	0.517307	1.38566	1.05592	1.06365	#N/A	1.0501	1.22341	#N/A	0.701045	#N/A	0.855896	0.941527	#N/A	1.02277	#N/A	1.84146	#N/A	1.7667	#N/A	#N/A	0.874498	#N/A	#N/A	0.785852	#N/A	0.991046	0.998381	1.13176	0.925543	0.768373	1.2293	1.20604	1.29903	1.05534	1.11095	1.12179	1.00573	2.11099	1.30458	1.09234	1.1928	0.869029	#N/A	1.08556	#N/A	1.08707	#N/A	1.01133	#N/A	1.35842	#N/A	#N/A	44	ENSG00000131373	HACL1	protein_coding	2-hydroxyacyl-CoA lyase 1 [Source:HGNC Symbol;Acc:HGNC:17856]
ANP32A	#N/A	#N/A	#N/A	#N/A	#N/A	#N/A	#N/A	0.825861	#N/A	1.14123	1.1734	0.611082	#N/A	1.56639	2.11751	1.41927	1.34478	1.78108	1.08305	0.634186	0.952174	1.3251	1.30566	1.64186	0.985707	#N/A	#N/A	#N/A	#N/A	#N/A	1.16474	0.401191	0.851841	#N/A	1.33485	#N/A	1.8963	1.57551	2.33455	1.71174	1.53924	1.23207	1.58601	1.58856	1.58478	1.68064	1.65338	1.73024	#N/A	1.64295	1.79427	1.27098	1.41962	0.704465	2.69575	1.34727	1.13857	2.30463	0.694267	#N/A	1.08303	1.19558	#N/A	44	ENSG00000140350	ANP32A	protein_coding	acidic nuclear phosphoprotein 32 family member A [Source:HGNC Symbol;Acc:HGNC:13233]
#243415	#N/A	#N/A	#N/A	0.831262	#N/A	0.76712	#N/A	#N/A	0.400487	2.47769	0.259742	0.208119	0.820235	#N/A	0.789294	#N/A	#N/A	#N/A	#N/A	0.208164	#N/A	#N/A	0.668317	0.248866	#N/A	0.142152	0.378431	0.21304	0.235125	#N/A	#N/A	#N/A	#N/A	#N/A	5.70398	0.141621	3.67085	3.4367	3.48457	2.74926	2.72851	2.80152	3.25417	4.7433	3.43658	0.635103	3.20921	2.67458	0.705059	3.90333	3.20817	1.2293	1.33474	0.463983	0.529087	0.418486	0.211837	0.559146	0.19993	0.0887583	0.315754	0.209094	0.137102	44	ENSG00000243415		lncRNA	novel transcript, antisense to PLOD2
MIS18BP1	#N/A	#N/A	0.717997	#N/A	1.06249	#N/A	#N/A	#N/A	1.5497	2.11958	0.779185	1.09409	0.904221	0.770073	1.38114	0.697954	#N/A	0.834504	#N/A	1.78843	#N/A	#N/A	1.40871	#N/A	1.13429	#N/A	#N/A	#N/A	#N/A	#N/A	1.75161	1.30548	2.05058	2.89348	2.01292	3.75095	2.92185	2.313	2.90609	2.39601	2.15118	1.83336	2.49366	2.19846	3.19153	1.50369	2.36849	2.40761	2.16972	2.68675	2.2824	1.65474	1.80047	1.64083	1.81465	#N/A	1.9201	1.35943	1.09659	0.356389	1.69614	#N/A	#N/A	44	ENSG00000129534	MIS18BP1	protein_coding	MIS18 binding protein 1 [Source:HGNC Symbol;Acc:HGNC:20190]
PIEZO1	#N/A	#N/A	0.897824	#N/A	#N/A	#N/A	#N/A	#N/A	#N/A	2.46465	0.457604	0.385325	#N/A	2.73205	1.21098	1.7263	1.88166	5.369	#N/A	0.696768	0.287218	1.32752	2.99658	0.744182	0.976492	3.0221	1.1795	#N/A	#N/A	0.220203	#N/A	#N/A	#N/A	#N/A	8.85932	0.430448	5.85225	8.25353	5.96847	6.66317	8.91609	6.26346	7.31461	6.78816	0.313664	5.62982	7.39644	7.24234	1.33461	6.82545	9.11779	3.98094	3.61969	2.07192	0.442455	0.604885	0.653977	2.92071	1.09397	#N/A	3.39381	#N/A	#N/A	44	ENSG00000103335	PIEZO1	protein_coding	piezo type mechanosensitive ion channel component 1 [Source:HGNC Symbol;Acc:HGNC:28993]
PCNX1	#N/A	#N/A	#N/A	#N/A	#N/A	#N/A	#N/A	#N/A	#N/A	#N/A	0.86891	#N/A	0.649009	0.578286	0.723122	0.801853	1.0806	0.764551	1.0174	1.69202	0.938313	1.50592	0.743201	1.75851	0.901422	0.784946	0.745751	#N/A	#N/A	#N/A	0.787572	#N/A	0.978692	0.877372	0.726452	#N/A	0.785559	0.718068	0.903498	0.765779	0.674238	0.80682	0.779915	0.817347	0.786579	1.08614	0.766398	0.805749	0.872267	0.839674	0.724195	0.674269	0.610946	0.648761	1.10192	0.918457	1.61135	1.60526	#N/A	1.78636	1.12602	#N/A	#N/A	44	ENSG00000100731	PCNX1	protein_coding	pecanex 1 [Source:HGNC Symbol;Acc:HGNC:19740]
PFKFB1	#N/A	5.4401	6.66187	4.19878	1.18583	0.452938	3.36527	3.88633	4.25366	#N/A	3.17964	#N/A	3.91117	7.27786	4.99027	0.390056	5.49662	0.190727	0.32353	0.19708	0.123792	0.172076	0.827843	0.278389	0.188937	#N/A	5.26135	0.328381	5.65274	2.27649	4.16354	3.24069	2.6545	0.654935	#N/A	#N/A	#N/A	#N/A	#N/A	#N/A	#N/A	#N/A	#N/A	#N/A	#N/A	#N/A	#N/A	#N/A	#N/A	#N/A	0.625276	10.0109	3.78354	4.44374	0.256378	0.208313	0.732064	0.533048	5.35114	5.88011	1.09776	5.3435	3.81966	43	ENSG00000158571	PFKFB1	protein_coding	6-phosphofructo-2-kinase/fructose-2,6-biphosphatase 1 [Source:HGNC Symbol;Acc:HGNC:8872]
CAV1	#N/A	4.57908	#N/A	#N/A	#N/A	#N/A	#N/A	#N/A	#N/A	1.93011	#N/A	#N/A	#N/A	4.39066	3.38344	3.29317	1.47093	4.98546	3.99148	3.89851	4.32346	4.18636	3.27957	5.13398	1.00599	4.3471	3.80735	2.91245	3.84674	4.00838	3.35177	1.36214	3.24	3.61193	10.9612	7.57294	8.65585	0.399352	7.83764	8.96866	11.2993	0.298851	11.3661	8.13625	10.3559	0.226077	9.39714	10.2368	3.20911	8.74109	12.1387	#N/A	#N/A	#N/A	#N/A	#N/A	#N/A	#N/A	#N/A	#N/A	1.35477	4.83654	3.26727	43	ENSG00000105974	CAV1	protein_coding	caveolin 1 [Source:HGNC Symbol;Acc:HGNC:1527]
AKAP12	#N/A	3.50987	0.743483	1.52436	1.32769	1.02024	1.5224	1.687	2.06146	3.21798	1.94949	2.29877	#N/A	#N/A	#N/A	#N/A	#N/A	#N/A	#N/A	#N/A	#N/A	#N/A	#N/A	#N/A	#N/A	5.96058	4.8939	3.40209	3.96113	1.58953	1.02331	1.44454	1.39209	1.87858	10.904	5.69219	9.32713	10.8177	7.81009	7.63011	10.0594	7.1191	10.7281	7.49286	0.321648	0.215573	9.0493	10.5368	3.61166	10.4018	9.54733	#N/A	0.897904	#N/A	#N/A	1.22273	1.73731	#N/A	#N/A	#N/A	1.4681	3.87631	2.61215	43	ENSG00000131016	AKAP12	protein_coding	A-kinase anchoring protein 12 [Source:HGNC Symbol;Acc:HGNC:370]
MIR100HG	#N/A	2.31393	7.03204	3.29835	0.298435	0.669401	4.35586	5.02227	5.25243	1.47441	1.73613	1.11665	1.85752	#N/A	#N/A	#N/A	#N/A	#N/A	#N/A	#N/A	#N/A	#N/A	#N/A	#N/A	#N/A	#N/A	3.68817	5.04053	3.69379	0.415452	#N/A	#N/A	#N/A	#N/A	1.36595	1.94028	1.5622	1.5107	1.43857	1.33067	1.31951	1.29933	1.47704	1.85191	1.71921	1.60956	1.52277	1.43125	#N/A	1.39827	0.895846	3.72456	2.87866	0.947379	4.2226	3.88314	2.50842	3.06132	2.44099	#N/A	1.68312	4.7205	3.47382	43	ENSG00000255248	MIR100HG	lncRNA	mir-100-let-7a-2-mir-125b-1 cluster host gene [Source:HGNC Symbol;Acc:HGNC:39522]
#224228	#N/A	0.055671	0.160478	0.133209	0.155651	0.173946	0.071151	0.129264	0.131512	0.0836489	0.116432	0.0531353	#N/A	#N/A	#N/A	#N/A	#N/A	#N/A	#N/A	#N/A	#N/A	#N/A	#N/A	#N/A	#N/A	0.0480356	0.0967178	0.123457	0.143654	0.0328421	#N/A	0.0420464	0.0995612	#N/A	0.175565	#N/A	0.307597	0.266422	1.63621	0.737804	3.47855	0.0997992	0.677351	0.156484	0.147355	0.112933	3.51908	0.544092	#N/A	0.167743	0.703182	0.90554	0.199308	0.0840429	0.0885795	#N/A	0.123181	0.117741	0.0893299	#N/A	0.0558943	0.0919459	0.0894869	43	ENSG00000224228		lncRNA	novel transcript
PID1	#N/A	0.732401	5.01056	4.49564	4.79062	5.72668	3.80178	3.33374	3.91552	2.70547	0.918336	2.73018	0.873738	#N/A	#N/A	#N/A	#N/A	#N/A	#N/A	#N/A	#N/A	#N/A	#N/A	#N/A	#N/A	#N/A	#N/A	#N/A	#N/A	0.971017	2.708	2.12624	2.25534	2.55339	2.24978	2.07626	3.83683	3.04133	4.98111	3.25726	3.09258	3.29522	5.43045	3.18458	5.39489	1.47502	4.44589	4.05345	#N/A	5.73361	3.96897	3.29672	3.45338	2.6409	3.68168	3.31556	2.72522	2.51703	1.80959	#N/A	2.90664	3.35212	#N/A	43	ENSG00000153823	PID1	protein_coding	phosphotyrosine interaction domain containing 1 [Source:HGNC Symbol;Acc:HGNC:26084]
INTU	#N/A	0.111102	2.62481	1.77339	2.10449	2.67645	0.589159	1.40662	1.10478	1.63555	0.216691	0.511862	#N/A	#N/A	#N/A	0.747826	#N/A	#N/A	#N/A	1.3042	#N/A	#N/A	0.782999	0.671152	#N/A	0.392702	2.41209	0.698158	0.721933	#N/A	0.570866	#N/A	#N/A	#N/A	0.906051	0.490475	1.30291	1.09701	1.3359	1.20535	0.968514	0.878582	1.41524	1.25618	1.19703	0.971299	1.17619	1.21856	0.761187	1.63617	1.25295	1.23108	#N/A	#N/A	#N/A	0.898313	0.881542	#N/A	#N/A	#N/A	1.21378	0.224644	0.265417	43	ENSG00000164066	INTU	protein_coding	inturned planar cell polarity protein [Source:HGNC Symbol;Acc:HGNC:29239]
LARP6	#N/A	0.123064	4.65907	2.15078	0.723054	0.323809	0.505824	1.36774	0.426511	3.63862	0.17418	0.0964331	0.980185	#N/A	#N/A	#N/A	#N/A	#N/A	#N/A	#N/A	#N/A	#N/A	#N/A	#N/A	#N/A	0.150104	0.762973	0.236363	0.251666	#N/A	#N/A	#N/A	0.612731	#N/A	3.51792	0.184985	4.54411	3.54895	7.49809	3.78685	3.24899	2.47431	9.07297	4.98478	7.5919	1.05772	6.12222	5.05797	0.515049	8.48415	3.39749	2.3677	2.20359	0.327792	0.562013	#N/A	#N/A	0.669703	0.44429	#N/A	0.21989	0.190809	0.182569	43	ENSG00000166173	LARP6	protein_coding	La ribonucleoprotein 6, translational regulator [Source:HGNC Symbol;Acc:HGNC:24012]
#257322	#N/A	#N/A	0.288233	0.182991	0.225646	0.24907	0.147826	0.205105	0.17897	#N/A	0.1688	0.58192	3.00284	1.9861	1.96354	2.41244	1.00111	0.784568	0.529409	0.17987	0.0898539	0.18144	0.992168	0.161023	0.282532	#N/A	0.225961	0.375517	0.882189	0.0874777	0.624151	0.374451	0.719451	0.297174	#N/A	#N/A	#N/A	#N/A	#N/A	#N/A	#N/A	0.77927	#N/A	#N/A	#N/A	#N/A	#N/A	#N/A	#N/A	#N/A	#N/A	2.07505	0.663577	0.935009	1.39671	0.737973	0.29168	0.506472	0.310304	0.130348	1.85715	0.135226	0.114785	43	ENSG00000257322		lncRNA	novel transcript, antisense to novel protein
SNX21	#N/A	#N/A	5.28164	3.23524	3.736	3.71481	2.5538	3.90955	0.499034	1.52959	0.300072	0.35884	2.51576	#N/A	#N/A	#N/A	#N/A	#N/A	1.19612	0.890312	#N/A	#N/A	#N/A	0.772604	0.870751	1.08837	3.65659	2.67707	0.633234	#N/A	1.11087	#N/A	1.73378	#N/A	#N/A	#N/A	1.23255	#N/A	1.33099	#N/A	#N/A	#N/A	1.40571	1.40727	1.59998	1.2463	1.54664	1.34279	1.16594	1.81101	#N/A	1.76903	1.6358	1.41698	1.38309	2.06814	0.678632	5.81801	1.53483	0.222095	1.00905	0.403963	0.539181	43	ENSG00000124104	SNX21	protein_coding	sorting nexin family member 21 [Source:HGNC Symbol;Acc:HGNC:16154]
LINC02456	#N/A	#N/A	0.232735	0.195233	0.186893	0.217994	0.133527	0.387996	0.163416	0.648968	0.154152	0.04936	0.292745	#N/A	#N/A	#N/A	#N/A	#N/A	#N/A	#N/A	#N/A	#N/A	#N/A	#N/A	#N/A	#N/A	#N/A	0.226685	0.162816	#N/A	0.43753	0.0574067	0.260053	#N/A	0.968411	#N/A	1.77612	1.5953	1.84654	1.20955	1.02476	0.522699	2.8784	1.64424	2.70342	0.303948	2.32757	1.9163	#N/A	1.85278	0.937621	3.83354	0.414974	0.103464	0.142151	0.130761	0.134896	0.133462	0.11755	0.0720345	0.0600138	0.129366	0.0987011	43	ENSG00000283052	LINC02456	lncRNA	long intergenic non-protein coding RNA 2456 [Source:HGNC Symbol;Acc:HGNC:53389]
STOX1	#N/A	#N/A	4.11282	0.775681	0.200776	0.374264	0.147855	0.348543	0.335457	1.47169	#N/A	#N/A	0.752841	3.68282	1.49906	2.35658	0.273975	0.149712	0.111707	0.119404	0.0969519	0.151948	2.22352	0.0909743	0.284556	0.0996056	0.48281	0.210041	0.204537	#N/A	2.56289	#N/A	0.192118	0.0913025	2.06425	#N/A	2.3212	2.08841	2.62152	2.74517	2.31401	1.79575	2.51332	1.8328	1.78445	0.93377	1.11029	2.10351	#N/A	2.06951	3.07884	#N/A	#N/A	#N/A	#N/A	#N/A	#N/A	#N/A	#N/A	#N/A	#N/A	#N/A	#N/A	43	ENSG00000165730	STOX1	protein_coding	storkhead box 1 [Source:HGNC Symbol;Acc:HGNC:23508]
MOB3B	#N/A	#N/A	3.28994	1.69859	3.35784	3.61139	3.51461	2.23393	3.62749	1.36872	2.41285	1.50279	0.9632	#N/A	2.2289	1.20041	0.937092	#N/A	1.57387	#N/A	1.7685	0.964596	#N/A	#N/A	#N/A	#N/A	#N/A	1.22683	#N/A	1.12043	1.3708	3.01019	1.34604	0.959971	0.800552	#N/A	0.705158	1.0175	0.935305	1.02309	0.854679	0.653816	1.07255	0.947788	0.97175	1.099	1.01867	0.970484	#N/A	0.855535	1.12385	0.561995	#N/A	#N/A	#N/A	#N/A	1.24524	#N/A	1.08696	#N/A	#N/A	2.00948	3.04408	43	ENSG00000120162	MOB3B	protein_coding	MOB kinase activator 3B [Source:HGNC Symbol;Acc:HGNC:23825]
#287401	#N/A	#N/A	0.406788	0.43784	0.31637	0.218041	0.151416	1.04117	0.153121	0.979287	0.143113	0.0924266	0.695604	0.383013	0.21223	0.15431	0.113998	0.143565	0.102857	0.138233	0.0899089	0.104582	1.26009	0.0835574	0.112506	#N/A	0.290562	0.174549	0.220277	#N/A	2.89267	0.0823191	0.428955	0.089853	#N/A	#N/A	0.707295	#N/A	#N/A	#N/A	#N/A	#N/A	#N/A	#N/A	#N/A	#N/A	#N/A	#N/A	#N/A	#N/A	#N/A	0.282178	0.161974	0.131737	0.183085	0.105178	0.181364	0.182003	0.13155	0.0737252	0.3153	0.173038	0.139075	43	ENSG00000287401		lncRNA	novel transcript, antisense to STBD1and FAM47E
DLGAP2#198010	#N/A	#N/A	2.30589	0.786438	0.216804	0.224989	0.101613	0.547539	0.139083	2.24942	0.130905	0.0517172	0.616762	#N/A	#N/A	#N/A	0.285133	#N/A	#N/A	0.134602	#N/A	#N/A	#N/A	0.116611	#N/A	#N/A	#N/A	#N/A	#N/A	#N/A	1.38584	0.0767459	0.61246	0.121407	3.4368	#N/A	3.11352	3.10627	3.6291	3.38411	3.47356	1.36337	3.1687	2.11306	0.748544	3.47787	3.52805	3.58307	0.346979	3.75861	2.83861	2.63104	1.19433	0.163621	0.138263	0.115192	#N/A	0.145787	0.183131	#N/A	0.168122	0.123234	#N/A	43	ENSG00000198010	DLGAP2	protein_coding	DLG associated protein 2 [Source:HGNC Symbol;Acc:HGNC:2906]
APIP	#N/A	#N/A	2.75245	1.93952	2.74249	2.64231	1.85761	2.01107	2.70788	0.659127	0.544748	0.459711	1.36181	1.28372	1.57886	1.31217	1.2488	1.31161	1.13194	0.387906	#N/A	4.35149	0.891886	0.792985	1.03546	1.25603	1.01085	1.07535	2.10709	#N/A	1.0523	#N/A	0.938026	0.756715	#N/A	#N/A	#N/A	#N/A	#N/A	0.755208	0.744279	1.22283	#N/A	#N/A	#N/A	#N/A	#N/A	#N/A	1.01868	#N/A	0.927302	2.14839	1.45175	2.00948	1.5802	1.09026	0.698224	2.8679	1.63845	#N/A	0.922173	#N/A	#N/A	43	ENSG00000149089	APIP	protein_coding	APAF1 interacting protein [Source:HGNC Symbol;Acc:HGNC:17581]
PGD	#N/A	#N/A	3.69212	0.540365	0.222973	0.214754	0.150014	0.23405	0.144998	1.41977	0.124487	0.0726831	0.458756	1.55418	#N/A	#N/A	#N/A	0.433777	#N/A	#N/A	#N/A	#N/A	0.479677	0.0701233	#N/A	#N/A	#N/A	0.292856	#N/A	#N/A	1.30331	#N/A	#N/A	0.175252	1.1798	#N/A	1.48764	1.53326	1.95364	1.146	1.29664	1.02207	1.3427	1.27452	1.49698	0.954535	1.24527	1.31538	#N/A	1.53318	1.05598	2.79833	1.28228	0.19061	0.251697	0.107356	0.187169	0.16718	0.13607	#N/A	0.255742	#N/A	0.132102	43	ENSG00000142657	PGD	protein_coding	phosphogluconate dehydrogenase [Source:HGNC Symbol;Acc:HGNC:8891]
SEM1	#N/A	#N/A	2.13854	1.10401	2.37089	2.1104	1.90015	1.65808	2.25941	0.99487	2.84955	1.18536	1.01156	0.583848	0.731033	#N/A	#N/A	#N/A	1.23201	1.50125	1.76384	#N/A	#N/A	#N/A	#N/A	#N/A	1.53109	1.18193	1.64349	#N/A	0.611557	#N/A	#N/A	#N/A	0.696245	#N/A	1.18072	0.611685	1.38052	0.702347	0.615299	0.673326	0.877681	1.02952	0.835948	#N/A	0.883224	0.803959	#N/A	1.0856	#N/A	0.886555	0.890346	0.852048	1.28558	#N/A	1.6684	2.59567	0.984232	#N/A	0.860576	1.29891	1.78032	43	ENSG00000127922	SEM1	protein_coding	SEM1 26S proteasome subunit [Source:HGNC Symbol;Acc:HGNC:10845]
SH3KBP1	#N/A	#N/A	0.652091	1.32254	1.10084	#N/A	1.14412	1.4007	0.99036	2.76761	1.93774	1.75904	#N/A	1.5904	1.71326	1.34001	1.34134	2.22411	1.89472	1.43626	0.934801	1.2822	2.09192	1.69836	#N/A	#N/A	#N/A	#N/A	#N/A	#N/A	2.7305	1.80162	2.38186	3.25364	3.40793	2.87704	4.27533	4.04166	6.6146	4.44777	3.65102	2.71831	5.88867	4.7429	5.30265	4.29648	4.82227	4.53451	0.81221	6.61692	3.87825	#N/A	#N/A	#N/A	#N/A	#N/A	1.0817	#N/A	#N/A	#N/A	0.837224	#N/A	#N/A	43	ENSG00000147010	SH3KBP1	protein_coding	SH3 domain containing kinase binding protein 1 [Source:HGNC Symbol;Acc:HGNC:13867]
#250240	#N/A	#N/A	0.215155	0.18284	0.19093	0.181238	0.125055	0.165528	0.135554	1.11331	0.127053	#N/A	0.119533	1.00033	0.224973	0.456935	#N/A	#N/A	#N/A	#N/A	#N/A	#N/A	0.162058	#N/A	#N/A	#N/A	0.165436	0.155735	0.172356	#N/A	0.620824	#N/A	0.114016	#N/A	4.82471	#N/A	3.98192	4.71895	3.26175	3.2768	3.73789	0.187628	3.98034	0.893617	0.668819	0.126001	3.6008	3.92337	#N/A	3.88757	3.70994	1.77673	0.123281	0.112539	0.0956368	0.10216	#N/A	0.13651	0.100806	#N/A	0.066761	0.114967	#N/A	43	ENSG00000250240		lncRNA	novel transcript
#257181	#N/A	#N/A	0.171919	0.161656	0.155908	0.173112	0.102955	0.153185	#N/A	0.116336	0.101263	#N/A	#N/A	0.196787	0.110621	0.107503	0.0750359	0.100149	0.0645872	#N/A	0.0558438	0.071529	0.0678265	#N/A	#N/A	#N/A	#N/A	#N/A	0.145612	#N/A	0.10289	0.0485524	0.0753872	0.056336	0.19641	#N/A	0.19117	0.197401	0.226314	0.215544	6.56392	0.159441	5.27991	0.197516	0.178304	0.116366	0.200204	0.195238	0.152538	0.182671	0.202622	#N/A	0.0985219	0.0729031	#N/A	#N/A	0.126744	#N/A	0.0757648	#N/A	#N/A	0.107025	#N/A	43	ENSG00000257181		lncRNA	novel transcript
LINC02043	#N/A	#N/A	0.0707356	0.100792	#N/A	0.098516	0.0647371	0.0961603	0.0837984	0.0739193	#N/A	0.0330387	0.0506737	0.087759	0.0716735	0.0506229	#N/A	0.0622206	#N/A	#N/A	0.030314	0.0530204	0.038144	#N/A	0.0454022	#N/A	0.103544	#N/A	0.0844401	#N/A	0.0469364	#N/A	0.0443131	0.0345452	0.276363	#N/A	0.169965	0.314441	0.263212	0.118452	2.56823	0.0688262	0.68985	0.0646731	0.0864229	0.0697433	0.261257	0.17958	#N/A	0.100189	0.195278	0.111686	0.0597384	0.0573724	0.0728922	#N/A	#N/A	0.0604388	#N/A	#N/A	0.041777	#N/A	#N/A	43	ENSG00000232233	LINC02043	lncRNA	long intergenic non-protein coding RNA 2043 [Source:HGNC Symbol;Acc:HGNC:52883]
GPR34	#N/A	#N/A	1.83761	0.130082	0.17874	0.141371	0.107735	0.163503	0.147977	0.372042	0.123905	#N/A	0.142566	1.80606	0.441292	0.193465	0.0641875	#N/A	#N/A	#N/A	#N/A	#N/A	0.0703639	#N/A	0.0710454	#N/A	#N/A	#N/A	#N/A	#N/A	0.819165	#N/A	0.0732064	0.0641813	2.52233	#N/A	3.18444	2.35297	2.65633	2.78953	2.37265	1.20436	2.62655	2.39287	0.621334	0.132631	3.75574	2.42532	0.131662	2.36001	2.76012	0.759015	0.171471	0.10376	0.144869	#N/A	0.1452	0.102003	0.100247	#N/A	0.0562641	#N/A	#N/A	43	ENSG00000171659	GPR34	protein_coding	G protein-coupled receptor 34 [Source:HGNC Symbol;Acc:HGNC:4490]
LINC02351	#N/A	#N/A	0.167313	0.0934059	0.0974067	0.143555	0.0872069	0.127554	0.0983703	0.0926995	0.100226	0.0421662	0.0674437	#N/A	0.0804543	#N/A	#N/A	#N/A	#N/A	#N/A	#N/A	#N/A	#N/A	#N/A	#N/A	#N/A	0.137254	0.109465	0.120126	#N/A	0.0899207	#N/A	0.0447141	0.0461348	0.173082	0.0383816	0.148218	0.185092	0.170488	0.166334	0.18163	0.13389	0.16696	0.169141	0.148635	0.0964949	0.174404	0.176844	0.0758042	0.177046	0.178244	0.144279	0.0707102	0.0765095	0.103904	#N/A	#N/A	#N/A	0.0767415	#N/A	0.0553785	0.10354	0.096005	43	ENSG00000277987	LINC02351	lncRNA	long intergenic non-protein coding RNA 2351 [Source:HGNC Symbol;Acc:HGNC:53273]
RBM47	#N/A	#N/A	3.10206	0.530141	0.228062	0.26094	0.165031	1.80464	0.248388	1.87012	0.153914	0.10296	0.841752	3.14099	0.845515	1.14595	0.272768	0.135413	0.114622	#N/A	0.0973606	#N/A	0.296135	#N/A	0.13537	#N/A	#N/A	#N/A	#N/A	#N/A	2.55147	#N/A	0.175422	0.0913891	7.0769	#N/A	2.91592	5.0138	4.60871	4.74864	6.92343	4.39941	5.83238	4.13115	5.03422	0.774615	5.41705	4.75606	#N/A	4.97908	5.72389	2.99484	1.68953	0.410056	0.175264	#N/A	#N/A	#N/A	#N/A	#N/A	0.277796	#N/A	#N/A	43	ENSG00000163694	RBM47	protein_coding	RNA binding motif protein 47 [Source:HGNC Symbol;Acc:HGNC:30358]
LINC00607	#N/A	#N/A	2.81137	0.218574	0.134508	0.156811	0.0886178	0.209927	0.148202	0.437524	0.0986105	0.0583576	0.098748	1.70135	#N/A	#N/A	#N/A	0.0959493	#N/A	#N/A	#N/A	#N/A	0.0876253	#N/A	0.0435348	0.0547102	0.145747	#N/A	0.11224	#N/A	#N/A	#N/A	#N/A	0.0267922	2.52284	0.0382776	1.87733	2.19036	2.92908	1.27699	1.91431	1.01999	2.71267	1.0666	0.161415	#N/A	2.33866	3.04301	#N/A	3.62482	#N/A	0.995794	0.10537	0.0395182	0.117872	0.0736755	0.138652	#N/A	0.0799497	#N/A	0.0584644	0.0896843	0.111332	43	ENSG00000235770	LINC00607	lncRNA	long intergenic non-protein coding RNA 607 [Source:HGNC Symbol;Acc:HGNC:43944]
TTC7A	#N/A	#N/A	2.51454	1.06937	2.98938	4.14455	2.40448	1.14314	2.36351	2.4822	2.1851	1.75006	1.87521	#N/A	#N/A	#N/A	#N/A	0.821052	#N/A	#N/A	#N/A	#N/A	1.21966	#N/A	0.927443	0.88237	#N/A	#N/A	#N/A	0.767572	#N/A	#N/A	#N/A	0.885239	2.93432	2.01749	2.60962	3.06773	2.90692	2.69347	2.98183	2.67395	2.72372	2.87479	2.78191	2.24034	2.49971	2.83616	1.55259	2.62422	2.71826	1.79916	1.52803	#N/A	1.54453	2.05795	2.53497	2.28963	2.08454	1.16609	2.28714	#N/A	#N/A	43	ENSG00000068724	TTC7A	protein_coding	tetratricopeptide repeat domain 7A [Source:HGNC Symbol;Acc:HGNC:19750]
ALDH9A1	#N/A	#N/A	3.56757	0.254129	0.126292	0.207319	0.0885223	0.673168	0.16127	0.589502	0.131399	0.0680739	0.21802	#N/A	#N/A	0.334898	#N/A	#N/A	#N/A	#N/A	#N/A	0.0919661	#N/A	#N/A	#N/A	0.0698302	0.244861	0.133558	#N/A	#N/A	0.872419	#N/A	#N/A	0.080148	2.00041	0.116159	3.13745	1.76552	2.00662	2.38028	1.8473	1.10383	1.73658	1.65865	1.32454	#N/A	1.50872	1.8303	#N/A	1.76467	1.76781	1.51838	0.422058	0.113382	0.0970635	0.0966885	0.155531	0.0891429	0.0823738	#N/A	0.0681069	0.120732	#N/A	43	ENSG00000143149	ALDH9A1	protein_coding	aldehyde dehydrogenase 9 family member A1 [Source:HGNC Symbol;Acc:HGNC:412]
LINC00174	#N/A	#N/A	#N/A	1.47709	#N/A	#N/A	#N/A	1.11671	1.03983	0.827124	1.04506	#N/A	1.18517	#N/A	0.765922	#N/A	#N/A	1.01847	#N/A	#N/A	#N/A	1.22179	0.738222	1.12321	0.865636	#N/A	1.96218	1.28306	1.90715	#N/A	0.818298	#N/A	#N/A	1.03618	0.89102	#N/A	0.70033	0.912339	0.852023	0.95045	0.972478	1.02881	0.838271	0.721626	0.774569	0.9151	0.748872	0.79745	#N/A	0.831003	0.944865	1.46291	1.08701	1.03609	1.90294	2.24782	1.83047	1.30697	1.1539	#N/A	1.25679	1.36956	2.21769	43	ENSG00000179406	LINC00174	lncRNA	long intergenic non-protein coding RNA 174 [Source:HGNC Symbol;Acc:HGNC:27788]
TIMP4	#N/A	#N/A	#N/A	#N/A	#N/A	#N/A	#N/A	0.149795	#N/A	0.229774	#N/A	#N/A	#N/A	0.0991814	0.100144	0.0826137	0.0530143	0.0872584	#N/A	0.0876307	0.0573349	0.0620345	0.0541292	0.0611099	#N/A	0.0564173	0.116031	#N/A	0.122508	#N/A	0.0795842	0.0507136	0.0621498	0.0430848	0.185449	#N/A	0.186461	0.190494	0.175762	0.189347	0.209121	0.141759	0.203513	0.151579	0.153229	0.101012	0.192607	0.185642	0.0814252	0.187393	0.192118	0.685494	0.0444837	0.0608385	0.0869774	0.0889101	#N/A	#N/A	#N/A	#N/A	0.0556315	0.0859337	0.0825198	43	ENSG00000157150	TIMP4	protein_coding	TIMP metallopeptidase inhibitor 4 [Source:HGNC Symbol;Acc:HGNC:11823]
ILRUN	#N/A	#N/A	0.780067	0.769903	1.19114	0.868556	1.22443	0.733998	1.88279	#N/A	2.52161	1.21336	1.17703	2.16189	1.71592	1.64707	1.46747	1.70168	2.96529	5.61003	1.82382	2.48404	0.928608	2.21985	2.22646	0.984105	#N/A	1.08778	1.02541	0.626411	1.22423	0.89882	0.949944	0.940466	#N/A	#N/A	#N/A	#N/A	0.516093	#N/A	#N/A	#N/A	#N/A	#N/A	#N/A	#N/A	#N/A	#N/A	1.07771	#N/A	#N/A	1.54155	0.929404	1.81824	2.35666	1.99507	2.01261	3.17364	2.26472	1.61192	0.781575	#N/A	0.901167	43	ENSG00000196821	ILRUN	protein_coding	inflammation and lipid regulator with UBA-like and NBR1-like domains [Source:HGNC Symbol;Acc:HGNC:21215]
PDK1	#N/A	#N/A	0.954307	#N/A	#N/A	#N/A	0.429878	1.05195	1.43533	2.82256	#N/A	#N/A	1.69468	1.86755	0.910292	1.56093	#N/A	1.40347	0.299967	0.203381	#N/A	0.361665	2.35997	#N/A	0.289018	0.301524	#N/A	#N/A	1.32331	#N/A	2.15828	#N/A	0.886715	0.209023	2.5015	#N/A	3.01359	2.51463	3.06377	3.38888	2.62169	2.48215	2.94002	2.86671	2.32456	1.36511	2.80059	3.07143	0.703517	3.01222	2.58353	1.10175	1.51708	1.95455	#N/A	#N/A	0.366376	0.579728	0.424588	#N/A	0.444365	#N/A	#N/A	43	ENSG00000152256	PDK1	protein_coding	pyruvate dehydrogenase kinase 1 [Source:HGNC Symbol;Acc:HGNC:8809]
CFTR	#N/A	#N/A	2.95854	0.382101	0.232552	0.266203	0.154603	0.76674	0.183756	2.10031	#N/A	#N/A	#N/A	1.71522	0.350676	#N/A	#N/A	#N/A	0.104269	#N/A	0.0749544	0.10629	0.21183	#N/A	#N/A	#N/A	0.736675	#N/A	0.335621	#N/A	0.946963	0.0770218	0.190145	0.0855661	4.5031	#N/A	4.90366	5.07156	5.98462	5.19045	6.31281	3.21079	6.21004	3.59037	0.267559	0.169734	5.38416	6.84626	#N/A	4.99456	4.53816	3.09973	0.605162	#N/A	0.18995	#N/A	0.174081	0.179303	0.142073	#N/A	0.0985462	0.155653	#N/A	43	ENSG00000001626	CFTR	protein_coding	CF transmembrane conductance regulator [Source:HGNC Symbol;Acc:HGNC:1884]
ANXA2	#N/A	#N/A	#N/A	#N/A	0.812563	#N/A	#N/A	#N/A	#N/A	1.89683	#N/A	1.67078	#N/A	#N/A	#N/A	#N/A	#N/A	#N/A	0.797827	#N/A	#N/A	#N/A	0.681742	1.05172	0.751674	3.10069	1.78057	1.33067	0.729907	0.624053	0.771946	1.58711	1.08688	1.2837	5.10479	4.78188	5.00593	4.6176	6.22469	5.34934	5.23395	4.11561	5.06854	4.66507	4.6976	5.01506	4.84923	5.07163	2.51766	4.79772	2.97531	1.85258	1.93883	1.08542	1.72792	1.77116	#N/A	1.84496	1.01484	#N/A	2.19737	1.78311	1.26001	43	ENSG00000182718	ANXA2	protein_coding	annexin A2 [Source:HGNC Symbol;Acc:HGNC:537]
RAPGEF4	#N/A	#N/A	#N/A	#N/A	#N/A	#N/A	#N/A	#N/A	#N/A	#N/A	#N/A	#N/A	#N/A	3.45382	1.75847	2.40624	#N/A	1.19483	0.219448	0.155144	0.28974	0.210889	1.86692	0.2209	#N/A	0.171916	1.612	0.691036	0.364841	#N/A	2.61477	0.294368	1.87194	0.287518	4.68854	0.354373	5.01971	6.41976	5.00009	5.29055	5.80188	4.21437	5.60548	3.92287	4.16801	4.85287	4.98698	4.76921	0.958092	4.6059	5.49865	3.25899	2.43063	0.874008	0.615046	0.501248	0.445212	#N/A	#N/A	#N/A	#N/A	0.388337	0.17737	43	ENSG00000091428	RAPGEF4	protein_coding	Rap guanine nucleotide exchange factor 4 [Source:HGNC Symbol;Acc:HGNC:16626]
NEAT1	#N/A	2.63927	2.56967	2.06816	2.70242	3.30563	2.83709	1.89299	2.12191	#N/A	1.40439	#N/A	2.29191	2.30794	1.5588	2.13327	2.21557	2.40888	2.38023	2.92687	2.26466	2.35207	0.601671	2.41154	2.39178	#N/A	1.1026	1.57262	1.14311	1.89682	2.50215	2.81817	1.98813	1.1033	#N/A	#N/A	#N/A	#N/A	#N/A	#N/A	#N/A	#N/A	#N/A	#N/A	#N/A	#N/A	#N/A	#N/A	1.05	#N/A	#N/A	3.1806	2.32371	2.4091	4.43622	2.93245	3.96199	2.97756	2.45824	3.25701	#N/A	3.07254	3.26166	42	ENSG00000245532	NEAT1	lncRNA	nuclear paraspeckle assembly transcript 1 [Source:HGNC Symbol;Acc:HGNC:30815]
ITIH5	#N/A	5.82897	2.74747	3.47164	3.30916	2.17464	2.30198	2.36131	3.05045	4.16036	2.92986	2.45528	#N/A	#N/A	1.22317	0.533523	1.63845	#N/A	#N/A	#N/A	#N/A	#N/A	#N/A	#N/A	#N/A	6.20182	4.90611	5.91582	5.52755	1.9028	1.19492	2.16117	1.61296	1.77667	10.4982	6.81065	9.15522	9.42323	9.1759	7.99962	10.4872	9.62412	10.1355	8.21038	9.07842	0.435436	9.3699	9.43888	4.27929	9.34942	7.55627	#N/A	#N/A	#N/A	#N/A	#N/A	#N/A	#N/A	#N/A	#N/A	#N/A	5.20627	4.99146	42	ENSG00000123243	ITIH5	protein_coding	inter-alpha-trypsin inhibitor heavy chain 5 [Source:HGNC Symbol;Acc:HGNC:21449]
DDR2	#N/A	5.40641	4.53647	3.45274	4.07411	2.72925	3.89358	3.75567	3.3251	4.16845	3.19708	3.46076	1.12612	#N/A	#N/A	#N/A	#N/A	#N/A	#N/A	#N/A	#N/A	#N/A	0.638152	#N/A	#N/A	4.17451	6.45822	3.69139	4.62017	4.05023	#N/A	#N/A	#N/A	1.24875	8.83146	7.12133	7.50056	11.8159	7.52427	8.02734	8.61403	5.25868	9.30317	7.75005	9.07833	6.8221	8.36231	8.63736	1.47699	8.73832	7.52385	#N/A	0.641348	#N/A	#N/A	#N/A	0.868586	#N/A	1.07843	#N/A	1.79405	4.17871	6.68946	42	ENSG00000162733	DDR2	protein_coding	discoidin domain receptor tyrosine kinase 2 [Source:HGNC Symbol;Acc:HGNC:2731]
COL5A2	#N/A	5.79157	7.07689	4.04459	5.45147	6.3923	4.45916	4.46878	5.47856	3.56481	7.51983	3.37345	1.23962	#N/A	#N/A	#N/A	#N/A	#N/A	#N/A	#N/A	#N/A	#N/A	#N/A	#N/A	#N/A	4.21251	4.36963	4.70635	5.62915	4.72478	#N/A	#N/A	#N/A	#N/A	4.68588	4.60023	4.81002	4.26414	5.50428	4.50839	4.0818	3.8963	4.81407	4.41744	5.71509	4.3393	4.81205	4.39827	2.84935	5.24177	3.4574	0.53375	0.5891	#N/A	0.822882	#N/A	1.42225	#N/A	1.32382	#N/A	1.63444	4.67953	4.44321	42	ENSG00000204262	COL5A2	protein_coding	collagen type V alpha 2 chain [Source:HGNC Symbol;Acc:HGNC:2210]
COL5A3	#N/A	4.4831	4.83647	4.41295	5.06663	3.97648	3.11366	4.18007	2.72925	3.95506	3.14558	3.26983	#N/A	#N/A	0.873873	#N/A	0.906961	#N/A	#N/A	#N/A	#N/A	#N/A	#N/A	#N/A	#N/A	5.73715	5.82475	3.31	0.39472	3.71445	2.50827	1.19244	2.62724	3.00174	7.15643	6.60719	6.61813	10.8284	7.44036	7.80146	8.95004	0.506538	9.0557	7.91001	0.322678	0.219632	8.00716	7.87512	4.89329	8.19759	7.22755	#N/A	#N/A	#N/A	#N/A	#N/A	1.40963	#N/A	#N/A	#N/A	#N/A	3.20182	4.71344	42	ENSG00000080573	COL5A3	protein_coding	collagen type V alpha 3 chain [Source:HGNC Symbol;Acc:HGNC:14864]
FBN1	#N/A	4.42124	3.33919	0.803405	3.03545	4.47866	2.53132	#N/A	1.95041	3.12224	1.79904	1.21345	0.915432	#N/A	#N/A	#N/A	#N/A	#N/A	#N/A	#N/A	#N/A	#N/A	#N/A	#N/A	#N/A	4.49106	2.77131	4.14416	2.48774	3.45523	#N/A	#N/A	#N/A	#N/A	8.12763	5.42598	7.4925	0.379274	6.43581	8.20536	9.0977	6.822	8.7747	8.21927	7.37808	0.219777	7.8299	8.89081	3.04119	7.68611	6.8611	1.81539	1.27754	#N/A	1.944	1.71855	1.17733	1.2676	#N/A	#N/A	1.44916	4.6108	3.51395	42	ENSG00000166147	FBN1	protein_coding	fibrillin 1 [Source:HGNC Symbol;Acc:HGNC:3603]
LINC02884	#N/A	0.223761	#N/A	#N/A	0.919968	0.979625	#N/A	#N/A	#N/A	2.63818	#N/A	0.798465	1.17366	#N/A	#N/A	#N/A	#N/A	#N/A	#N/A	#N/A	#N/A	#N/A	#N/A	#N/A	#N/A	0.108289	0.310468	3.13079	3.5851	0.28619	3.85405	3.09993	4.35165	0.88371	9.12749	0.656218	7.13687	7.93184	7.01337	7.57586	10.0759	0.249505	9.63327	0.335421	0.287396	0.196028	7.56375	8.21777	4.16132	7.63424	7.63911	3.63167	3.62603	#N/A	0.389498	0.696774	1.18453	2.4807	1.23814	#N/A	2.94387	0.188528	0.297004	42	ENSG00000231246	LINC02884	lncRNA	long intergenic non-protein coding RNA 2884 [Source:HGNC Symbol;Acc:HGNC:54808]
PDE3A	#N/A	2.62668	3.92292	2.03026	5.09904	3.58908	1.61833	2.27237	2.59554	0.821121	2.23744	2.43751	#N/A	2.08036	0.839905	0.597742	#N/A	1.59905	1.45349	2.00979	#N/A	1.36155	1.1017	#N/A	#N/A	0.64538	2.52274	1.61059	3.2776	#N/A	1.83096	#N/A	0.984858	0.958384	0.906349	1.25655	0.905617	0.635169	1.47411	0.812964	#N/A	0.680081	1.85325	1.58544	1.97596	#N/A	1.35062	0.999013	#N/A	2.12025	1.36518	#N/A	#N/A	#N/A	#N/A	#N/A	#N/A	#N/A	#N/A	#N/A	#N/A	4.63038	4.23835	42	ENSG00000172572	PDE3A	protein_coding	phosphodiesterase 3A [Source:HGNC Symbol;Acc:HGNC:8778]
EIF2B3	#N/A	2.3629	3.42686	2.0757	3.18712	4.3058	2.97706	2.07603	3.96826	#N/A	2.29745	0.985283	1.64394	1.66452	1.28608	1.14614	1.38616	1.88921	1.77874	3.66336	1.20144	2.62979	0.654918	1.59529	1.73153	#N/A	1.80526	1.97523	1.70011	#N/A	1.01193	1.51183	1.29947	1.10052	#N/A	#N/A	#N/A	#N/A	#N/A	#N/A	#N/A	#N/A	#N/A	#N/A	#N/A	#N/A	#N/A	#N/A	0.801309	#N/A	#N/A	1.86837	1.3856	1.27999	2.64034	2.11606	3.24909	3.45257	1.99086	1.89053	#N/A	1.57551	1.81133	42	ENSG00000070785	EIF2B3	protein_coding	eukaryotic translation initiation factor 2B subunit gamma [Source:HGNC Symbol;Acc:HGNC:3259]
NRG2	#N/A	2.77692	#N/A	1.82628	#N/A	0.711808	1.56217	2.43943	#N/A	0.683352	#N/A	#N/A	0.839284	3.6863	3.83566	4.19502	3.7677	3.83547	2.48968	0.430415	4.93409	3.0241	1.62476	3.22316	1.645	1.14206	4.0897	5.19806	4.99182	#N/A	#N/A	#N/A	#N/A	#N/A	1.28673	#N/A	#N/A	#N/A	#N/A	1.15864	1.2576	1.46889	#N/A	1.00059	#N/A	0.948958	#N/A	0.89361	#N/A	#N/A	#N/A	2.43386	1.89215	2.50658	2.34863	2.07862	3.45172	2.66424	1.44331	0.553027	1.91807	4.94559	2.83828	42	ENSG00000158458	NRG2	protein_coding	neuregulin 2 [Source:HGNC Symbol;Acc:HGNC:7998]
MIR22HG#186594	#N/A	0.277533	6.93486	4.26114	4.21468	0.377227	0.423698	3.18929	1.46482	#N/A	0.584245	0.419943	3.74728	1.85628	1.47566	1.90833	1.33715	2.08877	1.09273	0.759779	1.28317	0.656151	0.867876	#N/A	2.12569	#N/A	4.4358	4.37276	3.53495	0.252388	1.93894	0.866989	1.96376	1.37176	#N/A	#N/A	#N/A	#N/A	#N/A	#N/A	#N/A	#N/A	#N/A	#N/A	#N/A	#N/A	#N/A	#N/A	0.940207	#N/A	#N/A	5.27119	1.97327	2.05313	0.348724	1.41202	1.67503	0.702614	0.40461	#N/A	0.861364	3.09395	2.95895	42	ENSG00000186594	MIR22HG	lncRNA	MIR22 host gene [Source:HGNC Symbol;Acc:HGNC:28219]
IGF1	#N/A	0.3419	7.84598	4.56868	0.303061	0.532135	0.56566	6.0115	0.245353	2.44735	0.577829	0.386112	2.65917	#N/A	#N/A	#N/A	#N/A	#N/A	#N/A	#N/A	#N/A	#N/A	#N/A	#N/A	#N/A	1.13077	#N/A	#N/A	3.15205	#N/A	#N/A	#N/A	#N/A	#N/A	2.11638	0.47757	4.10882	2.81411	5.30146	3.02396	2.28879	1.70677	5.53828	3.85011	5.32432	3.50761	4.15961	3.63356	1.12202	5.30079	2.59069	3.04358	3.20055	2.03009	4.12411	0.323036	5.31272	3.25672	3.16497	#N/A	2.24485	2.56728	2.43051	42	ENSG00000017427	IGF1	protein_coding	insulin like growth factor 1 [Source:HGNC Symbol;Acc:HGNC:5464]
ME3	#N/A	0.587557	1.18924	#N/A	1.3806	1.74489	1.06696	0.728985	1.17847	#N/A	1.95116	#N/A	1.01441	2.53106	2.00979	1.89589	1.96064	2.10699	2.48359	2.48292	1.91762	3.1545	#N/A	1.61995	1.10402	0.972783	1.53241	2.38574	2.77907	#N/A	0.867351	#N/A	#N/A	0.820003	#N/A	#N/A	#N/A	#N/A	#N/A	#N/A	#N/A	#N/A	0.512487	0.625849	0.581127	#N/A	0.564299	#N/A	0.818115	0.681541	#N/A	1.36617	0.875208	#N/A	1.76698	1.85697	2.09783	1.68705	1.35027	0.854727	#N/A	5.30294	1.99706	42	ENSG00000151376	ME3	protein_coding	malic enzyme 3 [Source:HGNC Symbol;Acc:HGNC:6985]
DANT2	#N/A	0.06741	0.839794	0.674711	0.187086	0.231661	0.109122	1.51744	0.129021	2.99867	0.124503	#N/A	2.21057	#N/A	#N/A	#N/A	#N/A	#N/A	#N/A	#N/A	#N/A	#N/A	#N/A	#N/A	#N/A	0.0949917	1.86781	0.269851	0.373217	#N/A	#N/A	#N/A	#N/A	#N/A	4.79981	0.050816	5.13095	0.346428	5.694	5.22731	5.04129	0.920143	6.05225	1.71384	0.21851	0.746659	5.01687	5.72078	#N/A	5.77912	5.81119	4.28801	2.58009	0.299307	0.168483	0.110504	0.142963	0.149059	0.160866	#N/A	0.15268	0.119167	0.114774	42	ENSG00000235244	DANT2	lncRNA	DXZ4 associated non-coding transcript 2, distal [Source:HGNC Symbol;Acc:HGNC:50862]
THRB	#N/A	1.24961	6.33409	3.15773	4.72296	6.40753	4.73375	2.24858	4.35694	#N/A	3.68012	1.34757	2.68571	1.21669	1.37093	1.44406	2.43667	1.24549	1.14675	2.49302	0.922947	1.6781	0.61828	1.65767	1.8197	#N/A	#N/A	1.37213	2.52373	5.58537	1.65773	1.63111	1.73639	0.898955	#N/A	#N/A	#N/A	#N/A	#N/A	#N/A	#N/A	#N/A	#N/A	#N/A	#N/A	#N/A	#N/A	#N/A	#N/A	#N/A	#N/A	5.40937	2.10002	1.84285	6.17328	3.82002	4.43114	4.66551	3.00666	3.13507	0.804642	2.91352	3.04281	42	ENSG00000151090	THRB	protein_coding	thyroid hormone receptor beta [Source:HGNC Symbol;Acc:HGNC:11799]
CAST	#N/A	1.20731	0.973053	1.02711	1.11369	#N/A	1.41112	0.634292	2.09764	1.34906	2.42139	1.69032	0.678251	#N/A	#N/A	#N/A	#N/A	#N/A	#N/A	1.14329	#N/A	#N/A	0.642717	1.30757	0.764233	1.1407	#N/A	0.847257	#N/A	#N/A	#N/A	#N/A	#N/A	#N/A	1.30016	#N/A	1.68731	1.30505	1.87443	1.66074	1.30249	1.41553	1.14604	1.20917	1.03426	1.01385	1.02945	1.15442	0.839325	1.04697	1.11064	0.626908	0.934095	#N/A	1.14448	2.35552	2.36242	2.19508	0.808957	1.17616	1.19394	#N/A	#N/A	42	ENSG00000153113	CAST	protein_coding	calpastatin [Source:HGNC Symbol;Acc:HGNC:1515]
DNM3OS	#N/A	0.0755627	2.468	1.38242	0.929398	0.463688	0.169755	1.56736	0.352244	3.9095	0.142451	0.0792894	1.03732	#N/A	#N/A	#N/A	#N/A	#N/A	#N/A	#N/A	#N/A	#N/A	#N/A	#N/A	#N/A	0.116067	2.49238	0.300581	0.21783	#N/A	#N/A	#N/A	#N/A	#N/A	0.287103	0.0758402	7.67891	0.272822	7.94419	0.306681	7.7709	0.225039	8.64706	0.281785	0.243828	0.170892	0.305959	0.429885	0.259261	0.297593	6.77825	0.978734	1.57648	0.651154	#N/A	0.523015	0.264848	#N/A	0.500659	#N/A	2.73732	0.153494	0.12822	42	ENSG00000230630	DNM3OS	lncRNA	DNM3 opposite strand/antisense RNA [Source:HGNC Symbol;Acc:HGNC:41228]
NR1H3	#N/A	0.0763037	1.3311	2.10979	0.928024	1.24078	0.52104	1.48511	0.787055	2.23121	0.284638	#N/A	#N/A	0.925059	1.47136	#N/A	#N/A	1.03923	#N/A	#N/A	#N/A	#N/A	0.970674	#N/A	#N/A	0.207946	1.28481	0.852335	1.11716	#N/A	0.96265	#N/A	1.20321	0.275298	2.36994	0.390855	2.47279	2.10134	2.1443	2.01804	2.06557	1.7308	2.20759	2.44576	2.43353	1.22018	2.25754	2.09578	0.675553	2.50216	2.62153	#N/A	1.86548	#N/A	#N/A	#N/A	0.198628	#N/A	0.302054	#N/A	#N/A	0.667277	#N/A	42	ENSG00000025434	NR1H3	protein_coding	nuclear receptor subfamily 1 group H member 3 [Source:HGNC Symbol;Acc:HGNC:7966]
NOTCH2	#N/A	#N/A	6.26733	4.08435	5.76529	5.64112	4.43176	4.77886	5.28006	2.8833	3.45454	1.37673	1.93815	#N/A	#N/A	#N/A	#N/A	#N/A	#N/A	#N/A	#N/A	#N/A	0.882675	#N/A	#N/A	1.40031	#N/A	#N/A	#N/A	#N/A	#N/A	#N/A	#N/A	0.911271	3.26761	2.03412	3.63731	3.51845	3.47033	3.41456	3.3519	3.59643	3.30317	3.88342	3.22944	3.28072	3.47115	3.38357	3.49335	3.18956	3.12472	1.99049	1.13731	0.836821	1.82887	1.93462	1.50898	2.39334	1.61643	#N/A	2.16429	1.48536	1.44135	42	ENSG00000134250	NOTCH2	protein_coding	notch receptor 2 [Source:HGNC Symbol;Acc:HGNC:7882]
AFF3	#N/A	#N/A	5.38721	4.15948	6.13042	0.357307	4.02402	3.88729	3.75119	3.76682	3.48133	3.00236	2.18404	#N/A	#N/A	#N/A	#N/A	#N/A	#N/A	#N/A	#N/A	#N/A	#N/A	#N/A	#N/A	#N/A	#N/A	#N/A	#N/A	3.70607	3.34893	2.18782	3.10664	5.11714	8.58754	6.39525	6.62955	8.40364	6.609	6.6884	9.33515	8.07967	8.37101	7.06062	6.53289	6.62676	7.24848	8.13993	3.02456	6.69691	7.45102	2.71911	#N/A	#N/A	3.21309	0.808311	1.30805	1.91516	1.52534	#N/A	2.58798	2.38199	2.59383	42	ENSG00000144218	AFF3	protein_coding	AF4/FMR2 family member 3 [Source:HGNC Symbol;Acc:HGNC:6473]
PLAGL1	#N/A	#N/A	0.713129	1.81947	0.818729	0.991446	0.995536	2.42732	1.12975	2.54152	1.49238	1.92505	1.00988	#N/A	#N/A	#N/A	#N/A	#N/A	#N/A	#N/A	#N/A	#N/A	#N/A	#N/A	#N/A	2.16603	#N/A	#N/A	1.26224	#N/A	#N/A	#N/A	#N/A	0.914504	4.5283	3.97087	3.76789	4.2205	4.08494	4.39932	4.74716	4.4122	3.40462	3.15522	3.40257	2.80103	3.07898	3.51501	1.50207	3.01339	3.83017	1.54647	1.31102	1.11768	1.45251	2.83954	1.7339	1.47417	1.4992	#N/A	1.79853	3.29957	2.84199	42	ENSG00000118495	PLAGL1	protein_coding	PLAG1 like zinc finger 1 [Source:HGNC Symbol;Acc:HGNC:9046]
SIX1	#N/A	#N/A	0.349334	4.51686	0.565779	0.334258	0.410397	4.09564	0.912408	#N/A	0.310121	0.181545	3.62892	4.74338	4.05091	3.91339	3.02552	5.32642	0.431844	0.204796	0.257066	0.291356	1.19003	0.273931	0.796747	#N/A	6.51249	0.511563	0.318362	#N/A	1.56793	#N/A	1.96436	#N/A	#N/A	#N/A	0.768096	#N/A	0.737236	#N/A	#N/A	#N/A	#N/A	#N/A	#N/A	#N/A	#N/A	#N/A	#N/A	0.759551	#N/A	0.351396	6.41905	0.389858	0.265944	0.283512	0.540354	0.641987	0.273025	0.212448	1.13646	0.540243	0.317525	42	ENSG00000126778	SIX1	protein_coding	SIX homeobox 1 [Source:HGNC Symbol;Acc:HGNC:10887]
HADH	#N/A	#N/A	0.594309	3.52191	0.329238	0.300433	0.168719	2.73266	0.221389	0.576604	0.171051	0.144108	2.20372	4.92107	4.62804	4.30101	0.501164	0.488726	0.218936	0.168152	0.274272	0.138004	1.02282	0.139471	0.141872	#N/A	1.85662	1.38181	0.919906	#N/A	3.27454	#N/A	1.77545	0.428881	#N/A	#N/A	#N/A	#N/A	0.589899	#N/A	#N/A	#N/A	#N/A	#N/A	#N/A	#N/A	#N/A	#N/A	#N/A	0.489357	#N/A	5.43368	1.8891	0.929421	0.21145	0.146211	0.426239	0.3202	0.282088	0.112698	#N/A	0.183222	0.145292	42	ENSG00000138796	HADH	protein_coding	hydroxyacyl-CoA dehydrogenase [Source:HGNC Symbol;Acc:HGNC:4799]
#288061	#N/A	#N/A	3.70325	2.09701	0.531894	1.02186	0.394597	3.47964	0.295257	1.90302	0.198837	#N/A	1.02507	1.10119	1.94593	#N/A	#N/A	1.59569	#N/A	#N/A	#N/A	#N/A	0.948297	#N/A	0.248945	0.353811	1.24656	#N/A	1.18899	#N/A	#N/A	#N/A	#N/A	0.377262	1.66125	#N/A	1.2708	1.61411	1.18867	1.45068	1.66898	1.78113	1.16861	1.23925	1.62586	1.33197	1.46357	1.57137	#N/A	1.29087	1.43399	1.78183	2.04836	0.702646	0.657889	#N/A	0.271085	0.450911	0.471091	#N/A	0.610072	#N/A	#N/A	42	ENSG00000288061		lncRNA	novel transcript, antisense to HSPA8and CLMP
CCN5	#N/A	#N/A	0.394044	0.225457	0.215765	0.272021	0.169744	0.296814	0.198435	3.74713	0.150252	0.0847515	0.504829	#N/A	#N/A	#N/A	#N/A	#N/A	#N/A	#N/A	#N/A	#N/A	#N/A	#N/A	#N/A	0.116425	0.381823	0.222875	0.222693	#N/A	#N/A	0.0768865	#N/A	0.0919065	0.323717	0.0916649	0.457177	0.319197	0.325943	6.82453	11.3398	0.396201	7.99887	5.56057	0.262966	0.232397	7.88662	7.29461	0.356011	6.53085	5.76758	3.7094	1.38221	0.208879	#N/A	#N/A	0.19103	#N/A	0.134226	#N/A	0.247898	0.193781	0.137527	42	ENSG00000064205	CCN5	protein_coding	cellular communication network factor 5 [Source:HGNC Symbol;Acc:HGNC:12770]
NAT8L	#N/A	#N/A	0.248764	0.182667	0.194305	0.214824	0.111326	0.187321	0.160839	#N/A	0.130194	0.0565877	0.141147	0.190589	0.143594	0.134906	0.0876482	0.123991	0.084273	0.109843	#N/A	0.0959323	0.152626	0.0752467	0.0923533	#N/A	0.181659	0.166025	0.182411	#N/A	0.130911	#N/A	0.0729858	#N/A	#N/A	#N/A	0.949368	#N/A	#N/A	#N/A	0.820992	#N/A	0.97125	#N/A	#N/A	#N/A	#N/A	0.890885	#N/A	1.25702	1.86322	0.255062	0.144623	0.113441	0.153302	0.0938593	0.159437	0.145544	0.098614	#N/A	#N/A	0.159943	0.123975	42	ENSG00000185818	NAT8L	protein_coding	N-acetyltransferase 8 like [Source:HGNC Symbol;Acc:HGNC:26742]
LINC02932	#N/A	#N/A	0.298454	0.123038	0.160952	0.147447	0.110132	0.135877	0.127957	0.243119	0.0731988	0.0566285	0.0804838	#N/A	#N/A	#N/A	#N/A	#N/A	#N/A	#N/A	#N/A	#N/A	0.224684	0.0582312	#N/A	0.0776512	0.179422	0.136848	#N/A	#N/A	#N/A	#N/A	#N/A	#N/A	2.11315	#N/A	2.85577	2.21034	3.19032	1.84484	1.91545	0.526244	2.29496	2.1434	0.443859	0.141397	2.31641	2.33	#N/A	2.66017	1.71186	1.16382	0.13048	0.0913666	0.114369	0.0938912	0.13586	0.135348	0.0750007	#N/A	0.0409203	0.130935	0.102524	42	ENSG00000243144	LINC02932	lncRNA	long intergenic non-protein coding RNA 2932 [Source:HGNC Symbol;Acc:HGNC:55875]
ZNF436-AS1#249087	#N/A	#N/A	4.97432	0.252847	0.215566	0.237286	0.124391	0.172794	0.159992	1.35005	0.129189	0.0723336	0.293295	#N/A	0.561028	#N/A	#N/A	#N/A	#N/A	#N/A	#N/A	#N/A	0.281741	#N/A	#N/A	#N/A	0.218891	#N/A	0.191426	#N/A	1.42076	0.0711804	#N/A	#N/A	1.48998	#N/A	2.06032	1.30608	1.44566	1.37067	1.55838	#N/A	1.38162	2.41488	1.26725	0.153316	1.29261	1.74617	0.220133	1.33261	1.56097	1.84788	1.19853	0.101135	0.134421	0.0893084	0.154469	0.159045	0.123866	#N/A	0.145114	0.131921	#N/A	42	ENSG00000249087	ZNF436-AS1	lncRNA	ZNF436 antisense RNA 1 [Source:HGNC Symbol;Acc:HGNC:25122]
LINC01140	#N/A	#N/A	0.186819	0.150487	0.16181	0.180969	0.106985	0.127617	0.135051	0.105113	0.0976898	0.056315	0.0817726	#N/A	#N/A	#N/A	#N/A	#N/A	#N/A	#N/A	#N/A	#N/A	#N/A	#N/A	0.0250131	0.0614868	0.177062	0.135519	0.150273	#N/A	0.132469	#N/A	0.0661656	0.0486232	0.218395	0.052608	0.223415	0.226843	0.223331	0.225928	0.232449	0.157522	0.210362	0.213926	0.15528	0.120442	0.230712	0.217138	0.102693	0.217767	0.224322	1.491	0.0914444	#N/A	#N/A	0.0850904	0.129757	#N/A	#N/A	#N/A	#N/A	0.129105	0.127823	42	ENSG00000267272	LINC01140	lncRNA	long intergenic non-protein coding RNA 1140 [Source:HGNC Symbol;Acc:HGNC:27922]
PIM1	#N/A	#N/A	3.04913	0.253313	0.209152	0.285174	0.100601	0.172358	#N/A	1.21446	0.126889	0.0737428	0.12914	1.65562	0.492512	0.19192	0.096834	0.111071	#N/A	0.118449	#N/A	#N/A	0.207468	#N/A	0.0843905	#N/A	0.188404	#N/A	0.161371	#N/A	2.00393	#N/A	#N/A	0.061405	2.17257	#N/A	2.90251	2.26879	2.14745	2.07813	2.26581	0.583222	1.79501	1.31271	1.18652	0.14285	1.79528	2.00735	#N/A	#N/A	1.67834	4.29989	0.191227	0.118061	0.160956	#N/A	#N/A	0.152239	0.101676	#N/A	#N/A	#N/A	#N/A	42	ENSG00000137193	PIM1	protein_coding	Pim-1 proto-oncogene, serine/threonine kinase [Source:HGNC Symbol;Acc:HGNC:8986]
PCA3	#N/A	#N/A	3.96524	0.165411	0.1717	0.145473	0.0920262	0.1771	0.131184	#N/A	0.105796	#N/A	0.212987	2.75016	0.195562	0.104315	0.0617477	0.10819	#N/A	0.085007	#N/A	0.0784696	0.180735	0.0598193	0.074289	0.0765386	0.159656	0.164886	0.175778	#N/A	1.05657	#N/A	#N/A	#N/A	3.33586	#N/A	2.02525	2.20763	2.6987	2.42619	1.97223	#N/A	3.27973	0.232055	1.92158	#N/A	2.88182	2.50614	#N/A	4.2456	#N/A	3.12112	#N/A	#N/A	0.120049	#N/A	#N/A	#N/A	0.086372	#N/A	0.0472842	0.136713	0.11682	42	ENSG00000225937	PCA3	lncRNA	prostate cancer associated 3 [Source:HGNC Symbol;Acc:HGNC:8637]
LINC00907	#N/A	#N/A	1.4894	#N/A	0.277476	0.152983	0.20831	0.697584	0.183326	2.0694	0.143478	#N/A	0.36542	1.26859	#N/A	#N/A	#N/A	0.333957	0.108443	#N/A	#N/A	0.0732541	#N/A	#N/A	0.0898389	0.0806577	#N/A	#N/A	0.17695	#N/A	#N/A	#N/A	0.136027	0.103784	3.76532	0.0485527	3.10159	3.12828	3.07998	3.75314	3.68511	0.816037	3.55867	3.26587	3.99086	0.156305	3.15277	3.7814	#N/A	3.32284	2.9741	2.37609	0.505866	#N/A	0.149936	0.098336	#N/A	0.192686	0.117553	#N/A	#N/A	0.435083	0.142937	42	ENSG00000267586	LINC00907	lncRNA	long intergenic non-protein coding RNA 907 [Source:HGNC Symbol;Acc:HGNC:44327]
ABHD15	#N/A	#N/A	0.102967	0.0714464	0.10141	0.111199	0.0656608	0.0738617	0.0716301	0.057221	0.0761598	0.0346461	0.0347516	0.374427	0.0303346	0.0142261	#N/A	#N/A	0.0483136	#N/A	#N/A	0.0249081	#N/A	#N/A	#N/A	#N/A	0.0734338	#N/A	#N/A	#N/A	0.0443917	#N/A	#N/A	0.0361343	0.153549	#N/A	0.145966	0.248485	0.280588	0.316151	3.23142	0.0844799	0.85709	0.0714182	0.0906388	0.0759625	1.60214	0.165035	0.0927492	0.104265	0.37428	0.0911761	0.080238	0.0300221	#N/A	0.0615586	#N/A	0.0650357	0.0590924	#N/A	0.0429865	#N/A	#N/A	42	ENSG00000168792	ABHD15	protein_coding	abhydrolase domain containing 15 [Source:HGNC Symbol;Acc:HGNC:26971]
SEPTIN11	#N/A	#N/A	1.20752	0.744713	1.75771	0.895844	1.10781	1.12175	0.938173	3.19754	2.52618	1.71777	#N/A	0.588403	1.29212	0.63131	0.992333	#N/A	#N/A	1.29798	0.869607	1.11033	1.1859	0.927271	#N/A	2.40306	#N/A	#N/A	#N/A	#N/A	1.90963	#N/A	2.56847	2.02118	5.01149	5.34116	5.57094	5.45532	6.69631	5.68148	5.1703	3.84902	6.45748	5.19641	5.03541	4.36896	5.4072	5.58321	0.834245	5.46529	4.22398	#N/A	#N/A	#N/A	#N/A	#N/A	1.66791	#N/A	#N/A	#N/A	0.884826	#N/A	#N/A	42	ENSG00000138758	SEPTIN11	protein_coding	septin 11 [Source:HGNC Symbol;Acc:HGNC:25589]
#270953	#N/A	#N/A	0.181831	0.151973	0.143852	0.161885	0.0986806	0.148067	0.138418	0.118263	#N/A	0.0505084	0.10965	0.118124	0.10288	0.100525	#N/A	0.0885171	0.0387771	#N/A	0.0476592	0.081427	0.0622896	#N/A	0.0681664	#N/A	0.160613	#N/A	0.132362	#N/A	#N/A	#N/A	#N/A	#N/A	0.213295	#N/A	0.214584	0.216216	0.217836	0.214606	0.238896	0.150422	0.233625	0.202777	0.17266	0.109258	0.221219	0.207341	0.134991	0.214528	0.217754	0.200149	0.0907233	0.0880219	0.111897	#N/A	#N/A	0.123147	#N/A	#N/A	#N/A	#N/A	#N/A	42	ENSG00000270953		lncRNA	novel transcript, antisense to COPG2
NRCAM	#N/A	#N/A	0.0790121	0.0466298	0.09379	0.0638983	0.0636967	0.0344127	0.0638939	0.0149336	#N/A	#N/A	#N/A	0.0447292	0.0558579	0.0444463	#N/A	0.063371	#N/A	#N/A	0.0405987	#N/A	#N/A	#N/A	0.0463771	#N/A	0.0980434	0.0828529	0.0915859	#N/A	0.0518036	#N/A	0.0441366	#N/A	0.111064	#N/A	0.142922	0.14284	0.147342	0.126041	0.523504	0.0636003	2.5963	0.0992346	0.0661298	0.070419	1.4573	0.109649	#N/A	0.256979	0.3631	0.0537655	0.0340312	0.0585739	0.0471844	0.0417972	#N/A	0.0829931	0.054759	#N/A	0.0249278	#N/A	#N/A	42	ENSG00000091129	NRCAM	protein_coding	neuronal cell adhesion molecule [Source:HGNC Symbol;Acc:HGNC:7994]
FAM76A	#N/A	#N/A	1.92811	1.71432	2.20083	2.71301	1.83704	1.47801	1.54619	1.50882	0.974277	#N/A	1.48369	#N/A	0.776086	#N/A	#N/A	#N/A	#N/A	0.660792	#N/A	#N/A	#N/A	0.378515	#N/A	1.14225	1.45604	1.76129	1.66072	#N/A	1.20956	#N/A	1.73381	1.12112	0.944636	#N/A	1.32669	1.05268	0.97316	0.99717	0.915168	1.23274	0.920779	1.00177	1.21781	1.11996	1.05308	1.04724	0.95443	1.031	1.19169	#N/A	#N/A	1.23305	#N/A	1.7103	1.36683	#N/A	#N/A	#N/A	0.867483	0.986765	1.31212	42	ENSG00000009780	FAM76A	protein_coding	family with sequence similarity 76 member A [Source:HGNC Symbol;Acc:HGNC:28530]
LINC02006	#N/A	#N/A	#N/A	#N/A	#N/A	#N/A	0.0888957	0.512352	#N/A	#N/A	#N/A	#N/A	#N/A	2.78343	0.0559032	0.2884	#N/A	0.0733134	0.0625622	0.10113	0.0662129	0.0644344	0.0592518	0.0594138	0.0632922	0.0800404	#N/A	#N/A	0.0937108	#N/A	0.433673	0.0451689	0.0740376	0.0404312	0.209073	#N/A	0.762016	5.12124	3.91849	4.75364	5.96266	0.143788	5.24418	0.200493	0.172502	0.112873	1.13122	4.86183	#N/A	3.26348	0.180462	1.84394	0.180479	0.0498696	#N/A	0.0745904	0.104417	0.0922759	#N/A	#N/A	0.0621812	#N/A	0.0765643	42	ENSG00000238755	LINC02006	lncRNA	long intergenic non-protein coding RNA 2006 [Source:HGNC Symbol;Acc:HGNC:52842]
CCDC158	#N/A	#N/A	0.208602	0.172609	0.170153	0.200674	0.119272	0.153316	0.127906	0.132844	#N/A	0.061948	0.109478	1.64566	0.131879	#N/A	0.0727508	0.0990305	#N/A	#N/A	0.066332	#N/A	0.0514172	#N/A	#N/A	#N/A	0.202291	0.152257	0.16973	#N/A	0.136405	0.0553536	0.0790227	0.0652438	0.247422	#N/A	3.21507	0.325197	3.63019	1.00618	4.9416	0.328962	3.94664	0.221663	0.193483	0.129535	3.76537	3.43584	#N/A	2.45269	4.12781	0.185577	#N/A	0.0690736	0.137305	#N/A	#N/A	#N/A	#N/A	#N/A	0.0729023	#N/A	#N/A	42	ENSG00000163749	CCDC158	protein_coding	coiled-coil domain containing 158 [Source:HGNC Symbol;Acc:HGNC:26374]
ZNF773	#N/A	#N/A	2.06524	#N/A	0.192168	0.501371	0.122977	0.601656	0.160873	1.33428	0.127229	#N/A	0.423716	#N/A	0.485149	#N/A	0.191284	0.111975	#N/A	0.0964609	#N/A	0.10163	0.306289	#N/A	#N/A	#N/A	0.35258	0.209886	0.143733	#N/A	1.46406	#N/A	0.169659	#N/A	#N/A	#N/A	1.96177	1.97862	1.97159	1.51886	#N/A	1.4598	1.80488	1.96568	1.86846	#N/A	1.48675	1.76958	0.165264	1.91091	1.641	2.28447	0.710086	0.117109	0.170694	0.10174	0.173761	0.135238	0.126483	#N/A	0.0700463	#N/A	#N/A	42	ENSG00000152439	ZNF773	protein_coding	zinc finger protein 773 [Source:HGNC Symbol;Acc:HGNC:30487]
LDLRAD3	#N/A	#N/A	3.72413	3.3978	3.60277	3.22625	2.83978	0.890054	2.85346	2.05355	2.71149	#N/A	0.994757	#N/A	1.75808	#N/A	#N/A	#N/A	#N/A	#N/A	1.63003	#N/A	0.679044	#N/A	#N/A	3.06651	4.18378	2.90744	2.22907	#N/A	#N/A	#N/A	0.494881	0.744715	3.70068	1.70538	2.94195	3.67784	2.89574	3.68259	3.68236	3.92295	2.6391	3.43748	2.43722	3.17488	2.67402	2.68106	2.27987	2.56915	3.13275	#N/A	0.759281	#N/A	#N/A	#N/A	2.66652	#N/A	1.05035	#N/A	0.920643	5.9347	3.54515	42	ENSG00000179241	LDLRAD3	protein_coding	low density lipoprotein receptor class A domain containing 3 [Source:HGNC Symbol;Acc:HGNC:27046]
ADNP2	#N/A	#N/A	1.18671	1.11097	1.03814	1.39105	1.21045	1.28772	#N/A	2.36735	0.746862	0.390866	0.997241	0.876328	#N/A	1.04506	0.999939	#N/A	#N/A	#N/A	#N/A	#N/A	1.58258	0.342533	#N/A	0.720026	#N/A	#N/A	0.960382	#N/A	1.50736	#N/A	#N/A	0.269633	2.34924	0.39138	2.90866	2.38106	3.58804	2.4674	2.43188	1.96617	3.23656	2.26018	2.79898	2.90437	2.74599	2.76022	2.14715	3.16277	2.86631	0.986552	#N/A	#N/A	1.07655	0.66873	0.497639	#N/A	0.811316	#N/A	1.12822	#N/A	#N/A	42	ENSG00000101544	ADNP2	protein_coding	ADNP homeobox 2 [Source:HGNC Symbol;Acc:HGNC:23803]
SLC1A5	#N/A	#N/A	1.18791	0.17666	0.127124	0.057755	0.0962404	0.377862	0.110889	0.672013	0.0711103	0.0470137	0.131101	#N/A	0.617744	#N/A	#N/A	#N/A	#N/A	#N/A	#N/A	#N/A	0.178345	#N/A	#N/A	#N/A	0.279922	#N/A	#N/A	#N/A	2.6583	#N/A	0.123523	0.0551081	0.209628	0.0592476	0.215623	0.229752	0.21358	0.207047	0.232095	0.155082	0.224647	0.203999	0.186275	0.119087	0.213418	0.204151	0.14209	0.207205	0.226092	1.78106	0.117373	0.0852954	#N/A	0.0669628	#N/A	0.104779	0.0845857	#N/A	0.0550543	0.0786904	#N/A	42	ENSG00000105281	SLC1A5	protein_coding	solute carrier family 1 member 5 [Source:HGNC Symbol;Acc:HGNC:10943]
MYCBP2-AS1	#N/A	#N/A	1.04149	0.801335	0.771498	1.88305	1.63139	0.878416	2.85094	1.23385	1.37566	0.443172	0.896314	#N/A	1.00769	0.620508	#N/A	#N/A	#N/A	0.589104	#N/A	#N/A	0.607045	#N/A	#N/A	#N/A	2.3118	0.92304	0.966604	#N/A	0.7306	#N/A	#N/A	0.927304	1.06538	#N/A	1.42161	1.00983	1.11653	1.11811	1.22728	1.33448	1.04844	1.08912	1.08234	0.995222	1.04002	1.28417	#N/A	1.14635	0.962916	0.861484	#N/A	#N/A	0.858264	#N/A	2.22199	1.5374	1.59048	0.438361	1.45983	#N/A	#N/A	42	ENSG00000236051	MYCBP2-AS1	lncRNA	MYCBP2 antisense RNA 1 [Source:HGNC Symbol;Acc:HGNC:41023]
ZNF69	#N/A	#N/A	1.48835	1.30674	1.69403	1.42778	#N/A	1.03411	0.765041	1.94635	0.644555	0.335914	#N/A	1.82442	#N/A	1.15102	#N/A	#N/A	#N/A	#N/A	#N/A	#N/A	1.53846	0.23503	0.561498	#N/A	#N/A	#N/A	#N/A	#N/A	1.6094	#N/A	0.916915	0.49534	1.82813	0.668283	2.35809	2.0813	2.26746	2.11038	2.14003	1.24946	2.63508	1.81472	2.22051	2.76997	2.4599	2.4911	1.00292	2.71334	2.16056	0.90828	1.35463	0.969816	#N/A	0.723401	0.581815	#N/A	#N/A	0.253066	1.2821	1.16869	#N/A	42	ENSG00000198429	ZNF69	protein_coding	zinc finger protein 69 [Source:HGNC Symbol;Acc:HGNC:13138]
C16orf46	#N/A	#N/A	1.31251	#N/A	0.177654	0.188559	#N/A	0.459013	0.160948	1.40894	#N/A	0.0759492	0.368856	2.07922	0.595334	0.47404	0.156371	0.169078	#N/A	0.12283	#N/A	#N/A	0.452815	#N/A	0.0885285	#N/A	0.198808	#N/A	#N/A	#N/A	1.32082	#N/A	#N/A	#N/A	1.50132	#N/A	1.50082	1.43304	1.63958	1.66179	1.37768	1.43973	1.65336	1.46762	1.12354	0.389805	1.57005	1.46862	#N/A	1.58588	1.25653	2.54946	0.704834	0.0922217	0.134686	#N/A	0.155053	0.162861	0.124688	#N/A	0.117489	#N/A	0.0910398	42	ENSG00000166455	C16orf46	protein_coding	chromosome 16 open reading frame 46 [Source:HGNC Symbol;Acc:HGNC:26525]
FOXN2	#N/A	#N/A	1.17704	1.01585	1.79452	1.12753	1.2915	#N/A	1.68285	1.40088	1.19613	#N/A	#N/A	1.82543	1.92397	1.41345	1.63915	2.11293	1.47458	0.691893	1.44964	1.2757	1.44744	1.40129	1.05896	#N/A	#N/A	#N/A	#N/A	#N/A	1.69063	#N/A	2.22077	1.38286	1.87437	1.48387	1.85279	1.68811	1.7184	1.80853	1.78746	1.75342	1.6777	1.57019	1.76616	1.7172	1.78793	1.83529	1.56581	1.84816	1.66766	#N/A	#N/A	#N/A	#N/A	#N/A	1.11104	#N/A	#N/A	#N/A	#N/A	1.43566	#N/A	42	ENSG00000170802	FOXN2	protein_coding	forkhead box N2 [Source:HGNC Symbol;Acc:HGNC:5281]
DNAH14	#N/A	#N/A	1.33456	0.318958	0.28268	0.150338	0.113171	#N/A	0.137822	1.28213	0.0914564	0.0575152	0.173785	#N/A	#N/A	#N/A	#N/A	#N/A	#N/A	#N/A	#N/A	#N/A	#N/A	#N/A	#N/A	0.0623152	0.520086	0.135018	0.279908	#N/A	1.82883	0.0647614	0.177463	0.0570614	5.0551	#N/A	3.8592	3.61212	4.85601	3.35124	3.84088	0.212756	4.92892	3.61285	3.42988	0.180602	4.1754	4.7401	#N/A	4.30695	4.27579	2.1904	0.42057	0.0988997	0.145181	0.0937645	#N/A	0.176285	0.080513	#N/A	0.0647705	0.116596	#N/A	42	ENSG00000185842	DNAH14	protein_coding	dynein axonemal heavy chain 14 [Source:HGNC Symbol;Acc:HGNC:2945]
HMCES	#N/A	#N/A	0.918226	#N/A	#N/A	1.09152	1.0695	#N/A	0.513762	1.12834	0.146722	0.120324	#N/A	1.57779	1.08895	0.890968	0.968303	#N/A	#N/A	0.140315	0.219612	0.345671	1.01797	#N/A	0.50316	#N/A	1.67228	1.00155	0.978424	0.108504	1.26788	#N/A	0.792541	#N/A	0.913299	#N/A	1.28726	0.992251	1.37949	0.788256	0.77172	#N/A	0.932743	0.819735	1.03519	0.984499	0.889596	1.11645	#N/A	0.912062	0.951433	1.05832	0.9203	0.639562	0.839721	0.413315	#N/A	#N/A	#N/A	#N/A	0.835612	#N/A	#N/A	42	ENSG00000183624	HMCES	protein_coding	5-hydroxymethylcytosine binding, ES cell specific [Source:HGNC Symbol;Acc:HGNC:24446]
F11R	#N/A	#N/A	#N/A	#N/A	#N/A	#N/A	#N/A	#N/A	#N/A	3.11339	#N/A	0.0682364	#N/A	3.56076	0.802503	0.445284	0.142098	0.114399	0.0976579	0.106484	0.0710488	#N/A	0.271649	0.0815404	0.129412	#N/A	0.506016	#N/A	#N/A	#N/A	1.01354	#N/A	#N/A	0.161927	0.287698	0.0628834	0.284683	0.386852	7.0289	0.29551	9.01785	0.343476	8.51291	0.279175	0.215807	0.165623	6.15332	0.278112	0.192259	5.49725	0.419665	3.27978	1.96496	0.146425	0.161993	0.0957778	#N/A	0.211206	0.137105	0.0657276	0.186212	#N/A	#N/A	42	ENSG00000158769	F11R	protein_coding	F11 receptor [Source:HGNC Symbol;Acc:HGNC:14685]
ACVR1B	#N/A	#N/A	0.94183	1.34459	1.20813	1.07407	1.20132	#N/A	#N/A	1.34848	1.25053	#N/A	#N/A	#N/A	1.11175	0.949702	#N/A	#N/A	1.14709	#N/A	#N/A	0.896076	1.58998	#N/A	#N/A	1.44295	1.77151	2.32869	1.14728	#N/A	1.0517	0.672952	1.54047	0.994503	1.62146	#N/A	1.38099	1.76168	1.2328	1.50115	1.63245	1.99194	1.23982	1.3574	1.30238	1.86812	1.25305	1.39244	2.11728	1.16903	1.7286	0.811849	#N/A	0.958267	#N/A	#N/A	1.34366	#N/A	1.07684	#N/A	1.24057	2.25686	#N/A	42	ENSG00000135503	ACVR1B	protein_coding	activin A receptor type 1B [Source:HGNC Symbol;Acc:HGNC:172]
FAM221A	#N/A	#N/A	#N/A	#N/A	#N/A	#N/A	#N/A	#N/A	#N/A	1.04856	0.0907536	#N/A	#N/A	2.11871	0.582095	#N/A	0.103566	0.115986	#N/A	#N/A	#N/A	#N/A	0.405238	0.0630789	0.0701363	0.0876944	0.298739	0.229478	0.130231	#N/A	1.52814	#N/A	#N/A	0.0631977	1.92568	0.0581447	2.5712	2.48535	3.55599	2.48267	2.35815	0.934368	3.23275	2.79675	2.95344	0.107216	2.95044	3.06237	#N/A	4.50267	1.6219	2.61052	0.764594	0.0759064	0.152072	0.0955977	0.144277	0.137616	0.114864	#N/A	0.0620871	0.103203	0.143023	42	ENSG00000188732	FAM221A	protein_coding	family with sequence similarity 221 member A [Source:HGNC Symbol;Acc:HGNC:27977]
#225689	#N/A	5.86731	0.999463	1.7709	0.952644	1.18862	1.92349	1.73324	0.868997	#N/A	1.71232	#N/A	1.00608	1.36123	#N/A	1.03539	0.88507	1.68838	2.17466	1.71324	1.04432	1.69877	0.888025	1.86397	1.16793	#N/A	3.56855	3.51698	4.09286	1.77951	2.1214	1.63978	1.88957	1.70131	#N/A	#N/A	#N/A	#N/A	#N/A	#N/A	#N/A	#N/A	#N/A	#N/A	#N/A	#N/A	#N/A	#N/A	#N/A	#N/A	0.70654	1.44173	1.1782	1.83403	1.41909	1.28736	3.30008	1.88127	0.951737	1.70222	#N/A	3.37901	2.88104	41	ENSG00000225689		lncRNA	novel transcript
PPP1R12B	#N/A	3.31919	4.00484	2.56308	3.74266	5.20613	2.81433	2.86294	3.4596	#N/A	3.28869	0.73582	1.55857	2.83581	1.83958	1.55908	1.22123	2.77219	2.05396	5.52404	2.80624	2.66362	0.74156	2.30292	2.03541	#N/A	2.83982	2.97364	3.00259	1.14534	1.70519	1.53967	1.37945	0.720788	#N/A	#N/A	#N/A	#N/A	#N/A	#N/A	#N/A	#N/A	#N/A	#N/A	#N/A	#N/A	#N/A	#N/A	#N/A	#N/A	#N/A	1.80721	#N/A	0.941745	2.98301	2.16613	1.19783	2.36563	1.48447	2.28482	#N/A	3.26715	3.97096	41	ENSG00000077157	PPP1R12B	protein_coding	protein phosphatase 1 regulatory subunit 12B [Source:HGNC Symbol;Acc:HGNC:7619]
ZNF704	#N/A	2.91174	0.753332	0.539259	0.791823	0.77607	1.28887	0.914069	1.0552	1.45975	1.31171	0.883501	#N/A	0.570747	#N/A	#N/A	#N/A	#N/A	0.840224	#N/A	#N/A	#N/A	0.72247	#N/A	#N/A	1.63306	2.19674	2.1273	4.12549	#N/A	#N/A	#N/A	#N/A	#N/A	1.72843	0.745093	1.64342	1.66917	1.87473	1.48414	1.37249	1.64857	1.85005	1.84357	1.80211	1.89622	2.04806	1.67358	1.21137	1.8303	1.7148	0.493122	#N/A	#N/A	0.814872	0.934653	#N/A	0.863111	#N/A	#N/A	#N/A	3.26098	4.31637	41	ENSG00000164684	ZNF704	protein_coding	zinc finger protein 704 [Source:HGNC Symbol;Acc:HGNC:32291]
MACROD2	#N/A	1.22866	4.51136	2.8362	4.49366	5.04683	3.52582	2.3958	3.73434	#N/A	1.89985	#N/A	1.5827	4.04162	3.154	2.50661	2.70171	3.54025	2.98785	5.41058	2.69271	2.06483	0.63927	2.95579	2.67774	#N/A	3.67887	3.52457	4.20274	1.26601	1.1405	0.99222	0.916668	0.835063	#N/A	#N/A	#N/A	#N/A	#N/A	#N/A	#N/A	#N/A	#N/A	#N/A	#N/A	#N/A	#N/A	#N/A	#N/A	#N/A	#N/A	5.07998	1.14391	1.34854	6.03732	2.69425	2.25774	4.21461	2.69417	3.92743	#N/A	3.60599	5.44613	41	ENSG00000172264	MACROD2	protein_coding	mono-ADP ribosylhydrolase 2 [Source:HGNC Symbol;Acc:HGNC:16126]
#248994	#N/A	0.0771198	0.27458	0.250576	0.220183	0.251963	0.154177	0.247585	0.192398	2.00102	0.150309	#N/A	0.268836	#N/A	#N/A	#N/A	#N/A	#N/A	#N/A	#N/A	#N/A	#N/A	#N/A	#N/A	#N/A	0.0968323	0.249882	0.194514	0.213707	#N/A	#N/A	#N/A	#N/A	#N/A	2.69362	#N/A	1.68858	1.71984	2.73913	2.57223	2.08683	1.43846	2.35743	2.67155	2.79464	#N/A	1.37437	1.69319	0.499487	2.60616	2.03661	2.22464	0.759242	0.123138	0.158303	0.100612	0.192659	0.147735	0.130976	#N/A	0.131643	0.227205	0.141471	41	ENSG00000248994		lncRNA	novel transcript
#234915	#N/A	0.286131	#N/A	1.9195	1.04742	1.64148	#N/A	#N/A	#N/A	0.911098	0.427299	#N/A	0.858713	2.71579	2.66081	2.04924	1.90101	2.89379	3.81012	0.23588	0.256505	1.93564	1.57071	0.638857	2.66164	#N/A	2.9881	2.07291	1.39881	0.431824	2.0618	0.755024	2.04769	0.603221	0.57243	#N/A	0.966594	#N/A	#N/A	#N/A	#N/A	0.601327	#N/A	#N/A	0.505085	#N/A	#N/A	#N/A	1.07555	#N/A	#N/A	1.42289	#N/A	1.8053	1.66845	#N/A	0.866272	1.47532	0.89818	#N/A	0.845991	1.23792	0.825319	41	ENSG00000234915		lncRNA	novel transcript, antisense to PPP2R5A
EI24	#N/A	0.0340583	0.119579	0.0765302	0.0463927	0.13119	#N/A	#N/A	0.0941063	0.12182	0.0783774	0.0433115	#N/A	0.211406	0.0617648	0.0757079	0.051805	0.0653004	0.0482899	#N/A	0.0441827	0.0570721	#N/A	#N/A	#N/A	#N/A	#N/A	0.0512663	0.118592	#N/A	0.191552	#N/A	#N/A	#N/A	1.43938	#N/A	0.17789	1.84963	1.60302	1.53223	1.91209	#N/A	2.08569	0.381904	0.331117	0.0546005	1.70112	1.78858	#N/A	1.70174	2.17807	0.114181	#N/A	0.0674477	#N/A	#N/A	0.100941	0.0851293	0.0708185	#N/A	0.0515879	#N/A	0.0802286	41	ENSG00000149547	EI24	protein_coding	EI24 autophagy associated transmembrane protein [Source:HGNC Symbol;Acc:HGNC:13276]
DSEL-AS1#265533	#N/A	0.0417694	#N/A	0.0999841	0.0722941	0.0885107	#N/A	0.0336512	#N/A	0.0743188	#N/A	0.0339994	#N/A	#N/A	0.217801	0.19412	0.0416025	#N/A	#N/A	#N/A	#N/A	#N/A	#N/A	0.0439261	#N/A	0.0461859	0.106899	0.112062	0.124205	#N/A	#N/A	#N/A	#N/A	#N/A	0.300691	0.0518794	3.03623	0.161543	4.39516	4.57555	4.79151	0.12346	5.00644	0.113662	0.39174	0.0975569	3.90057	0.171406	#N/A	0.132642	0.387056	0.280207	0.091542	0.0353695	0.106194	0.0472484	0.0831276	#N/A	0.054535	#N/A	0.0510291	0.105463	0.0892807	41	ENSG00000265533	DSEL-AS1	lncRNA	DSEL antisense RNA 1 [Source:HGNC Symbol;Acc:HGNC:55325]
#284428	#N/A	0.124286	1.0546	#N/A	0.488451	0.769998	0.283476	1.05346	0.368134	2.09897	0.138735	#N/A	0.658759	1.47345	1.33342	1.00051	#N/A	#N/A	#N/A	#N/A	#N/A	0.118908	0.908163	#N/A	#N/A	#N/A	0.914542	0.168245	0.21749	#N/A	#N/A	#N/A	#N/A	#N/A	3.04869	#N/A	2.86696	2.63715	2.99197	2.37224	2.80286	2.54677	2.60018	2.40098	2.34879	0.459027	2.55265	3.04138	0.159587	2.88902	2.57611	1.61373	1.19586	#N/A	0.50532	#N/A	0.193671	0.194211	#N/A	#N/A	#N/A	0.34371	0.183111	41	ENSG00000284428		lncRNA	novel transcript
PRANCR	#N/A	0.976499	1.16536	0.960463	0.884965	1.14969	1.03194	1.15855	1.63021	1.49799	1.44458	#N/A	#N/A	#N/A	0.726396	#N/A	#N/A	#N/A	#N/A	#N/A	0.854196	#N/A	#N/A	#N/A	#N/A	0.879618	1.3053	1.77753	1.28312	#N/A	#N/A	#N/A	#N/A	#N/A	1.69237	0.98357	1.968	1.6072	1.69706	1.67244	1.67126	1.96799	1.62516	1.90353	2.05368	1.67707	1.60414	1.80697	#N/A	1.68734	1.72467	1.05187	1.5073	#N/A	1.21536	2.18295	1.85975	1.54224	#N/A	#N/A	2.10474	1.52551	1.95545	41	ENSG00000257815	PRANCR	lncRNA	progenitor renewal associated non-coding RNA [Source:HGNC Symbol;Acc:HGNC:51126]
VLDLR-AS1	#N/A	#N/A	0.509532	0.254028	3.43042	0.383623	0.782521	4.47613	0.201993	#N/A	0.297073	1.10416	0.653001	2.51886	4.10401	2.54484	2.77881	2.34562	2.11995	0.282436	4.24875	3.5363	1.75822	1.11559	3.39679	#N/A	3.98768	5.00045	1.99227	#N/A	3.40905	0.830911	2.73638	1.96793	#N/A	#N/A	#N/A	#N/A	#N/A	#N/A	#N/A	#N/A	#N/A	#N/A	#N/A	#N/A	#N/A	#N/A	#N/A	0.638818	#N/A	6.41962	2.27631	3.84758	0.252133	0.457678	0.765433	4.13484	0.159251	#N/A	1.59355	0.464502	0.232324	41	ENSG00000236404	VLDLR-AS1	lncRNA	VLDLR antisense RNA 1 [Source:HGNC Symbol;Acc:HGNC:49621]
CLMN	#N/A	#N/A	2.07739	#N/A	1.82922	2.83512	2.54398	2.71506	1.79826	2.74497	1.79888	2.30531	#N/A	#N/A	1.4715	0.647131	1.38345	#N/A	#N/A	#N/A	#N/A	#N/A	0.723997	#N/A	#N/A	3.07876	3.52278	4.10991	2.91163	0.458888	3.02073	1.46484	3.05351	3.38568	6.48363	6.8892	5.31761	6.92934	4.80832	5.94746	8.1941	7.58914	4.99006	3.99163	4.16724	4.0192	4.06908	4.72023	4.73783	3.06137	7.20524	#N/A	#N/A	#N/A	#N/A	#N/A	#N/A	#N/A	#N/A	#N/A	#N/A	1.95257	2.26763	41	ENSG00000165959	CLMN	protein_coding	calmin [Source:HGNC Symbol;Acc:HGNC:19972]
#246090	#N/A	#N/A	3.26547	1.71636	1.4543	1.69995	0.538972	3.70562	0.593734	3.30774	0.185426	0.197135	1.15601	#N/A	1.13523	#N/A	#N/A	#N/A	#N/A	0.565582	#N/A	#N/A	#N/A	#N/A	#N/A	0.354158	1.53543	0.239619	0.923964	#N/A	1.672	#N/A	1.30916	0.383744	4.67723	0.145748	4.74111	5.1298	5.38703	5.0635	4.63876	3.46171	5.33178	4.74061	4.639	3.8924	4.77333	4.98094	#N/A	5.22924	3.99707	#N/A	1.2474	0.883532	#N/A	#N/A	0.505683	#N/A	#N/A	#N/A	1.51159	0.313623	#N/A	41	ENSG00000246090		lncRNA	novel transcript, antisense to ADH4, ADH6 & ADH1A
CCDC146	#N/A	#N/A	0.971087	1.37995	1.46128	1.523	#N/A	1.89626	#N/A	2.09233	1.61845	1.34527	1.10349	#N/A	#N/A	#N/A	#N/A	#N/A	#N/A	1.60036	0.875257	#N/A	#N/A	#N/A	#N/A	1.30974	1.30703	1.11149	1.58078	#N/A	#N/A	#N/A	#N/A	#N/A	2.16019	1.76891	2.18272	2.3244	2.20391	2.30699	2.10222	1.63173	2.29738	2.16692	2.33914	1.69	2.15846	2.21211	2.11954	2.20655	2.33349	0.990887	1.33117	1.78954	1.88781	#N/A	2.78878	#N/A	1.30234	#N/A	1.15885	1.87794	1.09675	41	ENSG00000135205	CCDC146	protein_coding	coiled-coil domain containing 146 [Source:HGNC Symbol;Acc:HGNC:29296]
TNFRSF21	#N/A	#N/A	4.0546	1.51064	0.658527	0.339679	0.350835	2.6084	0.582059	3.05272	0.156933	0.110357	#N/A	1.37969	1.27068	2.99254	0.56341	1.75833	0.400513	0.186073	#N/A	0.405975	2.56507	#N/A	#N/A	#N/A	#N/A	#N/A	#N/A	#N/A	1.40164	#N/A	#N/A	0.237297	7.36409	0.0797982	7.48231	0.333081	7.97848	6.14171	7.8841	4.399	8.05707	5.62705	0.326073	0.44474	6.59809	7.12348	0.344085	6.21116	4.79192	#N/A	#N/A	1.33744	#N/A	#N/A	#N/A	#N/A	#N/A	#N/A	#N/A	0.192826	0.127891	41	ENSG00000146072	TNFRSF21	protein_coding	TNF receptor superfamily member 21 [Source:HGNC Symbol;Acc:HGNC:13469]
SPAG16	#N/A	#N/A	3.27859	1.3983	1.64273	3.15215	0.877206	1.80074	1.84121	1.28157	0.316295	0.605096	1.29945	#N/A	#N/A	0.668861	#N/A	1.36183	1.54155	#N/A	0.520372	#N/A	0.79753	0.69339	#N/A	2.85872	3.154	1.32612	2.94943	#N/A	#N/A	#N/A	0.885286	#N/A	#N/A	#N/A	1.17128	0.833114	1.99101	0.734072	#N/A	#N/A	2.34487	1.69603	2.2158	1.61204	1.96798	1.64252	#N/A	3.73689	#N/A	1.02573	#N/A	0.955345	1.33198	#N/A	1.17339	1.33953	#N/A	#N/A	1.4194	1.22401	1.0998	41	ENSG00000144451	SPAG16	protein_coding	sperm associated antigen 16 [Source:HGNC Symbol;Acc:HGNC:23225]
RNPC3-DT	#N/A	#N/A	4.49054	2.41856	0.425186	0.278042	0.172985	1.78439	0.511881	1.17977	0.150484	#N/A	2.23914	1.85314	1.61433	1.78438	#N/A	#N/A	0.544491	#N/A	0.0839697	0.276204	1.26881	#N/A	0.277885	#N/A	1.48054	0.581973	0.33363	#N/A	1.69323	#N/A	0.864105	#N/A	0.870156	#N/A	1.01188	1.08893	0.933367	1.0977	0.947837	#N/A	0.948505	0.955611	0.896028	0.975884	0.845999	0.818448	#N/A	0.992041	1.15206	#N/A	#N/A	0.690598	0.800052	#N/A	#N/A	0.886846	0.433536	#N/A	#N/A	#N/A	#N/A	41	ENSG00000224613	RNPC3-DT	lncRNA	RNPC3 divergent transcript [Source:HGNC Symbol;Acc:HGNC:55855]
UFL1-AS1	#N/A	#N/A	2.19931	1.4548	0.487197	0.574941	0.378833	1.5785	0.240425	#N/A	0.259816	#N/A	1.0254	0.743533	0.973303	0.807787	#N/A	#N/A	#N/A	0.148715	0.163897	#N/A	#N/A	0.225944	0.151771	#N/A	1.06841	0.315401	0.662736	#N/A	0.634281	#N/A	0.58641	0.259814	0.707842	#N/A	0.80036	0.694431	0.933805	#N/A	0.720626	#N/A	0.852391	1.27157	1.55984	0.795124	1.28027	1.18682	0.512847	1.32141	#N/A	#N/A	#N/A	#N/A	0.628781	0.26956	0.219496	#N/A	0.244058	#N/A	#N/A	0.226215	0.263291	41	ENSG00000233797	UFL1-AS1	lncRNA	UFL1 antisense RNA 1 [Source:HGNC Symbol;Acc:HGNC:41007]
#272848	#N/A	#N/A	3.33734	0.500523	0.222678	0.273694	0.140388	0.339413	0.171864	1.71643	0.149191	#N/A	#N/A	#N/A	#N/A	#N/A	#N/A	#N/A	#N/A	#N/A	#N/A	0.128507	#N/A	#N/A	#N/A	0.110673	0.25544	0.2095	0.198321	#N/A	1.3381	0.0747896	#N/A	0.0778686	2.01821	0.112418	1.4718	1.88697	1.35611	2.03662	1.86206	1.56927	1.65017	2.47369	1.73356	0.637962	1.81746	1.69564	#N/A	2.3022	1.73551	2.00296	0.936131	0.185906	#N/A	#N/A	0.181475	0.211946	0.127969	#N/A	#N/A	0.162174	0.117204	41	ENSG00000272848		lncRNA	novel transcript
DCXR	#N/A	#N/A	0.173189	0.0784473	0.128069	0.139949	0.0818255	0.103532	0.074775	0.0603699	#N/A	0.0429279	0.0903882	0.133294	0.096181	0.0913808	0.0632379	0.0818402	0.0487287	#N/A	0.0424506	#N/A	0.0357547	#N/A	0.059095	#N/A	0.115919	#N/A	0.120028	#N/A	0.0956692	#N/A	0.0621061	0.0457668	#N/A	#N/A	0.42387	#N/A	0.958868	#N/A	#N/A	#N/A	1.30674	0.0894594	0.0926858	0.0393112	1.25401	0.917844	#N/A	0.231894	0.476732	0.128539	0.0845885	0.0729137	0.0953998	#N/A	#N/A	0.0843738	0.0741233	#N/A	0.0430191	#N/A	#N/A	41	ENSG00000169738	DCXR	protein_coding	dicarbonyl and L-xylulose reductase [Source:HGNC Symbol;Acc:HGNC:18985]
SLC25A1	#N/A	#N/A	0.476109	0.123986	0.118538	#N/A	0.0948709	0.118055	0.0779455	0.941626	0.106665	#N/A	#N/A	1.64095	0.399635	0.208349	0.0564497	0.0883377	#N/A	#N/A	#N/A	0.0600699	0.167887	#N/A	#N/A	#N/A	0.11435	0.112022	0.114525	#N/A	1.25567	#N/A	#N/A	0.0563788	1.06721	0.0946868	1.13368	1.07059	0.918276	1.06974	1.08116	#N/A	0.885058	0.689791	#N/A	#N/A	1.09373	0.937866	0.129265	0.783517	1.0806	1.8821	#N/A	0.0578557	0.127878	0.0851367	#N/A	#N/A	0.0674724	#N/A	#N/A	0.0879931	0.0657303	41	ENSG00000100075	SLC25A1	protein_coding	solute carrier family 25 member 1 [Source:HGNC Symbol;Acc:HGNC:10979]
EOLA2-DT	#N/A	#N/A	1.78903	1.00453	2.49773	2.56452	1.98649	1.42034	2.21541	1.15634	2.76119	0.783798	1.24628	0.622995	#N/A	0.787988	#N/A	#N/A	1.39201	#N/A	1.20861	#N/A	0.845553	#N/A	#N/A	#N/A	#N/A	1.13207	0.955253	#N/A	0.934395	1.62258	0.974244	#N/A	0.995661	#N/A	0.762196	1.02578	1.04058	1.00675	1.0567	1.19938	0.969113	1.11734	1.15997	1.39052	1.0173	1.04473	1.83708	1.14516	1.06329	0.596277	#N/A	#N/A	0.869202	#N/A	#N/A	1.11357	0.97047	#N/A	#N/A	#N/A	#N/A	41	ENSG00000235703	EOLA2-DT	lncRNA	EOLA2 divergent transcript [Source:HGNC Symbol;Acc:HGNC:48579]
LINC02412	#N/A	#N/A	0.197997	0.154316	0.156357	0.172106	0.0976029	0.123645	0.103499	0.219372	0.0917272	#N/A	0.0925885	0.20167	0.112641	0.0937641	0.0685862	0.0834483	0.0555317	0.0991296	0.0651776	#N/A	0.0531908	#N/A	0.0646681	0.0658106	0.173586	0.133684	0.146892	#N/A	0.374686	#N/A	0.0712151	0.0377871	1.55715	#N/A	2.04236	1.4056	1.48003	1.50286	1.84324	#N/A	#N/A	#N/A	#N/A	0.0852018	#N/A	#N/A	#N/A	#N/A	#N/A	2.61017	0.186574	0.0892608	0.0973093	#N/A	#N/A	#N/A	0.0908673	#N/A	0.0613058	0.10818	#N/A	41	ENSG00000258171	LINC02412	lncRNA	long intergenic non-protein coding RNA 2412 [Source:HGNC Symbol;Acc:HGNC:53341]
TALDO1	#N/A	#N/A	3.80622	0.343144	0.177224	0.2226	0.140606	0.333667	#N/A	1.12596	#N/A	#N/A	#N/A	2.76161	0.50062	0.333138	0.140518	0.140114	#N/A	0.128569	#N/A	0.0926611	#N/A	#N/A	0.104634	#N/A	#N/A	#N/A	#N/A	#N/A	2.93311	#N/A	0.245301	0.0719437	1.446	#N/A	3.0322	1.62365	2.41106	1.67566	1.81164	1.66652	2.17849	1.76073	1.75468	0.453974	2.14341	2.01353	0.273215	2.30471	1.99624	4.126	1.27407	#N/A	0.181374	0.0765239	#N/A	0.158875	#N/A	#N/A	0.177017	0.218578	#N/A	41	ENSG00000177156	TALDO1	protein_coding	transaldolase 1 [Source:HGNC Symbol;Acc:HGNC:11559]
KATNAL1	#N/A	#N/A	1.11052	1.08116	1.3354	1.74107	1.59553	1.28463	1.71558	2.13112	1.88946	2.51448	#N/A	#N/A	#N/A	#N/A	#N/A	#N/A	#N/A	#N/A	#N/A	#N/A	0.842265	#N/A	#N/A	2.37524	2.18937	2.04491	2.12315	0.828122	#N/A	#N/A	0.924211	1.53518	2.51017	#N/A	3.03786	2.91139	3.01349	2.83149	2.68246	2.52519	2.52132	2.573	2.48614	2.5807	2.56035	2.55897	1.6915	2.69483	2.63837	#N/A	#N/A	#N/A	1.14337	1.58897	#N/A	0.940836	0.84905	#N/A	1.78389	1.27474	1.39667	41	ENSG00000102781	KATNAL1	protein_coding	katanin catalytic subunit A1 like 1 [Source:HGNC Symbol;Acc:HGNC:28361]
NDFIP1	#N/A	#N/A	0.975933	0.944992	1.04622	1.23768	1.44835	1.08496	2.21914	0.723804	2.62202	1.08042	0.767477	#N/A	#N/A	#N/A	#N/A	#N/A	#N/A	#N/A	#N/A	#N/A	0.694338	1.1545	#N/A	#N/A	0.941465	0.758707	#N/A	#N/A	0.54468	#N/A	0.668573	#N/A	0.624349	#N/A	0.886706	0.588368	0.615385	0.622656	0.602111	0.916121	0.508745	0.543571	0.557461	0.727663	0.535119	0.580865	1.00847	0.558042	0.714095	0.69844	#N/A	1.08476	#N/A	1.21483	1.73501	1.47773	1.18231	#N/A	0.890218	#N/A	1.39207	41	ENSG00000131507	NDFIP1	protein_coding	Nedd4 family interacting protein 1 [Source:HGNC Symbol;Acc:HGNC:17592]
C5orf15	#N/A	#N/A	1.74848	1.30144	2.08026	1.39094	1.93124	1.33156	0.700202	1.61066	0.488446	0.288647	1.34025	#N/A	0.997172	#N/A	1.05865	0.892059	0.754797	0.351643	#N/A	#N/A	1.13594	#N/A	#N/A	#N/A	#N/A	2.05561	#N/A	#N/A	#N/A	#N/A	#N/A	#N/A	1.07779	#N/A	1.65501	1.12331	1.35807	1.26928	1.10122	0.905638	1.19493	1.52057	1.1859	1.43925	1.16117	1.31825	0.905794	1.15334	1.22296	1.21925	0.91684	#N/A	0.997068	#N/A	0.80857	1.88687	1.4848	#N/A	0.918637	#N/A	#N/A	41	ENSG00000113583	C5orf15	protein_coding	chromosome 5 open reading frame 15 [Source:HGNC Symbol;Acc:HGNC:20656]
CCND2-AS1	#N/A	#N/A	0.514544	0.162159	0.162464	0.203723	#N/A	0.180038	0.134996	0.124694	0.128344	0.0659837	0.12949	#N/A	#N/A	#N/A	#N/A	#N/A	#N/A	0.120598	#N/A	#N/A	#N/A	0.0722595	#N/A	0.0812815	0.1472	#N/A	0.123721	#N/A	#N/A	#N/A	0.0915828	0.0581737	0.219011	0.0441462	0.254928	0.236139	0.247741	0.256013	6.76975	0.192383	0.395134	0.225274	0.211464	0.125247	0.261303	0.219483	0.18189	0.237076	0.2161	1.93814	0.55788	#N/A	0.147251	0.0850189	#N/A	#N/A	#N/A	#N/A	0.0711672	0.134488	0.0979589	41	ENSG00000255920	CCND2-AS1	lncRNA	CCND2 antisense RNA 1 [Source:HGNC Symbol;Acc:HGNC:49398]
PSPC1	#N/A	#N/A	0.544782	0.669368	0.819008	0.784655	#N/A	0.776486	#N/A	0.749165	1.66759	#N/A	0.735566	0.500383	#N/A	#N/A	#N/A	#N/A	#N/A	0.954963	0.913402	#N/A	0.721638	1.01463	#N/A	#N/A	0.774079	0.935473	0.819159	#N/A	0.860873	#N/A	0.965264	1.28559	0.879499	#N/A	0.871026	0.950164	0.780529	0.891005	0.802358	1.08526	0.764872	0.740399	0.644193	0.873945	0.86782	0.900961	1.58106	0.766456	0.867734	#N/A	#N/A	#N/A	0.928632	#N/A	1.8866	0.920549	0.73764	0.970942	0.756413	#N/A	#N/A	41	ENSG00000121390	PSPC1	protein_coding	paraspeckle component 1 [Source:HGNC Symbol;Acc:HGNC:20320]
#226605	#N/A	#N/A	1.43518	#N/A	0.520952	0.489205	#N/A	0.334183	0.449135	2.3365	#N/A	#N/A	#N/A	1.71003	1.29399	0.759224	#N/A	0.369588	0.114583	#N/A	#N/A	#N/A	1.14984	0.0898217	0.154868	0.0563471	0.242006	0.169493	0.182408	#N/A	1.0617	#N/A	#N/A	#N/A	2.28142	0.172947	2.76304	2.5991	2.33344	2.30435	2.38638	1.97922	2.09988	1.9981	3.14329	0.23881	2.21842	2.07453	0.211492	1.96639	2.55985	1.33398	0.918415	#N/A	#N/A	#N/A	0.170396	0.237849	#N/A	#N/A	0.17633	#N/A	#N/A	41	ENSG00000226605		lncRNA	novel transcript
POLN	#N/A	#N/A	0.15736	#N/A	#N/A	0.107228	#N/A	0.0868861	#N/A	0.0576147	#N/A	#N/A	0.0862219	0.47441	0.0739622	0.0793518	#N/A	0.0468631	0.0595291	0.0770207	0.0353	#N/A	0.0555368	#N/A	0.0584215	0.0346585	0.114217	0.103303	0.0898529	#N/A	0.0642833	#N/A	#N/A	#N/A	0.574923	#N/A	1.02279	2.49542	1.907	1.2251	2.62769	0.142639	2.18996	0.687346	0.123087	0.0636066	2.31674	0.916796	#N/A	2.3987	1.83142	0.169997	0.0941226	0.0741279	0.100956	#N/A	#N/A	0.0885385	0.0756634	#N/A	0.0516968	#N/A	#N/A	41	ENSG00000130997	POLN	protein_coding	DNA polymerase nu [Source:HGNC Symbol;Acc:HGNC:18870]
DIAPH3	#N/A	#N/A	0.743503	#N/A	0.117327	0.131134	#N/A	#N/A	0.121954	0.192584	#N/A	0.0531911	0.063348	0.245345	0.0808381	0.0878299	#N/A	0.09575	0.0706387	0.095612	0.0637359	0.0577391	0.0645199	#N/A	0.071622	#N/A	0.146699	#N/A	#N/A	#N/A	0.0920418	#N/A	0.0731929	0.0550162	0.547389	#N/A	1.55917	0.161635	1.29853	1.83524	#N/A	0.125273	5.14613	0.152594	0.169105	0.116153	3.30466	2.93807	#N/A	4.34234	0.176878	0.704757	#N/A	0.0494136	0.123831	0.0750321	#N/A	0.115213	#N/A	#N/A	0.0294681	#N/A	#N/A	41	ENSG00000139734	DIAPH3	protein_coding	diaphanous related formin 3 [Source:HGNC Symbol;Acc:HGNC:15480]
NET1	#N/A	#N/A	1.99389	1.55195	1.38208	1.38392	0.734946	#N/A	0.759395	0.916291	0.342647	0.172248	0.84992	3.01761	2.30245	2.10595	0.838688	2.82677	0.485347	0.26458	0.357525	0.600476	1.45067	0.325458	#N/A	#N/A	2.96674	1.14373	1.06269	#N/A	#N/A	#N/A	0.762223	#N/A	0.73573	#N/A	0.963	#N/A	0.767413	#N/A	#N/A	#N/A	#N/A	0.687837	0.918628	0.812379	0.747392	#N/A	#N/A	0.704173	#N/A	2.00102	#N/A	0.870354	3.2786	0.811366	#N/A	1.03291	#N/A	#N/A	1.08808	0.579949	0.337718	41	ENSG00000173848	NET1	protein_coding	neuroepithelial cell transforming 1 [Source:HGNC Symbol;Acc:HGNC:14592]
SNTB2#168807	#N/A	#N/A	0.858062	1.47986	1.12631	1.38892	1.00728	#N/A	#N/A	1.85851	1.85788	2.4536	#N/A	#N/A	#N/A	#N/A	#N/A	#N/A	#N/A	#N/A	#N/A	#N/A	#N/A	#N/A	#N/A	1.00891	1.42674	2.05264	1.2805	#N/A	1.67709	1.00256	1.94479	1.64519	2.18632	1.58185	2.98702	2.38662	3.32473	2.37977	2.21131	2.21406	2.8606	2.75631	2.8104	2.16022	2.33386	2.47333	2.70008	2.63269	2.53709	1.18355	1.19976	#N/A	1.54725	1.60605	1.16237	0.984211	#N/A	0.750323	1.87683	#N/A	#N/A	41	ENSG00000168807	SNTB2	protein_coding	syntrophin beta 2 [Source:HGNC Symbol;Acc:HGNC:11169]
SNX10	#N/A	#N/A	1.40314	#N/A	0.100233	0.149806	#N/A	#N/A	#N/A	0.340022	#N/A	0.0569042	0.0672689	0.134376	0.119343	0.100771	0.0667621	0.102301	0.0770596	0.101853	0.0673874	0.0628504	0.0671683	#N/A	0.0725404	#N/A	#N/A	#N/A	#N/A	#N/A	0.112294	0.0489589	0.0791772	0.0558052	0.200747	#N/A	3.44976	0.180282	0.205015	2.59855	4.62035	0.152593	5.31665	0.525256	0.171864	0.0983504	3.31126	4.67489	#N/A	4.07016	0.243424	0.26619	0.109099	0.0863368	0.130096	#N/A	#N/A	#N/A	#N/A	#N/A	0.0662825	#N/A	#N/A	41	ENSG00000086300	SNX10	protein_coding	sorting nexin 10 [Source:HGNC Symbol;Acc:HGNC:14974]
EHMT1	#N/A	#N/A	#N/A	#N/A	0.79581	0.641852	1.02284	#N/A	#N/A	0.67647	#N/A	#N/A	0.619273	0.640203	0.726534	0.806735	#N/A	0.834811	1.21132	1.53491	0.731358	#N/A	0.601171	#N/A	#N/A	#N/A	0.59618	0.708127	#N/A	#N/A	0.642324	#N/A	#N/A	0.777107	0.732004	#N/A	#N/A	0.706523	0.611944	0.665669	0.725518	0.80539	0.66772	0.700049	0.677288	0.922433	0.621464	0.662688	1.26758	0.567606	0.808475	0.648171	0.792503	0.707226	0.851794	0.737087	1.67715	1.04275	0.865869	#N/A	0.697132	#N/A	#N/A	41	ENSG00000181090	EHMT1	protein_coding	euchromatic histone lysine methyltransferase 1 [Source:HGNC Symbol;Acc:HGNC:24650]
GFOD1	#N/A	#N/A	#N/A	#N/A	#N/A	#N/A	#N/A	#N/A	#N/A	#N/A	#N/A	#N/A	#N/A	1.51381	2.43344	2.26604	1.48086	1.26216	1.15649	1.66763	1.12955	1.67733	1.18875	1.8248	#N/A	1.77889	1.60245	1.88477	1.84286	#N/A	0.819779	#N/A	1.22241	1.81642	1.05471	#N/A	1.12524	1.04659	1.62038	1.20895	0.986474	1.06539	1.31026	1.13619	1.53788	1.35913	1.26658	1.25354	1.37491	1.56585	1.18725	1.60212	#N/A	#N/A	1.49177	1.04283	#N/A	0.979532	#N/A	1.23625	0.983311	1.37972	#N/A	41	ENSG00000145990	GFOD1	protein_coding	glucose-fructose oxidoreductase domain containing 1 [Source:HGNC Symbol;Acc:HGNC:21096]
DAPK2	#N/A	3.27458	0.776533	1.91876	0.963864	1.4507	1.48714	2.42031	1.63421	#N/A	1.29246	#N/A	1.46791	5.87013	4.46052	4.82509	2.16711	6.24641	5.72606	0.526243	6.11741	4.96787	#N/A	4.86194	3.64044	#N/A	4.38535	4.39785	4.49198	2.77197	2.52444	1.34916	2.55329	1.04478	#N/A	#N/A	#N/A	#N/A	#N/A	#N/A	#N/A	#N/A	#N/A	#N/A	#N/A	#N/A	#N/A	#N/A	#N/A	#N/A	#N/A	3.94062	2.61414	3.19795	3.81836	2.81293	5.67083	4.43919	2.57478	2.46287	#N/A	3.53416	3.56918	40	ENSG00000035664	DAPK2	protein_coding	death associated protein kinase 2 [Source:HGNC Symbol;Acc:HGNC:2675]
MAOB	#N/A	0.736512	6.62365	4.35892	0.56949	5.24886	2.71377	3.46916	3.10347	#N/A	2.6126	1.04966	3.9734	8.90968	6.97083	0.402099	4.80919	0.386788	7.69704	0.196201	0.164267	0.148865	#N/A	0.127476	4.65432	#N/A	4.05458	5.46862	4.03565	#N/A	4.24414	3.0532	2.66249	#N/A	#N/A	#N/A	#N/A	#N/A	#N/A	#N/A	#N/A	#N/A	#N/A	#N/A	#N/A	#N/A	#N/A	#N/A	#N/A	#N/A	#N/A	0.363235	4.13891	2.98681	0.255324	5.91942	4.25289	0.503465	0.468077	5.21385	0.909233	4.57045	1.5987	40	ENSG00000069535	MAOB	protein_coding	monoamine oxidase B [Source:HGNC Symbol;Acc:HGNC:6834]
TBX15	#N/A	4.20788	8.45571	5.86342	6.0778	0.488167	4.07145	4.32713	4.48368	0.523327	4.07642	2.06226	2.73598	0.527552	0.732535	0.712681	0.963938	#N/A	#N/A	1.72726	0.925759	#N/A	#N/A	1.41959	1.14885	#N/A	4.66375	6.45535	5.28786	4.78176	1.23961	1.78426	1.11575	0.818449	#N/A	#N/A	#N/A	#N/A	#N/A	#N/A	#N/A	#N/A	#N/A	#N/A	#N/A	#N/A	#N/A	#N/A	#N/A	#N/A	#N/A	1.42977	1.51119	1.35375	1.75965	1.64837	3.15372	2.27012	2.17349	1.53218	1.17775	0.567975	5.24136	40	ENSG00000092607	TBX15	protein_coding	T-box transcription factor 15 [Source:HGNC Symbol;Acc:HGNC:11594]
TGFBR3	#N/A	2.92137	2.83197	2.86329	2.49391	2.51989	2.21195	#N/A	1.9672	1.73815	2.08354	1.15937	#N/A	#N/A	#N/A	#N/A	#N/A	#N/A	#N/A	#N/A	#N/A	#N/A	#N/A	#N/A	#N/A	1.4968	1.30209	2.98133	4.01133	1.92287	#N/A	#N/A	#N/A	#N/A	1.28638	1.71859	2.09571	1.5159	2.96661	1.32718	1.05842	1.16417	3.75784	2.61794	3.94173	2.00919	3.25236	2.44137	1.96399	4.18952	1.37006	0.776021	0.984016	#N/A	1.18685	0.753604	2.20677	0.959362	0.887988	#N/A	1.12881	#N/A	#N/A	40	ENSG00000069702	TGFBR3	protein_coding	transforming growth factor beta receptor 3 [Source:HGNC Symbol;Acc:HGNC:11774]
RBPMS	#N/A	2.34553	#N/A	#N/A	#N/A	#N/A	#N/A	#N/A	#N/A	2.0934	#N/A	0.892463	#N/A	0.666259	1.00225	0.807704	1.12611	0.830886	1.10791	#N/A	1.23749	#N/A	1.30626	0.89103	#N/A	4.26382	4.44585	3.13064	4.6674	4.71437	3.22045	1.67153	2.7805	3.70222	7.82941	8.37644	7.26096	8.52343	6.24246	6.73404	7.78374	7.97512	7.77259	6.3749	6.62012	7.41744	7.18154	7.12308	2.26073	7.87248	6.97832	#N/A	#N/A	#N/A	#N/A	#N/A	#N/A	#N/A	#N/A	#N/A	#N/A	3.49061	5.84205	40	ENSG00000157110	RBPMS	protein_coding	RNA binding protein, mRNA processing factor [Source:HGNC Symbol;Acc:HGNC:19097]
PRKD1	#N/A	3.63277	#N/A	#N/A	#N/A	#N/A	#N/A	0.958313	#N/A	1.26196	#N/A	#N/A	#N/A	0.477966	#N/A	#N/A	#N/A	0.756073	1.53772	1.13744	#N/A	#N/A	0.842952	#N/A	#N/A	3.29814	3.82888	3.00963	0.398403	1.15908	#N/A	#N/A	#N/A	#N/A	4.9844	4.89349	4.1569	5.84321	5.30974	4.82753	5.03835	3.91177	4.81163	4.3843	4.44988	3.00352	4.22721	4.7766	2.68425	4.74244	3.41052	1.13661	1.354	0.965586	2.58746	1.90308	1.86794	1.03126	#N/A	#N/A	1.5346	3.0336	2.86925	40	ENSG00000184304	PRKD1	protein_coding	protein kinase D1 [Source:HGNC Symbol;Acc:HGNC:9407]
PIK3R1	#N/A	1.7629	1.99149	2.31995	2.27288	2.80676	2.56616	2.22015	2.65321	1.55338	3.2551	1.35463	1.00094	#N/A	#N/A	#N/A	#N/A	#N/A	#N/A	#N/A	#N/A	#N/A	#N/A	#N/A	#N/A	1.6125	0.814864	0.907334	1.303	#N/A	#N/A	#N/A	#N/A	#N/A	1.64125	#N/A	1.60054	1.77221	1.50235	1.87417	1.84266	1.54383	1.32666	1.6685	1.28435	1.67325	1.25426	1.46127	1.09785	1.16732	2.07112	#N/A	1.5042	1.16271	#N/A	#N/A	2.15967	#N/A	1.2338	0.944408	0.791971	0.779871	0.894283	40	ENSG00000145675	PIK3R1	protein_coding	phosphoinositide-3-kinase regulatory subunit 1 [Source:HGNC Symbol;Acc:HGNC:8979]
PLEKHH2	#N/A	0.123708	5.10095	2.33314	0.552687	0.63195	0.667279	3.08864	1.60603	3.64539	0.19477	0.268587	1.00402	#N/A	0.7226	#N/A	#N/A	#N/A	#N/A	0.924914	#N/A	#N/A	#N/A	#N/A	#N/A	0.487107	4.19567	2.98536	0.597804	#N/A	0.658218	#N/A	#N/A	0.547957	8.48779	4.72025	7.34168	8.72057	8.11753	6.67861	9.0796	0.509055	8.50547	7.77783	0.428111	0.195084	10.3326	8.07562	3.23905	7.65042	7.32571	#N/A	#N/A	#N/A	#N/A	#N/A	0.784783	#N/A	#N/A	#N/A	#N/A	0.473556	0.191871	40	ENSG00000152527	PLEKHH2	protein_coding	pleckstrin homology, MyTH4 and FERM domain containing H2 [Source:HGNC Symbol;Acc:HGNC:30506]
BMP1	#N/A	0.189912	2.58812	2.32821	3.27935	2.22352	0.365401	1.0066	1.39699	2.09862	0.351755	0.379755	#N/A	#N/A	#N/A	#N/A	1.12314	#N/A	#N/A	#N/A	#N/A	#N/A	1.01325	#N/A	#N/A	0.538805	4.24753	1.18339	1.91981	#N/A	1.26655	#N/A	1.73754	0.446242	3.05139	0.593137	3.28345	3.71023	3.70181	3.56429	3.38073	2.96585	3.35427	3.03368	3.62823	3.82697	3.03649	3.22813	2.02904	3.92406	2.81924	#N/A	#N/A	#N/A	#N/A	#N/A	0.886174	#N/A	#N/A	#N/A	#N/A	0.478092	0.554632	40	ENSG00000168487	BMP1	protein_coding	bone morphogenetic protein 1 [Source:HGNC Symbol;Acc:HGNC:1067]
NUMBL	#N/A	0.20693	2.75208	1.7517	1.63448	1.00188	0.276362	1.62033	0.804854	3.18876	0.199462	0.20177	#N/A	#N/A	#N/A	#N/A	#N/A	#N/A	#N/A	#N/A	#N/A	#N/A	#N/A	#N/A	#N/A	0.242086	2.63939	1.09744	0.576218	#N/A	#N/A	#N/A	0.849952	0.450785	4.19123	0.25574	4.65475	4.15645	5.19325	5.1836	3.85637	3.21609	4.3445	3.67181	5.10024	2.52697	3.98437	4.58073	0.596466	4.34203	3.73537	0.853961	1.81603	#N/A	#N/A	#N/A	#N/A	#N/A	0.615692	#N/A	1.69003	0.572847	0.264544	40	ENSG00000105245	NUMBL	protein_coding	NUMB like endocytic adaptor protein [Source:HGNC Symbol;Acc:HGNC:8061]
FSTL1	#N/A	0.312561	2.25234	0.946629	3.58953	2.16469	3.26611	1.40243	2.17564	2.47564	1.54464	0.633419	#N/A	#N/A	#N/A	#N/A	#N/A	#N/A	#N/A	#N/A	#N/A	#N/A	#N/A	#N/A	#N/A	4.34693	3.11853	2.33455	0.738367	#N/A	1.19191	0.903889	1.04845	1.48444	2.28202	0.394306	4.0576	3.17575	6.34393	3.36343	2.33518	#N/A	8.07841	4.74677	6.37363	2.64724	6.80099	4.11447	1.66257	9.20318	1.57148	1.04296	1.2516	#N/A	#N/A	#N/A	#N/A	#N/A	#N/A	#N/A	1.30628	2.10583	0.816957	40	ENSG00000163430	FSTL1	protein_coding	follistatin like 1 [Source:HGNC Symbol;Acc:HGNC:3972]
RASSF4	#N/A	#N/A	5.25346	2.40541	0.873333	0.30163	0.36894	3.3712	0.477882	1.25908	0.243997	0.207396	1.00613	1.14664	#N/A	#N/A	1.14307	#N/A	1.01442	#N/A	#N/A	#N/A	0.79721	#N/A	0.576488	#N/A	#N/A	#N/A	#N/A	#N/A	#N/A	#N/A	#N/A	#N/A	1.94589	0.726985	1.72576	1.86223	1.70105	2.00779	2.01451	2.54485	1.45237	1.4845	1.66721	1.75426	1.39863	1.74739	1.70066	1.53374	2.28205	1.30746	#N/A	0.865761	#N/A	0.862299	#N/A	1.20536	0.956478	#N/A	1.01687	1.31249	#N/A	40	ENSG00000107551	RASSF4	protein_coding	Ras association domain family member 4 [Source:HGNC Symbol;Acc:HGNC:20793]
ZRANB2-DT	#N/A	#N/A	3.85186	2.25453	0.292958	0.237547	0.267463	3.78712	0.220788	1.26649	0.234555	0.110292	#N/A	#N/A	#N/A	#N/A	#N/A	#N/A	#N/A	0.205482	#N/A	#N/A	#N/A	#N/A	#N/A	0.267959	1.76037	0.540665	0.705982	#N/A	1.04538	#N/A	1.24901	#N/A	1.29897	#N/A	1.49559	1.44678	1.45573	1.7234	1.40968	1.17229	1.57564	1.89543	2.17618	2.64054	1.33495	1.39022	#N/A	1.65086	1.26797	2.01588	1.54613	0.239489	0.388575	1.90525	0.185861	#N/A	0.157753	#N/A	#N/A	0.176048	#N/A	40	ENSG00000229956	ZRANB2-DT	lncRNA	ZRANB2 divergent transcript [Source:HGNC Symbol;Acc:HGNC:43595]
IQSEC1	#N/A	#N/A	#N/A	#N/A	#N/A	#N/A	1.39557	1.99022	#N/A	1.94619	1.25461	1.38293	#N/A	#N/A	#N/A	0.947866	0.842049	0.560906	#N/A	#N/A	#N/A	#N/A	1.03642	2.5389	0.887104	1.76999	#N/A	1.12503	#N/A	#N/A	1.29202	0.883831	1.19384	1.68457	2.56733	3.78167	2.82158	2.95464	3.8317	3.25694	2.7665	2.46903	3.18645	2.53353	2.90409	2.97744	2.6758	2.92325	2.23698	3.13241	2.87782	#N/A	1.04645	1.49056	#N/A	1.07459	#N/A	0.979856	0.844511	#N/A	1.06117	#N/A	#N/A	40	ENSG00000144711	IQSEC1	protein_coding	IQ motif and Sec7 domain ArfGEF 1 [Source:HGNC Symbol;Acc:HGNC:29112]
ACSF2	#N/A	#N/A	4.61351	2.58887	3.98751	0.316197	0.965911	2.20461	0.497755	#N/A	1.01978	0.445906	2.32151	5.36169	3.18544	3.23801	2.24335	4.37217	0.408193	0.168015	0.185564	0.35846	1.01998	0.418069	0.293788	#N/A	0.850238	1.24938	#N/A	#N/A	3.43387	0.482431	1.68955	0.53516	#N/A	#N/A	#N/A	#N/A	#N/A	#N/A	#N/A	#N/A	#N/A	#N/A	#N/A	#N/A	#N/A	#N/A	#N/A	#N/A	0.834764	4.32267	2.43796	2.06135	1.10554	0.301626	0.469773	4.40466	0.991429	0.168233	#N/A	2.35645	0.515623	40	ENSG00000167107	ACSF2	protein_coding	acyl-CoA synthetase family member 2 [Source:HGNC Symbol;Acc:HGNC:26101]
PCDH9-AS2	#N/A	#N/A	4.91072	0.227984	0.225468	0.251604	0.135094	0.474968	0.139712	0.870366	0.134275	#N/A	0.356346	#N/A	#N/A	#N/A	#N/A	#N/A	#N/A	0.0926061	#N/A	#N/A	#N/A	#N/A	#N/A	0.145715	0.209157	0.191702	0.210907	#N/A	1.70114	0.0514775	0.138589	0.0668167	2.45463	#N/A	2.7543	2.14651	1.68156	2.96249	3.39328	1.71783	2.14268	#N/A	#N/A	0.573066	#N/A	1.68031	0.223027	1.14005	2.04982	2.27707	0.315502	#N/A	0.156351	0.0976391	0.165672	0.153298	#N/A	#N/A	#N/A	0.162644	0.132141	40	ENSG00000228842	PCDH9-AS2	lncRNA	PCDH9 antisense RNA 2 [Source:HGNC Symbol;Acc:HGNC:39896]
KLF15	#N/A	#N/A	0.27394	0.312189	0.221015	0.251903	0.134782	0.371267	0.161206	1.16739	0.134052	0.0924409	0.288414	0.467832	3.17635	0.454371	0.133535	0.142796	#N/A	0.131122	0.0853759	0.0825404	0.633441	0.0627382	0.107209	#N/A	0.225285	0.140388	0.179543	#N/A	#N/A	#N/A	#N/A	#N/A	#N/A	#N/A	#N/A	#N/A	#N/A	#N/A	#N/A	#N/A	#N/A	0.96682	0.782875	#N/A	0.961652	#N/A	#N/A	1.25856	#N/A	0.225061	0.35753	0.121819	0.145835	0.112016	0.16698	0.177646	0.129954	#N/A	0.245684	0.148063	0.115961	40	ENSG00000163884	KLF15	protein_coding	Kruppel like factor 15 [Source:HGNC Symbol;Acc:HGNC:14536]
ATP8B4	#N/A	#N/A	3.4557	0.767286	0.211597	0.208387	0.128199	0.518269	0.172277	2.66033	0.134646	0.0777521	#N/A	2.09992	1.5148	1.11484	0.212534	0.367218	#N/A	0.124329	0.091094	0.135332	1.01996	0.127758	#N/A	#N/A	#N/A	#N/A	#N/A	#N/A	2.28009	#N/A	0.758075	0.0689946	0.503079	#N/A	5.0262	0.29824	5.20753	0.392052	7.45052	0.222211	7.22971	0.272658	0.233172	0.156743	6.49969	0.266745	0.301116	6.05861	0.279222	#N/A	#N/A	#N/A	#N/A	#N/A	0.197839	#N/A	#N/A	#N/A	#N/A	#N/A	#N/A	40	ENSG00000104043	ATP8B4	protein_coding	ATPase phospholipid transporting 8B4 (putative) [Source:HGNC Symbol;Acc:HGNC:13536]
CCDC107	#N/A	#N/A	3.16947	1.70371	1.4356	0.535892	0.245933	2.00254	0.447023	1.90838	0.157152	0.113024	1.12223	1.31658	0.809592	1.09271	#N/A	1.0549	#N/A	#N/A	0.242167	#N/A	1.17559	0.173562	#N/A	#N/A	#N/A	0.746602	#N/A	#N/A	1.30692	0.204082	1.10376	0.289275	3.03831	0.226695	3.78159	2.30847	2.20433	2.56312	2.90911	2.84987	1.74557	1.64402	1.8839	1.2013	1.53769	2.02666	1.21568	1.76965	2.93008	#N/A	#N/A	#N/A	#N/A	#N/A	#N/A	#N/A	#N/A	#N/A	#N/A	#N/A	#N/A	40	ENSG00000159884	CCDC107	protein_coding	coiled-coil domain containing 107 [Source:HGNC Symbol;Acc:HGNC:28465]
#254718	#N/A	#N/A	0.241814	0.169653	0.211566	0.202415	0.114202	0.206247	0.155963	0.416221	#N/A	0.0726311	0.150392	1.77979	0.203298	#N/A	0.0914464	#N/A	#N/A	#N/A	#N/A	0.066012	0.108155	#N/A	0.0997535	#N/A	0.17614	#N/A	0.197397	#N/A	0.814856	#N/A	#N/A	0.0732651	3.20046	#N/A	2.85585	4.01714	2.3589	3.38124	2.85212	2.34819	3.42408	2.98439	0.517625	0.134062	4.30906	2.89935	#N/A	3.2463	3.30534	1.73502	0.149581	#N/A	#N/A	#N/A	#N/A	0.158916	0.125378	#N/A	0.0818298	#N/A	#N/A	40	ENSG00000254718		lncRNA	novel transcript, antisense to PPM1A
HMGN3	#N/A	#N/A	2.2298	1.28609	2.58474	2.09042	2.67885	1.22905	2.63331	0.642897	5.63003	1.75541	0.970043	0.866674	1.05061	#N/A	0.958775	0.934584	1.29089	2.14777	1.31266	0.740851	0.728963	1.7559	1.05902	#N/A	1.25245	0.996784	0.786835	#N/A	0.732443	0.885578	0.875649	#N/A	#N/A	#N/A	0.791486	#N/A	#N/A	#N/A	#N/A	#N/A	#N/A	#N/A	#N/A	#N/A	#N/A	#N/A	1.15395	#N/A	#N/A	1.05889	#N/A	0.968636	0.863501	2.23043	2.33629	2.1824	1.13635	2.06777	0.879729	1.51683	#N/A	40	ENSG00000118418	HMGN3	protein_coding	high mobility group nucleosomal binding domain 3 [Source:HGNC Symbol;Acc:HGNC:12312]
#226824	#N/A	#N/A	1.50822	1.75391	1.46331	2.00733	1.13932	1.51751	2.18304	1.14655	1.53888	#N/A	1.73816	1.09484	#N/A	0.83717	#N/A	1.1904	1.74575	1.79374	0.79294	1.01332	1.09535	1.11106	#N/A	#N/A	#N/A	#N/A	#N/A	#N/A	#N/A	#N/A	#N/A	#N/A	0.968125	#N/A	0.692365	0.89212	0.934009	0.969473	0.910818	#N/A	0.948694	0.856143	1.01476	#N/A	0.889045	0.969997	1.04793	1.00615	0.755529	0.967234	#N/A	#N/A	0.974654	2.31791	1.22002	1.49725	#N/A	#N/A	1.2399	1.97048	#N/A	40	ENSG00000226824		lncRNA	novel transcript
CFAP221	#N/A	#N/A	0.0808951	0.119662	0.116912	0.126741	#N/A	0.116641	#N/A	0.0834646	0.0695599	#N/A	#N/A	0.1231	0.0708163	0.0847514	#N/A	0.0736843	0.0539946	#N/A	#N/A	#N/A	0.0444651	#N/A	0.054519	0.0629527	0.129753	#N/A	0.106857	#N/A	0.0588371	0.0225828	0.0568188	#N/A	0.166062	#N/A	0.197799	0.221121	0.30083	0.354589	4.67948	0.149838	0.715789	0.118257	0.131348	0.0846532	0.635271	0.16578	#N/A	0.3996	0.287109	0.114656	0.0475534	#N/A	0.0942394	#N/A	#N/A	#N/A	0.0706088	#N/A	0.0375584	#N/A	#N/A	40	ENSG00000163075	CFAP221	protein_coding	cilia and flagella associated protein 221 [Source:HGNC Symbol;Acc:HGNC:33720]
RAP2C-AS1	#N/A	#N/A	1.79757	2.3207	2.44646	2.28261	2.31234	1.36947	1.35495	1.48656	0.737382	0.577291	1.15947	#N/A	#N/A	#N/A	#N/A	#N/A	#N/A	1.1298	#N/A	#N/A	#N/A	#N/A	0.892465	#N/A	1.43824	1.85635	1.5161	#N/A	1.64305	1.30329	1.20214	#N/A	#N/A	0.911264	#N/A	0.82452	1.11972	0.772476	0.778431	0.751387	1.16816	1.10329	1.39655	1.19243	1.00865	1.09039	#N/A	1.41845	0.698455	0.769156	1.38789	1.62914	1.11024	1.27239	1.3124	#N/A	#N/A	#N/A	0.955662	#N/A	#N/A	40	ENSG00000232160	RAP2C-AS1	lncRNA	RAP2C antisense RNA 1 [Source:HGNC Symbol;Acc:HGNC:40957]
MBNL3	#N/A	#N/A	2.07162	2.09035	2.42882	0.514646	0.994022	1.56098	0.803167	2.78666	0.481135	0.138802	1.17299	#N/A	#N/A	#N/A	#N/A	#N/A	#N/A	#N/A	#N/A	#N/A	0.952645	#N/A	#N/A	#N/A	#N/A	#N/A	#N/A	#N/A	1.99885	#N/A	1.94602	0.426782	2.65388	#N/A	3.50439	2.61396	3.2148	2.72913	2.51235	2.70131	3.31308	2.94618	3.21876	1.95767	3.12578	3.1971	1.30402	3.27869	2.5952	1.64674	3.99375	0.657109	2.79124	0.666833	0.659594	0.982747	1.05468	#N/A	1.67281	#N/A	#N/A	40	ENSG00000076770	MBNL3	protein_coding	muscleblind like splicing regulator 3 [Source:HGNC Symbol;Acc:HGNC:20564]
NFIL3	#N/A	#N/A	0.576971	0.108071	0.152673	0.142765	0.107288	0.141702	0.129765	0.371913	#N/A	#N/A	0.121619	1.50777	0.293319	0.178921	0.0467274	0.0719611	#N/A	#N/A	#N/A	#N/A	0.199631	#N/A	#N/A	#N/A	0.109246	0.0973541	0.0941192	#N/A	0.785205	#N/A	#N/A	#N/A	1.14926	#N/A	1.80259	1.60809	1.6101	1.46315	1.51419	#N/A	2.94933	1.03121	0.791612	0.184477	2.80544	1.91256	#N/A	3.02708	0.637081	0.743803	0.111662	#N/A	0.124939	0.092987	0.139838	#N/A	0.0809821	#N/A	#N/A	0.108223	#N/A	40	ENSG00000165030	NFIL3	protein_coding	nuclear factor, interleukin 3 regulated [Source:HGNC Symbol;Acc:HGNC:7787]
DPH6-DT	#N/A	#N/A	1.91002	1.07075	1.84532	1.36639	#N/A	1.23853	1.22423	1.23833	0.691324	#N/A	0.976664	0.917998	1.03107	1.38249	#N/A	#N/A	#N/A	#N/A	0.637912	0.830411	#N/A	#N/A	#N/A	#N/A	1.18473	#N/A	1.50465	0.273237	0.769048	#N/A	1.31335	#N/A	1.73496	#N/A	1.43379	1.81885	1.68509	1.37384	1.38483	0.964262	1.55009	1.75712	1.50659	0.996376	1.10276	1.32405	#N/A	1.75819	1.93703	1.0492	#N/A	#N/A	1.30755	#N/A	0.471527	#N/A	0.794288	#N/A	1.31766	0.896739	#N/A	40	ENSG00000248079	DPH6-DT	lncRNA	DPH6 divergent transcript [Source:HGNC Symbol;Acc:HGNC:44147]
RGS11	#N/A	#N/A	3.48172	0.512668	0.218485	0.239208	0.139746	0.40317	0.134621	1.99726	0.133028	#N/A	0.443697	#N/A	#N/A	#N/A	#N/A	#N/A	#N/A	#N/A	#N/A	#N/A	#N/A	#N/A	#N/A	#N/A	0.242725	0.187899	0.174297	#N/A	1.27223	#N/A	0.271636	0.0600478	0.261157	#N/A	6.10606	7.37764	0.432355	6.03455	6.47101	2.60719	6.98257	3.52333	0.242348	0.121977	5.1245	6.78052	0.20604	0.349896	4.90723	1.59162	#N/A	#N/A	0.241953	0.137836	0.151546	0.167727	0.175724	#N/A	0.0666096	0.140896	#N/A	40	ENSG00000076344	RGS11	protein_coding	regulator of G protein signaling 11 [Source:HGNC Symbol;Acc:HGNC:9993]
LINC00390	#N/A	#N/A	0.110477	0.130075	#N/A	0.107866	0.082118	0.0954553	0.090651	#N/A	0.0705028	0.0427736	0.0801147	0.0999132	0.0909949	0.068117	0.0613573	0.067701	0.0631241	#N/A	0.0532	0.0574217	0.0348142	0.0399119	0.0600652	#N/A	0.139919	0.10604	0.118191	#N/A	0.150981	0.0480102	0.0577789	0.042747	1.11188	#N/A	#N/A	0.632718	#N/A	0.428335	1.85362	0.120098	#N/A	#N/A	#N/A	#N/A	#N/A	#N/A	#N/A	#N/A	0.111286	0.144092	0.0607065	0.0742092	0.100388	#N/A	#N/A	0.105785	#N/A	#N/A	#N/A	0.0648176	0.0843389	40	ENSG00000226519	LINC00390	lncRNA	long intergenic non-protein coding RNA 390 [Source:HGNC Symbol;Acc:HGNC:42718]
PLA2G4A	#N/A	#N/A	3.69913	#N/A	0.175233	0.238175	0.131828	0.850559	0.194432	3.65767	0.144989	0.0699652	0.597225	#N/A	#N/A	#N/A	#N/A	#N/A	#N/A	#N/A	#N/A	#N/A	0.446964	#N/A	#N/A	#N/A	#N/A	#N/A	#N/A	#N/A	3.27291	0.0763665	0.253862	0.0918983	0.293786	#N/A	0.290662	0.273256	0.379369	0.298673	8.22599	0.203083	0.313882	4.95603	0.249619	0.166138	0.467605	0.298125	0.555881	0.27638	0.285624	4.151	#N/A	0.18873	0.174122	0.142669	#N/A	0.184767	0.183797	0.0883017	0.108625	0.165911	#N/A	40	ENSG00000116711	PLA2G4A	protein_coding	phospholipase A2 group IVA [Source:HGNC Symbol;Acc:HGNC:9035]
TOX2	#N/A	#N/A	2.56781	#N/A	0.238355	0.188085	0.130342	0.277887	0.159975	2.37079	0.12713	#N/A	#N/A	#N/A	#N/A	#N/A	0.121442	0.270737	#N/A	#N/A	#N/A	0.0872297	#N/A	0.0800187	0.0931759	#N/A	#N/A	#N/A	0.48367	#N/A	3.54192	#N/A	0.162466	0.0593508	5.76267	0.0586004	4.43607	5.11116	5.97741	5.67794	5.33886	3.30771	5.01277	3.71077	3.43699	0.186833	4.20186	4.78122	#N/A	4.70347	4.32454	2.53852	#N/A	0.102762	0.177038	0.0932253	0.163315	#N/A	#N/A	#N/A	0.0895168	#N/A	0.146869	40	ENSG00000124191	TOX2	protein_coding	TOX high mobility group box family member 2 [Source:HGNC Symbol;Acc:HGNC:16095]
#287724	#N/A	#N/A	0.19254	0.139596	0.149628	0.139432	0.100297	0.0808464	0.121086	0.140177	0.095444	#N/A	0.0829934	0.14661	0.113168	0.103518	#N/A	0.0949683	#N/A	#N/A	0.0517999	0.0703594	0.0384641	#N/A	0.0704885	#N/A	0.165312	0.124037	0.138207	#N/A	0.0890912	#N/A	0.0560501	0.04673	#N/A	0.0468437	1.44808	1.08334	1.36532	#N/A	#N/A	#N/A	#N/A	1.54114	0.545539	#N/A	1.19312	1.45675	0.0891853	1.99578	#N/A	0.188116	0.114306	0.0895708	#N/A	#N/A	#N/A	0.107905	0.0898611	#N/A	#N/A	0.0932795	#N/A	40	ENSG00000287724		lncRNA	novel transcript, antisense to DHCR24
ACAD11	#N/A	#N/A	0.965302	1.60045	#N/A	1.61345	1.76787	#N/A	1.15758	1.15077	2.32679	#N/A	1.01712	#N/A	#N/A	#N/A	#N/A	0.775299	#N/A	#N/A	#N/A	1.04783	0.727274	#N/A	0.876362	0.91233	1.73722	#N/A	2.12055	0.291121	#N/A	#N/A	#N/A	#N/A	1.28674	#N/A	1.14395	1.37044	1.33341	1.46377	1.2982	1.31383	1.30877	1.23149	1.58981	1.45929	1.25834	1.30028	1.13005	1.28871	1.23939	0.799694	#N/A	#N/A	2.04824	2.0304	2.25699	0.940028	#N/A	#N/A	1.22757	1.16644	1.63376	40	ENSG00000240303	ACAD11	protein_coding	acyl-CoA dehydrogenase family member 11 [Source:HGNC Symbol;Acc:HGNC:30211]
STK38L	#N/A	#N/A	#N/A	#N/A	#N/A	#N/A	#N/A	#N/A	#N/A	1.21085	#N/A	0.831181	#N/A	1.79532	1.703	1.52063	1.99117	1.76219	1.52996	0.665018	0.755081	2.3019	1.92703	1.6858	#N/A	1.07766	#N/A	#N/A	#N/A	#N/A	1.64045	0.870548	2.22968	2.02795	1.95909	1.7163	2.57526	2.11561	2.97522	2.54467	2.14033	1.35728	2.6311	2.47175	2.49901	1.55397	2.28786	2.30766	#N/A	2.57776	2.01963	0.957209	#N/A	#N/A	1.14034	#N/A	#N/A	#N/A	#N/A	0.577254	0.853154	2.20768	1.37955	40	ENSG00000211455	STK38L	protein_coding	serine/threonine kinase 38 like [Source:HGNC Symbol;Acc:HGNC:17848]
MAST3	#N/A	#N/A	1.35086	1.12216	0.498884	0.473289	#N/A	#N/A	#N/A	2.36679	0.155973	#N/A	1.08468	2.63323	2.91157	3.54815	0.593691	0.69152	0.16247	#N/A	0.0864919	#N/A	2.17635	#N/A	0.125695	0.234196	#N/A	#N/A	#N/A	#N/A	2.11097	#N/A	0.325248	0.211727	4.38524	0.143491	2.49012	4.14177	3.09368	4.49757	5.35121	0.389748	2.47795	2.8011	1.82511	0.407059	2.049	2.55285	0.267391	1.60002	4.74616	0.984401	1.18112	#N/A	#N/A	#N/A	0.197597	#N/A	#N/A	#N/A	#N/A	#N/A	#N/A	40	ENSG00000099308	MAST3	protein_coding	microtubule associated serine/threonine kinase 3 [Source:HGNC Symbol;Acc:HGNC:19036]
NUTM2B-AS1	#N/A	#N/A	#N/A	#N/A	#N/A	0.77188	0.773222	#N/A	#N/A	0.748112	0.940691	0.845139	#N/A	0.519684	0.513258	0.642451	#N/A	0.619422	#N/A	0.932147	0.863186	#N/A	0.691652	1.55763	#N/A	0.950788	0.672291	#N/A	0.747823	#N/A	0.588114	#N/A	#N/A	#N/A	0.988793	#N/A	0.738279	0.835863	0.733261	0.786338	0.810763	0.771173	0.709912	0.775859	0.804847	1.05006	0.814833	0.834806	1.47289	0.725653	0.65944	0.671503	0.545031	0.670981	1.20833	#N/A	1.49406	#N/A	#N/A	#N/A	1.09032	0.881705	#N/A	40	ENSG00000225484	NUTM2B-AS1	lncRNA	NUTM2B antisense RNA 1 [Source:HGNC Symbol;Acc:HGNC:51204]
DCDC1	#N/A	#N/A	0.98027	0.0921886	0.0718341	#N/A	#N/A	#N/A	#N/A	0.523967	#N/A	#N/A	0.0737564	0.442199	0.0882275	0.167049	#N/A	0.0917663	0.0588901	0.0936502	0.0609742	0.0623686	0.0987374	#N/A	0.0721796	0.0634615	0.164597	0.1369	0.150175	#N/A	#N/A	0.0509725	0.0500435	#N/A	3.52357	#N/A	2.044	2.23049	3.06515	3.0098	2.68341	#N/A	3.00085	0.23255	0.380918	0.0891025	2.01655	2.91867	#N/A	2.07688	3.34932	1.44351	#N/A	0.066564	0.10002	#N/A	#N/A	#N/A	#N/A	#N/A	0.0479894	#N/A	0.105756	40	ENSG00000170959	DCDC1	protein_coding	doublecortin domain containing 1 [Source:HGNC Symbol;Acc:HGNC:20625]
RGCC	#N/A	#N/A	#N/A	#N/A	#N/A	#N/A	#N/A	#N/A	#N/A	#N/A	#N/A	#N/A	#N/A	0.208189	0.143432	0.341971	0.128281	0.146028	0.116085	0.154038	0.0874211	0.102436	0.261116	0.0945631	#N/A	0.15748	0.748696	0.332939	0.447566	#N/A	0.197005	#N/A	0.185724	0.0665614	0.296735	0.0502349	0.267848	0.30756	6.19947	0.294326	0.314694	0.213703	8.52394	0.255713	0.238897	0.161984	0.290028	0.298987	0.397396	0.40827	1.26686	2.49145	#N/A	0.153534	#N/A	0.146006	#N/A	#N/A	#N/A	0.0825725	0.245777	#N/A	#N/A	40	ENSG00000102760	RGCC	protein_coding	regulator of cell cycle [Source:HGNC Symbol;Acc:HGNC:20369]
DMD	#N/A	6.29253	4.38212	2.91836	4.69577	6.9155	4.24337	2.502	2.1639	#N/A	1.6337	#N/A	1.47859	4.96326	3.63993	3.88629	2.50623	4.48314	5.66965	6.32511	4.36923	3.60863	#N/A	3.02044	3.18601	#N/A	4.05247	4.07661	5.65176	3.6526	2.34213	1.84237	1.2887	#N/A	#N/A	#N/A	#N/A	#N/A	#N/A	#N/A	#N/A	#N/A	#N/A	#N/A	#N/A	#N/A	#N/A	#N/A	#N/A	#N/A	#N/A	5.05103	0.834463	0.933564	7.60827	2.36791	3.27891	4.12354	2.6	3.7856	#N/A	3.79135	4.67557	39	ENSG00000198947	DMD	protein_coding	dystrophin [Source:HGNC Symbol;Acc:HGNC:2928]
SEMA3C	#N/A	6.27661	9.00886	5.4226	5.37873	5.75933	0.387822	5.98332	0.695564	#N/A	1.35631	1.30141	1.26012	2.05881	#N/A	1.11132	#N/A	2.14987	1.68454	1.81899	0.679562	1.4975	0.595351	3.22586	1.59791	1.05271	4.74172	4.24669	4.22158	4.69975	#N/A	#N/A	#N/A	#N/A	#N/A	1.43859	#N/A	#N/A	#N/A	#N/A	#N/A	#N/A	#N/A	#N/A	#N/A	#N/A	#N/A	#N/A	#N/A	#N/A	#N/A	4.99546	3.30086	4.00313	0.349222	2.97705	6.8246	4.56003	3.68415	2.19142	0.999823	5.84555	7.14973	39	ENSG00000075223	SEMA3C	protein_coding	semaphorin 3C [Source:HGNC Symbol;Acc:HGNC:10725]
CACNA2D1	#N/A	4.28734	5.55637	3.30091	5.03653	6.06516	3.02316	2.33822	3.56935	#N/A	1.15687	#N/A	1.57231	1.47488	1.18408	1.2636	1.44817	1.45701	2.12685	2.49063	1.40993	1.82777	#N/A	2.16966	1.24807	#N/A	4.25179	3.91214	5.79549	2.52251	2.11418	2.03258	1.57459	#N/A	#N/A	#N/A	#N/A	#N/A	#N/A	#N/A	#N/A	#N/A	#N/A	#N/A	#N/A	#N/A	#N/A	#N/A	#N/A	#N/A	#N/A	1.39643	0.642318	1.67176	2.80006	1.90762	3.28793	3.11255	1.46649	2.89597	#N/A	4.36221	8.77241	39	ENSG00000153956	CACNA2D1	protein_coding	calcium voltage-gated channel auxiliary subunit alpha2delta 1 [Source:HGNC Symbol;Acc:HGNC:1399]
PDZD2	#N/A	3.60233	#N/A	#N/A	#N/A	#N/A	#N/A	0.861967	#N/A	1.52378	#N/A	#N/A	#N/A	0.892534	1.24587	0.545745	0.72558	0.891811	1.57847	#N/A	1.26721	#N/A	1.10393	1.33463	#N/A	2.86441	3.47682	3.94766	2.87807	2.28971	1.0853	#N/A	1.29169	1.39273	2.78347	2.48206	2.86177	2.65399	2.87461	3.08589	2.84944	3.0446	2.67673	2.29983	2.91734	1.80151	1.70002	2.38607	#N/A	2.44413	2.87756	#N/A	#N/A	#N/A	#N/A	#N/A	1.66006	#N/A	#N/A	#N/A	#N/A	2.01268	1.17227	39	ENSG00000133401	PDZD2	protein_coding	PDZ domain containing 2 [Source:HGNC Symbol;Acc:HGNC:18486]
LAMB1	#N/A	3.8593	#N/A	1.84584	#N/A	#N/A	1.57452	1.10925	#N/A	2.06799	0.869241	#N/A	#N/A	#N/A	#N/A	#N/A	#N/A	#N/A	#N/A	#N/A	#N/A	#N/A	#N/A	#N/A	#N/A	2.04183	3.45012	3.31709	5.05832	2.26081	2.44689	2.46648	2.5848	2.43037	3.02646	3.02346	4.21195	3.17442	4.2448	3.53071	2.99635	3.26308	3.30221	3.32348	3.60858	2.70309	3.04372	3.09587	1.40547	3.29011	3.16916	#N/A	1.54062	1.01774	#N/A	#N/A	2.69088	#N/A	#N/A	1.11858	0.844277	2.8994	4.83896	39	ENSG00000091136	LAMB1	protein_coding	laminin subunit beta 1 [Source:HGNC Symbol;Acc:HGNC:6486]
MYOM1	#N/A	5.78208	5.71401	2.9013	4.14756	1.04375	3.28968	3.81507	2.81356	#N/A	1.26147	#N/A	2.39864	6.65961	5.20549	6.33942	3.02315	0.398184	3.79644	0.549582	0.152185	3.82168	#N/A	1.78345	5.10388	#N/A	3.32997	3.58323	5.22694	0.917141	3.08002	2.1721	1.74792	#N/A	#N/A	#N/A	#N/A	#N/A	#N/A	#N/A	#N/A	#N/A	#N/A	#N/A	#N/A	#N/A	#N/A	#N/A	#N/A	#N/A	#N/A	6.98553	0.724472	2.33452	0.358747	1.7654	6.01502	3.81135	2.92142	0.179883	#N/A	2.4917	3.86343	39	ENSG00000101605	MYOM1	protein_coding	myomesin 1 [Source:HGNC Symbol;Acc:HGNC:7613]
ABCA8	#N/A	4.69299	8.23604	4.97653	6.70842	0.353338	4.85706	5.24255	3.15772	2.73577	3.76224	2.11808	#N/A	#N/A	#N/A	#N/A	#N/A	#N/A	#N/A	#N/A	#N/A	#N/A	#N/A	#N/A	#N/A	3.21993	3.51623	3.52826	3.67213	3.84464	#N/A	#N/A	#N/A	#N/A	5.90336	6.18089	5.31378	7.05564	5.74832	5.55138	6.54096	4.95531	7.1611	5.1456	5.89606	3.03544	5.62501	5.67595	2.24892	5.64183	5.68757	#N/A	1.75024	1.52715	#N/A	#N/A	2.70207	#N/A	#N/A	#N/A	1.04073	0.560069	4.61466	39	ENSG00000141338	ABCA8	protein_coding	ATP binding cassette subfamily A member 8 [Source:HGNC Symbol;Acc:HGNC:38]
PBX1	#N/A	3.29837	1.81935	1.86925	1.99066	2.33658	1.91272	#N/A	2.16252	#N/A	2.13438	0.95147	0.945825	1.04056	1.06617	1.02514	1.48675	1.17874	1.24737	2.42359	1.42348	1.43203	#N/A	2.03407	1.27663	#N/A	4.2423	3.70593	4.43194	1.77488	0.555313	0.696262	#N/A	#N/A	#N/A	#N/A	#N/A	#N/A	#N/A	#N/A	#N/A	#N/A	#N/A	#N/A	#N/A	#N/A	#N/A	#N/A	0.708477	#N/A	#N/A	0.859623	1.06496	0.89435	1.54658	1.35623	3.2857	1.89567	0.637848	1.2699	#N/A	4.12915	4.13066	39	ENSG00000185630	PBX1	protein_coding	PBX homeobox 1 [Source:HGNC Symbol;Acc:HGNC:8632]
C14orf39	#N/A	0.485297	7.86796	4.96619	6.0715	0.806184	1.24157	3.80126	3.94962	#N/A	0.531842	1.46345	2.60487	1.00044	1.85539	1.06847	1.88225	0.992959	#N/A	1.07695	2.45578	1.72264	#N/A	1.24478	1.85866	#N/A	4.81781	4.78978	3.37123	0.538272	0.703647	#N/A	0.735724	#N/A	#N/A	#N/A	#N/A	#N/A	#N/A	#N/A	#N/A	#N/A	#N/A	#N/A	#N/A	#N/A	#N/A	#N/A	#N/A	#N/A	#N/A	7.00892	3.67021	4.2273	0.247801	3.54029	5.06538	4.82061	3.33145	3.83327	0.989814	6.47362	4.40125	39	ENSG00000179008	C14orf39	protein_coding	chromosome 14 open reading frame 39 [Source:HGNC Symbol;Acc:HGNC:19849]
SGCG	#N/A	3.08259	6.34541	5.65077	1.01626	5.54997	3.52095	3.83862	4.1714	#N/A	3.93901	#N/A	3.12202	9.55205	5.02021	8.60002	5.2379	0.187908	0.360402	0.198304	0.124257	4.11823	#N/A	4.80709	0.205384	#N/A	3.96063	6.19143	0.409579	4.23143	3.80668	3.97008	2.74401	#N/A	#N/A	#N/A	#N/A	#N/A	#N/A	#N/A	#N/A	#N/A	#N/A	#N/A	#N/A	#N/A	#N/A	#N/A	#N/A	#N/A	#N/A	9.03865	3.94046	5.01957	0.257537	0.160371	4.29966	0.256749	0.499791	5.31345	#N/A	2.96	6.42901	39	ENSG00000102683	SGCG	protein_coding	sarcoglycan gamma [Source:HGNC Symbol;Acc:HGNC:10809]
ABCA5	#N/A	2.56054	4.65087	2.78499	3.9574	5.57021	3.4872	2.34778	3.20975	#N/A	2.71509	#N/A	1.48901	1.0352	1.53782	0.867885	1.10332	0.968081	1.5005	3.09645	1.07014	1.37246	#N/A	2.2083	1.21485	#N/A	2.26377	3.16767	2.80962	1.25759	1.6645	1.23441	1.14882	#N/A	#N/A	#N/A	#N/A	#N/A	#N/A	#N/A	#N/A	#N/A	#N/A	#N/A	#N/A	#N/A	#N/A	#N/A	#N/A	#N/A	#N/A	0.568426	0.699924	1.49629	1.13228	1.21276	3.1021	2.29712	1.51588	0.946816	#N/A	1.99531	2.1874	39	ENSG00000154265	ABCA5	protein_coding	ATP binding cassette subfamily A member 5 [Source:HGNC Symbol;Acc:HGNC:35]
RETREG1	#N/A	0.323598	0.56922	2.59201	0.550606	0.30716	0.197074	3.26955	0.527857	#N/A	0.219044	#N/A	1.62809	0.251748	4.984	0.171226	0.174585	0.170604	0.261665	0.166924	0.106288	0.169377	0.815806	0.229745	0.186985	#N/A	3.81085	0.784859	2.05706	#N/A	3.56568	0.326197	3.36257	#N/A	#N/A	#N/A	#N/A	#N/A	#N/A	#N/A	#N/A	#N/A	#N/A	#N/A	#N/A	#N/A	#N/A	#N/A	#N/A	#N/A	#N/A	0.32606	5.35355	0.900833	0.220466	0.244177	0.486561	0.337075	0.411673	0.243232	#N/A	0.724403	0.377569	39	ENSG00000154153	RETREG1	protein_coding	reticulophagy regulator 1 [Source:HGNC Symbol;Acc:HGNC:25964]
CACHD1	#N/A	0.544583	#N/A	0.830802	#N/A	#N/A	#N/A	#N/A	#N/A	0.691584	#N/A	#N/A	#N/A	0.929716	#N/A	#N/A	0.702551	#N/A	#N/A	#N/A	#N/A	1.01521	1.42207	1.91042	#N/A	2.00095	5.23697	3.4938	3.82742	3.19343	#N/A	#N/A	#N/A	#N/A	2.29581	#N/A	1.7621	1.88283	1.54185	2.3393	2.44235	3.23652	1.34586	1.59995	1.58293	1.82484	1.30161	1.33166	1.45853	1.4309	2.49424	2.42536	1.65457	1.11091	2.78802	1.51563	5.41295	1.97101	#N/A	#N/A	1.60153	3.93368	1.43915	39	ENSG00000158966	CACHD1	protein_coding	cache domain containing 1 [Source:HGNC Symbol;Acc:HGNC:29314]
MME	#N/A	0.439427	5.85103	4.2396	3.65263	1.74467	2.97543	3.02784	1.1219	1.70521	0.654283	0.489974	#N/A	#N/A	#N/A	#N/A	#N/A	#N/A	#N/A	#N/A	#N/A	#N/A	#N/A	#N/A	#N/A	#N/A	3.89259	3.14404	4.54049	#N/A	1.98139	#N/A	1.12851	0.575117	0.998162	1.64282	1.89432	1.24333	3.09882	1.15173	0.82859	0.594748	2.90184	2.42821	2.92922	1.33721	2.25605	1.78	1.36159	3.3458	0.784691	#N/A	0.621617	1.24633	#N/A	#N/A	2.55538	#N/A	#N/A	#N/A	#N/A	3.06112	2.92451	39	ENSG00000196549	MME	protein_coding	membrane metalloendopeptidase [Source:HGNC Symbol;Acc:HGNC:7154]
YAP1	#N/A	0.918305	0.548813	#N/A	0.980073	0.85439	0.920046	#N/A	1.02541	0.707629	1.34607	0.780857	#N/A	0.824391	1.05157	#N/A	#N/A	#N/A	#N/A	1.19394	1.15545	#N/A	#N/A	#N/A	#N/A	#N/A	3.49217	3.5702	3.75276	0.630508	1.00718	#N/A	1.40648	1.1247	0.921978	#N/A	0.805723	0.8289	0.666512	0.821265	0.972929	1.18474	0.65526	0.676279	0.749449	0.778014	0.589485	0.75431	1.12483	0.584218	1.10459	#N/A	#N/A	#N/A	#N/A	#N/A	1.2474	#N/A	#N/A	#N/A	#N/A	3.68239	2.99198	39	ENSG00000137693	YAP1	protein_coding	Yes1 associated transcriptional regulator [Source:HGNC Symbol;Acc:HGNC:16262]
ADHFE1	#N/A	1.5412	5.0363	3.45566	4.19708	6.29511	4.43068	3.5282	3.30989	#N/A	4.54213	#N/A	2.19406	3.67452	2.79358	3.01739	1.82786	3.11612	3.58578	4.07884	4.14913	3.49058	1.16402	2.06512	4.23082	#N/A	1.85505	2.00142	3.54556	#N/A	0.951904	1.24038	0.918728	#N/A	#N/A	#N/A	#N/A	#N/A	#N/A	#N/A	#N/A	#N/A	#N/A	#N/A	#N/A	#N/A	#N/A	#N/A	#N/A	#N/A	#N/A	4.72945	2.04757	2.89736	4.41771	3.36872	4.22876	4.00187	2.64979	1.9177	#N/A	1.86133	1.16595	39	ENSG00000147576	ADHFE1	protein_coding	alcohol dehydrogenase iron containing 1 [Source:HGNC Symbol;Acc:HGNC:16354]
MXRA8	#N/A	0.123909	6.51924	6.053	0.435323	0.569848	0.54267	5.04704	0.732242	4.77147	0.172426	0.209343	1.10279	#N/A	#N/A	#N/A	#N/A	#N/A	#N/A	#N/A	#N/A	#N/A	#N/A	#N/A	#N/A	0.793061	4.67837	0.580346	0.337456	#N/A	#N/A	#N/A	#N/A	#N/A	7.36215	0.199744	9.73578	0.332476	8.10097	7.98886	9.70666	0.244157	10.0704	6.37062	0.28524	0.175823	7.18177	8.36926	2.61467	7.30364	7.36968	#N/A	1.54687	#N/A	#N/A	1.18002	#N/A	#N/A	1.07142	#N/A	1.28017	0.23031	0.179868	39	ENSG00000162576	MXRA8	protein_coding	matrix remodeling associated 8 [Source:HGNC Symbol;Acc:HGNC:7542]
ARHGEF35-AS1	#N/A	0.124777	1.24372	#N/A	1.34033	0.721708	0.157414	#N/A	#N/A	3.852	#N/A	0.0652088	1.17287	#N/A	#N/A	#N/A	#N/A	#N/A	#N/A	0.0787693	#N/A	#N/A	#N/A	#N/A	#N/A	0.126062	#N/A	0.313842	0.179038	#N/A	2.35565	0.076893	0.248639	0.0817619	0.301395	0.0623485	0.291853	0.303155	0.419455	0.496353	9.36178	0.216996	8.65173	0.263339	0.250055	0.166686	6.17591	0.29562	0.298791	0.297179	0.278961	#N/A	2.75737	0.439461	#N/A	#N/A	0.236206	#N/A	#N/A	0.0692527	0.492705	#N/A	0.195858	39	ENSG00000244198	ARHGEF35-AS1	lncRNA	ARHGEF35 antisense RNA 1 [Source:HGNC Symbol;Acc:HGNC:41292]
KIF21A	#N/A	1.00492	7.90523	4.26722	5.10326	5.23272	3.19317	3.2017	3.05715	#N/A	0.747904	#N/A	1.82494	3.1309	1.30812	2.5836	2.3971	2.70369	1.98128	0.819041	1.69428	3.30178	0.930226	1.56524	2.10043	#N/A	3.72108	3.18635	3.26721	0.969357	1.13131	#N/A	1.00472	#N/A	#N/A	#N/A	#N/A	#N/A	#N/A	#N/A	#N/A	#N/A	#N/A	#N/A	#N/A	#N/A	#N/A	#N/A	#N/A	#N/A	#N/A	3.74607	1.85276	2.53277	4.67803	2.22191	5.38389	3.79974	2.86963	3.42144	#N/A	1.08991	2.7356	39	ENSG00000139116	KIF21A	protein_coding	kinesin family member 21A [Source:HGNC Symbol;Acc:HGNC:19349]
CDC14B	#N/A	0.371739	4.34744	#N/A	5.63295	4.06866	2.37915	2.49773	1.96848	2.9444	1.9586	0.696531	0.959014	#N/A	#N/A	#N/A	#N/A	#N/A	#N/A	#N/A	#N/A	#N/A	0.882989	2.20787	#N/A	1.75239	2.41188	3.55124	3.42042	0.283088	0.84409	#N/A	#N/A	0.904379	4.60954	4.70313	4.85491	4.519	5.06037	4.91869	4.48318	4.57922	5.4024	4.43334	5.28031	3.40094	4.67514	5.12527	1.4724	4.76617	4.21404	#N/A	#N/A	#N/A	#N/A	#N/A	#N/A	#N/A	#N/A	#N/A	#N/A	1.49827	2.4723	39	ENSG00000081377	CDC14B	protein_coding	cell division cycle 14B [Source:HGNC Symbol;Acc:HGNC:1719]
CLU	#N/A	0.174353	0.838932	#N/A	1.1048	#N/A	0.947472	#N/A	#N/A	2.07181	#N/A	#N/A	#N/A	3.56072	1.34925	1.44882	#N/A	0.502291	0.28243	#N/A	#N/A	#N/A	1.50898	0.266373	#N/A	0.28147	2.79183	0.353574	0.384091	#N/A	#N/A	#N/A	#N/A	#N/A	0.369913	0.211382	8.04451	8.05776	6.28504	6.86271	11.7514	0.27811	10.1513	8.05993	0.309334	0.317728	7.58077	7.84548	2.06876	8.01416	6.73262	3.06379	#N/A	#N/A	1.06887	#N/A	#N/A	0.883785	#N/A	#N/A	1.21337	0.475692	0.490352	39	ENSG00000120885	CLU	protein_coding	clusterin [Source:HGNC Symbol;Acc:HGNC:2095]
DTWD1	#N/A	0.839726	1.20141	1.22303	1.94726	1.33489	1.2805	1.13629	2.44899	0.842958	1.96648	#N/A	#N/A	#N/A	#N/A	#N/A	#N/A	#N/A	#N/A	1.30169	#N/A	#N/A	#N/A	#N/A	#N/A	1.16627	1.50242	1.48165	0.956707	0.339134	#N/A	#N/A	#N/A	#N/A	0.997141	#N/A	1.31813	1.02379	0.853077	0.882377	0.805694	0.719241	0.883951	1.00568	1.05848	0.849901	0.674942	0.992997	1.31025	0.877829	0.862217	#N/A	0.712438	#N/A	0.958253	1.01165	1.66382	#N/A	#N/A	0.605368	#N/A	3.57695	1.17898	39	ENSG00000104047	DTWD1	protein_coding	DTW domain containing 1 [Source:HGNC Symbol;Acc:HGNC:30926]
AGL	#N/A	0.131121	0.856112	2.95401	0.27179	0.649156	0.140472	1.25934	0.704064	#N/A	0.785903	#N/A	0.990212	6.87892	2.26539	5.54503	1.65324	0.431265	0.182511	0.199935	0.280725	0.124036	#N/A	0.087449	0.1219	#N/A	1.06446	1.59881	0.248801	0.139447	2.22208	0.808877	0.576144	#N/A	#N/A	#N/A	#N/A	#N/A	#N/A	#N/A	#N/A	#N/A	#N/A	#N/A	#N/A	#N/A	#N/A	#N/A	#N/A	#N/A	#N/A	0.314256	1.27968	0.368288	0.217963	0.485146	0.205025	0.214449	0.168627	0.307901	#N/A	0.193124	0.247995	39	ENSG00000162688	AGL	protein_coding	amylo-alpha-1, 6-glucosidase, 4-alpha-glucanotransferase [Source:HGNC Symbol;Acc:HGNC:321]
MARK1	#N/A	0.145843	3.88811	1.99813	3.75863	0.663237	2.30067	2.8455	2.19477	1.93518	0.438282	0.551832	#N/A	#N/A	#N/A	#N/A	#N/A	#N/A	#N/A	#N/A	#N/A	#N/A	1.29404	#N/A	#N/A	1.95762	3.45295	3.77419	3.97153	0.191728	0.773821	#N/A	0.880639	1.12368	2.71786	3.02545	2.33086	2.68727	2.6953	2.62926	2.69792	2.55667	2.51181	2.6386	2.52957	2.64013	2.20349	2.25536	1.13624	2.50812	2.18409	#N/A	#N/A	#N/A	#N/A	#N/A	#N/A	#N/A	#N/A	#N/A	#N/A	1.04706	0.381707	39	ENSG00000116141	MARK1	protein_coding	microtubule affinity regulating kinase 1 [Source:HGNC Symbol;Acc:HGNC:6896]
SAR1B	#N/A	0.445449	4.60664	2.48967	2.67911	0.333247	0.846197	1.99612	0.749178	#N/A	0.330405	0.575989	1.40012	3.4697	3.36394	3.88865	2.34513	3.56645	3.76959	0.290818	0.478584	0.654811	#N/A	#N/A	0.617446	#N/A	4.216	1.96704	4.32068	#N/A	1.72878	0.317134	1.01504	0.769965	#N/A	#N/A	#N/A	#N/A	#N/A	#N/A	#N/A	#N/A	#N/A	#N/A	#N/A	#N/A	#N/A	#N/A	#N/A	#N/A	#N/A	5.84106	2.4819	1.75864	0.296712	0.509207	0.554777	0.532519	0.932654	0.176271	#N/A	0.928944	0.338646	39	ENSG00000152700	SAR1B	protein_coding	secretion associated Ras related GTPase 1B [Source:HGNC Symbol;Acc:HGNC:10535]
PPFIA2	#N/A	0.171618	4.43615	2.58897	0.499599	0.416479	0.347454	2.96872	0.454104	1.92135	0.466325	0.229815	#N/A	#N/A	#N/A	#N/A	#N/A	#N/A	#N/A	#N/A	#N/A	#N/A	#N/A	0.272831	#N/A	0.305152	3.70776	0.271134	0.509344	#N/A	1.06949	0.340748	1.12423	0.61072	3.43845	0.355804	3.68837	3.42945	3.83672	3.27804	2.87586	3.17555	3.60748	4.36905	4.13016	2.67507	3.4094	2.96409	#N/A	4.20405	2.76095	#N/A	#N/A	#N/A	#N/A	#N/A	0.595395	#N/A	#N/A	#N/A	#N/A	0.253138	0.161261	39	ENSG00000139220	PPFIA2	protein_coding	PTPRF interacting protein alpha 2 [Source:HGNC Symbol;Acc:HGNC:9246]
ZNF827	#N/A	0.884491	1.95543	2.34345	1.82259	2.12125	2.51528	2.50506	2.5148	#N/A	2.24678	0.950832	1.99749	1.88236	1.72466	1.66823	2.9084	1.70873	1.78351	1.71887	2.08037	1.11161	1.07856	1.83758	1.35358	#N/A	3.55704	3.92504	4.17302	2.65277	#N/A	#N/A	#N/A	#N/A	#N/A	#N/A	#N/A	#N/A	#N/A	#N/A	#N/A	#N/A	#N/A	#N/A	#N/A	#N/A	#N/A	#N/A	#N/A	#N/A	#N/A	1.97808	1.67215	2.07233	3.98618	1.90938	3.781	3.29122	1.41515	1.38797	0.941333	1.14174	1.33331	39	ENSG00000151612	ZNF827	protein_coding	zinc finger protein 827 [Source:HGNC Symbol;Acc:HGNC:27193]
TENM1	#N/A	0.153028	4.6843	2.39457	0.316144	0.291741	0.158564	3.28007	0.435923	3.40498	0.195445	0.189517	0.857221	#N/A	#N/A	#N/A	#N/A	#N/A	#N/A	#N/A	#N/A	#N/A	#N/A	#N/A	#N/A	0.242608	3.05099	0.3968	0.247259	#N/A	2.56078	0.17023	2.47167	0.392428	4.05026	0.144551	4.70953	5.46869	6.40981	5.55295	4.91558	2.09952	6.57631	5.1778	6.62715	3.73119	5.03448	5.51778	#N/A	6.8077	4.04941	1.00584	#N/A	#N/A	1.08474	#N/A	#N/A	#N/A	0.603985	#N/A	#N/A	#N/A	#N/A	39	ENSG00000009694	TENM1	protein_coding	teneurin transmembrane protein 1 [Source:HGNC Symbol;Acc:HGNC:8117]
#256469	#N/A	0.127109	1.86563	#N/A	1.24468	1.09414	0.662737	1.1646	0.344896	1.34176	0.230687	#N/A	1.38693	0.977621	1.44481	0.849547	0.429258	#N/A	#N/A	#N/A	0.0946616	#N/A	#N/A	#N/A	0.183	#N/A	0.499794	0.322459	0.374437	#N/A	1.95703	#N/A	0.423099	0.24774	1.52902	#N/A	2.42995	1.36378	1.56363	1.32754	1.51571	#N/A	1.76347	1.4377	1.71665	2.25898	1.68483	1.7802	#N/A	2.08586	#N/A	2.51197	#N/A	#N/A	0.407122	0.149619	#N/A	#N/A	0.353702	#N/A	#N/A	#N/A	#N/A	39	ENSG00000256469		lncRNA	novel transcript
ARHGAP24	#N/A	#N/A	3.25347	2.08227	4.94472	6.17526	2.58323	2.26677	4.18151	1.4029	2.78561	0.718207	1.43565	#N/A	#N/A	#N/A	#N/A	#N/A	#N/A	#N/A	#N/A	#N/A	#N/A	#N/A	#N/A	#N/A	#N/A	#N/A	#N/A	0.490347	#N/A	#N/A	#N/A	#N/A	1.61381	2.65522	2.29208	1.82319	3.21444	1.70068	1.48836	1.24202	3.15181	2.71325	3.27571	2.36276	2.9963	2.42227	#N/A	4.33648	0.921052	2.165	0.752689	0.714078	3.12094	2.2747	2.1864	1.5165	1.57716	#N/A	1.34563	4.55921	1.16365	39	ENSG00000138639	ARHGAP24	protein_coding	Rho GTPase activating protein 24 [Source:HGNC Symbol;Acc:HGNC:25361]
PTPN3	#N/A	#N/A	6.47819	4.06609	4.31966	0.645044	0.329154	3.88593	1.47011	#N/A	2.48605	0.415745	2.36142	0.485334	5.26415	0.35023	3.55159	5.50357	0.383283	0.232999	0.124384	0.410927	0.862652	0.299702	0.362042	#N/A	7.23115	2.11942	0.707875	#N/A	1.93336	2.57891	1.67042	#N/A	#N/A	#N/A	#N/A	#N/A	#N/A	#N/A	#N/A	#N/A	#N/A	#N/A	#N/A	#N/A	#N/A	#N/A	#N/A	#N/A	#N/A	7.84878	1.56653	0.522877	0.318523	0.493115	0.69439	0.572377	0.46347	0.208713	#N/A	1.53085	0.450505	39	ENSG00000070159	PTPN3	protein_coding	protein tyrosine phosphatase non-receptor type 3 [Source:HGNC Symbol;Acc:HGNC:9655]
ASPA	#N/A	#N/A	5.82307	2.67843	0.347393	0.397047	0.16385	3.22092	0.346282	1.16786	0.173345	#N/A	#N/A	#N/A	#N/A	#N/A	#N/A	#N/A	#N/A	#N/A	0.354644	#N/A	#N/A	#N/A	#N/A	0.617263	3.45472	0.660821	1.66539	#N/A	1.49304	0.430873	#N/A	0.645246	0.811516	#N/A	1.03716	0.825916	1.01229	0.80438	0.759244	1.00475	0.912543	1.02417	1.3005	0.893727	1.03876	0.74923	#N/A	1.23407	1.07814	0.932732	#N/A	#N/A	1.02773	0.992242	0.889796	#N/A	0.902723	#N/A	#N/A	0.288129	0.340524	39	ENSG00000108381	ASPA	protein_coding	aspartoacylase [Source:HGNC Symbol;Acc:HGNC:756]
TMEM120B	#N/A	#N/A	4.87472	2.70094	4.17595	4.83902	3.22885	2.31876	2.76323	#N/A	1.57978	0.908926	2.12248	2.69287	1.63553	2.27323	1.96406	2.28006	2.64469	2.82516	1.91672	3.25492	0.748483	1.79117	2.42034	#N/A	2.94843	2.07578	3.95284	#N/A	1.52	#N/A	1.41814	#N/A	#N/A	#N/A	#N/A	#N/A	#N/A	#N/A	#N/A	#N/A	#N/A	#N/A	#N/A	#N/A	#N/A	#N/A	0.908558	#N/A	#N/A	3.20955	1.99229	2.16089	7.11316	2.36512	5.74102	7.33603	2.27576	#N/A	0.705047	2.06593	1.19319	39	ENSG00000188735	TMEM120B	protein_coding	transmembrane protein 120B [Source:HGNC Symbol;Acc:HGNC:32008]
CHL1	#N/A	#N/A	0.172867	0.129799	0.160759	0.179693	0.11072	0.156159	0.112862	0.603827	0.0858587	#N/A	#N/A	#N/A	#N/A	#N/A	#N/A	0.0891325	#N/A	#N/A	#N/A	#N/A	#N/A	#N/A	#N/A	0.0484422	0.150909	0.133479	0.149251	#N/A	#N/A	#N/A	#N/A	0.0480516	0.196206	0.0401632	0.174285	0.221465	0.168232	0.196813	0.503797	0.158648	0.256674	0.598117	0.176552	0.11528	0.221759	0.214847	#N/A	0.207089	0.212578	0.81123	0.0954964	0.0790636	0.124382	#N/A	0.114653	0.132717	#N/A	#N/A	0.0510768	0.0904288	#N/A	39	ENSG00000134121	CHL1	protein_coding	cell adhesion molecule L1 like [Source:HGNC Symbol;Acc:HGNC:1939]
#230773	#N/A	#N/A	4.07529	1.51576	0.324573	0.228243	0.116689	0.683662	0.166644	#N/A	0.233914	#N/A	0.854751	5.12778	5.06268	4.38786	0.214523	0.18283	0.100702	0.137852	0.0867365	0.100763	1.83015	0.0883414	0.111929	#N/A	1.26848	0.446897	0.572012	#N/A	2.69234	0.09388	1.28032	0.432347	#N/A	#N/A	#N/A	#N/A	#N/A	#N/A	#N/A	#N/A	#N/A	#N/A	#N/A	#N/A	#N/A	#N/A	#N/A	#N/A	#N/A	4.086	3.11182	0.129544	0.152969	0.124679	0.171156	0.179669	0.140198	0.0679178	0.659597	0.221734	#N/A	39	ENSG00000230773		lncRNA	novel transcript
#280241	#N/A	#N/A	2.19483	0.21656	0.130633	0.179174	0.0758454	0.104433	0.130415	0.341074	0.089645	0.0570602	#N/A	#N/A	#N/A	#N/A	#N/A	#N/A	#N/A	#N/A	#N/A	#N/A	#N/A	#N/A	#N/A	0.082698	0.128929	0.143065	0.129991	#N/A	0.876422	0.0515082	0.0484864	0.0577613	0.217355	0.0449671	0.199834	0.222097	0.219625	0.193945	5.50311	0.167756	7.6975	0.175537	0.187571	0.120087	0.208132	0.221225	#N/A	0.200419	0.202208	#N/A	0.343221	0.0660765	#N/A	#N/A	0.139789	#N/A	#N/A	#N/A	#N/A	0.137059	0.112673	39	ENSG00000280241		lncRNA	novel transcript, antisense to DCHS2
QDPR	#N/A	#N/A	2.6532	2.31929	1.46617	0.583898	#N/A	1.39984	0.118994	#N/A	0.110559	0.0941324	#N/A	5.10173	1.639	1.46741	#N/A	0.568079	0.100288	0.134798	0.126334	0.0956865	#N/A	0.0982033	#N/A	#N/A	#N/A	#N/A	0.369081	#N/A	1.50728	#N/A	#N/A	#N/A	1.16319	#N/A	1.20074	1.12554	0.852085	1.20827	1.46177	1.22814	0.622926	0.728918	#N/A	#N/A	#N/A	1.045	#N/A	#N/A	1.72899	2.13468	1.07079	#N/A	0.158173	0.166877	0.174155	0.160101	0.174604	#N/A	0.38456	#N/A	0.233741	39	ENSG00000151552	QDPR	protein_coding	quinoid dihydropteridine reductase [Source:HGNC Symbol;Acc:HGNC:9752]
MTCH2#109919	#N/A	#N/A	2.70645	1.77278	2.53438	2.33702	0.640057	1.63667	0.69304	1.10152	0.177801	0.308183	1.24029	1.31941	1.08616	0.817605	#N/A	0.928481	#N/A	0.420062	#N/A	1.31402	#N/A	0.696328	1.00994	#N/A	0.977428	#N/A	#N/A	#N/A	0.944855	#N/A	0.964774	0.489192	#N/A	#N/A	0.877701	#N/A	0.886931	#N/A	#N/A	#N/A	#N/A	#N/A	0.794835	#N/A	#N/A	0.783549	0.75021	0.753861	0.663543	1.50477	1.03839	1.71089	0.949606	#N/A	0.58975	2.2876	#N/A	0.163513	0.924465	0.977797	#N/A	39	ENSG00000109919	MTCH2	protein_coding	mitochondrial carrier 2 [Source:HGNC Symbol;Acc:HGNC:17587]
BORCS8	#N/A	#N/A	0.919915	0.194995	0.20929	0.216081	0.123691	0.216185	#N/A	1.62421	0.126395	#N/A	0.617844	2.40068	0.757004	0.521782	#N/A	0.111339	#N/A	0.125834	#N/A	0.0982114	#N/A	#N/A	0.0959895	#N/A	0.615085	#N/A	#N/A	#N/A	1.9544	#N/A	0.284174	0.0666206	1.23566	#N/A	1.93998	1.79839	1.38196	#N/A	1.08591	#N/A	1.21248	#N/A	#N/A	#N/A	1.21367	1.4698	0.174787	1.56912	1.24419	2.12582	1.2428	0.0992785	0.273756	#N/A	0.157392	0.165232	0.121955	#N/A	0.162067	#N/A	#N/A	39	ENSG00000254901	BORCS8	protein_coding	BLOC-1 related complex subunit 8 [Source:HGNC Symbol;Acc:HGNC:37247]
BEAN1	#N/A	#N/A	1.10101	1.37468	#N/A	0.519292	0.348686	1.66121	#N/A	2.54335	0.176565	0.0795645	#N/A	#N/A	1.02022	#N/A	#N/A	0.886666	#N/A	#N/A	#N/A	0.194224	1.21886	0.109673	0.215334	0.244454	#N/A	0.746568	0.8637	#N/A	#N/A	#N/A	0.691835	#N/A	2.43805	#N/A	2.83449	2.6033	2.34828	2.72715	2.38691	3.77939	2.44402	2.14867	2.55947	0.978331	2.38066	2.45807	#N/A	2.41038	2.81428	1.4311	1.11761	#N/A	0.719951	#N/A	0.217383	#N/A	#N/A	#N/A	#N/A	0.265018	0.30067	39	ENSG00000166546	BEAN1	protein_coding	brain expressed associated with NEDD4 1 [Source:HGNC Symbol;Acc:HGNC:24160]
NELL2	#N/A	#N/A	0.42787	0.115042	0.0535559	0.0807069	0.0487113	0.101671	0.0991542	0.176758	#N/A	#N/A	#N/A	#N/A	0.0456514	#N/A	0.0587563	#N/A	#N/A	#N/A	#N/A	#N/A	#N/A	0.0433965	#N/A	#N/A	0.0984197	0.0754508	0.116557	#N/A	0.0922135	0.0456454	0.0520955	#N/A	0.219525	#N/A	0.508849	0.123222	1.25677	1.18343	4.62185	0.0959684	4.85815	0.141285	0.142697	0.0951522	0.218973	0.481091	#N/A	0.544753	0.17037	0.167374	0.0590924	#N/A	0.102301	0.0668809	#N/A	0.0940699	0.0488422	#N/A	0.0411352	#N/A	#N/A	39	ENSG00000184613	NELL2	protein_coding	neural EGFL like 2 [Source:HGNC Symbol;Acc:HGNC:7751]
ANKRD40	#N/A	#N/A	3.45353	2.02156	1.29746	1.80497	0.445115	1.88931	0.570264	#N/A	0.189677	0.24545	2.13721	2.67049	2.58788	2.59831	0.635516	1.79484	0.360621	0.240808	0.275777	0.281637	#N/A	0.191825	0.37606	#N/A	3.58825	0.730901	2.03278	#N/A	2.0869	0.32301	1.33526	#N/A	#N/A	#N/A	0.735316	#N/A	#N/A	#N/A	#N/A	#N/A	#N/A	#N/A	#N/A	#N/A	#N/A	#N/A	#N/A	#N/A	#N/A	3.65064	1.72449	1.20151	0.695351	0.181192	0.500989	0.434445	0.960036	0.126154	1.08769	#N/A	0.344213	39	ENSG00000154945	ANKRD40	protein_coding	ankyrin repeat domain 40 [Source:HGNC Symbol;Acc:HGNC:28233]
PDP2	#N/A	#N/A	0.686948	0.153246	0.141546	#N/A	#N/A	0.15358	0.132591	0.917901	0.110874	#N/A	0.0893569	1.70739	0.192452	0.26316	#N/A	0.121536	0.0826259	#N/A	#N/A	#N/A	0.260302	#N/A	0.0902756	#N/A	0.191959	0.156445	0.179136	#N/A	0.913802	#N/A	#N/A	#N/A	1.01235	#N/A	1.54076	1.16422	1.26123	1.00409	0.939862	#N/A	1.41407	#N/A	1.09508	0.136878	1.43998	0.919085	#N/A	1.55665	1.10097	4.35263	0.331332	0.108356	0.129095	0.0900132	#N/A	0.134401	0.10521	#N/A	#N/A	#N/A	#N/A	39	ENSG00000172840	PDP2	protein_coding	pyruvate dehydrogenase phosphatase catalytic subunit 2 [Source:HGNC Symbol;Acc:HGNC:30263]
C5orf64	#N/A	#N/A	0.15784	0.10795	0.15731	0.126765	#N/A	0.105417	0.0770162	0.119307	#N/A	#N/A	#N/A	0.124089	0.110399	0.111245	#N/A	0.0949863	0.0751251	#N/A	0.0650695	0.0624912	0.0623046	#N/A	#N/A	0.0671663	0.152447	#N/A	#N/A	#N/A	#N/A	#N/A	#N/A	#N/A	0.217482	#N/A	0.614152	0.206792	0.202316	0.2164	5.91912	0.161553	6.19871	0.201824	0.141415	0.116655	0.186112	0.323904	#N/A	0.173602	0.195284	0.298857	0.0764756	0.0900658	0.119665	0.0826542	#N/A	#N/A	0.0914659	#N/A	0.0403465	#N/A	#N/A	39	ENSG00000178722	C5orf64	lncRNA	chromosome 5 putative open reading frame 64 [Source:HGNC Symbol;Acc:HGNC:26744]
MKX	#N/A	#N/A	0.124285	#N/A	0.124036	0.1383	0.0840426	0.123933	0.11334	#N/A	0.0932626	0.0433325	#N/A	0.0836336	0.0944697	0.0794335	#N/A	#N/A	#N/A	#N/A	#N/A	0.0407492	#N/A	#N/A	0.0577265	0.0585323	#N/A	#N/A	0.1133	#N/A	0.0737687	#N/A	0.0590829	0.0437796	0.145658	#N/A	0.32599	0.164467	0.164225	0.132789	4.08579	0.125142	0.880025	0.170844	0.123861	0.0936637	0.177345	0.157883	#N/A	0.163627	0.164343	0.1147	#N/A	#N/A	0.0988104	0.0419943	#N/A	0.107654	0.0741212	#N/A	#N/A	0.0958589	#N/A	39	ENSG00000150051	MKX	protein_coding	mohawk homeobox [Source:HGNC Symbol;Acc:HGNC:23729]
#251654	#N/A	#N/A	0.0459933	0.0403693	0.0617393	0.0658961	0.0407152	0.0631081	#N/A	0.0294608	0.0282956	0.0203493	#N/A	#N/A	#N/A	0.0432431	0.0241793	#N/A	#N/A	#N/A	#N/A	#N/A	#N/A	#N/A	0.0260369	0.0278654	0.0652247	0.0470093	0.057955	#N/A	0.0428814	#N/A	0.025338	0.0222021	0.0562855	#N/A	0.0884517	0.0862975	0.0577856	0.0729783	0.0681313	0.0606457	0.0761182	#N/A	#N/A	0.044521	0.0848341	0.0620947	#N/A	0.0821725	0.0499569	0.0665558	0.0269654	#N/A	0.0447437	0.0255328	0.0489855	#N/A	0.0325474	#N/A	#N/A	0.0503622	#N/A	39	ENSG00000251654		lncRNA	novel transcript
LINC01619	#N/A	#N/A	0.626004	0.893408	#N/A	0.793808	0.310503	0.835873	#N/A	1.70084	0.176062	#N/A	#N/A	1.61	2.26775	1.60175	0.874109	1.08472	#N/A	#N/A	0.173247	0.197225	1.55152	0.29522	#N/A	#N/A	2.27223	#N/A	0.801415	#N/A	#N/A	#N/A	0.745963	#N/A	3.62178	0.327552	4.0583	4.16772	4.1594	3.73182	3.68585	2.91643	3.74367	4.16479	4.11068	0.143719	3.57661	4.03656	#N/A	4.15647	3.10182	#N/A	0.460621	#N/A	#N/A	0.598096	0.264756	#N/A	#N/A	#N/A	0.898894	#N/A	#N/A	39	ENSG00000257242	LINC01619	lncRNA	long intergenic non-protein coding RNA 1619 [Source:HGNC Symbol;Acc:HGNC:27409]
ZFP64	#N/A	#N/A	#N/A	#N/A	1.65745	1.46006	#N/A	1.22721	1.58645	1.59959	#N/A	0.697028	#N/A	0.784538	0.852758	#N/A	#N/A	#N/A	0.933321	#N/A	1.17784	#N/A	0.964878	#N/A	0.786609	1.85114	1.53818	1.10153	1.61594	#N/A	#N/A	#N/A	1.50156	1.17028	1.35009	#N/A	1.54876	1.46225	1.68493	1.22843	1.37198	1.373	1.58568	2.16768	1.72592	1.3755	1.42601	1.60338	0.839365	2.04552	1.40391	#N/A	0.951104	1.13853	#N/A	#N/A	#N/A	1.17974	#N/A	#N/A	0.9556	1.55494	#N/A	39	ENSG00000020256	ZFP64	protein_coding	ZFP64 zinc finger protein [Source:HGNC Symbol;Acc:HGNC:15940]
#234139	#N/A	#N/A	0.498404	#N/A	0.181427	0.183245	#N/A	0.136033	#N/A	0.5323	#N/A	0.0621474	0.106101	0.636593	0.117223	0.095912	0.0841864	0.0955204	0.0847135	#N/A	0.0742449	0.0760464	#N/A	#N/A	0.0839757	#N/A	#N/A	#N/A	0.161967	#N/A	0.305989	#N/A	0.0665309	0.064379	3.10338	#N/A	1.78332	2.83763	3.10851	2.52681	2.38831	#N/A	2.81608	0.814598	0.192978	#N/A	2.38785	2.88905	#N/A	2.64825	2.40957	1.07168	0.223977	0.105004	0.139536	#N/A	#N/A	#N/A	0.106448	#N/A	0.0651051	#N/A	#N/A	39	ENSG00000234139		lncRNA	novel transcript
H2AZ1-DT	#N/A	#N/A	1.55983	0.977161	0.41382	0.236499	0.125177	1.20177	#N/A	1.81528	0.126854	0.101526	#N/A	1.32006	0.834562	0.677041	0.253006	0.338113	#N/A	#N/A	#N/A	#N/A	0.560947	#N/A	#N/A	0.149168	0.326232	0.221499	0.313514	#N/A	#N/A	#N/A	#N/A	#N/A	1.57032	#N/A	1.95735	1.97474	2.18689	1.68546	1.95057	2.57381	1.52986	1.33611	1.63629	0.851837	1.57988	1.32659	#N/A	1.59126	2.45185	#N/A	1.36867	#N/A	#N/A	#N/A	0.180706	#N/A	#N/A	#N/A	0.282214	0.1551	0.138942	39	ENSG00000245322	H2AZ1-DT	lncRNA	H2AZ1 divergent transcript [Source:HGNC Symbol;Acc:HGNC:40271]
#285269	#N/A	#N/A	0.396848	0.100328	#N/A	#N/A	0.0712904	0.102338	0.0914206	0.0834228	#N/A	#N/A	0.0551223	0.24538	0.0598609	#N/A	0.04573	0.0602804	0.0521629	#N/A	#N/A	#N/A	0.0511617	#N/A	0.0548904	0.0318121	#N/A	#N/A	0.0796744	#N/A	0.119608	0.0229722	0.0422351	#N/A	0.914167	#N/A	0.298921	0.390517	0.124115	0.126724	2.58569	0.158563	3.82818	0.130635	0.10059	0.0570931	1.86667	0.592854	#N/A	0.175895	1.1733	0.34537	0.0505561	0.067948	0.093883	#N/A	#N/A	#N/A	0.0702409	#N/A	#N/A	#N/A	#N/A	39	ENSG00000285269		protein_coding	novel transcript, SLC35D2-HSD17B3 readthrough
#286536	#N/A	#N/A	0.567883	0.0909464	#N/A	0.208882	0.107098	0.123682	0.103096	1.07077	#N/A	0.0655312	0.189161	0.786182	0.258245	0.114196	#N/A	#N/A	#N/A	#N/A	#N/A	0.057308	#N/A	#N/A	#N/A	#N/A	0.129444	0.126457	#N/A	#N/A	#N/A	#N/A	0.0611573	0.0653279	1.81475	0.0587981	1.71131	2.27681	2.61801	1.75922	2.02605	1.26011	2.2004	1.93953	1.35701	0.114131	1.88514	1.99821	#N/A	2.42344	2.29213	1.23199	#N/A	0.0616574	0.123187	0.0726555	#N/A	0.100107	0.0912203	#N/A	#N/A	#N/A	#N/A	39	ENSG00000286536		lncRNA	novel transcript
TNKS1BP1	#N/A	#N/A	1.28362	#N/A	1.12827	1.39712	1.31568	0.860341	1.10615	2.22848	0.672234	#N/A	0.889135	#N/A	#N/A	#N/A	1.07123	#N/A	#N/A	#N/A	#N/A	#N/A	1.20924	#N/A	#N/A	2.33765	4.78471	3.50473	0.758606	#N/A	1.17967	#N/A	#N/A	1.26104	3.38702	2.05981	3.28254	3.00759	3.03419	4.0108	3.80823	3.55752	2.63093	2.78377	2.58902	2.60584	2.20711	2.77574	3.18471	2.57674	3.88162	#N/A	#N/A	1.22773	#N/A	1.3711	#N/A	#N/A	#N/A	#N/A	1.38487	2.91545	0.51771	39	ENSG00000149115	TNKS1BP1	protein_coding	tankyrase 1 binding protein 1 [Source:HGNC Symbol;Acc:HGNC:19081]
#265625	#N/A	#N/A	0.34552	0.183023	0.198307	0.221084	#N/A	0.158052	0.142189	0.280866	#N/A	0.0681101	0.1197	0.898451	0.242056	0.119587	#N/A	0.106251	#N/A	#N/A	0.0728594	#N/A	#N/A	#N/A	0.0926096	#N/A	#N/A	0.164998	#N/A	#N/A	#N/A	#N/A	#N/A	0.0711087	2.58767	#N/A	2.21	2.8016	3.28883	3.2865	2.78671	2.69379	2.96037	2.16677	1.22517	0.139592	2.75789	2.41507	0.166462	2.24254	3.02496	0.502849	0.157917	0.116738	0.155155	#N/A	#N/A	0.150376	#N/A	#N/A	0.0740301	#N/A	#N/A	39	ENSG00000265625		lncRNA	novel transcript, sense intronic to SSH2
CHKA	#N/A	#N/A	0.782282	1.32402	#N/A	1.56132	0.96148	0.798418	#N/A	0.872139	0.759823	#N/A	#N/A	3.06704	2.22076	2.90613	1.32855	2.62416	0.777819	0.168328	0.6279	1.34434	1.09156	0.646146	1.94183	#N/A	#N/A	#N/A	#N/A	#N/A	0.962615	#N/A	1.54659	#N/A	#N/A	#N/A	#N/A	#N/A	0.731334	#N/A	#N/A	#N/A	0.814913	0.797454	0.713919	#N/A	#N/A	0.728898	1.10061	1.0949	#N/A	2.47197	1.26303	1.20868	0.460639	0.561217	0.782647	3.82388	0.725185	0.266067	0.863912	1.0443	#N/A	39	ENSG00000110721	CHKA	protein_coding	choline kinase alpha [Source:HGNC Symbol;Acc:HGNC:1937]
ZDHHC11B	#N/A	#N/A	0.557232	#N/A	0.160644	0.118685	0.0863387	#N/A	0.121274	0.446528	0.124963	#N/A	0.115488	#N/A	0.137597	#N/A	0.0715642	0.0641036	0.0601754	0.101973	#N/A	0.0622915	0.0828498	#N/A	0.0389043	#N/A	0.087176	0.135518	0.149562	#N/A	0.43368	0.0585915	0.0638835	#N/A	#N/A	#N/A	#N/A	1.01371	1.19445	1.26795	1.1801	#N/A	1.19737	#N/A	0.812279	0.0823282	1.31935	1.33359	#N/A	1.10468	1.23754	1.70225	0.301282	0.0750742	0.0870753	0.0924381	#N/A	0.103906	#N/A	#N/A	#N/A	#N/A	#N/A	39	ENSG00000206077	ZDHHC11B	protein_coding	zinc finger DHHC-type containing 11B [Source:HGNC Symbol;Acc:HGNC:32962]
SVIL	#N/A	3.0475	4.12311	2.09588	3.91914	4.01336	0.803534	2.19309	2.79823	#N/A	#N/A	#N/A	1.51506	4.79841	3.18459	3.15741	1.74508	3.66163	2.39342	0.533944	3.94982	3.58596	#N/A	2.7997	4.32868	#N/A	2.88974	3.71662	2.37352	0.310034	1.66166	0.782268	0.697088	#N/A	#N/A	#N/A	#N/A	#N/A	#N/A	#N/A	#N/A	#N/A	#N/A	#N/A	#N/A	#N/A	#N/A	#N/A	#N/A	#N/A	#N/A	6.51786	0.930938	1.83594	0.262986	2.68172	5.07897	4.66431	2.94446	0.508106	#N/A	2.14036	2.08388	38	ENSG00000197321	SVIL	protein_coding	supervillin [Source:HGNC Symbol;Acc:HGNC:11480]
NID1	#N/A	2.59991	1.42375	1.97573	1.77179	1.19208	1.31382	0.955845	#N/A	2.81644	1.39792	2.62346	#N/A	#N/A	#N/A	#N/A	#N/A	#N/A	#N/A	#N/A	#N/A	#N/A	#N/A	#N/A	#N/A	4.15901	4.86059	3.03957	4.02148	0.67313	1.77906	#N/A	1.48091	2.88872	10.6251	5.35591	8.48536	0.388798	7.81804	10.6736	9.45921	7.16016	10.9774	7.52748	8.13904	0.218431	8.76729	9.43563	2.94932	9.88849	7.21769	#N/A	#N/A	#N/A	#N/A	#N/A	1.36438	#N/A	#N/A	#N/A	#N/A	3.28142	4.3406	38	ENSG00000116962	NID1	protein_coding	nidogen 1 [Source:HGNC Symbol;Acc:HGNC:7821]
LINC01697	#N/A	0.330279	#N/A	#N/A	#N/A	#N/A	#N/A	#N/A	#N/A	1.32499	#N/A	0.918301	#N/A	#N/A	1.08201	#N/A	#N/A	#N/A	#N/A	#N/A	#N/A	#N/A	#N/A	#N/A	#N/A	3.06336	4.14991	4.38797	3.19425	#N/A	3.41275	1.22137	2.38751	2.79045	2.97026	2.24911	3.75422	2.76219	4.14282	2.9921	2.67679	2.25541	3.31838	4.01648	3.23206	2.57092	2.85067	2.83467	#N/A	3.31931	2.51384	3.12772	2.64007	1.56984	0.805592	2.11317	1.27074	1.74672	#N/A	#N/A	2.57446	3.11048	2.15131	38	ENSG00000232079	LINC01697	lncRNA	long intergenic non-protein coding RNA 1697 [Source:HGNC Symbol;Acc:HGNC:52485]
PARVA	#N/A	2.56192	0.785095	#N/A	0.922064	1.38665	1.3265	1.03679	1.23832	2.60458	1.05737	1.90254	#N/A	#N/A	#N/A	#N/A	#N/A	#N/A	#N/A	#N/A	#N/A	#N/A	0.865433	#N/A	#N/A	3.09304	4.32768	5.52814	5.08375	#N/A	0.596648	#N/A	0.772791	1.60359	7.2065	6.78522	6.9784	7.80036	6.69063	6.97265	7.94053	7.28996	8.74529	6.21574	8.25285	5.34512	6.94664	7.97252	3.66846	7.36051	6.74599	#N/A	#N/A	#N/A	#N/A	#N/A	1.08114	#N/A	#N/A	#N/A	#N/A	3.72895	2.71503	38	ENSG00000197702	PARVA	protein_coding	parvin alpha [Source:HGNC Symbol;Acc:HGNC:14652]
SH3RF3	#N/A	1.72011	#N/A	1.24101	#N/A	#N/A	#N/A	#N/A	#N/A	0.644488	#N/A	#N/A	#N/A	0.639129	#N/A	#N/A	#N/A	#N/A	#N/A	#N/A	0.861887	#N/A	#N/A	#N/A	#N/A	2.08583	1.40171	1.69379	3.39596	0.599546	0.96877	#N/A	1.33136	1.48615	1.26518	0.829473	0.950682	1.45128	1.31548	1.39387	1.5392	1.05322	1.23584	1.1673	1.23118	1.26234	1.03805	1.18334	1.10883	1.22511	1.45901	2.83364	#N/A	0.824042	2.89048	#N/A	#N/A	1.38307	0.95141	#N/A	1.48062	2.49804	2.12889	38	ENSG00000172985	SH3RF3	protein_coding	SH3 domain containing ring finger 3 [Source:HGNC Symbol;Acc:HGNC:24699]
ANGPTL2	#N/A	0.163072	2.96165	2.48802	2.93123	2.24439	1.1808	2.99369	0.489049	1.55719	0.387804	0.205165	1.11963	#N/A	#N/A	#N/A	#N/A	#N/A	#N/A	#N/A	#N/A	#N/A	#N/A	#N/A	#N/A	#N/A	4.03077	0.667857	2.26826	#N/A	#N/A	#N/A	#N/A	#N/A	1.67197	#N/A	1.97171	1.56677	2.63553	1.87657	1.66998	1.65639	1.6725	1.66398	2.0088	1.33684	1.37278	1.54019	1.10107	1.45321	1.52243	2.249	1.65929	#N/A	#N/A	#N/A	0.630995	#N/A	0.975627	#N/A	1.03432	0.426219	0.260117	38	ENSG00000136859	ANGPTL2	protein_coding	angiopoietin like 2 [Source:HGNC Symbol;Acc:HGNC:490]
VEGFA	#N/A	0.241078	6.14976	2.02361	3.50652	0.92261	1.03655	2.80273	2.20156	#N/A	2.34383	#N/A	3.49795	4.29744	2.06272	3.94251	2.31308	4.47209	2.39307	0.488354	0.427627	0.558197	#N/A	0.79134	0.143269	#N/A	3.26592	3.07358	1.19916	#N/A	1.93491	1.27613	1.26228	#N/A	#N/A	#N/A	#N/A	#N/A	#N/A	#N/A	#N/A	#N/A	#N/A	#N/A	#N/A	#N/A	#N/A	#N/A	#N/A	#N/A	#N/A	0.676658	2.90985	4.63193	0.481761	2.29159	3.72884	4.1597	3.50112	0.329973	#N/A	0.253785	0.460611	38	ENSG00000112715	VEGFA	protein_coding	vascular endothelial growth factor A [Source:HGNC Symbol;Acc:HGNC:12680]
#254733	#N/A	0.344029	1.75717	0.981766	1.92008	2.11677	2.21726	#N/A	1.15441	0.904827	0.706704	#N/A	1.65347	2.48764	2.44381	1.86062	2.12912	2.29521	1.21398	0.339237	0.652006	2.27301	0.931286	0.461108	1.11387	#N/A	2.67481	2.10822	1.59473	#N/A	0.727456	#N/A	#N/A	1.04952	#N/A	#N/A	0.771519	#N/A	#N/A	#N/A	#N/A	#N/A	#N/A	#N/A	#N/A	#N/A	#N/A	#N/A	#N/A	#N/A	#N/A	1.39263	1.27014	#N/A	1.22008	0.805473	1.08853	0.855253	1.6615	#N/A	0.959758	1.65089	2.58244	38	ENSG00000254733		lncRNA	novel transcript, antisense to ME3
PTPRQ	#N/A	0.141686	4.33947	2.94977	0.643014	0.337796	0.214856	0.406047	0.337515	#N/A	0.171844	#N/A	0.81915	5.98379	0.476032	3.5796	2.76658	0.149733	0.152798	0.161504	0.0903948	0.157725	#N/A	0.164176	0.126877	#N/A	1.93056	0.359962	0.435327	#N/A	2.20388	0.17584	1.6473	#N/A	#N/A	#N/A	#N/A	#N/A	#N/A	#N/A	#N/A	#N/A	#N/A	#N/A	#N/A	#N/A	#N/A	#N/A	#N/A	#N/A	#N/A	6.62052	0.408241	0.311478	0.207513	0.147991	0.28484	0.213193	0.201335	0.115461	#N/A	0.253002	0.144638	38	ENSG00000139304	PTPRQ	protein_coding	protein tyrosine phosphatase receptor type Q [Source:HGNC Symbol;Acc:HGNC:9679]
SELENBP1	#N/A	0.192908	4.06356	2.30384	3.6482	2.01735	2.26944	3.14529	2.002	2.46029	0.195543	0.341798	#N/A	#N/A	#N/A	#N/A	#N/A	#N/A	#N/A	#N/A	#N/A	#N/A	#N/A	#N/A	#N/A	0.703981	3.3776	1.16488	1.30362	#N/A	1.3528	#N/A	1.58491	0.764421	1.81308	1.08747	3.33211	2.17507	3.48734	2.57805	1.92729	0.992294	2.90135	2.58447	3.18029	2.02213	2.53984	2.51731	2.11461	3.11989	2.40921	#N/A	#N/A	0.962259	#N/A	#N/A	#N/A	#N/A	#N/A	#N/A	#N/A	0.566059	0.492959	38	ENSG00000143416	SELENBP1	protein_coding	selenium binding protein 1 [Source:HGNC Symbol;Acc:HGNC:10719]
CPEB4	#N/A	0.71506	3.2282	1.69797	2.55399	3.73809	3.1122	1.44582	2.16325	#N/A	1.28434	#N/A	2.31174	5.0052	3.34093	3.30074	2.58783	4.11869	3.0651	0.171474	0.109657	4.90102	#N/A	2.95915	2.99728	#N/A	0.753654	0.941752	1.17547	#N/A	2.02209	0.996013	1.3721	#N/A	#N/A	#N/A	#N/A	#N/A	#N/A	#N/A	#N/A	#N/A	#N/A	#N/A	#N/A	#N/A	#N/A	#N/A	#N/A	#N/A	#N/A	5.08223	2.27643	2.71217	0.28349	3.87135	4.53262	0.401861	3.10376	4.436	#N/A	1.50762	2.33588	38	ENSG00000113742	CPEB4	protein_coding	cytoplasmic polyadenylation element binding protein 4 [Source:HGNC Symbol;Acc:HGNC:21747]
ACKR3	#N/A	0.24551	2.3483	1.3976	1.41061	1.02727	0.556341	1.07607	0.758092	2.78248	0.185052	0.140636	1.36232	#N/A	#N/A	#N/A	#N/A	#N/A	#N/A	#N/A	#N/A	#N/A	#N/A	#N/A	#N/A	0.403561	3.91447	0.589034	0.79409	#N/A	#N/A	#N/A	#N/A	#N/A	2.69739	0.506372	4.40516	3.18547	5.21357	3.70602	2.76455	1.47836	5.27299	4.08544	4.83283	2.60927	5.0479	4.37508	1.07818	4.95449	3.28125	2.16743	#N/A	#N/A	0.408792	0.448673	#N/A	#N/A	#N/A	#N/A	1.35204	0.698057	#N/A	38	ENSG00000144476	ACKR3	protein_coding	atypical chemokine receptor 3 [Source:HGNC Symbol;Acc:HGNC:23692]
CDON	#N/A	0.14559	2.32505	#N/A	0.64718	0.467111	0.417183	#N/A	0.422322	2.1973	0.152005	0.119381	#N/A	#N/A	#N/A	#N/A	#N/A	#N/A	#N/A	#N/A	#N/A	#N/A	#N/A	#N/A	#N/A	0.317998	2.76506	0.289911	0.242022	0.0982971	0.758358	#N/A	1.13155	#N/A	2.96615	0.223753	3.36964	3.51655	3.35157	3.12376	3.36651	5.03777	3.67974	3.22337	2.81839	2.50498	2.90492	3.59895	0.571844	2.53084	3.65995	#N/A	1.71963	#N/A	#N/A	#N/A	#N/A	#N/A	0.585771	#N/A	0.646473	0.369596	0.246103	38	ENSG00000064309	CDON	protein_coding	cell adhesion associated, oncogene regulated [Source:HGNC Symbol;Acc:HGNC:17104]
ACADVL	#N/A	#N/A	6.11654	3.46171	0.837204	0.625133	0.534972	4.35818	0.66087	#N/A	0.31204	0.801512	2.90303	4.35352	3.14779	3.80604	2.72317	0.275671	0.530765	0.343153	0.188927	1.38173	0.94759	0.555884	0.623227	#N/A	3.27617	1.68089	2.93818	#N/A	1.89237	#N/A	1.06699	#N/A	#N/A	#N/A	#N/A	#N/A	#N/A	#N/A	#N/A	#N/A	#N/A	#N/A	#N/A	#N/A	#N/A	#N/A	#N/A	#N/A	#N/A	5.47584	2.64356	1.92818	0.559723	3.78246	0.782529	1.78254	1.69042	0.26268	#N/A	1.79327	2.32771	38	ENSG00000072778	ACADVL	protein_coding	acyl-CoA dehydrogenase very long chain [Source:HGNC Symbol;Acc:HGNC:92]
EPM2A	#N/A	#N/A	4.39764	2.55814	3.46414	3.30242	3.31025	2.28537	3.2377	#N/A	3.3813	#N/A	2.96925	3.29945	2.85323	3.37287	1.90593	2.87426	3.71281	0.550153	1.92653	2.50098	#N/A	4.06182	2.81025	#N/A	1.76242	2.12791	3.48475	0.649955	1.26827	0.99211	0.92884	#N/A	#N/A	#N/A	#N/A	#N/A	#N/A	#N/A	#N/A	#N/A	#N/A	#N/A	#N/A	#N/A	#N/A	#N/A	#N/A	#N/A	#N/A	6.59107	2.18816	3.3428	0.252667	6.59948	4.05084	0.250963	2.65221	2.51654	#N/A	1.49485	2.37476	38	ENSG00000112425	EPM2A	protein_coding	EPM2A glucan phosphatase, laforin [Source:HGNC Symbol;Acc:HGNC:3413]
KLHL21	#N/A	#N/A	5.91286	3.76661	0.259547	0.257327	0.176728	3.55163	0.320424	1.19324	0.165095	#N/A	2.54828	1.30819	1.49583	1.47057	0.723127	2.51963	#N/A	0.162375	#N/A	#N/A	0.89984	#N/A	0.338174	#N/A	2.52178	0.730783	0.687554	#N/A	0.709638	#N/A	#N/A	#N/A	#N/A	#N/A	1.26757	#N/A	0.91381	#N/A	0.664876	1.1347	#N/A	#N/A	#N/A	#N/A	#N/A	#N/A	#N/A	#N/A	0.981361	3.255	2.10374	0.414893	0.382082	0.223464	0.388793	0.43513	0.312414	#N/A	0.70592	0.980833	0.27107	38	ENSG00000162413	KLHL21	protein_coding	kelch like family member 21 [Source:HGNC Symbol;Acc:HGNC:29041]
LYPLAL1	#N/A	#N/A	2.30183	1.86009	2.08486	3.01201	2.16011	1.89428	2.749	0.716846	3.47287	1.40911	0.870684	#N/A	#N/A	#N/A	#N/A	#N/A	#N/A	1.25008	#N/A	#N/A	#N/A	1.05234	0.883973	#N/A	0.689336	1.06366	1.29802	#N/A	#N/A	#N/A	#N/A	0.687264	#N/A	#N/A	0.595982	#N/A	0.616423	#N/A	#N/A	#N/A	0.555109	#N/A	0.660406	#N/A	0.545494	0.623146	0.817062	0.69333	#N/A	1.14423	1.18462	0.87919	1.06172	1.80227	1.74034	2.26929	0.995219	1.19089	0.846816	1.96586	1.6657	38	ENSG00000143353	LYPLAL1	protein_coding	lysophospholipase like 1 [Source:HGNC Symbol;Acc:HGNC:20440]
FGF7	#N/A	#N/A	0.209794	0.604853	0.158892	0.214804	0.109469	0.351835	0.155898	1.3088	0.114302	#N/A	#N/A	#N/A	#N/A	#N/A	#N/A	#N/A	#N/A	#N/A	#N/A	#N/A	#N/A	#N/A	#N/A	0.0673573	0.28258	0.148103	0.183044	#N/A	1.36886	0.0538885	0.0614215	#N/A	2.43122	0.0618828	2.44078	2.30577	3.09958	2.58987	1.96381	2.49019	2.52438	3.50435	3.73643	0.18547	2.88787	2.86353	#N/A	2.81467	1.56007	2.35887	0.730425	#N/A	0.167802	#N/A	0.134367	0.136037	#N/A	#N/A	#N/A	0.11938	#N/A	38	ENSG00000140285	FGF7	protein_coding	fibroblast growth factor 7 [Source:HGNC Symbol;Acc:HGNC:3685]
C2CD6	#N/A	#N/A	5.62575	1.08849	0.209907	0.221601	0.144832	0.808902	0.17122	1.33507	0.160446	#N/A	0.302567	#N/A	#N/A	#N/A	#N/A	#N/A	#N/A	0.373072	#N/A	#N/A	#N/A	#N/A	#N/A	0.112446	0.30212	0.190538	0.188411	#N/A	#N/A	#N/A	#N/A	#N/A	1.06454	#N/A	1.9547	1.2767	1.46677	0.904972	0.901585	#N/A	1.43406	1.62953	1.80765	1.64113	1.18016	1.32788	#N/A	1.29277	0.87021	2.4733	1.67098	0.310406	0.406451	#N/A	0.158389	0.173373	0.12968	#N/A	#N/A	0.196664	0.106259	38	ENSG00000155754	C2CD6	protein_coding	C2 calcium dependent domain containing 6 [Source:HGNC Symbol;Acc:HGNC:14438]
CS	#N/A	#N/A	3.94584	1.96759	2.22262	2.47385	2.37225	2.12446	3.90207	#N/A	0.728228	1.10358	2.02556	3.7598	3.08546	3.03851	2.84429	2.72043	3.28197	0.29494	0.826415	0.492667	0.728216	0.542259	3.08434	#N/A	2.52939	3.82592	1.92515	#N/A	1.45345	#N/A	1.33054	#N/A	#N/A	#N/A	#N/A	#N/A	#N/A	#N/A	#N/A	#N/A	#N/A	#N/A	#N/A	#N/A	#N/A	#N/A	#N/A	#N/A	#N/A	4.43924	2.28129	3.52093	3.60761	4.55266	2.86844	4.82842	2.61432	0.475308	#N/A	2.33209	2.07232	38	ENSG00000062485	CS	protein_coding	citrate synthase [Source:HGNC Symbol;Acc:HGNC:2422]
GASK1A	#N/A	#N/A	3.65842	1.17842	0.207426	0.250691	0.1567	0.628368	0.149361	1.06026	0.148045	#N/A	1.51278	#N/A	#N/A	0.946005	#N/A	0.929369	#N/A	#N/A	#N/A	#N/A	#N/A	#N/A	0.280645	#N/A	#N/A	#N/A	0.701022	#N/A	1.29404	#N/A	0.852528	#N/A	2.03785	#N/A	1.16292	1.766	1.375	1.92375	2.17037	1.59077	1.38285	1.35586	1.18559	0.915509	#N/A	1.16357	#N/A	#N/A	2.68751	1.33236	1.01506	#N/A	0.701467	0.143425	#N/A	0.535479	0.189038	#N/A	0.152626	0.117246	0.106557	38	ENSG00000144649	GASK1A	protein_coding	golgi associated kinase 1A [Source:HGNC Symbol;Acc:HGNC:24485]
DIO3OS	#N/A	#N/A	0.214418	0.146663	0.166264	0.184381	0.0995808	0.161083	0.103206	0.193411	#N/A	#N/A	0.229355	#N/A	#N/A	#N/A	#N/A	#N/A	#N/A	#N/A	#N/A	#N/A	#N/A	#N/A	#N/A	#N/A	0.182997	0.124877	0.139265	#N/A	#N/A	#N/A	#N/A	#N/A	0.174819	0.0572461	4.70905	0.20641	3.19074	3.60004	6.89092	0.140615	7.00065	0.206151	0.177839	0.122219	7.89818	0.216962	0.159463	0.159367	0.204074	2.10351	0.105891	0.098008	0.132797	#N/A	0.0794872	0.109251	0.0814508	#N/A	0.0681881	#N/A	0.069623	38	ENSG00000258498	DIO3OS	lncRNA	DIO3 opposite strand upstream RNA [Source:HGNC Symbol;Acc:HGNC:20348]
MEIS2	#N/A	#N/A	4.75557	1.59907	0.395661	0.298692	0.682962	2.37316	0.683849	2.88745	0.268468	0.155824	#N/A	#N/A	#N/A	#N/A	#N/A	#N/A	#N/A	#N/A	#N/A	#N/A	#N/A	#N/A	#N/A	0.745619	2.42411	0.523853	0.462545	#N/A	3.13595	0.292281	1.89265	0.1768	8.70627	0.182301	6.92634	9.22283	7.96181	6.07853	8.01626	5.61263	7.48304	6.0349	0.284838	0.272135	7.44403	7.55877	2.05878	6.89783	6.96511	#N/A	#N/A	#N/A	#N/A	#N/A	#N/A	#N/A	#N/A	#N/A	1.14815	0.866197	0.266264	38	ENSG00000134138	MEIS2	protein_coding	Meis homeobox 2 [Source:HGNC Symbol;Acc:HGNC:7001]
PDE11A	#N/A	#N/A	0.305464	0.80972	0.235279	0.289981	0.169195	1.65041	0.318051	#N/A	0.156005	0.14748	0.602331	5.27369	5.04236	4.16904	0.300341	0.250574	0.138964	0.154559	0.100217	0.120433	#N/A	0.122129	0.123407	#N/A	0.841805	0.474933	0.506028	#N/A	2.37994	0.110482	0.639954	#N/A	#N/A	#N/A	#N/A	#N/A	#N/A	#N/A	#N/A	#N/A	#N/A	#N/A	#N/A	#N/A	#N/A	#N/A	#N/A	#N/A	#N/A	0.416204	1.00227	0.147844	0.208675	0.162628	0.197307	0.206357	0.142848	0.080887	#N/A	0.173084	0.161482	38	ENSG00000128655	PDE11A	protein_coding	phosphodiesterase 11A [Source:HGNC Symbol;Acc:HGNC:8773]
WASF3-AS1	#N/A	#N/A	0.202039	0.13179	0.187841	0.210349	0.106794	0.182781	0.09533	0.231709	0.0991019	0.062823	#N/A	#N/A	#N/A	#N/A	0.0702628	#N/A	#N/A	#N/A	#N/A	#N/A	#N/A	#N/A	#N/A	0.0869623	0.206996	0.132599	0.146178	#N/A	#N/A	#N/A	#N/A	#N/A	2.83612	#N/A	2.76291	2.71071	2.8118	2.72967	2.89278	0.591448	2.64293	2.25234	1.23633	0.107941	2.76031	3.16724	0.124976	2.14974	2.78918	#N/A	0.521022	0.0821997	0.0883011	#N/A	0.133284	0.131272	#N/A	#N/A	#N/A	0.132572	0.12771	38	ENSG00000237001	WASF3-AS1	lncRNA	WASF3 antisense RNA 1 [Source:HGNC Symbol;Acc:HGNC:39841]
#287839	#N/A	#N/A	#N/A	0.236957	#N/A	0.110979	#N/A	0.154607	0.126547	2.35605	#N/A	0.0588284	0.251332	#N/A	#N/A	#N/A	#N/A	#N/A	0.0855748	#N/A	#N/A	#N/A	#N/A	0.0641535	#N/A	#N/A	#N/A	#N/A	#N/A	#N/A	0.0950326	0.0499267	0.0780819	0.0597723	0.471804	#N/A	5.62788	0.287714	0.308296	0.248697	4.87548	0.125241	4.82875	0.185697	0.150273	0.115605	5.01277	4.43084	#N/A	4.35395	0.570507	0.165695	0.105901	0.0904706	0.134026	0.0825683	0.141144	0.142929	0.0711875	0.0630853	0.0641418	#N/A	#N/A	38	ENSG00000287839		lncRNA	novel transcript
PPARA	#N/A	#N/A	2.19452	1.87917	2.48372	3.35917	1.73204	1.35275	1.78794	#N/A	2.57142	#N/A	1.55513	1.92222	1.46372	1.77213	1.41369	2.17459	1.48417	0.613556	2.06719	1.3074	0.767502	2.05972	2.34258	#N/A	1.45307	1.18429	2.44104	#N/A	#N/A	#N/A	#N/A	#N/A	#N/A	#N/A	#N/A	#N/A	#N/A	#N/A	#N/A	#N/A	#N/A	#N/A	0.486695	#N/A	#N/A	#N/A	#N/A	0.511961	#N/A	2.66976	1.26072	1.98395	5.07983	1.89754	3.11379	4.02339	1.82344	0.64023	0.761695	0.799103	0.97292	38	ENSG00000186951	PPARA	protein_coding	peroxisome proliferator activated receptor alpha [Source:HGNC Symbol;Acc:HGNC:9232]
FAM20C#177706	#N/A	#N/A	4.01648	1.88261	1.32175	0.289984	0.378932	1.82477	0.338755	1.1328	#N/A	0.139705	0.831517	#N/A	#N/A	#N/A	0.79678	#N/A	#N/A	#N/A	#N/A	#N/A	#N/A	#N/A	#N/A	0.271355	1.61495	0.789989	0.679074	#N/A	1.50231	#N/A	0.717833	0.230775	1.33838	0.489444	1.25517	1.17232	1.55628	1.30186	1.27252	1.35584	1.35748	1.24674	1.29043	0.834653	1.39247	1.35469	#N/A	1.34709	1.109	#N/A	#N/A	1.02776	#N/A	0.650783	#N/A	#N/A	#N/A	#N/A	#N/A	0.200535	0.185093	38	ENSG00000177706	FAM20C	protein_coding	FAM20C golgi associated secretory pathway kinase [Source:HGNC Symbol;Acc:HGNC:22140]
LINC02102	#N/A	#N/A	0.0364326	0.0767846	0.0696531	0.0721824	0.0605894	0.0955762	0.0922082	0.0356571	0.0699701	0.0326684	0.0547738	#N/A	#N/A	#N/A	0.0295329	#N/A	#N/A	#N/A	0.0382989	#N/A	#N/A	0.0397316	#N/A	0.0207305	0.0990927	0.0754997	0.0858629	#N/A	#N/A	#N/A	#N/A	#N/A	0.429918	#N/A	0.339569	0.236598	0.572651	0.261783	#N/A	0.0944456	1.51044	0.0964321	0.0653547	#N/A	0.75323	0.447794	#N/A	0.148857	0.877819	0.0892836	0.0610477	#N/A	0.0756034	0.0612157	0.0745618	0.0823888	#N/A	#N/A	#N/A	0.052604	#N/A	38	ENSG00000248677	LINC02102	lncRNA	long intergenic non-protein coding RNA 2102 [Source:HGNC Symbol;Acc:HGNC:52957]
SAR1A	#N/A	#N/A	1.35145	0.933595	1.31397	1.27976	1.65706	1.7739	1.12873	0.8272	1.09798	0.836605	0.719816	#N/A	#N/A	#N/A	#N/A	#N/A	#N/A	0.919705	#N/A	#N/A	0.908934	#N/A	#N/A	#N/A	1.23503	1.01287	1.10605	#N/A	#N/A	#N/A	#N/A	#N/A	0.933915	#N/A	1.42673	0.771033	1.38741	0.994474	0.82194	1.07461	0.812337	0.915939	1.01237	0.982947	0.825994	0.865775	1.41589	0.941568	0.78825	#N/A	1.14839	1.07448	#N/A	#N/A	1.13804	2.03509	0.992754	#N/A	1.19799	#N/A	#N/A	38	ENSG00000079332	SAR1A	protein_coding	secretion associated Ras related GTPase 1A [Source:HGNC Symbol;Acc:HGNC:10534]
#283031	#N/A	#N/A	1.91458	0.181187	#N/A	0.207691	0.127923	0.15853	0.15511	0.50689	#N/A	0.059865	0.201385	#N/A	0.290294	0.600768	#N/A	0.161003	#N/A	#N/A	#N/A	#N/A	0.13765	#N/A	#N/A	0.0554131	0.207234	#N/A	0.174694	#N/A	#N/A	#N/A	#N/A	0.0577327	4.56999	#N/A	1.89493	3.62136	2.49348	4.7472	3.5982	0.587951	1.87917	1.73605	1.82339	0.1237	2.62394	2.46322	#N/A	2.00029	2.06978	1.93505	#N/A	#N/A	#N/A	0.0796059	0.129359	#N/A	0.0889041	#N/A	0.0776843	0.110586	#N/A	38	ENSG00000283031		lncRNA	novel transcript
HLX-AS1	#N/A	#N/A	2.06012	0.625171	0.304849	0.21979	#N/A	0.795648	0.1696	1.86876	0.09378	#N/A	0.586423	#N/A	0.801212	#N/A	#N/A	#N/A	#N/A	#N/A	#N/A	#N/A	#N/A	#N/A	#N/A	#N/A	0.790611	0.39506	0.201807	#N/A	#N/A	#N/A	#N/A	0.17786	1.76657	#N/A	2.13622	1.3221	1.58199	1.76708	1.46394	1.77979	1.53287	2.14455	1.13648	1.82005	1.59739	1.46385	#N/A	1.52939	1.46726	1.49643	1.2048	0.565563	0.292288	0.123951	0.202908	0.250383	#N/A	#N/A	0.463381	0.145608	#N/A	38	ENSG00000257551	HLX-AS1	lncRNA	HLX antisense RNA 1 [Source:HGNC Symbol;Acc:HGNC:42509]
SETD9	#N/A	#N/A	0.399296	0.14462	0.146274	0.176671	0.0974916	0.131159	0.125554	0.234165	#N/A	#N/A	0.139519	1.3519	0.207178	0.12688	0.0703229	0.103579	#N/A	0.104541	#N/A	#N/A	0.0678256	#N/A	0.0745389	#N/A	#N/A	#N/A	#N/A	#N/A	0.73794	0.0509992	0.124333	#N/A	1.36773	#N/A	2.11003	2.01771	2.32322	1.85738	1.51055	#N/A	2.25878	2.30062	1.54669	#N/A	2.41479	1.85644	#N/A	2.02194	1.62624	0.844095	#N/A	0.102823	0.141847	#N/A	#N/A	0.137989	0.0898932	#N/A	#N/A	#N/A	#N/A	38	ENSG00000155542	SETD9	protein_coding	SET domain containing 9 [Source:HGNC Symbol;Acc:HGNC:28508]
DUXAP8#206195	#N/A	#N/A	0.134891	0.0760994	0.0933213	0.109371	0.0630516	0.0582328	0.0879471	0.0548804	0.0753067	#N/A	#N/A	#N/A	#N/A	#N/A	#N/A	#N/A	#N/A	#N/A	#N/A	#N/A	#N/A	#N/A	#N/A	0.060061	0.0640827	0.0480831	0.0824246	#N/A	#N/A	#N/A	#N/A	#N/A	0.132183	#N/A	0.186994	0.119456	0.322842	0.337369	4.51071	0.0621103	3.51869	0.10798	0.088086	0.0708846	0.0976818	0.0917228	0.0936696	0.186799	0.11091	0.0585113	0.0602966	0.0447299	0.0553511	0.0513055	#N/A	#N/A	0.0585227	#N/A	0.0334694	0.0381705	0.0889488	38	ENSG00000206195	DUXAP8	lncRNA	double homeobox A pseudogene 8 [Source:HGNC Symbol;Acc:HGNC:32187]
MPZL1	#N/A	#N/A	#N/A	#N/A	0.880009	#N/A	#N/A	1.26977	1.06387	1.38221	1.25931	0.710054	0.840659	#N/A	#N/A	#N/A	#N/A	#N/A	#N/A	#N/A	#N/A	#N/A	#N/A	#N/A	#N/A	1.43834	1.53353	1.37021	0.928141	#N/A	1.62802	#N/A	#N/A	0.791051	1.63001	1.79713	1.93656	1.75522	1.95335	1.64918	1.68425	1.80704	1.92832	1.77886	1.99607	2.26405	1.87173	1.90771	2.57992	1.9525	1.60006	1.08999	1.57743	1.04325	#N/A	#N/A	1.40307	#N/A	0.85874	#N/A	1.94054	2.06402	2.67477	38	ENSG00000197965	MPZL1	protein_coding	myelin protein zero like 1 [Source:HGNC Symbol;Acc:HGNC:7226]
NR2F1	#N/A	#N/A	0.196179	0.153857	0.154535	0.170328	0.100441	0.101906	#N/A	0.258298	0.110182	0.0502089	#N/A	0.132626	0.09461	0.0873494	#N/A	#N/A	#N/A	#N/A	0.0633441	0.0742981	#N/A	#N/A	#N/A	#N/A	0.171586	0.128554	0.143731	#N/A	0.102803	#N/A	0.0655334	0.0552395	0.358791	#N/A	0.363382	0.282165	2.76098	0.473641	4.94407	0.143543	3.91329	0.142511	0.164685	0.111122	2.47121	1.53585	#N/A	1.96139	1.75427	0.329716	0.113279	#N/A	0.0911334	#N/A	#N/A	#N/A	#N/A	#N/A	#N/A	#N/A	#N/A	38	ENSG00000175745	NR2F1	protein_coding	nuclear receptor subfamily 2 group F member 1 [Source:HGNC Symbol;Acc:HGNC:7975]
GRINA	#N/A	#N/A	0.981884	0.106169	0.129527	0.153281	0.106839	0.111258	0.109832	0.36139	0.104503	0.053411	#N/A	#N/A	#N/A	#N/A	0.0552708	#N/A	#N/A	#N/A	#N/A	#N/A	#N/A	#N/A	#N/A	#N/A	0.273133	0.123472	0.0693845	#N/A	0.820089	#N/A	#N/A	#N/A	0.163391	0.043165	0.229389	0.158334	4.50228	3.74412	5.00111	0.125858	0.57729	0.653488	0.167	0.117997	0.219329	0.183654	0.109189	0.170787	0.91913	0.847729	0.499614	#N/A	#N/A	#N/A	0.112529	#N/A	#N/A	#N/A	0.0526579	0.085779	0.0666563	38	ENSG00000178719	GRINA	protein_coding	glutamate ionotropic receptor NMDA type subunit associated protein 1 [Source:HGNC Symbol;Acc:HGNC:4589]
CD200	#N/A	#N/A	#N/A	#N/A	#N/A	#N/A	#N/A	0.461559	#N/A	#N/A	#N/A	#N/A	#N/A	3.75989	#N/A	0.567112	#N/A	0.139947	0.0976599	#N/A	#N/A	0.128709	0.132865	0.0853776	#N/A	0.0873687	0.242466	0.186115	0.199329	#N/A	#N/A	#N/A	#N/A	#N/A	0.259227	0.0587957	0.275462	0.284089	5.53331	0.271195	7.28338	0.395044	0.458977	0.259924	0.244467	0.157246	0.304377	0.277341	0.173039	0.26817	0.286068	1.90345	0.301493	0.126717	0.173312	0.128845	0.183281	#N/A	#N/A	#N/A	0.085854	0.159393	0.103905	38	ENSG00000091972	CD200	protein_coding	CD200 molecule [Source:HGNC Symbol;Acc:HGNC:7203]
DCUN1D5	#N/A	#N/A	2.24969	1.2035	1.57617	1.53159	#N/A	1.47245	0.859979	1.23286	0.323442	0.170246	1.21358	#N/A	#N/A	1.09355	#N/A	#N/A	#N/A	#N/A	#N/A	#N/A	#N/A	#N/A	#N/A	0.401858	1.38594	#N/A	1.59472	#N/A	0.912798	#N/A	#N/A	#N/A	0.741379	#N/A	1.90699	1.11771	1.79519	1.11879	0.779664	#N/A	0.982227	1.02008	1.18454	#N/A	0.782944	1.00369	1.55951	1.27771	0.758103	1.75187	1.40694	#N/A	1.12754	0.505627	0.643153	0.609577	0.776427	#N/A	#N/A	1.27787	1.23836	38	ENSG00000137692	DCUN1D5	protein_coding	defective in cullin neddylation 1 domain containing 5 [Source:HGNC Symbol;Acc:HGNC:28409]
#275871	#N/A	#N/A	0.171126	0.130704	0.126245	0.140645	0.083429	0.119819	#N/A	0.0809032	0.094329	0.0434958	#N/A	0.128516	0.0945458	0.0694006	0.0306317	0.0766041	#N/A	#N/A	#N/A	#N/A	0.0462227	#N/A	#N/A	#N/A	0.13838	0.102512	0.115113	#N/A	0.0939199	#N/A	0.0621303	0.0450446	0.179339	#N/A	0.178741	0.182269	0.166183	0.162264	0.189567	0.130016	0.185334	0.170941	0.146326	0.0945022	0.181828	0.162383	0.121148	0.168589	0.184716	#N/A	#N/A	#N/A	#N/A	#N/A	#N/A	#N/A	#N/A	#N/A	#N/A	0.0786639	#N/A	38	ENSG00000275871		lncRNA	novel transcript
#259437	#N/A	#N/A	#N/A	#N/A	#N/A	0.210455	0.122824	0.65798	0.133665	2.06637	#N/A	#N/A	0.272357	#N/A	#N/A	#N/A	#N/A	#N/A	#N/A	0.110067	#N/A	#N/A	#N/A	#N/A	#N/A	0.0668477	0.237743	0.180413	0.15013	#N/A	1.36365	#N/A	0.0912298	0.0668357	0.29203	#N/A	0.274464	0.265697	5.73554	0.285749	0.302291	0.216033	7.48781	0.292258	0.240594	0.157522	0.404489	0.287387	0.201267	0.265194	0.295887	2.89357	0.223943	0.125638	0.141719	#N/A	#N/A	0.164574	0.106615	#N/A	0.0769143	0.135838	#N/A	38	ENSG00000259437		lncRNA	novel transcript
MCOLN1	#N/A	#N/A	1.59869	0.905651	0.564068	0.344141	0.25985	1.2409	0.248826	2.17903	0.146924	0.0742342	1.52769	#N/A	#N/A	1.2932	#N/A	#N/A	#N/A	0.152386	0.122638	#N/A	#N/A	0.125514	#N/A	#N/A	#N/A	#N/A	#N/A	#N/A	#N/A	#N/A	#N/A	#N/A	1.86868	#N/A	2.20327	1.69431	1.94712	1.46093	1.63183	1.88387	1.74001	2.22965	1.76577	2.01749	1.96513	1.60993	0.440814	1.64729	1.75867	1.58473	1.1451	0.354131	0.628537	0.219839	#N/A	#N/A	0.350848	#N/A	0.28667	#N/A	#N/A	38	ENSG00000090674	MCOLN1	protein_coding	mucolipin TRP cation channel 1 [Source:HGNC Symbol;Acc:HGNC:13356]
AKNA	#N/A	#N/A	1.48444	1.08512	0.985307	1.56866	0.784649	1.32235	0.726794	4.11501	0.35039	0.227766	1.04073	1.52548	#N/A	1.21896	0.763745	1.26837	#N/A	#N/A	#N/A	#N/A	1.78616	#N/A	#N/A	#N/A	#N/A	#N/A	#N/A	#N/A	3.17829	#N/A	1.20505	0.175241	6.60579	0.234879	7.07121	7.87723	6.59297	7.14972	8.61444	0.277025	7.4115	0.735043	0.301311	0.235319	7.3649	7.44733	0.494471	7.42318	8.20973	#N/A	#N/A	#N/A	#N/A	0.656851	#N/A	#N/A	#N/A	#N/A	0.630115	#N/A	#N/A	38	ENSG00000106948	AKNA	protein_coding	AT-hook transcription factor [Source:HGNC Symbol;Acc:HGNC:24108]
NOS1AP	#N/A	#N/A	#N/A	#N/A	#N/A	#N/A	#N/A	0.487009	#N/A	#N/A	#N/A	#N/A	#N/A	2.59687	0.492144	0.507789	#N/A	0.135558	0.096398	0.127848	0.0641254	0.0876653	0.429839	#N/A	#N/A	0.0745813	0.260833	0.169453	0.265174	#N/A	1.48318	#N/A	0.189539	0.074678	2.84205	0.0775051	2.23066	2.27628	1.83238	2.8807	3.34305	2.996	2.12242	1.69274	1.87098	0.371036	1.46292	2.40632	#N/A	1.86575	2.59678	2.62019	1.05065	#N/A	#N/A	#N/A	0.159822	0.195508	#N/A	#N/A	0.231426	#N/A	#N/A	38	ENSG00000198929	NOS1AP	protein_coding	nitric oxide synthase 1 adaptor protein [Source:HGNC Symbol;Acc:HGNC:16859]
SLC22A25	#N/A	#N/A	0.144007	0.130637	0.120561	0.13937	0.0822379	0.0943009	#N/A	0.0935255	#N/A	#N/A	0.0821789	0.0941557	#N/A	0.0711125	0.0580434	0.0805618	#N/A	#N/A	#N/A	0.053859	0.0470488	#N/A	#N/A	#N/A	0.139486	#N/A	0.116854	#N/A	0.087109	#N/A	0.0550196	0.0451808	0.15117	#N/A	0.157057	0.150425	0.3442	0.152984	4.15719	0.127108	5.19616	0.166912	0.145758	#N/A	0.142462	0.149782	#N/A	0.160685	0.173907	0.237238	0.0898369	0.0727294	0.0963186	0.0763677	#N/A	#N/A	#N/A	#N/A	#N/A	#N/A	#N/A	38	ENSG00000196600	SLC22A25	protein_coding	solute carrier family 22 member 25 [Source:HGNC Symbol;Acc:HGNC:32935]
ARID3A	#N/A	#N/A	1.12023	0.625536	0.313614	0.403128	#N/A	0.817213	#N/A	1.13668	#N/A	#N/A	0.844474	1.39034	1.3919	0.562006	#N/A	0.157834	#N/A	#N/A	#N/A	#N/A	0.525552	0.0685137	0.0794735	#N/A	#N/A	#N/A	#N/A	#N/A	3.02196	0.0549185	0.0896256	0.0545704	2.36469	#N/A	1.91747	2.17543	2.17368	2.23035	2.63849	2.80761	2.16526	1.91831	1.63512	0.41694	2.19351	2.14103	0.193267	1.94267	3.16286	#N/A	1.06449	0.148838	0.24082	0.110691	#N/A	#N/A	#N/A	#N/A	#N/A	#N/A	#N/A	38	ENSG00000116017	ARID3A	protein_coding	AT-rich interaction domain 3A [Source:HGNC Symbol;Acc:HGNC:3031]
EPB41L3	#N/A	#N/A	1.20132	2.31846	1.29727	0.720076	#N/A	#N/A	0.886164	0.827034	0.349702	0.235087	#N/A	#N/A	#N/A	#N/A	#N/A	#N/A	#N/A	#N/A	#N/A	#N/A	#N/A	#N/A	#N/A	#N/A	#N/A	#N/A	#N/A	#N/A	2.65626	0.504009	2.23554	0.175605	4.8421	#N/A	2.91111	4.61621	2.95122	4.71621	5.26968	3.94369	2.66711	1.86555	1.92045	1.55441	1.77697	2.69393	1.3024	1.95438	4.6395	2.72386	1.61766	0.689035	0.289738	0.416332	#N/A	0.722102	0.400004	#N/A	0.713635	0.387477	0.364143	38	ENSG00000082397	EPB41L3	protein_coding	erythrocyte membrane protein band 4.1 like 3 [Source:HGNC Symbol;Acc:HGNC:3380]
MYLK	#N/A	#N/A	1.74549	1.12492	0.791822	#N/A	#N/A	#N/A	#N/A	1.70472	#N/A	#N/A	#N/A	4.13223	2.57712	2.53602	0.687105	2.97895	0.253191	0.255235	0.102231	#N/A	1.3034	0.131934	#N/A	0.414965	#N/A	0.928489	0.625867	#N/A	1.18393	#N/A	0.902331	#N/A	5.59969	0.195861	5.71747	6.32479	4.8148	5.48882	7.11712	3.55821	7.28796	5.33082	6.23019	0.424859	6.23083	5.96908	1.13712	7.21145	4.59501	#N/A	#N/A	#N/A	#N/A	#N/A	#N/A	#N/A	#N/A	#N/A	#N/A	0.726533	0.207074	38	ENSG00000065534	MYLK	protein_coding	myosin light chain kinase [Source:HGNC Symbol;Acc:HGNC:7590]
DRAM2	#N/A	#N/A	0.976565	1.19427	1.08128	#N/A	#N/A	#N/A	#N/A	1.23693	0.274209	0.252273	1.11263	0.832926	0.907655	#N/A	0.78622	0.791843	#N/A	#N/A	#N/A	#N/A	1.09506	#N/A	0.662741	#N/A	#N/A	#N/A	#N/A	#N/A	1.31949	#N/A	1.10422	0.593589	1.20308	#N/A	1.63471	1.07277	1.57681	1.34035	1.26682	0.84319	1.0291	1.11852	1.2079	#N/A	1.09968	1.21852	1.09545	1.21667	1.31452	1.01602	1.28124	1.11959	1.50186	#N/A	0.282318	0.894362	#N/A	#N/A	1.43225	#N/A	#N/A	38	ENSG00000156171	DRAM2	protein_coding	DNA damage regulated autophagy modulator 2 [Source:HGNC Symbol;Acc:HGNC:28769]
SLC35G2	#N/A	#N/A	#N/A	#N/A	#N/A	#N/A	#N/A	#N/A	#N/A	1.15901	#N/A	#N/A	#N/A	1.35723	#N/A	1.03363	#N/A	#N/A	#N/A	0.266955	#N/A	#N/A	1.45007	#N/A	0.464541	0.328851	1.88768	0.835785	2.16335	#N/A	1.99188	#N/A	1.43654	0.362386	1.92251	#N/A	2.08507	2.11925	1.7555	1.995	1.88533	1.74879	1.75743	1.89005	1.93236	1.04974	1.6192	1.86128	1.28126	1.81596	1.78515	2.78961	2.29247	2.74204	1.57506	0.39679	0.352193	1.12405	#N/A	0.107896	1.24538	#N/A	#N/A	38	ENSG00000168917	SLC35G2	protein_coding	solute carrier family 35 member G2 [Source:HGNC Symbol;Acc:HGNC:28480]
TTN-AS1	#N/A	0.134308	3.37676	1.42623	2.32598	0.265247	0.142785	1.23913	1.36108	#N/A	#N/A	#N/A	1.80988	5.3436	2.15747	4.37219	2.26932	4.75004	4.10078	0.178654	0.249081	3.23021	#N/A	0.339977	4.3389	#N/A	2.13186	2.69162	4.20436	#N/A	2.36784	1.7161	0.525877	#N/A	#N/A	#N/A	#N/A	#N/A	#N/A	#N/A	#N/A	#N/A	#N/A	#N/A	#N/A	#N/A	#N/A	#N/A	#N/A	#N/A	#N/A	8.01678	0.942528	1.67024	0.213077	2.40831	0.238382	0.803026	3.57176	0.154453	#N/A	1.5066	4.02076	37	ENSG00000237298	TTN-AS1	lncRNA	TTN antisense RNA 1 [Source:HGNC Symbol;Acc:HGNC:44124]
ATP2A1	#N/A	0.0517909	0.300428	0.160818	0.144188	0.189213	0.102074	0.392862	#N/A	#N/A	#N/A	#N/A	0.131701	0.187359	0.115949	0.121705	0.120916	0.119831	0.0805222	0.126788	0.0814243	0.0750927	#N/A	0.0754294	0.0877467	#N/A	0.186698	0.159679	0.192977	0.0245529	0.202198	0.115373	0.195988	#N/A	#N/A	#N/A	#N/A	#N/A	#N/A	#N/A	#N/A	#N/A	#N/A	#N/A	#N/A	#N/A	#N/A	#N/A	#N/A	#N/A	#N/A	0.270252	0.118854	0.0984582	0.177352	0.0703045	0.163722	0.11131	0.122987	0.0627111	#N/A	0.0922029	0.10089	37	ENSG00000196296	ATP2A1	protein_coding	ATPase sarcoplasmic/endoplasmic reticulum Ca2+ transporting 1 [Source:HGNC Symbol;Acc:HGNC:811]
RNF150	#N/A	3.75187	5.44566	3.01519	4.07939	0.486222	4.09946	3.34901	3.86451	0.470754	3.22374	0.859501	2.01405	1.95155	2.99378	2.1814	1.9496	1.96331	1.82296	3.27989	2.14797	1.93977	0.709833	2.94048	1.93033	#N/A	#N/A	#N/A	2.49881	2.13968	#N/A	#N/A	#N/A	#N/A	#N/A	#N/A	#N/A	#N/A	#N/A	#N/A	#N/A	0.883499	#N/A	#N/A	#N/A	#N/A	#N/A	#N/A	#N/A	#N/A	0.827962	2.05989	#N/A	2.41119	3.03626	1.61232	1.8897	2.21196	1.7384	#N/A	#N/A	2.86292	2.08482	37	ENSG00000170153	RNF150	protein_coding	ring finger protein 150 [Source:HGNC Symbol;Acc:HGNC:23138]
CALCRL	#N/A	1.82313	#N/A	0.817756	#N/A	#N/A	#N/A	#N/A	#N/A	0.806565	#N/A	#N/A	#N/A	#N/A	#N/A	#N/A	#N/A	#N/A	#N/A	#N/A	#N/A	#N/A	#N/A	#N/A	#N/A	2.62381	2.05221	2.81049	2.34382	#N/A	2.99759	1.57099	2.6205	2.32615	7.37237	7.67244	6.47906	8.18753	7.2624	7.21378	8.15805	6.78176	7.77023	4.07207	6.58724	4.66605	6.69236	7.12128	2.9022	6.67526	6.30177	1.24872	1.11786	#N/A	1.2126	2.26042	1.77454	1.418	#N/A	#N/A	1.70763	3.51922	3.3823	37	ENSG00000064989	CALCRL	protein_coding	calcitonin receptor like receptor [Source:HGNC Symbol;Acc:HGNC:16709]
VWA8	#N/A	1.45826	1.95411	1.64114	2.2189	2.92897	1.54148	1.29475	2.03458	#N/A	1.59809	#N/A	1.03057	1.70474	1.41733	1.58901	1.26509	1.28686	2.18676	3.69745	1.58411	2.19087	#N/A	1.6819	1.39421	#N/A	1.96371	2.42377	2.03174	3.04176	1.00801	#N/A	0.970332	#N/A	#N/A	#N/A	#N/A	#N/A	#N/A	#N/A	#N/A	#N/A	#N/A	#N/A	#N/A	#N/A	#N/A	#N/A	#N/A	#N/A	#N/A	1.34818	#N/A	1.49405	2.94634	1.08474	3.29082	2.8272	1.05845	1.84643	#N/A	0.919147	1.44064	37	ENSG00000102763	VWA8	protein_coding	von Willebrand factor A domain containing 8 [Source:HGNC Symbol;Acc:HGNC:29071]
SERPINF1#132386	#N/A	0.0622814	0.224462	0.169977	0.173324	0.192469	0.118859	0.144514	0.140169	0.407201	0.116699	0.0486213	0.0897843	#N/A	#N/A	#N/A	#N/A	#N/A	#N/A	#N/A	#N/A	#N/A	#N/A	#N/A	#N/A	#N/A	0.166802	0.148928	0.132624	#N/A	#N/A	#N/A	#N/A	#N/A	0.427615	0.0876409	1.65212	0.562075	0.677155	#N/A	#N/A	#N/A	#N/A	0.41941	0.649856	#N/A	#N/A	0.560299	0.278498	0.672089	1.05149	0.139367	0.125556	0.0828609	0.138349	0.0831094	0.152092	0.103829	0.0957283	#N/A	0.0567351	0.143463	0.11801	37	ENSG00000132386	SERPINF1	protein_coding	serpin family F member 1 [Source:HGNC Symbol;Acc:HGNC:8824]
PLAC9	#N/A	0.229861	2.73605	1.54743	1.80105	#N/A	1.50101	1.17513	#N/A	4.47858	0.513829	0.448065	#N/A	#N/A	#N/A	#N/A	#N/A	#N/A	#N/A	#N/A	#N/A	#N/A	#N/A	#N/A	#N/A	0.534999	6.42083	0.84138	0.660074	0.261438	1.2534	#N/A	1.22161	0.532419	0.374	0.261237	0.373665	0.378223	7.87602	8.94767	0.400623	0.281595	0.396534	0.361658	0.313637	0.211175	0.380037	0.370148	2.28049	0.373602	7.93313	#N/A	#N/A	#N/A	#N/A	#N/A	#N/A	#N/A	#N/A	#N/A	1.05425	0.97814	0.577746	37	ENSG00000189129	PLAC9	protein_coding	placenta associated 9 [Source:HGNC Symbol;Acc:HGNC:19255]
#286162	#N/A	1.06416	1.6233	1.38716	1.84585	1.97443	1.65821	1.53283	2.05576	0.749104	1.08171	1.08937	1.07793	0.769292	1.14946	1.12971	1.14494	#N/A	#N/A	1.4041	1.24298	#N/A	#N/A	0.967108	0.863312	#N/A	#N/A	0.892688	0.991036	#N/A	#N/A	#N/A	#N/A	#N/A	0.583576	#N/A	#N/A	#N/A	#N/A	0.715076	#N/A	#N/A	#N/A	#N/A	#N/A	0.706801	#N/A	0.601441	#N/A	#N/A	#N/A	1.0394	#N/A	0.988872	2.1832	2.01867	1.96484	1.19492	1.27999	0.629714	0.928317	1.23596	1.21533	37	ENSG00000286162		lncRNA	novel transcript
PDE4DIP	#N/A	1.41087	5.86122	3.63932	0.942724	0.413242	0.34732	2.62511	1.67671	#N/A	#N/A	#N/A	1.65313	6.41052	4.12002	5.32536	3.92263	0.604388	0.493989	0.190672	0.15379	3.58299	#N/A	2.51377	0.436786	#N/A	3.35877	3.20519	0.905956	#N/A	2.07671	1.30169	0.927	#N/A	#N/A	#N/A	#N/A	#N/A	#N/A	#N/A	#N/A	#N/A	#N/A	#N/A	#N/A	#N/A	#N/A	#N/A	#N/A	#N/A	#N/A	7.8459	2.26888	0.618013	0.251798	3.51618	0.648768	0.817327	4.40713	0.154096	#N/A	4.17305	0.822512	37	ENSG00000178104	PDE4DIP	protein_coding	phosphodiesterase 4D interacting protein [Source:HGNC Symbol;Acc:HGNC:15580]
FAT1	#N/A	0.188494	5.6031	3.07771	0.294624	0.545314	0.294487	5.77276	2.75862	2.3809	0.272611	0.376406	1.32449	#N/A	#N/A	#N/A	#N/A	#N/A	#N/A	#N/A	#N/A	#N/A	0.957232	#N/A	#N/A	0.281681	5.20475	0.324812	0.67196	#N/A	0.833767	#N/A	#N/A	#N/A	5.2573	0.27444	5.03445	5.8266	5.51538	5.69361	5.58679	3.37417	6.36559	4.93899	5.45383	4.14417	5.90647	5.11419	1.4623	7.00596	5.35195	#N/A	#N/A	#N/A	#N/A	#N/A	#N/A	#N/A	#N/A	#N/A	#N/A	0.626511	0.309527	37	ENSG00000083857	FAT1	protein_coding	FAT atypical cadherin 1 [Source:HGNC Symbol;Acc:HGNC:3595]
ESD	#N/A	0.286671	3.6262	2.02087	2.39889	2.68874	2.48273	3.31495	1.96249	1.96636	0.248797	0.306848	1.76521	#N/A	#N/A	#N/A	#N/A	#N/A	#N/A	#N/A	#N/A	#N/A	#N/A	#N/A	#N/A	#N/A	1.188	1.1231	1.48468	#N/A	#N/A	#N/A	#N/A	#N/A	1.14797	0.53287	2.72976	1.14279	2.5962	1.6376	1.25932	0.927584	1.87051	1.53336	1.77349	1.02209	1.57926	1.69221	#N/A	1.96195	1.39071	0.792449	#N/A	#N/A	1.58382	#N/A	#N/A	1.01609	0.690591	#N/A	#N/A	1.40418	0.765044	37	ENSG00000139684	ESD	protein_coding	esterase D [Source:HGNC Symbol;Acc:HGNC:3465]
TLE1	#N/A	1.63631	2.11527	1.21189	2.4166	2.0054	1.59876	1.01389	2.35679	#N/A	2.976	#N/A	#N/A	2.01968	1.99352	2.60458	1.06509	1.9214	2.94054	2.89051	2.38007	2.6395	0.799765	2.68765	1.27834	0.98738	3.23838	2.29655	1.74188	0.645997	2.48507	2.67595	2.1737	1.47077	#N/A	#N/A	#N/A	#N/A	#N/A	#N/A	#N/A	#N/A	#N/A	#N/A	#N/A	#N/A	#N/A	#N/A	0.808195	#N/A	#N/A	#N/A	#N/A	0.859212	#N/A	1.1702	2.08657	1.09205	#N/A	#N/A	#N/A	1.55012	1.23549	37	ENSG00000196781	TLE1	protein_coding	TLE family member 1, transcriptional corepressor [Source:HGNC Symbol;Acc:HGNC:11837]
ALDH6A1	#N/A	0.0797071	6.98479	2.12881	0.218395	0.279358	0.16702	1.27496	0.208798	1.2659	0.179575	#N/A	1.43833	1.63276	#N/A	#N/A	#N/A	#N/A	#N/A	0.150239	#N/A	0.117414	#N/A	#N/A	0.177536	#N/A	0.51679	0.426432	0.494068	#N/A	#N/A	#N/A	#N/A	#N/A	#N/A	#N/A	1.58286	1.14854	2.1788	1.46963	#N/A	#N/A	2.51098	1.70787	1.86353	0.465764	1.93031	1.61617	#N/A	2.65801	#N/A	3.71285	1.87903	#N/A	0.196577	0.174279	#N/A	0.189727	#N/A	#N/A	0.296296	0.217821	0.177398	37	ENSG00000119711	ALDH6A1	protein_coding	aldehyde dehydrogenase 6 family member A1 [Source:HGNC Symbol;Acc:HGNC:7179]
CAMK1	#N/A	0.0992367	#N/A	#N/A	#N/A	1.29406	#N/A	1.13666	#N/A	1.96016	0.173888	0.219705	#N/A	1.24422	#N/A	#N/A	1.19005	1.38198	#N/A	#N/A	0.354404	#N/A	#N/A	#N/A	#N/A	0.201896	1.10586	0.791276	#N/A	#N/A	2.21125	#N/A	0.775367	0.195591	3.1284	0.25106	3.86707	3.17079	3.6238	3.78313	3.20851	3.23467	3.42474	3.00763	3.62601	0.955607	3.2241	3.43142	0.454022	3.65545	2.99198	#N/A	#N/A	0.54909	#N/A	#N/A	#N/A	#N/A	#N/A	#N/A	0.354626	0.531703	0.201278	37	ENSG00000134072	CAMK1	protein_coding	calcium/calmodulin dependent protein kinase I [Source:HGNC Symbol;Acc:HGNC:1459]
RTN4RL1	#N/A	0.0650283	1.94656	0.735552	0.185292	0.237477	0.134501	#N/A	#N/A	#N/A	#N/A	#N/A	0.767172	0.213308	0.667455	0.544048	0.18162	0.14528	0.0992939	0.135032	0.0877564	0.102501	0.695496	0.0653626	0.109803	#N/A	#N/A	0.28979	0.191705	#N/A	3.05725	0.0673958	0.227421	0.0949631	#N/A	#N/A	#N/A	#N/A	#N/A	#N/A	0.80717	1.77537	#N/A	#N/A	#N/A	#N/A	#N/A	#N/A	#N/A	#N/A	1.78691	0.274416	1.23773	0.135509	0.184611	0.102682	0.152186	0.165484	0.115119	#N/A	#N/A	0.153304	#N/A	37	ENSG00000185924	RTN4RL1	protein_coding	reticulon 4 receptor like 1 [Source:HGNC Symbol;Acc:HGNC:21329]
ACYP2	#N/A	1.47969	3.04665	1.85646	3.07744	4.11139	2.64255	2.29149	2.94415	#N/A	2.11494	0.794614	1.5585	0.859509	0.752177	0.916793	0.990378	0.845959	#N/A	3.0653	1.40109	1.56136	#N/A	1.27628	1.35972	#N/A	1.60635	1.64693	2.19477	#N/A	0.662232	#N/A	0.784987	#N/A	#N/A	#N/A	#N/A	#N/A	#N/A	#N/A	#N/A	#N/A	#N/A	#N/A	#N/A	#N/A	#N/A	#N/A	#N/A	#N/A	#N/A	1.59826	1.02999	1.40392	2.96392	2.22237	3.49099	3.74423	1.77547	2.051	#N/A	1.16459	1.87011	37	ENSG00000170634	ACYP2	protein_coding	acylphosphatase 2 [Source:HGNC Symbol;Acc:HGNC:180]
TACC2	#N/A	1.0682	5.00112	2.74447	3.85275	4.92282	2.83508	2.62493	0.925981	#N/A	1.17193	#N/A	1.59466	6.22224	3.48412	4.861	2.50961	4.02233	3.05962	6.08503	0.316558	3.84266	#N/A	2.97131	4.36801	#N/A	4.09659	4.42192	5.53847	#N/A	2.03304	#N/A	0.670007	#N/A	#N/A	#N/A	#N/A	#N/A	#N/A	#N/A	#N/A	#N/A	#N/A	#N/A	#N/A	#N/A	#N/A	#N/A	#N/A	#N/A	#N/A	7.99481	1.24269	2.5366	0.254167	3.25103	4.07171	5.14493	2.92445	0.328806	#N/A	3.28875	6.37778	37	ENSG00000138162	TACC2	protein_coding	transforming acidic coiled-coil containing protein 2 [Source:HGNC Symbol;Acc:HGNC:11523]
MFAP5	#N/A	0.0617779	0.269534	0.219617	0.199103	0.251266	0.150411	0.210492	0.198226	2.60625	0.14809	0.0732681	#N/A	#N/A	#N/A	#N/A	#N/A	#N/A	#N/A	#N/A	#N/A	#N/A	#N/A	#N/A	#N/A	0.102966	0.376596	0.189027	0.159668	#N/A	#N/A	#N/A	#N/A	#N/A	0.279807	0.059933	0.290123	0.304074	0.365736	0.292092	7.84599	0.215577	0.311662	0.27901	0.247789	0.164297	0.281297	0.276115	0.365009	0.265704	0.713665	#N/A	1.12874	#N/A	0.209	#N/A	#N/A	#N/A	#N/A	#N/A	0.267472	0.167301	0.127815	37	ENSG00000197614	MFAP5	protein_coding	microfibril associated protein 5 [Source:HGNC Symbol;Acc:HGNC:29673]
#248373	#N/A	0.073694	0.162628	#N/A	0.0862472	0.139319	0.0443556	0.10023	0.0630487	#N/A	0.0923254	#N/A	#N/A	#N/A	0.0981547	#N/A	#N/A	#N/A	0.0258672	#N/A	#N/A	0.031752	#N/A	#N/A	#N/A	0.0747641	0.137138	0.0761375	0.112688	0.028321	#N/A	#N/A	#N/A	#N/A	0.127451	#N/A	0.999349	0.132129	#N/A	0.773175	#N/A	#N/A	3.50592	0.115653	0.0776818	0.0755486	1.38687	0.387657	#N/A	0.111302	0.31139	0.268228	0.115137	#N/A	0.0768635	0.0306748	0.0972389	0.0526466	0.0452521	#N/A	#N/A	0.091669	0.120971	37	ENSG00000248373		lncRNA	novel transcript
CYP7B1	#N/A	0.0796273	3.60328	2.54454	0.250805	0.803262	0.292472	1.55802	0.352245	2.7837	0.128912	#N/A	#N/A	#N/A	1.03215	#N/A	#N/A	#N/A	#N/A	#N/A	#N/A	#N/A	#N/A	#N/A	#N/A	0.198703	1.46416	0.221053	0.534291	#N/A	1.79513	#N/A	1.80202	0.297065	0.32651	0.123056	5.55943	0.332479	5.8089	6.98278	8.48773	5.40973	7.80225	0.305089	0.422725	0.412915	6.17924	6.96316	0.581961	7.36606	6.81813	#N/A	#N/A	#N/A	#N/A	#N/A	#N/A	#N/A	#N/A	#N/A	#N/A	0.203744	0.153947	37	ENSG00000172817	CYP7B1	protein_coding	cytochrome P450 family 7 subfamily B member 1 [Source:HGNC Symbol;Acc:HGNC:2652]
TOB2	#N/A	#N/A	4.72306	2.51723	3.94855	5.17824	2.63817	2.35076	2.20063	#N/A	3.57273	#N/A	2.16592	5.61457	3.58477	4.36163	2.78678	4.35887	4.35267	0.852039	3.14368	3.92576	#N/A	1.91203	3.35678	#N/A	2.72603	3.29757	3.58058	0.373058	2.02856	#N/A	1.27834	#N/A	#N/A	#N/A	#N/A	#N/A	#N/A	#N/A	#N/A	#N/A	#N/A	#N/A	#N/A	#N/A	#N/A	#N/A	#N/A	#N/A	#N/A	5.5411	1.93087	3.13445	5.36423	2.63167	2.78991	4.29555	3.27043	0.769109	#N/A	2.45473	2.37079	37	ENSG00000183864	TOB2	protein_coding	transducer of ERBB2, 2 [Source:HGNC Symbol;Acc:HGNC:11980]
DOCK8	#N/A	#N/A	3.23904	2.93832	3.04599	3.67681	1.09649	2.60161	2.70594	2.10681	0.732536	0.506884	0.896516	2.46216	1.09902	#N/A	#N/A	1.96488	1.47928	1.54016	#N/A	0.988507	1.25865	#N/A	0.992178	#N/A	#N/A	#N/A	#N/A	#N/A	#N/A	#N/A	#N/A	#N/A	5.98062	4.97973	4.4307	6.05417	4.96856	4.51058	5.5364	3.9605	5.49491	5.1411	5.63855	3.83667	4.61347	4.6227	#N/A	5.15803	4.99821	2.01413	#N/A	#N/A	#N/A	#N/A	#N/A	#N/A	#N/A	#N/A	0.844582	#N/A	#N/A	37	ENSG00000107099	DOCK8	protein_coding	dedicator of cytokinesis 8 [Source:HGNC Symbol;Acc:HGNC:19191]
TMED5	#N/A	#N/A	3.48828	2.25721	3.03813	3.88551	2.30529	2.06009	1.09096	0.60753	0.338731	0.46307	1.87749	1.53067	0.908681	1.17704	1.39237	1.43022	1.05643	0.678259	#N/A	1.57137	0.874793	0.770128	1.04309	#N/A	0.819071	1.29013	0.969022	#N/A	1.38029	#N/A	1.18162	#N/A	#N/A	#N/A	#N/A	#N/A	#N/A	#N/A	#N/A	#N/A	#N/A	#N/A	#N/A	#N/A	#N/A	#N/A	#N/A	#N/A	#N/A	2.03488	1.65258	1.59493	2.15438	1.72109	1.46099	2.92458	1.77436	0.354688	0.826901	#N/A	#N/A	37	ENSG00000117500	TMED5	protein_coding	transmembrane p24 trafficking protein 5 [Source:HGNC Symbol;Acc:HGNC:24251]
GPX4	#N/A	#N/A	0.0647912	#N/A	0.0687598	0.0400332	0.0461669	0.0601749	0.0641282	0.0560392	#N/A	0.0232918	#N/A	#N/A	0.0101528	#N/A	#N/A	#N/A	#N/A	#N/A	#N/A	#N/A	0.0154027	#N/A	#N/A	#N/A	0.0766994	0.0575922	0.0636722	#N/A	0.0301661	#N/A	#N/A	#N/A	0.0999222	#N/A	0.0973838	0.102142	#N/A	0.069594	0.104454	0.0735368	0.107967	0.0949197	0.0809579	0.0521596	0.103949	0.100416	0.0662916	0.100664	0.103487	0.0720183	0.0383262	0.040307	0.0326027	0.0267769	#N/A	0.0316371	0.0400393	#N/A	0.0273973	#N/A	#N/A	37	ENSG00000167468	GPX4	protein_coding	glutathione peroxidase 4 [Source:HGNC Symbol;Acc:HGNC:4556]
ENO4	#N/A	#N/A	0.429658	0.36435	0.218064	0.243242	0.147063	0.189076	0.129392	0.501024	0.107342	#N/A	0.340607	#N/A	#N/A	#N/A	#N/A	#N/A	#N/A	#N/A	#N/A	#N/A	#N/A	#N/A	0.0726133	#N/A	#N/A	#N/A	#N/A	#N/A	#N/A	#N/A	#N/A	#N/A	0.261803	0.0565586	6.77012	7.57713	5.35954	7.17954	8.1534	0.212765	7.76334	0.29371	0.38108	0.15958	0.726085	0.270738	0.164644	6.44976	0.478438	2.38412	0.394805	0.106102	0.141318	0.113087	0.12219	#N/A	0.114782	#N/A	0.0986047	#N/A	0.124708	37	ENSG00000188316	ENO4	protein_coding	enolase 4 [Source:HGNC Symbol;Acc:HGNC:31670]
PDE1B	#N/A	#N/A	3.26347	0.239592	0.237277	0.230876	0.156945	0.218544	#N/A	0.24126	0.144511	#N/A	#N/A	3.99227	0.192922	0.158312	0.104756	0.149148	0.100508	#N/A	0.0898088	0.109226	0.097308	#N/A	#N/A	0.0688531	#N/A	#N/A	#N/A	#N/A	0.348773	#N/A	0.106714	0.084366	5.61866	#N/A	5.41043	0.311499	5.62866	5.79973	6.95079	0.230272	5.5313	2.68273	0.265895	0.159523	5.27187	5.7676	0.353308	4.99147	6.19098	#N/A	#N/A	#N/A	#N/A	#N/A	#N/A	#N/A	#N/A	#N/A	#N/A	#N/A	#N/A	37	ENSG00000123360	PDE1B	protein_coding	phosphodiesterase 1B [Source:HGNC Symbol;Acc:HGNC:8775]
PEX19	#N/A	#N/A	0.182518	0.135954	0.159055	0.174731	#N/A	0.0998076	0.124116	0.0924966	0.105498	0.0547025	0.0731861	1.08657	0.0876243	0.0795554	#N/A	0.0774868	#N/A	#N/A	#N/A	#N/A	#N/A	0.0613402	0.0753457	#N/A	#N/A	#N/A	#N/A	#N/A	0.352278	#N/A	0.067812	#N/A	0.412203	0.0538825	0.177444	4.15204	2.52319	1.31097	5.02236	0.131557	5.1677	0.171237	0.13232	0.118366	0.261833	3.57235	#N/A	0.710246	2.75155	0.718793	#N/A	0.0707061	#N/A	#N/A	#N/A	#N/A	#N/A	#N/A	0.0520865	#N/A	#N/A	37	ENSG00000162735	PEX19	protein_coding	peroxisomal biogenesis factor 19 [Source:HGNC Symbol;Acc:HGNC:9713]
EPHB2	#N/A	#N/A	0.477744	0.126005	0.135542	0.145128	#N/A	0.154919	0.0361376	0.686465	#N/A	#N/A	#N/A	1.18294	0.249064	#N/A	#N/A	#N/A	0.0668126	#N/A	#N/A	#N/A	0.0687569	#N/A	#N/A	#N/A	#N/A	#N/A	#N/A	#N/A	0.40182	#N/A	0.0400618	#N/A	2.94642	0.056599	1.25973	0.581	3.68903	3.17765	5.33338	0.142178	4.75291	0.452935	0.167151	0.106405	3.97045	0.505431	0.129963	3.74153	3.23266	0.60276	0.12553	#N/A	0.126783	0.0690814	0.11143	0.114149	#N/A	#N/A	0.0625533	#N/A	#N/A	37	ENSG00000133216	EPHB2	protein_coding	EPH receptor B2 [Source:HGNC Symbol;Acc:HGNC:3393]
KCNE1	#N/A	#N/A	0.00422021	0.049823	0.0636191	0.0748911	#N/A	0.0438388	0.0339723	0.0275516	#N/A	#N/A	#N/A	0.0470579	0.035864	0.0491879	0.0305124	0.0433582	#N/A	#N/A	#N/A	#N/A	#N/A	#N/A	#N/A	#N/A	#N/A	0.0251459	#N/A	#N/A	0.0346007	#N/A	0.0187244	0.0240706	0.038328	0.0334379	0.0442848	0.0507366	0.200038	0.0955108	0.920172	#N/A	0.687515	0.0545099	0.0374007	0.0331741	0.348856	0.0866247	#N/A	0.0591685	0.425177	0.0760593	0.0551487	0.0392737	0.0242824	#N/A	#N/A	#N/A	#N/A	#N/A	0.0292357	0.0523546	#N/A	37	ENSG00000180509	KCNE1	protein_coding	potassium voltage-gated channel subfamily E regulatory subunit 1 [Source:HGNC Symbol;Acc:HGNC:6240]
SSC4D	#N/A	#N/A	0.367981	0.168216	0.160931	0.207949	#N/A	0.134517	0.127324	2.5226	#N/A	#N/A	0.0941307	0.688466	0.127286	0.102388	0.0749192	0.112156	0.0778311	#N/A	#N/A	#N/A	0.0752859	#N/A	#N/A	#N/A	#N/A	#N/A	#N/A	#N/A	#N/A	#N/A	#N/A	#N/A	3.23313	#N/A	3.76804	5.16049	3.89902	4.06698	5.00182	0.32161	4.44627	0.629546	0.227847	0.0949659	3.46146	3.26828	0.148341	4.32011	3.60968	2.38329	0.107356	0.106398	0.148596	#N/A	#N/A	#N/A	0.107794	#N/A	0.0510227	#N/A	#N/A	37	ENSG00000146700	SSC4D	protein_coding	scavenger receptor cysteine rich family member with 4 domains [Source:HGNC Symbol;Acc:HGNC:14461]
HORMAD2-AS1	#N/A	#N/A	0.0481577	#N/A	0.0569495	#N/A	#N/A	0.0625925	#N/A	0.0399037	#N/A	#N/A	0.0486876	0.019878	0.0261917	0.0365312	#N/A	0.0248229	0.0397386	0.0516436	0.0324991	#N/A	0.0326029	#N/A	0.0201715	0.0285487	#N/A	#N/A	0.0819182	#N/A	0.0386154	0.0251229	0.0411458	0.0301859	0.574757	#N/A	0.474763	0.349592	0.382249	0.294671	1.91856	0.0464271	1.42361	0.173552	0.0445332	0.0673788	0.687568	0.29223	#N/A	0.236466	0.311588	0.237142	0.0359012	#N/A	#N/A	#N/A	#N/A	#N/A	#N/A	#N/A	#N/A	#N/A	#N/A	37	ENSG00000227117	HORMAD2-AS1	lncRNA	HORMAD2 and MTMR3 antisense RNA 1 [Source:HGNC Symbol;Acc:HGNC:50729]
NEDD4L	#N/A	#N/A	1.53025	#N/A	1.58872	1.94338	1.90616	1.15013	1.47607	#N/A	0.848836	0.612509	1.35028	3.59618	3.59889	3.35938	1.36856	0.396519	1.68229	0.429625	0.644513	3.06503	0.81836	1.01261	2.21635	#N/A	#N/A	0.923049	1.63143	#N/A	#N/A	#N/A	#N/A	#N/A	0.798803	#N/A	#N/A	#N/A	#N/A	#N/A	#N/A	0.67364	#N/A	#N/A	#N/A	#N/A	#N/A	#N/A	#N/A	#N/A	#N/A	5.54141	3.509	2.15697	0.224746	4.33507	0.227066	5.01074	2.36785	0.301285	0.878584	1.57532	0.545976	37	ENSG00000049759	NEDD4L	protein_coding	NEDD4 like E3 ubiquitin protein ligase [Source:HGNC Symbol;Acc:HGNC:7728]
#254186	#N/A	#N/A	1.92809	0.554412	0.147058	0.139728	0.0985892	0.432483	0.0971499	0.732746	#N/A	#N/A	0.452035	2.86371	0.292695	0.368405	#N/A	#N/A	#N/A	0.112802	0.0537635	#N/A	0.228116	#N/A	0.0510719	#N/A	#N/A	#N/A	#N/A	#N/A	1.13074	#N/A	0.250966	#N/A	1.32606	#N/A	1.38759	1.2117	1.7262	1.44814	1.12931	1.19291	1.76952	0.946256	1.36317	#N/A	1.41357	1.75469	#N/A	1.78449	1.2475	1.66993	0.724785	#N/A	0.128663	#N/A	0.141117	#N/A	0.0956857	#N/A	#N/A	#N/A	#N/A	37	ENSG00000254186		lncRNA	novel transcript
SYNDIG1	#N/A	#N/A	0.0851307	0.0606309	0.0992687	0.110661	#N/A	0.0805822	#N/A	0.0616393	#N/A	#N/A	#N/A	0.0803916	0.0605066	#N/A	#N/A	0.063397	#N/A	#N/A	#N/A	#N/A	0.0142672	#N/A	0.0464673	#N/A	0.109661	0.0821849	0.0912798	#N/A	0.0253161	#N/A	0.0470898	0.0355213	0.110802	0.0490675	0.131877	0.128576	0.111245	0.111591	0.117384	0.101003	0.1318	0.128807	0.112358	0.0750245	0.120913	0.124532	#N/A	0.109091	0.137403	0.0785563	0.0456842	0.0559857	#N/A	#N/A	#N/A	#N/A	#N/A	#N/A	#N/A	#N/A	0.0596648	37	ENSG00000101463	SYNDIG1	protein_coding	synapse differentiation inducing 1 [Source:HGNC Symbol;Acc:HGNC:15885]
PLXNB1	#N/A	#N/A	1.13626	0.23645	0.15507	#N/A	#N/A	0.261076	0.132864	1.16249	#N/A	#N/A	#N/A	2.02433	0.559093	0.49488	#N/A	0.108562	#N/A	0.111929	0.0718011	#N/A	0.227155	#N/A	0.089531	0.0913055	0.237543	0.181316	0.200395	#N/A	#N/A	#N/A	#N/A	#N/A	0.256651	#N/A	0.259519	0.290318	0.382474	0.423031	6.53737	0.257481	7.51243	0.271499	0.240747	0.149971	0.272637	0.280745	0.206562	0.282963	5.28471	1.97088	#N/A	#N/A	#N/A	#N/A	#N/A	#N/A	#N/A	0.0686611	0.0920387	#N/A	#N/A	37	ENSG00000164050	PLXNB1	protein_coding	plexin B1 [Source:HGNC Symbol;Acc:HGNC:9103]
CERS3	#N/A	#N/A	1.0023	0.153908	0.185197	0.19939	#N/A	0.125481	#N/A	0.15672	0.10464	#N/A	0.128556	1.3619	0.209153	#N/A	0.07758	0.081733	#N/A	#N/A	0.0647355	#N/A	0.241742	#N/A	#N/A	0.0707433	0.178673	0.154672	0.172138	#N/A	#N/A	#N/A	#N/A	#N/A	3.19648	#N/A	3.54138	3.65817	4.04831	4.50963	3.96346	0.701442	4.00294	1.13971	0.143838	0.122922	3.02252	3.19518	#N/A	4.036	3.74537	0.659581	0.134975	0.0857271	0.146532	#N/A	#N/A	#N/A	#N/A	#N/A	#N/A	#N/A	#N/A	37	ENSG00000154227	CERS3	protein_coding	ceramide synthase 3 [Source:HGNC Symbol;Acc:HGNC:23752]
LYRM1	#N/A	#N/A	1.82989	1.1796	#N/A	1.07384	1.03866	1.27539	0.671553	1.65271	0.192183	0.188161	1.15592	#N/A	#N/A	#N/A	#N/A	#N/A	#N/A	0.302422	#N/A	#N/A	#N/A	#N/A	#N/A	#N/A	1.34878	#N/A	1.53969	#N/A	#N/A	#N/A	1.03446	#N/A	1.23522	#N/A	2.23012	1.61309	2.56108	1.89731	1.53412	#N/A	1.96989	1.7126	1.46239	1.69085	1.8965	1.67044	0.84378	2.003	1.25287	2.1086	1.6135	0.608239	0.478669	#N/A	0.567812	0.469941	#N/A	0.105282	0.318765	#N/A	#N/A	37	ENSG00000102897	LYRM1	protein_coding	LYR motif containing 1 [Source:HGNC Symbol;Acc:HGNC:25074]
LINC02346	#N/A	#N/A	#N/A	0.0180736	0.0602903	0.0688516	#N/A	0.052654	#N/A	0.0331335	#N/A	#N/A	0.0294323	0.0272658	0.0482038	0.0284279	#N/A	0.0229585	0.0273115	#N/A	#N/A	#N/A	0.0210742	#N/A	#N/A	0.0140121	0.0622346	#N/A	#N/A	#N/A	0.0146846	#N/A	0.0311785	#N/A	0.0550944	#N/A	0.0351452	0.0773751	0.053322	0.0515907	0.452651	0.0450916	0.23877	0.0696232	0.0523175	0.0272808	0.065698	0.063215	0.0540359	0.0650921	0.0457211	0.0828181	0.0312875	0.0333058	0.0481019	#N/A	#N/A	#N/A	#N/A	#N/A	0.0269856	#N/A	#N/A	37	ENSG00000206187	LINC02346	lncRNA	long intergenic non-protein coding RNA 2346 [Source:HGNC Symbol;Acc:HGNC:53268]
DHRS11#278535	#N/A	#N/A	#N/A	0.0564995	#N/A	0.0998968	#N/A	0.0941483	0.101045	0.0475072	0.0957316	#N/A	#N/A	0.0782815	0.0734965	0.0623406	0.0634068	0.0821767	#N/A	#N/A	0.0527309	0.0595656	0.0447589	0.0349474	0.0592826	#N/A	0.138387	#N/A	0.120411	#N/A	0.0725099	#N/A	0.0385143	#N/A	1.11353	#N/A	1.06602	0.831433	0.599477	1.07161	1.1107	#N/A	1.15885	0.353133	#N/A	#N/A	0.947267	1.08746	0.06519	0.917541	1.3888	0.250835	#N/A	#N/A	#N/A	0.0571924	#N/A	0.0681476	#N/A	#N/A	0.0277662	#N/A	#N/A	37	ENSG00000278535	DHRS11	protein_coding	dehydrogenase/reductase 11 [Source:HGNC Symbol;Acc:HGNC:28639]
#285763	#N/A	#N/A	0.105336	#N/A	0.121954	0.136493	0.0511665	0.0740725	0.0977214	0.10032	0.0900863	0.0389873	0.0530574	#N/A	0.0770707	0.051077	0.0403955	0.0739427	#N/A	#N/A	#N/A	#N/A	#N/A	#N/A	#N/A	0.043651	0.131002	#N/A	0.112277	#N/A	0.0607446	#N/A	0.0609245	#N/A	#N/A	#N/A	1.42278	#N/A	1.24515	1.20096	1.19543	0.140775	2.51119	#N/A	0.102633	0.0564064	1.56209	1.28638	#N/A	2.37347	1.67924	0.187574	0.055133	#N/A	0.097456	#N/A	0.0940523	#N/A	0.0677142	#N/A	#N/A	0.0908786	#N/A	37	ENSG00000285763		lncRNA	novel transcript, antisense to C6orf52
SMIM14-DT	#N/A	#N/A	0.321548	0.14253	0.181948	0.20041	0.116613	0.133916	#N/A	0.432318	#N/A	#N/A	0.133258	1.312	0.116096	0.188591	0.0754487	0.0966112	0.0780507	#N/A	#N/A	#N/A	0.0629575	#N/A	#N/A	#N/A	0.176507	0.135098	0.171745	#N/A	0.753984	#N/A	#N/A	#N/A	2.18887	#N/A	2.34611	1.57119	2.46131	2.1308	1.88803	#N/A	#N/A	1.75726	0.530886	0.0911683	2.46785	1.98566	#N/A	1.84541	1.88462	2.58252	0.119049	#N/A	0.137498	#N/A	#N/A	#N/A	#N/A	#N/A	0.065734	0.127666	#N/A	37	ENSG00000255458	SMIM14-DT	lncRNA	SMIM14 divergent transcript [Source:HGNC Symbol;Acc:HGNC:53455]
DHTKD1	#N/A	#N/A	1.77632	1.3694	1.34192	1.9329	1.51534	0.802109	0.807611	1.12721	0.166053	#N/A	0.924947	1.55503	#N/A	1.0385	0.923237	1.39786	0.852973	0.498071	0.263843	0.656041	#N/A	0.556162	#N/A	#N/A	1.33363	#N/A	#N/A	#N/A	#N/A	#N/A	#N/A	#N/A	#N/A	#N/A	0.657762	#N/A	0.706905	#N/A	#N/A	#N/A	0.65752	0.854282	#N/A	#N/A	0.832354	0.835527	#N/A	0.878316	0.81616	1.2477	0.904075	#N/A	0.997224	1.61443	0.47621	1.26219	0.875403	#N/A	0.929561	1.58379	#N/A	37	ENSG00000181192	DHTKD1	protein_coding	dehydrogenase E1 and transketolase domain containing 1 [Source:HGNC Symbol;Acc:HGNC:23537]
STAT2	#N/A	#N/A	#N/A	#N/A	#N/A	#N/A	#N/A	#N/A	1.09229	1.04542	1.02182	0.981499	0.835416	#N/A	0.761687	1.07089	#N/A	#N/A	#N/A	1.46694	#N/A	1.00983	1.19539	1.45982	#N/A	0.859259	#N/A	#N/A	#N/A	2.14763	#N/A	1.50426	#N/A	0.949861	1.5472	#N/A	1.61497	1.53712	1.35571	1.45072	1.45633	1.66599	1.21525	1.21917	1.29719	1.71797	1.32136	1.49329	2.57831	1.4002	1.75716	0.793855	1.07851	#N/A	#N/A	1.34453	1.86801	#N/A	#N/A	#N/A	1.1971	0.988727	#N/A	37	ENSG00000170581	STAT2	protein_coding	signal transducer and activator of transcription 2 [Source:HGNC Symbol;Acc:HGNC:11363]
ENPP2	#N/A	#N/A	#N/A	#N/A	#N/A	0.583625	0.794461	#N/A	#N/A	3.04074	#N/A	#N/A	#N/A	#N/A	1.98864	#N/A	1.1969	#N/A	#N/A	#N/A	#N/A	#N/A	0.785902	#N/A	#N/A	0.254588	#N/A	#N/A	0.312901	#N/A	3.13529	0.116965	2.09245	0.0745211	0.297796	0.0776783	0.305044	0.310542	7.57494	5.57404	10.1405	0.224263	10.1931	0.285273	0.251579	0.165553	6.52442	0.29721	#N/A	0.486859	5.19636	1.59891	2.38999	0.23309	0.702769	0.168016	#N/A	0.60439	#N/A	#N/A	0.768454	0.155711	0.118823	37	ENSG00000136960	ENPP2	protein_coding	ectonucleotide pyrophosphatase/phosphodiesterase 2 [Source:HGNC Symbol;Acc:HGNC:3357]
ZBTB16	#N/A	4.16517	#N/A	0.825263	0.517252	0.699619	0.933523	0.868826	#N/A	#N/A	#N/A	#N/A	0.5568	0.800421	0.712613	0.798973	1.23829	0.849238	0.828621	1.43082	0.638764	1.35183	#N/A	1.7371	0.87663	#N/A	3.27511	3.28094	4.02357	3.03415	0.84661	0.924444	0.802628	#N/A	#N/A	#N/A	#N/A	#N/A	#N/A	#N/A	#N/A	#N/A	#N/A	#N/A	#N/A	#N/A	#N/A	#N/A	#N/A	#N/A	#N/A	0.978686	0.641255	1.15629	1.60979	1.39281	2.98509	1.33903	1.01296	1.18784	#N/A	3.33836	2.01223	36	ENSG00000109906	ZBTB16	protein_coding	zinc finger and BTB domain containing 16 [Source:HGNC Symbol;Acc:HGNC:12930]
MIR133A1HG	#N/A	0.0330246	0.501983	0.250264	0.106863	0.148438	0.0719209	0.24513	0.105624	#N/A	#N/A	#N/A	0.0914249	0.27171	0.428061	0.131944	0.257375	0.120661	0.0892618	0.125318	0.0771932	0.0919172	#N/A	0.0630643	0.0965875	#N/A	0.277138	0.206525	0.142888	0.0581433	0.427173	#N/A	#N/A	#N/A	#N/A	#N/A	#N/A	#N/A	#N/A	#N/A	#N/A	#N/A	#N/A	#N/A	#N/A	#N/A	#N/A	#N/A	#N/A	#N/A	#N/A	0.253826	0.220276	0.18036	0.175063	0.429632	0.164895	0.165646	0.223883	0.0629605	#N/A	0.0699803	0.0857165	36	ENSG00000265142	MIR133A1HG	lncRNA	MIR133A1 host gene [Source:HGNC Symbol;Acc:HGNC:49594]
AASS	#N/A	4.36798	#N/A	0.83534	#N/A	1.09143	#N/A	#N/A	#N/A	1.59738	0.942353	#N/A	#N/A	#N/A	#N/A	#N/A	#N/A	0.650932	#N/A	#N/A	#N/A	#N/A	0.842251	1.44727	#N/A	1.58162	1.94132	2.95939	3.14141	#N/A	#N/A	#N/A	#N/A	#N/A	1.18424	#N/A	1.67071	1.62792	2.08032	1.51159	1.22188	1.0595	2.20233	2.22452	2.15122	1.68016	2.19477	1.97601	1.87112	2.49863	1.38784	#N/A	#N/A	#N/A	1.01254	1.32073	1.21638	#N/A	0.844682	0.789114	0.739475	2.61875	1.6182	36	ENSG00000008311	AASS	protein_coding	aminoadipate-semialdehyde synthase [Source:HGNC Symbol;Acc:HGNC:17366]
EMC10	#N/A	0.865919	3.49652	1.55821	0.865158	2.9501	0.286785	1.57498	1.12932	#N/A	#N/A	#N/A	1.29005	6.39749	3.8187	6.3208	2.80899	0.342441	0.480322	0.191889	4.58799	0.154412	#N/A	2.68389	0.345871	#N/A	1.92042	3.84201	3.35653	0.457194	2.53432	#N/A	#N/A	#N/A	#N/A	#N/A	#N/A	#N/A	#N/A	#N/A	#N/A	#N/A	#N/A	#N/A	#N/A	#N/A	#N/A	#N/A	#N/A	#N/A	#N/A	6.40038	1.60718	1.61171	0.316219	3.57522	3.72204	0.763456	3.73826	4.20918	#N/A	1.33381	3.12657	36	ENSG00000161671	EMC10	protein_coding	ER membrane protein complex subunit 10 [Source:HGNC Symbol;Acc:HGNC:27609]
TRDN-AS1	#N/A	0.515752	3.93496	2.02993	0.439835	1.12164	0.235736	0.638627	0.466667	#N/A	1.33387	#N/A	0.957147	4.6854	0.882302	4.21873	1.38667	4.26549	0.25149	0.258161	0.102436	2.54109	#N/A	0.10269	0.149396	#N/A	2.5366	3.67028	3.04943	0.311952	#N/A	0.678546	#N/A	#N/A	#N/A	#N/A	#N/A	#N/A	#N/A	#N/A	#N/A	#N/A	#N/A	#N/A	#N/A	#N/A	#N/A	#N/A	#N/A	#N/A	#N/A	5.99175	1.13344	0.279311	0.223075	4.24094	0.420804	0.203709	0.365202	0.112922	#N/A	#N/A	0.41117	36	ENSG00000235535	TRDN-AS1	lncRNA	TRDN antisense RNA 1 [Source:HGNC Symbol;Acc:HGNC:40592]
ATP1A2	#N/A	0.500223	7.68967	3.6861	0.624819	2.41417	1.00631	1.94726	1.94057	#N/A	1.68963	#N/A	1.03384	6.87646	3.33551	6.86038	2.57589	0.187162	4.56995	0.437974	0.386126	4.25482	#N/A	4.95642	5.25313	#N/A	5.11104	5.18073	7.38049	0.448528	1.23249	#N/A	#N/A	#N/A	#N/A	#N/A	#N/A	#N/A	#N/A	#N/A	#N/A	#N/A	#N/A	#N/A	#N/A	#N/A	#N/A	#N/A	#N/A	#N/A	#N/A	4.22851	#N/A	1.9374	3.26289	1.6603	3.2886	4.33587	2.16856	0.66951	#N/A	6.71038	5.60085	36	ENSG00000018625	ATP1A2	protein_coding	ATPase Na+/K+ transporting subunit alpha 2 [Source:HGNC Symbol;Acc:HGNC:800]
FKBP5	#N/A	2.6927	3.05637	1.95047	2.90295	3.96412	2.53415	1.78474	1.92341	#N/A	0.925626	#N/A	1.64897	1.05959	1.57797	0.71946	#N/A	1.07621	1.06092	2.43541	0.877653	1.94186	#N/A	1.3794	1.26582	#N/A	0.661185	0.661907	1.11853	#N/A	0.751423	0.902147	#N/A	#N/A	#N/A	#N/A	#N/A	#N/A	#N/A	#N/A	#N/A	#N/A	#N/A	#N/A	#N/A	#N/A	#N/A	#N/A	#N/A	#N/A	#N/A	4.30199	1.51498	2.12526	4.07705	1.89189	5.11985	3.57887	2.50866	2.83251	#N/A	0.738385	2.23352	36	ENSG00000096060	FKBP5	protein_coding	FKBP prolyl isomerase 5 [Source:HGNC Symbol;Acc:HGNC:3721]
MYBPC1	#N/A	0.443139	4.17973	1.90341	3.61612	0.596406	0.696171	2.21338	1.1237	#N/A	#N/A	#N/A	1.02862	5.13356	3.39135	4.91149	2.32051	5.01825	0.246913	0.198033	0.271481	2.14224	#N/A	#N/A	4.57593	#N/A	2.48006	3.28621	5.15087	0.149234	1.74067	1.30438	#N/A	#N/A	#N/A	#N/A	#N/A	#N/A	#N/A	#N/A	#N/A	#N/A	#N/A	#N/A	#N/A	#N/A	#N/A	#N/A	#N/A	#N/A	#N/A	6.79161	1.48047	1.84109	0.341348	4.5776	5.10472	4.32291	3.33489	0.36598	#N/A	0.523667	3.60049	36	ENSG00000196091	MYBPC1	protein_coding	myosin binding protein C1 [Source:HGNC Symbol;Acc:HGNC:7549]
MYPN	#N/A	0.715116	3.92153	1.96578	2.14375	2.79535	1.18792	1.69894	1.4708	#N/A	#N/A	#N/A	1.24619	9.25196	2.3381	5.71235	3.09278	0.183006	#N/A	0.472504	0.42578	0.172133	#N/A	0.873491	3.68366	#N/A	3.41919	2.80447	3.46948	0.371954	1.81565	1.17985	#N/A	#N/A	#N/A	#N/A	#N/A	#N/A	#N/A	#N/A	#N/A	#N/A	#N/A	#N/A	#N/A	#N/A	#N/A	#N/A	#N/A	#N/A	#N/A	6.73979	1.16967	1.95742	0.323191	1.32267	5.51598	0.395524	1.59288	0.572262	#N/A	1.07962	3.55104	36	ENSG00000138347	MYPN	protein_coding	myopalladin [Source:HGNC Symbol;Acc:HGNC:23246]
MIR1-1HG	#N/A	0.367494	3.47795	2.02257	0.664597	3.15507	0.309415	2.24195	1.27403	#N/A	#N/A	#N/A	1.12755	7.60917	1.53686	5.38503	4.3708	0.182885	4.82197	0.18488	0.118012	0.287534	#N/A	1.12798	0.679364	#N/A	3.5069	3.37624	0.59149	#N/A	3.21933	1.35718	#N/A	#N/A	#N/A	#N/A	#N/A	#N/A	#N/A	#N/A	#N/A	#N/A	#N/A	#N/A	#N/A	#N/A	#N/A	#N/A	#N/A	#N/A	#N/A	7.49162	1.8483	1.35695	0.307471	2.67232	0.451802	0.372117	3.8359	2.8759	#N/A	3.07806	1.19333	36	ENSG00000174407	MIR1-1HG	lncRNA	MIR1-1 host gene [Source:HGNC Symbol;Acc:HGNC:16159]
ANGPT1	#N/A	2.24267	6.31236	3.85782	5.46191	0.506821	3.89507	3.26078	4.8653	#N/A	2.06993	#N/A	1.25044	1.34881	1.6629	0.797996	1.71887	1.23968	2.26974	2.68339	1.04085	1.9813	0.752377	0.881949	1.19784	#N/A	3.91728	2.93381	3.11409	#N/A	2.12982	2.13342	1.76498	0.990346	#N/A	#N/A	#N/A	#N/A	#N/A	#N/A	#N/A	#N/A	#N/A	#N/A	#N/A	#N/A	#N/A	#N/A	#N/A	#N/A	#N/A	0.744958	#N/A	#N/A	1.02793	#N/A	#N/A	2.40161	0.791395	2.33455	#N/A	4.11101	5.97371	36	ENSG00000154188	ANGPT1	protein_coding	angiopoietin 1 [Source:HGNC Symbol;Acc:HGNC:484]
GAS2	#N/A	0.127697	2.3422	2.49804	0.209152	0.235919	0.167578	0.420546	0.44865	#N/A	0.499527	#N/A	0.573551	0.539545	0.4048	0.13594	0.834864	0.163818	#N/A	0.135829	0.0764382	0.370688	#N/A	0.0804158	0.337473	#N/A	1.54243	0.630229	0.387836	0.101099	1.49832	#N/A	#N/A	#N/A	#N/A	#N/A	#N/A	#N/A	#N/A	#N/A	#N/A	#N/A	#N/A	#N/A	#N/A	#N/A	#N/A	#N/A	#N/A	#N/A	#N/A	0.344323	0.590137	0.473227	0.262064	0.23982	0.29451	0.178999	0.481907	0.194953	#N/A	0.12954	0.132674	36	ENSG00000148935	GAS2	protein_coding	growth arrest specific 2 [Source:HGNC Symbol;Acc:HGNC:4167]
PHKG1	#N/A	0.509793	5.9027	3.43261	1.93066	1.28726	0.440349	2.94148	1.09646	#N/A	0.765531	#N/A	1.39319	5.58137	3.22063	4.14852	2.78042	4.75414	4.50324	0.328329	0.530178	2.02422	#N/A	0.669849	0.347698	#N/A	3.04838	2.67449	3.33098	#N/A	0.901835	#N/A	#N/A	#N/A	#N/A	#N/A	#N/A	#N/A	#N/A	#N/A	#N/A	#N/A	#N/A	#N/A	#N/A	#N/A	#N/A	#N/A	#N/A	#N/A	#N/A	7.48516	2.53202	1.56286	1.10187	3.58658	0.693814	4.40585	1.40239	0.243273	#N/A	3.61744	0.724231	36	ENSG00000164776	PHKG1	protein_coding	phosphorylase kinase catalytic subunit gamma 1 [Source:HGNC Symbol;Acc:HGNC:8930]
RNF157	#N/A	0.251034	2.41611	2.39818	1.53052	1.80413	0.422366	2.10149	0.779975	#N/A	0.328208	#N/A	2.59629	5.44459	5.01268	3.98833	2.22119	0.48129	0.286923	0.170205	0.119098	0.191341	#N/A	#N/A	0.144743	#N/A	3.09662	0.366518	0.601509	#N/A	3.4588	0.227599	2.49002	#N/A	#N/A	#N/A	#N/A	#N/A	#N/A	#N/A	#N/A	#N/A	#N/A	#N/A	#N/A	#N/A	#N/A	#N/A	#N/A	#N/A	#N/A	0.718388	5.27059	0.199274	0.230038	0.34737	0.359934	0.322479	0.312993	0.128839	#N/A	#N/A	1.89001	36	ENSG00000141576	RNF157	protein_coding	ring finger protein 157 [Source:HGNC Symbol;Acc:HGNC:29402]
PKDCC	#N/A	0.692731	7.66513	4.35037	5.974	0.95048	1.15487	4.19596	3.93068	#N/A	0.406265	0.856154	1.99143	1.45845	#N/A	#N/A	#N/A	1.5933	#N/A	#N/A	1.09749	1.45396	#N/A	#N/A	1.35862	0.800581	4.25169	3.57378	5.15096	0.259658	2.23558	1.74438	2.02991	1.97136	#N/A	#N/A	#N/A	#N/A	#N/A	#N/A	#N/A	#N/A	#N/A	#N/A	#N/A	#N/A	#N/A	#N/A	0.868029	#N/A	#N/A	1.68509	1.45057	1.1796	1.49121	1.13394	1.93067	2.80874	2.68038	#N/A	#N/A	3.46392	0.495827	36	ENSG00000162878	PKDCC	protein_coding	protein kinase domain containing, cytoplasmic [Source:HGNC Symbol;Acc:HGNC:25123]
COL6A3	#N/A	0.249267	5.52523	4.29752	4.78023	1.23282	4.63973	4.16477	3.02553	3.09698	0.348399	0.54607	#N/A	#N/A	#N/A	#N/A	#N/A	#N/A	#N/A	#N/A	#N/A	#N/A	#N/A	#N/A	#N/A	1.95381	4.88385	3.0991	3.89995	#N/A	1.17884	#N/A	#N/A	0.985564	7.50593	5.34834	6.65542	10.2698	6.28552	6.70718	8.59967	7.38491	8.81055	5.52966	0.538141	5.22846	7.3171	7.76804	2.38032	6.81208	6.21812	#N/A	#N/A	#N/A	#N/A	#N/A	#N/A	#N/A	#N/A	#N/A	#N/A	4.89076	0.422599	36	ENSG00000163359	COL6A3	protein_coding	collagen type VI alpha 3 chain [Source:HGNC Symbol;Acc:HGNC:2213]
ESR1	#N/A	1.34932	7.15159	4.70586	5.32088	5.62591	0.237306	3.6957	5.18417	0.743228	3.76059	1.79186	3.26856	0.57092	#N/A	0.510283	1.37244	0.5546	#N/A	#N/A	#N/A	0.822343	#N/A	1.13001	1.1318	#N/A	1.42699	1.23071	2.2107	4.24806	#N/A	#N/A	#N/A	#N/A	#N/A	#N/A	#N/A	#N/A	#N/A	#N/A	#N/A	#N/A	#N/A	0.614426	#N/A	#N/A	#N/A	#N/A	#N/A	#N/A	0.644431	3.55906	3.11432	#N/A	4.46508	3.64406	3.75523	3.75021	3.24329	2.74617	0.977331	2.68054	1.88657	36	ENSG00000091831	ESR1	protein_coding	estrogen receptor 1 [Source:HGNC Symbol;Acc:HGNC:3467]
LRRTM4	#N/A	0.132105	3.16437	0.460163	0.232092	0.255464	0.321351	2.82942	#N/A	0.458041	0.189723	#N/A	#N/A	#N/A	#N/A	#N/A	#N/A	#N/A	#N/A	#N/A	#N/A	#N/A	#N/A	#N/A	#N/A	0.182106	3.20132	0.258139	0.210144	0.161208	#N/A	#N/A	#N/A	0.337751	2.78628	#N/A	2.24435	4.30289	2.52591	2.57303	3.82734	0.747188	4.75296	4.22685	0.239842	0.15678	4.73289	4.96965	#N/A	5.38576	2.12058	1.20836	0.440025	#N/A	0.684148	#N/A	#N/A	#N/A	#N/A	#N/A	0.299762	0.112385	0.127488	36	ENSG00000176204	LRRTM4	protein_coding	leucine rich repeat transmembrane neuronal 4 [Source:HGNC Symbol;Acc:HGNC:19411]
TSPAN14	#N/A	1.09823	#N/A	#N/A	#N/A	#N/A	#N/A	#N/A	#N/A	1.05173	#N/A	#N/A	#N/A	2.64717	2.16106	1.97877	#N/A	4.26999	1.32257	0.371829	1.60621	1.36961	2.0244	0.827153	#N/A	#N/A	#N/A	1.64218	#N/A	#N/A	2.25786	0.965569	2.6131	2.69743	5.27669	2.63498	4.47834	5.23676	4.82248	4.80429	5.13822	4.76534	5.14624	4.34996	4.15409	3.38194	4.27456	4.8552	2.92009	4.61883	4.36748	#N/A	#N/A	#N/A	#N/A	#N/A	1.64247	#N/A	#N/A	#N/A	1.432	#N/A	#N/A	36	ENSG00000108219	TSPAN14	protein_coding	tetraspanin 14 [Source:HGNC Symbol;Acc:HGNC:23303]
GDAP1L1	#N/A	0.084991	#N/A	#N/A	0.157199	0.174206	#N/A	0.34403	0.127938	1.10827	0.147954	#N/A	0.265945	#N/A	0.804372	#N/A	#N/A	#N/A	#N/A	0.0982206	#N/A	#N/A	#N/A	#N/A	#N/A	0.0675938	#N/A	0.141011	0.110214	#N/A	#N/A	#N/A	0.317876	#N/A	2.06361	#N/A	2.11132	1.48931	1.24178	1.32615	1.62682	1.74158	1.43168	1.34633	1.62806	0.545801	1.37448	1.45187	#N/A	1.40791	1.51494	0.999279	0.52532	0.0726086	#N/A	0.0807413	0.162388	#N/A	0.0815861	#N/A	0.0736069	#N/A	#N/A	36	ENSG00000124194	GDAP1L1	protein_coding	ganglioside induced differentiation associated protein 1 like 1 [Source:HGNC Symbol;Acc:HGNC:4213]
PTPN13	#N/A	0.339333	5.51868	3.35647	2.92196	1.24891	0.314344	2.49746	0.942975	3.43966	0.371101	0.450975	#N/A	#N/A	#N/A	#N/A	#N/A	#N/A	#N/A	#N/A	#N/A	#N/A	#N/A	#N/A	#N/A	2.05787	1.28729	1.21946	#N/A	0.282214	0.863371	#N/A	1.2782	0.750647	7.85479	0.343218	7.14491	0.38027	6.97621	7.65718	9.3569	0.505753	8.10814	6.98022	6.12719	4.97829	7.39329	9.24944	#N/A	8.08309	7.40222	#N/A	#N/A	#N/A	#N/A	#N/A	#N/A	#N/A	#N/A	#N/A	0.895548	1.58505	#N/A	36	ENSG00000163629	PTPN13	protein_coding	protein tyrosine phosphatase non-receptor type 13 [Source:HGNC Symbol;Acc:HGNC:9646]
LINC01950	#N/A	0.071767	0.542317	0.917963	0.136328	0.213736	0.106059	#N/A	0.142878	#N/A	#N/A	#N/A	#N/A	0.217098	0.231973	0.129516	0.116063	0.123042	0.0938631	0.131339	0.0844732	0.0818322	#N/A	0.0853705	0.0952322	#N/A	0.176198	0.150027	0.182468	0.0362082	1.84091	0.0515951	0.405089	#N/A	#N/A	#N/A	#N/A	#N/A	#N/A	#N/A	#N/A	#N/A	#N/A	#N/A	#N/A	#N/A	#N/A	#N/A	#N/A	#N/A	#N/A	0.874983	0.120448	0.090221	0.161582	0.0943915	0.170486	0.135002	0.105327	0.0834952	#N/A	0.119169	0.117401	36	ENSG00000251027	LINC01950	lncRNA	long intergenic non-protein coding RNA 1950 [Source:HGNC Symbol;Acc:HGNC:52773]
ART3	#N/A	0.16202	4.93809	1.97097	1.07038	0.799064	#N/A	1.985	#N/A	#N/A	0.773641	#N/A	1.03475	0.538801	3.90683	0.352435	2.47128	5.10673	0.451809	0.201413	0.114232	0.187132	#N/A	0.236874	0.363368	#N/A	4.0244	2.67044	3.33713	#N/A	3.20528	0.305596	1.14416	#N/A	#N/A	#N/A	#N/A	#N/A	#N/A	#N/A	#N/A	#N/A	#N/A	#N/A	#N/A	#N/A	#N/A	#N/A	#N/A	#N/A	#N/A	7.07379	2.15572	0.864427	0.261529	0.427537	0.503284	0.516338	0.354696	0.165321	#N/A	0.697742	0.297411	36	ENSG00000156219	ART3	protein_coding	ADP-ribosyltransferase 3 (inactive) [Source:HGNC Symbol;Acc:HGNC:725]
TBX18	#N/A	0.0722256	4.18822	0.611067	0.220881	0.25142	0.132696	1.6124	0.162357	3.73607	0.116821	#N/A	#N/A	#N/A	#N/A	#N/A	#N/A	#N/A	#N/A	#N/A	#N/A	#N/A	#N/A	#N/A	#N/A	0.0935668	0.505084	0.133484	0.213795	#N/A	2.22496	#N/A	0.190062	0.078862	0.298843	0.060939	0.283568	0.296377	0.439105	4.57783	0.305313	0.201224	0.515326	0.280037	0.248103	0.16534	7.49827	0.293338	0.244191	0.291438	0.298161	#N/A	#N/A	#N/A	#N/A	#N/A	#N/A	#N/A	#N/A	#N/A	#N/A	0.145132	0.128796	36	ENSG00000112837	TBX18	protein_coding	T-box transcription factor 18 [Source:HGNC Symbol;Acc:HGNC:11595]
ADAMTS9	#N/A	0.54189	#N/A	#N/A	#N/A	#N/A	#N/A	#N/A	#N/A	#N/A	#N/A	#N/A	#N/A	2.11692	2.92551	2.11277	1.57206	3.04781	1.52254	3.04963	2.07453	1.84508	1.24134	2.05014	#N/A	1.32203	3.7381	3.21733	2.76914	#N/A	#N/A	#N/A	#N/A	0.923379	0.622349	#N/A	#N/A	0.716511	1.03287	0.685003	0.636136	#N/A	1.03362	1.05628	1.08376	0.675047	0.896414	0.704943	0.976664	1.0296	0.811222	#N/A	0.863514	0.975196	#N/A	#N/A	1.44935	#N/A	#N/A	#N/A	#N/A	2.62425	2.29812	36	ENSG00000163638	ADAMTS9	protein_coding	ADAM metallopeptidase with thrombospondin type 1 motif 9 [Source:HGNC Symbol;Acc:HGNC:13202]
TMEM161B-DT	#N/A	0.899744	3.5697	1.9203	3.22283	4.37155	2.90164	1.28446	2.09979	#N/A	1.6143	#N/A	1.02217	2.94598	1.86641	2.23175	1.61293	2.44862	2.4848	4.19532	2.82978	3.03823	#N/A	2.00466	1.56558	#N/A	1.26896	1.85915	1.5589	#N/A	0.964185	#N/A	#N/A	#N/A	#N/A	#N/A	#N/A	#N/A	#N/A	#N/A	#N/A	#N/A	#N/A	#N/A	#N/A	#N/A	#N/A	#N/A	#N/A	#N/A	#N/A	2.77233	0.952136	1.60138	4.57863	3.90052	3.60634	4.54322	1.74168	4.72641	#N/A	1.70531	2.81207	36	ENSG00000247828	TMEM161B-DT	lncRNA	TMEM161B divergent transcript [Source:HGNC Symbol;Acc:HGNC:43839]
XYLT1#103489	#N/A	#N/A	4.26465	4.41502	3.60209	5.55255	3.41507	3.36215	6.45924	2.20099	2.82888	1.321	#N/A	#N/A	#N/A	#N/A	#N/A	#N/A	#N/A	#N/A	#N/A	#N/A	#N/A	#N/A	#N/A	0.858134	#N/A	#N/A	#N/A	#N/A	#N/A	#N/A	#N/A	#N/A	3.23437	2.52683	2.76501	3.44763	2.87831	3.11593	3.31748	3.96847	3.05715	2.75055	2.78004	3.5358	2.71551	3.08577	2.3524	2.81463	3.86807	3.36913	#N/A	0.851144	2.6231	2.01252	2.14984	2.79674	0.858963	#N/A	1.52816	#N/A	#N/A	36	ENSG00000103489	XYLT1	protein_coding	xylosyltransferase 1 [Source:HGNC Symbol;Acc:HGNC:15516]
GPI#105220	#N/A	#N/A	7.23295	2.75764	4.14628	2.27696	1.97878	2.818	4.35223	#N/A	1.39909	#N/A	1.7546	3.55565	2.0368	3.28582	1.83272	3.47701	2.26123	0.500391	2.51572	3.08974	#N/A	0.551975	3.28771	#N/A	2.37145	2.43581	2.16358	0.362938	1.21242	#N/A	0.826107	#N/A	#N/A	#N/A	#N/A	#N/A	#N/A	#N/A	#N/A	#N/A	#N/A	#N/A	#N/A	#N/A	#N/A	#N/A	#N/A	#N/A	#N/A	2.35059	1.10805	2.05076	2.74157	2.91407	3.35416	3.33506	1.98673	#N/A	#N/A	1.8141	2.87917	36	ENSG00000105220	GPI	protein_coding	glucose-6-phosphate isomerase [Source:HGNC Symbol;Acc:HGNC:4458]
SPON2	#N/A	#N/A	6.15397	1.14187	0.233981	0.26222	0.136433	0.355511	0.177295	1.19534	0.120606	0.145641	0.771771	#N/A	#N/A	#N/A	#N/A	#N/A	#N/A	#N/A	#N/A	#N/A	#N/A	#N/A	#N/A	#N/A	1.93039	0.337415	0.394472	#N/A	#N/A	#N/A	#N/A	#N/A	2.06284	#N/A	1.9666	1.98981	2.50082	1.67336	1.60452	1.90951	2.26576	2.29085	1.70784	#N/A	1.80095	1.90496	#N/A	2.11397	1.75039	1.89596	1.74037	0.249127	0.261158	0.129032	0.176067	#N/A	0.170631	#N/A	0.598614	#N/A	#N/A	36	ENSG00000159674	SPON2	protein_coding	spondin 2 [Source:HGNC Symbol;Acc:HGNC:11253]
DTWD2	#N/A	#N/A	4.71836	2.32115	3.12677	1.28779	0.719006	2.09447	2.4422	#N/A	1.09691	#N/A	2.00395	4.06257	2.58994	2.37225	#N/A	3.26575	1.47469	0.391418	0.546148	0.280735	#N/A	0.390561	2.96419	#N/A	1.61736	1.13105	3.09755	#N/A	1.02813	0.43402	0.977409	#N/A	#N/A	#N/A	#N/A	#N/A	#N/A	#N/A	#N/A	#N/A	#N/A	#N/A	#N/A	#N/A	#N/A	#N/A	#N/A	#N/A	#N/A	6.42242	1.5266	0.853454	0.628013	0.663721	1.11055	1.38535	0.941373	0.218914	#N/A	2.29864	0.992371	36	ENSG00000169570	DTWD2	protein_coding	DTW domain containing 2 [Source:HGNC Symbol;Acc:HGNC:19334]
ADCY7	#N/A	#N/A	4.68923	2.62028	0.340717	0.321209	0.262254	1.89575	0.403259	2.7221	0.177259	0.101485	1.33879	#N/A	#N/A	#N/A	#N/A	#N/A	#N/A	#N/A	#N/A	#N/A	#N/A	#N/A	#N/A	#N/A	#N/A	#N/A	#N/A	#N/A	#N/A	#N/A	#N/A	#N/A	7.23485	#N/A	4.86548	7.18875	5.58496	6.07647	7.08004	0.422644	6.98762	6.76213	5.64729	0.201096	6.26915	7.75589	0.514103	6.69283	5.08068	3.35713	2.09865	0.477039	0.324877	0.196691	0.27377	0.564406	0.254354	#N/A	0.16011	#N/A	#N/A	36	ENSG00000121281	ADCY7	protein_coding	adenylate cyclase 7 [Source:HGNC Symbol;Acc:HGNC:238]
DSE	#N/A	#N/A	3.07721	2.71229	3.21716	4.48691	3.52214	1.57279	2.68454	0.948944	1.23182	1.16214	0.919451	#N/A	#N/A	#N/A	#N/A	#N/A	#N/A	#N/A	#N/A	#N/A	#N/A	#N/A	#N/A	#N/A	#N/A	#N/A	#N/A	#N/A	1.30432	#N/A	1.03277	1.56878	1.07685	1.17597	0.919741	1.19218	1.15337	1.01635	1.22026	1.44198	1.03541	1.10053	0.90776	1.10318	0.957741	1.08035	#N/A	1.1064	1.37997	#N/A	0.673954	#N/A	#N/A	1.09646	1.68455	#N/A	#N/A	#N/A	0.788256	2.23452	1.78825	36	ENSG00000111817	DSE	protein_coding	dermatan sulfate epimerase [Source:HGNC Symbol;Acc:HGNC:21144]
LINC02391	#N/A	#N/A	0.399594	0.127267	0.160363	0.177312	0.106641	0.107118	0.103525	0.209543	#N/A	#N/A	#N/A	1.12796	0.530775	0.168128	0.0450474	#N/A	#N/A	0.0782727	#N/A	#N/A	0.162622	#N/A	#N/A	0.0397968	#N/A	#N/A	#N/A	#N/A	#N/A	#N/A	#N/A	#N/A	0.198604	#N/A	0.227175	0.219339	0.221063	0.174776	0.334218	0.15681	6.94735	0.231939	0.182174	0.119287	5.53309	0.201284	0.101592	0.212	0.183453	1.17008	0.0998473	0.0822451	0.0917671	#N/A	#N/A	#N/A	#N/A	#N/A	0.0556038	#N/A	#N/A	36	ENSG00000277851	LINC02391	lncRNA	long intergenic non-protein coding RNA 2391 [Source:HGNC Symbol;Acc:HGNC:53318]
LNPEP	#N/A	#N/A	1.65953	1.50266	1.48573	1.90381	2.03738	1.26049	2.49242	#N/A	1.9656	1.59302	1.22724	0.98354	0.616498	0.92154	1.08039	1.06434	1.17318	2.43212	1.37266	1.65513	#N/A	1.76839	1.44536	#N/A	0.993316	1.16624	0.793995	#N/A	0.773852	1.07121	0.876396	#N/A	#N/A	#N/A	#N/A	#N/A	#N/A	#N/A	#N/A	#N/A	#N/A	#N/A	#N/A	#N/A	#N/A	#N/A	#N/A	#N/A	#N/A	1.58096	1.21761	1.24737	2.12203	3.16704	3.87762	3.32308	1.32985	#N/A	0.722169	#N/A	#N/A	36	ENSG00000113441	LNPEP	protein_coding	leucyl and cystinyl aminopeptidase [Source:HGNC Symbol;Acc:HGNC:6656]
GLDN	#N/A	#N/A	1.54211	#N/A	0.139947	#N/A	0.111395	0.150751	0.144606	1.11954	#N/A	#N/A	#N/A	0.193239	0.164066	0.131022	0.108539	0.115485	0.0926712	#N/A	0.0821805	#N/A	#N/A	#N/A	0.076285	#N/A	0.165787	#N/A	0.104017	#N/A	#N/A	#N/A	#N/A	#N/A	4.38682	#N/A	3.98727	4.90314	3.70434	3.6875	4.92423	0.947553	5.25433	3.57273	0.901077	0.0971095	4.24814	4.77871	0.19621	0.325799	4.25858	3.07119	#N/A	0.105748	0.124263	#N/A	#N/A	#N/A	#N/A	#N/A	#N/A	0.120185	#N/A	36	ENSG00000186417	GLDN	protein_coding	gliomedin [Source:HGNC Symbol;Acc:HGNC:29514]
SLC25A18	#N/A	#N/A	0.419941	0.140605	0.183772	0.17872	#N/A	0.144756	0.113038	0.813689	0.110777	#N/A	0.14176	#N/A	0.239955	0.250031	0.0735175	#N/A	#N/A	#N/A	#N/A	#N/A	#N/A	#N/A	#N/A	#N/A	0.1805	0.131901	0.177922	#N/A	0.974292	#N/A	0.0965769	#N/A	#N/A	#N/A	1.11756	1.11434	1.50744	1.00667	#N/A	#N/A	1.64123	1.46913	1.45153	#N/A	1.34052	1.09884	#N/A	2.60073	1.02669	1.52044	0.222813	0.0982161	0.100125	#N/A	0.138102	#N/A	0.0889181	#N/A	#N/A	0.115541	0.0880503	36	ENSG00000182902	SLC25A18	protein_coding	solute carrier family 25 member 18 [Source:HGNC Symbol;Acc:HGNC:10988]
GTF2I	#N/A	#N/A	0.751022	#N/A	0.795991	1.11937	0.857916	0.951549	1.07208	#N/A	2.02713	0.872004	0.670663	0.967398	0.838945	0.862726	0.907365	0.860743	#N/A	2.90725	0.701964	1.62842	0.578563	1.92039	0.895285	#N/A	0.843788	0.974167	0.772973	#N/A	0.527811	#N/A	0.555642	#N/A	#N/A	#N/A	#N/A	#N/A	#N/A	#N/A	#N/A	#N/A	#N/A	#N/A	#N/A	#N/A	#N/A	#N/A	#N/A	#N/A	#N/A	1.69092	1.04692	1.56952	2.53049	2.15781	2.78817	2.51038	1.08621	1.75805	#N/A	1.41978	1.19667	36	ENSG00000263001	GTF2I	protein_coding	general transcription factor IIi [Source:HGNC Symbol;Acc:HGNC:4659]
C16orf74	#N/A	#N/A	#N/A	0.0491089	#N/A	#N/A	#N/A	0.116676	0.0939527	#N/A	0.078058	0.0443699	0.0610725	0.62718	0.0866655	0.150384	#N/A	#N/A	#N/A	#N/A	0.0524452	#N/A	0.0312169	0.0465823	#N/A	0.0401622	0.12928	#N/A	0.102965	#N/A	#N/A	0.0450807	0.0416592	#N/A	0.487048	#N/A	0.850649	0.711665	0.523986	0.394674	#N/A	0.108058	2.88456	0.110826	0.138225	0.0947708	3.4956	0.88187	#N/A	0.962315	0.433497	#N/A	0.0947412	#N/A	0.0969224	0.0659102	#N/A	0.109257	0.0723845	#N/A	#N/A	#N/A	#N/A	36	ENSG00000154102	C16orf74	protein_coding	chromosome 16 open reading frame 74 [Source:HGNC Symbol;Acc:HGNC:23362]
YBX2#006047	#N/A	#N/A	0.199461	0.159738	0.153801	0.169483	0.10191	0.152075	0.121067	#N/A	#N/A	#N/A	#N/A	0.159789	0.115337	0.101525	0.0738499	0.0987336	#N/A	#N/A	#N/A	0.0728907	#N/A	#N/A	#N/A	#N/A	0.149173	0.128405	0.142797	#N/A	0.102708	#N/A	0.0636691	0.0552509	1.77022	#N/A	1.6018	#N/A	1.54523	1.50318	1.4215	0.396653	1.5807	1.01535	0.531757	#N/A	1.53889	1.2498	#N/A	1.20035	1.988	0.849415	#N/A	0.0905669	#N/A	#N/A	#N/A	#N/A	0.0910926	#N/A	0.049386	#N/A	#N/A	36	ENSG00000006047	YBX2	protein_coding	Y-box binding protein 2 [Source:HGNC Symbol;Acc:HGNC:17948]
SH3RF2	#N/A	#N/A	2.35846	#N/A	1.3424	0.53768	0.845697	1.72544	0.875972	#N/A	0.59735	#N/A	3.00533	7.09466	5.37346	0.363665	2.9917	0.182527	0.264739	0.196427	0.114634	0.297712	#N/A	0.268769	0.39358	#N/A	2.94275	1.65807	0.512633	#N/A	3.64497	0.196086	3.29258	#N/A	#N/A	#N/A	#N/A	#N/A	#N/A	#N/A	#N/A	#N/A	#N/A	#N/A	#N/A	#N/A	#N/A	#N/A	#N/A	#N/A	#N/A	4.83397	2.7006	0.301022	0.244263	0.317173	0.487658	0.400755	0.60544	0.16554	#N/A	0.60987	0.730545	36	ENSG00000156463	SH3RF2	protein_coding	SH3 domain containing ring finger 2 [Source:HGNC Symbol;Acc:HGNC:26299]
#233358	#N/A	#N/A	2.81407	0.16686	0.192982	0.180523	0.135475	0.592538	0.152916	0.520696	0.115609	0.069975	#N/A	#N/A	#N/A	#N/A	#N/A	#N/A	#N/A	#N/A	#N/A	#N/A	#N/A	#N/A	#N/A	0.0550343	0.18861	0.137445	0.142428	#N/A	0.972608	#N/A	0.0938736	0.0497375	5.28152	0.0446461	5.18086	0.251981	4.55387	0.415697	5.77466	3.76145	6.3269	0.243651	0.239793	0.145289	6.2306	0.547254	0.130197	4.5783	0.29271	#N/A	#N/A	#N/A	#N/A	#N/A	#N/A	#N/A	#N/A	#N/A	#N/A	0.142777	0.0610006	36	ENSG00000233358		lncRNA	novel transcript
KIAA1614	#N/A	#N/A	4.8017	0.665713	0.222937	0.275959	0.171277	0.504617	0.188059	3.3801	0.13782	#N/A	1.34931	#N/A	1.07908	#N/A	#N/A	#N/A	#N/A	#N/A	#N/A	#N/A	#N/A	#N/A	#N/A	0.115259	1.32908	0.236318	0.69756	#N/A	#N/A	#N/A	#N/A	#N/A	3.39392	#N/A	3.58056	3.77239	3.40342	3.91615	3.85652	2.65756	3.36916	4.03253	4.30883	0.470077	3.32357	3.57839	0.49103	3.03819	2.97157	1.28389	#N/A	#N/A	#N/A	0.273832	#N/A	#N/A	0.254801	#N/A	#N/A	0.151974	0.161251	36	ENSG00000135835	KIAA1614	protein_coding	KIAA1614 [Source:HGNC Symbol;Acc:HGNC:29327]
#272755	#N/A	#N/A	0.189444	0.137866	0.148712	0.191247	0.111687	0.171733	0.145935	0.123652	0.126065	#N/A	0.103335	#N/A	0.105536	#N/A	0.0786184	#N/A	#N/A	#N/A	#N/A	#N/A	#N/A	#N/A	#N/A	#N/A	#N/A	0.140196	0.156708	#N/A	#N/A	#N/A	#N/A	0.0446829	0.289988	#N/A	0.238936	0.891852	4.19914	0.515801	4.53891	0.138077	4.57234	0.198079	0.155033	0.116996	3.41087	2.87975	0.164859	0.224819	3.64522	0.460835	#N/A	0.0752336	0.102106	#N/A	#N/A	0.129932	0.100577	#N/A	#N/A	#N/A	#N/A	36	ENSG00000272755		lncRNA	novel transcript
MAML2	#N/A	#N/A	#N/A	#N/A	0.526013	0.887508	#N/A	0.755991	#N/A	2.18086	0.998657	0.908463	#N/A	#N/A	1.56716	#N/A	#N/A	0.653258	#N/A	0.813138	1.256	#N/A	0.888926	#N/A	#N/A	1.41983	#N/A	#N/A	0.634858	#N/A	3.67215	1.46355	3.84775	4.22411	6.80239	8.83089	5.98443	7.37098	6.10427	6.63781	7.64321	6.97982	7.35808	5.55707	6.80714	6.76949	6.31035	7.05321	3.84901	6.67584	4.76578	#N/A	#N/A	#N/A	#N/A	#N/A	1.39406	#N/A	#N/A	#N/A	#N/A	#N/A	0.981928	36	ENSG00000184384	MAML2	protein_coding	mastermind like transcriptional coactivator 2 [Source:HGNC Symbol;Acc:HGNC:16259]
DDX24#089737	#N/A	#N/A	0.986677	0.697441	1.17187	0.781415	1.01802	0.895598	1.94495	1.09975	1.77832	1.08859	#N/A	#N/A	#N/A	#N/A	#N/A	#N/A	#N/A	#N/A	#N/A	#N/A	0.629223	1.88702	#N/A	#N/A	0.869783	0.955778	1.14666	#N/A	#N/A	#N/A	#N/A	#N/A	0.772811	#N/A	1.49235	0.880103	1.05069	0.668975	0.764969	0.666534	0.868789	0.969602	0.874736	0.894905	0.934823	0.908516	1.19552	0.969365	0.821278	#N/A	#N/A	#N/A	#N/A	#N/A	2.87882	0.947838	0.835549	0.639371	0.848216	#N/A	#N/A	36	ENSG00000089737	DDX24	protein_coding	DEAD-box helicase 24 [Source:HGNC Symbol;Acc:HGNC:13266]
CHURC1	#N/A	#N/A	2.33094	1.00211	1.49327	1.15061	#N/A	1.32714	0.485974	1.70196	0.124413	0.146344	#N/A	#N/A	0.915475	#N/A	#N/A	0.958339	#N/A	#N/A	#N/A	0.253043	#N/A	0.242593	0.426898	#N/A	#N/A	#N/A	#N/A	#N/A	0.873133	#N/A	#N/A	#N/A	1.31863	#N/A	2.22039	1.36281	1.71525	1.31865	1.17549	0.949704	1.8259	1.55178	1.6364	1.16807	1.70739	1.5058	#N/A	1.87238	0.903256	1.35949	#N/A	#N/A	0.455132	0.33684	0.472288	0.367335	#N/A	#N/A	0.726084	#N/A	#N/A	36	ENSG00000258289	CHURC1	protein_coding	churchill domain containing 1 [Source:HGNC Symbol;Acc:HGNC:20099]
DCUN1D3	#N/A	#N/A	1.46676	0.447063	#N/A	#N/A	0.21569	0.599066	#N/A	2.77191	0.0795631	0.0655925	#N/A	#N/A	#N/A	#N/A	#N/A	#N/A	#N/A	#N/A	#N/A	#N/A	0.747661	#N/A	#N/A	0.085872	0.23353	0.186804	0.205904	#N/A	2.24012	0.0640323	#N/A	0.0639671	3.67891	#N/A	4.53056	3.74311	4.79945	3.44081	3.66037	3.07071	4.16909	3.92439	2.55274	0.196398	3.81435	4.45989	0.198634	5.06783	3.63058	1.79293	#N/A	0.13567	#N/A	#N/A	#N/A	0.187268	0.107979	#N/A	0.0729722	#N/A	#N/A	36	ENSG00000188215	DCUN1D3	protein_coding	defective in cullin neddylation 1 domain containing 3 [Source:HGNC Symbol;Acc:HGNC:28734]
DCAKD	#N/A	#N/A	1.0839	1.71205	#N/A	1.77097	1.08573	1.11147	#N/A	1.2225	1.16517	0.380483	1.28176	0.72838	#N/A	#N/A	#N/A	1.09465	#N/A	#N/A	#N/A	#N/A	#N/A	0.512418	1.25086	1.58694	1.20914	#N/A	#N/A	#N/A	#N/A	#N/A	#N/A	#N/A	1.23583	#N/A	1.09612	1.19716	0.963547	1.22674	1.12988	1.25609	1.11843	0.955482	1.5147	1.23053	1.08622	1.14388	1.02571	1.13634	1.34397	0.831396	1.00073	0.829854	0.989337	#N/A	#N/A	#N/A	#N/A	#N/A	#N/A	1.84301	#N/A	36	ENSG00000172992	DCAKD	protein_coding	dephospho-CoA kinase domain containing [Source:HGNC Symbol;Acc:HGNC:26238]
ISOC1	#N/A	#N/A	#N/A	#N/A	#N/A	#N/A	#N/A	0.823874	#N/A	1.37616	#N/A	#N/A	#N/A	3.02105	0.65629	0.499807	0.167627	0.136329	#N/A	0.130583	0.0788486	0.0988286	0.291735	0.0882895	#N/A	#N/A	0.497582	0.14412	0.143811	#N/A	#N/A	#N/A	#N/A	#N/A	1.65395	#N/A	2.32356	1.56659	3.59157	1.74287	1.24272	#N/A	2.3878	1.6738	2.31056	#N/A	1.6685	1.86839	#N/A	3.16056	1.3764	2.36552	0.875304	0.153913	0.177061	#N/A	0.182704	0.172929	#N/A	#N/A	0.145948	#N/A	0.175888	36	ENSG00000066583	ISOC1	protein_coding	isochorismatase domain containing 1 [Source:HGNC Symbol;Acc:HGNC:24254]
LINC01099	#N/A	#N/A	0.103666	0.0716565	0.0965495	0.10612	#N/A	0.0762497	#N/A	0.0331326	#N/A	#N/A	0.0711283	0.0386821	0.0425775	#N/A	#N/A	0.0472731	0.04677	#N/A	#N/A	#N/A	#N/A	#N/A	0.0446902	0.0424516	0.107866	0.0826551	0.0905166	#N/A	#N/A	#N/A	#N/A	0.0342995	0.142309	#N/A	0.25224	0.0742345	0.140484	0.151575	#N/A	0.0734913	2.83878	0.105288	0.102041	0.0691208	0.170478	0.564959	#N/A	0.0484901	0.26128	0.0695563	#N/A	0.0552427	0.0764955	#N/A	#N/A	#N/A	0.0559461	#N/A	0.0406229	#N/A	#N/A	36	ENSG00000251504	LINC01099	lncRNA	long intergenic non-protein coding RNA 1099 [Source:HGNC Symbol;Acc:HGNC:49222]
PABPN1	#N/A	#N/A	1.07689	1.19195	1.23841	1.26493	1.39719	0.927636	1.7995	0.847576	2.10344	#N/A	#N/A	#N/A	#N/A	#N/A	#N/A	#N/A	#N/A	#N/A	0.921665	#N/A	0.695112	#N/A	#N/A	#N/A	1.24384	#N/A	1.21883	0.540978	#N/A	#N/A	#N/A	1.0691	0.640151	#N/A	0.98418	0.837777	#N/A	0.730219	0.738651	1.14192	#N/A	0.649235	0.624747	0.780884	0.595497	0.734466	1.95738	0.640775	0.75067	0.642436	#N/A	#N/A	#N/A	1.14218	2.00856	0.863507	#N/A	0.937346	0.772605	1.45272	#N/A	36	ENSG00000100836	PABPN1	protein_coding	poly(A) binding protein nuclear 1 [Source:HGNC Symbol;Acc:HGNC:8565]
TSTD1	#N/A	#N/A	0.0968719	0.085197	0.0978315	0.108504	0.0639358	0.0742245	#N/A	#N/A	0.0548939	#N/A	0.0564877	0.0808186	0.0600765	0.0641134	#N/A	#N/A	#N/A	#N/A	0.0405787	#N/A	#N/A	0.0327703	0.0428449	#N/A	0.0609617	#N/A	0.0342137	#N/A	#N/A	#N/A	#N/A	#N/A	0.0736046	#N/A	0.0895199	0.105161	#N/A	0.107654	3.67032	0.0863531	0.133138	0.0734661	0.0774607	#N/A	0.0742519	0.159162	0.0936811	0.077528	0.140839	0.127359	0.056489	0.0563266	0.0777679	0.0478637	#N/A	#N/A	0.0567645	#N/A	#N/A	#N/A	#N/A	36	ENSG00000215845	TSTD1	protein_coding	thiosulfate sulfurtransferase like domain containing 1 [Source:HGNC Symbol;Acc:HGNC:35410]
MIR4458HG	#N/A	#N/A	0.11355	0.0935053	0.0914377	0.10353	0.0626049	0.0757881	#N/A	0.073963	#N/A	0.0317208	0.06978	#N/A	#N/A	0.0612507	#N/A	0.0435258	#N/A	#N/A	0.0367284	#N/A	#N/A	#N/A	0.0421093	#N/A	0.102215	#N/A	#N/A	#N/A	0.0673003	#N/A	#N/A	#N/A	0.0864856	#N/A	0.130413	0.10166	0.0991366	0.0851642	0.0997173	0.0861792	0.131178	0.123689	0.11126	0.0674002	0.117773	0.128914	0.0432135	0.13502	0.093325	0.122804	0.0722564	0.0519303	#N/A	#N/A	#N/A	#N/A	0.0511419	#N/A	0.0383998	#N/A	#N/A	36	ENSG00000247516	MIR4458HG	lncRNA	MIR4458 host gene [Source:HGNC Symbol;Acc:HGNC:49008]
BTG1	#N/A	#N/A	#N/A	0.96662	#N/A	#N/A	#N/A	0.878461	#N/A	3.36277	#N/A	#N/A	#N/A	1.12057	1.68637	1.71982	1.24146	1.85369	0.936695	#N/A	0.616899	#N/A	1.70096	0.328936	#N/A	0.988746	2.00841	1.29719	1.0358	#N/A	#N/A	#N/A	#N/A	0.552064	0.617045	0.373584	8.09878	0.617646	7.5029	9.42418	11.5316	0.447215	9.45187	7.50219	0.287491	6.79469	7.55217	9.03422	1.5241	8.97005	7.07548	#N/A	0.794292	#N/A	#N/A	#N/A	#N/A	#N/A	#N/A	#N/A	0.907304	#N/A	#N/A	36	ENSG00000133639	BTG1	protein_coding	BTG anti-proliferation factor 1 [Source:HGNC Symbol;Acc:HGNC:1130]
LY86-AS1	#N/A	#N/A	#N/A	0.083203	0.122945	0.13668	#N/A	0.0467353	0.067963	0.0585903	#N/A	#N/A	#N/A	0.0951786	0.0902834	0.0883059	#N/A	0.053987	0.0567271	#N/A	0.047009	#N/A	0.0498558	#N/A	#N/A	#N/A	#N/A	#N/A	#N/A	#N/A	0.0723832	0.0425915	0.0460577	0.036476	#N/A	#N/A	0.528615	0.359959	1.80059	0.810927	1.63038	0.0805083	1.302	0.232139	0.0799768	#N/A	0.683213	0.587451	#N/A	0.38332	1.02656	0.11033	0.0731624	0.0704569	0.0980479	#N/A	#N/A	0.0880307	#N/A	#N/A	0.0443874	#N/A	#N/A	36	ENSG00000216863	LY86-AS1	lncRNA	LY86 antisense RNA 1 [Source:HGNC Symbol;Acc:HGNC:26593]
CCNP	#N/A	#N/A	0.144599	0.120124	0.11333	0.127968	#N/A	0.0957639	#N/A	0.084455	0.0819277	#N/A	0.0860604	0.103292	0.0811586	0.0797821	#N/A	#N/A	#N/A	#N/A	#N/A	#N/A	0.0488177	#N/A	#N/A	#N/A	0.12648	0.0926757	0.10367	#N/A	0.0672053	#N/A	0.0553068	#N/A	0.1663	#N/A	0.211316	0.139088	0.132018	0.119561	2.6338	#N/A	0.759918	0.140934	0.100653	0.0863564	0.38225	0.265314	#N/A	0.125191	0.144732	0.114833	0.0891683	0.0624585	#N/A	#N/A	#N/A	#N/A	0.0627768	#N/A	0.0493436	#N/A	#N/A	36	ENSG00000105219	CCNP	protein_coding	cyclin P [Source:HGNC Symbol;Acc:HGNC:25805]
C3orf62	#N/A	#N/A	0.861646	#N/A	#N/A	#N/A	#N/A	0.838785	0.600909	1.84467	0.146851	0.12985	1.07582	#N/A	0.964445	#N/A	0.464018	#N/A	#N/A	#N/A	#N/A	#N/A	1.0965	#N/A	#N/A	0.147956	1.48986	#N/A	#N/A	#N/A	0.729059	#N/A	#N/A	#N/A	1.86884	#N/A	2.32029	2.55272	2.51741	1.98919	2.09588	1.23272	2.84283	2.82245	2.92108	1.31117	2.71588	2.38861	#N/A	3.2835	1.52739	0.863601	#N/A	#N/A	0.600553	0.481116	0.203273	#N/A	0.441389	#N/A	0.579529	0.42483	0.267751	36	ENSG00000188315	C3orf62	protein_coding	chromosome 3 open reading frame 62 [Source:HGNC Symbol;Acc:HGNC:24771]
ATR	#N/A	#N/A	0.650531	0.651265	0.888649	1.25544	1.15881	#N/A	1.85992	1.21701	#N/A	0.937185	0.747223	#N/A	#N/A	#N/A	#N/A	#N/A	#N/A	1.11718	#N/A	0.907635	0.830401	#N/A	0.931534	#N/A	#N/A	#N/A	#N/A	#N/A	#N/A	#N/A	#N/A	#N/A	1.39304	#N/A	1.31083	1.48293	1.3674	1.35388	1.41618	1.81051	1.35297	1.38999	1.6437	1.15596	1.34392	1.40194	1.52021	1.32622	1.35483	0.696624	0.942259	#N/A	0.970944	#N/A	1.47461	1.64008	1.07845	#N/A	1.25794	#N/A	#N/A	36	ENSG00000175054	ATR	protein_coding	ATR serine/threonine kinase [Source:HGNC Symbol;Acc:HGNC:882]
ZNF626	#N/A	#N/A	0.830561	#N/A	1.05301	1.16696	1.24447	#N/A	1.2666	0.998617	0.897451	#N/A	#N/A	#N/A	#N/A	0.724661	#N/A	#N/A	#N/A	0.744026	#N/A	#N/A	0.97397	#N/A	0.904795	1.25451	1.39139	1.58984	2.31033	#N/A	#N/A	0.903581	#N/A	0.802138	1.07938	#N/A	1.13634	0.945485	0.929798	0.988694	0.860913	1.20559	0.899854	1.01046	1.09293	1.07149	0.929578	1.06068	0.999649	1.07753	0.971232	0.659962	0.753679	#N/A	#N/A	#N/A	0.930444	#N/A	#N/A	#N/A	#N/A	#N/A	#N/A	36	ENSG00000188171	ZNF626	protein_coding	zinc finger protein 626 [Source:HGNC Symbol;Acc:HGNC:30461]
MORN2	#N/A	#N/A	0.116858	0.128207	0.123007	0.136989	0.0787797	#N/A	0.0971113	0.0722326	0.0902521	0.0416514	#N/A	0.173208	#N/A	#N/A	#N/A	#N/A	#N/A	#N/A	#N/A	0.0567944	#N/A	0.0514678	#N/A	#N/A	#N/A	#N/A	#N/A	#N/A	#N/A	#N/A	#N/A	0.0439406	0.112334	#N/A	0.151211	0.176427	0.143585	0.117329	0.196889	0.102433	0.213951	0.23435	0.108773	0.0816208	0.129536	0.177789	#N/A	0.161628	0.247373	0.152393	0.0559024	0.0703666	0.0973763	0.0628521	#N/A	0.0877144	0.0714406	#N/A	0.0524814	#N/A	#N/A	36	ENSG00000188010	MORN2	protein_coding	MORN repeat containing 2 [Source:HGNC Symbol;Acc:HGNC:30166]
INF2	#N/A	#N/A	#N/A	#N/A	#N/A	#N/A	#N/A	#N/A	#N/A	1.8934	#N/A	#N/A	#N/A	0.992897	1.49326	0.966765	0.89894	0.7149	0.595824	#N/A	0.199985	#N/A	1.2352	0.301335	#N/A	0.189858	1.02476	0.729178	1.19847	#N/A	2.27798	#N/A	1.42594	0.16862	6.49326	0.128159	7.04855	7.83562	5.47217	6.85769	7.51699	0.406427	6.75219	7.63206	4.56927	3.8345	6.8395	7.66586	1.49928	5.95026	6.06054	#N/A	#N/A	#N/A	#N/A	#N/A	#N/A	#N/A	#N/A	#N/A	#N/A	0.387256	0.169828	36	ENSG00000203485	INF2	protein_coding	inverted formin 2 [Source:HGNC Symbol;Acc:HGNC:23791]
RFX2	#N/A	#N/A	0.886259	0.793184	1.20021	2.06438	1.03028	#N/A	#N/A	1.08023	0.357801	0.335373	#N/A	#N/A	#N/A	#N/A	#N/A	#N/A	#N/A	#N/A	#N/A	#N/A	1.0108	#N/A	#N/A	#N/A	#N/A	#N/A	1.14658	#N/A	0.609852	0.731886	0.8725	0.315874	2.79597	#N/A	2.76083	2.61558	2.6811	2.40451	2.66349	2.04717	3.00986	2.55081	2.91992	0.345082	3.06789	3.56907	0.797038	3.28081	1.38975	0.856015	#N/A	#N/A	1.0436	0.909691	#N/A	#N/A	#N/A	#N/A	0.470818	1.75299	0.312117	36	ENSG00000087903	RFX2	protein_coding	regulatory factor X2 [Source:HGNC Symbol;Acc:HGNC:9983]
NOTCH1	#N/A	#N/A	#N/A	#N/A	#N/A	#N/A	#N/A	#N/A	#N/A	1.35229	#N/A	#N/A	#N/A	3.50952	2.58539	3.34053	2.66642	2.27065	0.336368	0.582105	0.140862	0.659997	2.57053	#N/A	0.707545	0.902444	2.22748	1.14655	1.47042	#N/A	1.33939	#N/A	#N/A	1.06862	8.05369	0.348473	6.49536	6.65954	5.88089	6.36682	7.36692	5.56984	8.13471	5.97652	6.58932	0.392151	5.57751	7.24705	2.83709	6.00469	5.9871	#N/A	0.940571	#N/A	#N/A	#N/A	#N/A	#N/A	#N/A	#N/A	#N/A	#N/A	#N/A	36	ENSG00000148400	NOTCH1	protein_coding	notch receptor 1 [Source:HGNC Symbol;Acc:HGNC:7881]
DLC1	#N/A	8.18975	#N/A	1.67507	0.516881	#N/A	1.33526	1.44387	#N/A	1.87705	0.872821	0.965324	#N/A	#N/A	#N/A	#N/A	#N/A	#N/A	#N/A	#N/A	#N/A	#N/A	#N/A	#N/A	#N/A	2.80466	4.39345	3.64462	5.16454	#N/A	1.65417	0.678883	1.71356	2.29412	7.23762	7.71508	6.00158	8.07574	5.94906	6.82136	7.40139	7.48248	7.34976	5.81309	7.24295	8.06487	7.09556	7.14563	3.39008	6.83659	6.41528	#N/A	#N/A	#N/A	#N/A	#N/A	#N/A	#N/A	#N/A	#N/A	#N/A	3.47733	4.14615	35	ENSG00000164741	DLC1	protein_coding	DLC1 Rho GTPase activating protein [Source:HGNC Symbol;Acc:HGNC:2897]
PPP2R3A	#N/A	5.53401	5.06071	2.39522	3.137	5.3399	2.97955	2.08062	1.97894	#N/A	1.08687	#N/A	1.21612	1.03502	1.29642	0.884949	0.892279	1.32088	#N/A	3.56909	#N/A	1.65866	#N/A	1.44745	1.52368	#N/A	2.80029	3.0714	3.3668	1.88929	0.535906	#N/A	#N/A	#N/A	#N/A	#N/A	#N/A	#N/A	#N/A	#N/A	#N/A	#N/A	#N/A	#N/A	#N/A	#N/A	#N/A	#N/A	#N/A	#N/A	#N/A	2.94339	1.04687	1.43414	3.97108	2.3485	4.09988	2.85239	2.50432	1.40014	#N/A	3.63988	3.04981	35	ENSG00000073711	PPP2R3A	protein_coding	protein phosphatase 2 regulatory subunit B''alpha [Source:HGNC Symbol;Acc:HGNC:9307]
CALCRL-AS1	#N/A	5.68873	#N/A	1.2347	1.0022	1.10095	0.740048	#N/A	1.02435	1.16705	1.5258	1.78648	#N/A	#N/A	#N/A	#N/A	#N/A	#N/A	#N/A	#N/A	#N/A	#N/A	#N/A	#N/A	#N/A	2.54344	2.14968	3.60454	3.407	#N/A	#N/A	#N/A	#N/A	#N/A	2.45991	2.32274	2.98166	2.3404	2.82957	2.36322	1.9011	1.37827	3.04167	2.7294	3.21182	1.53344	2.56222	2.14699	1.90289	3.08252	1.88854	#N/A	#N/A	#N/A	#N/A	#N/A	1.03423	#N/A	#N/A	1.37573	0.7193	4.4248	5.83864	35	ENSG00000224063	CALCRL-AS1	lncRNA	CALCRL and TFPI antisense RNA 1 [Source:HGNC Symbol;Acc:HGNC:55863]
FMO2	#N/A	0.35382	#N/A	0.996847	#N/A	#N/A	#N/A	1.55474	#N/A	2.29508	#N/A	1.30785	#N/A	#N/A	1.00943	#N/A	#N/A	#N/A	#N/A	#N/A	#N/A	#N/A	#N/A	#N/A	#N/A	3.25297	2.4513	3.061	2.3492	0.360178	1.96694	0.916808	2.69767	1.61797	0.370691	4.79664	0.37028	0.380451	8.29975	8.19575	12.1153	0.43351	10.7676	6.60445	7.32727	0.213829	9.15893	9.86666	3.18447	8.20989	8.74494	#N/A	#N/A	#N/A	#N/A	#N/A	#N/A	#N/A	#N/A	#N/A	0.532111	2.99821	0.791975	35	ENSG00000094963	FMO2	protein_coding	flavin containing dimethylaniline monoxygenase 2 [Source:HGNC Symbol;Acc:HGNC:3770]
SOX6	#N/A	2.06063	3.3146	1.97043	3.09486	4.25029	2.11939	2.32636	1.87205	#N/A	1.66852	#N/A	#N/A	2.40765	2.67584	1.3834	1.05506	2.84274	2.75974	4.11147	2.63508	3.31272	#N/A	1.84404	2.23856	#N/A	3.58761	3.29538	3.35012	1.113	0.901539	#N/A	#N/A	#N/A	#N/A	#N/A	#N/A	#N/A	#N/A	#N/A	#N/A	#N/A	#N/A	#N/A	#N/A	#N/A	#N/A	#N/A	#N/A	#N/A	#N/A	3.37328	#N/A	0.774846	4.61465	1.10656	1.57584	3.43661	1.33945	2.46353	#N/A	2.32671	3.59942	35	ENSG00000110693	SOX6	protein_coding	SRY-box transcription factor 6 [Source:HGNC Symbol;Acc:HGNC:16421]
NAV2	#N/A	4.42146	1.58484	#N/A	1.41196	2.30403	1.67202	#N/A	#N/A	0.692901	1.15069	#N/A	0.883038	#N/A	0.483646	#N/A	#N/A	#N/A	#N/A	#N/A	#N/A	#N/A	#N/A	#N/A	#N/A	#N/A	#N/A	#N/A	1.79909	#N/A	#N/A	#N/A	#N/A	#N/A	3.01377	2.39522	3.16141	3.36872	4.76786	2.97698	2.69104	1.77719	4.92138	3.09988	4.36541	4.06655	4.92708	4.02821	2.24486	5.25596	2.32801	3.2583	#N/A	1.25559	2.02713	2.10182	#N/A	1.22345	#N/A	#N/A	1.34557	2.70149	1.56355	35	ENSG00000166833	NAV2	protein_coding	neuron navigator 2 [Source:HGNC Symbol;Acc:HGNC:15997]
COL6A1	#N/A	2.95257	4.66534	2.78068	4.6244	3.81133	2.49758	2.7441	2.03207	2.78078	2.87618	2.58658	#N/A	#N/A	#N/A	#N/A	#N/A	#N/A	#N/A	#N/A	#N/A	#N/A	#N/A	#N/A	#N/A	2.53311	3.30782	2.66442	4.2874	1.71873	#N/A	#N/A	#N/A	#N/A	6.68184	5.68615	7.73271	6.35068	6.25429	7.12894	7.03318	5.55837	8.00101	6.04838	7.16206	5.9416	6.81986	7.47587	2.41113	7.46628	5.55081	#N/A	#N/A	#N/A	#N/A	#N/A	#N/A	#N/A	#N/A	#N/A	#N/A	3.95952	6.19659	35	ENSG00000142156	COL6A1	protein_coding	collagen type VI alpha 1 chain [Source:HGNC Symbol;Acc:HGNC:2211]
COL3A1	#N/A	0.471354	6.5698	3.83035	6.1947	3.99462	2.19019	3.17196	4.29631	3.55061	3.22704	0.836038	#N/A	#N/A	#N/A	#N/A	#N/A	#N/A	#N/A	#N/A	#N/A	#N/A	#N/A	#N/A	#N/A	2.93393	2.69236	4.1566	4.07817	0.437528	#N/A	#N/A	#N/A	#N/A	7.78477	5.58388	8.9776	10.1034	7.04854	8.63603	9.26192	8.42745	11.6907	7.35056	6.99527	0.209369	10.2523	0.379031	2.41655	9.13494	6.77182	#N/A	#N/A	#N/A	#N/A	#N/A	#N/A	#N/A	#N/A	#N/A	#N/A	4.71379	3.46772	35	ENSG00000168542	COL3A1	protein_coding	collagen type III alpha 1 chain [Source:HGNC Symbol;Acc:HGNC:2201]
DENND2C	#N/A	3.00221	3.55712	2.75866	3.00574	3.65552	1.73514	1.44903	#N/A	#N/A	#N/A	#N/A	#N/A	7.33335	3.23522	5.21488	1.93925	5.12902	4.35066	0.562934	0.499438	3.69202	#N/A	1.56467	4.65822	#N/A	2.35047	1.99791	4.99449	0.75263	2.12025	#N/A	0.766385	#N/A	#N/A	#N/A	#N/A	#N/A	#N/A	#N/A	#N/A	#N/A	#N/A	#N/A	#N/A	#N/A	#N/A	#N/A	#N/A	#N/A	#N/A	5.97804	1.41247	1.9546	0.247823	1.52321	4.33507	4.22325	2.5918	2.83622	#N/A	0.846368	1.96709	35	ENSG00000175984	DENND2C	protein_coding	DENN domain containing 2C [Source:HGNC Symbol;Acc:HGNC:24748]
DYNC2H1	#N/A	0.770778	1.54824	0.949646	2.26431	1.8504	1.41698	#N/A	0.954006	2.76578	2.49919	0.539493	#N/A	#N/A	#N/A	#N/A	#N/A	#N/A	#N/A	#N/A	#N/A	#N/A	#N/A	#N/A	#N/A	2.22715	#N/A	1.45975	2.69798	#N/A	#N/A	#N/A	#N/A	#N/A	5.77189	5.10641	5.75289	8.20223	6.30962	6.09008	6.90947	3.93227	6.9982	5.44359	5.80297	5.4606	5.24442	7.30799	2.27271	5.55728	5.37848	#N/A	#N/A	#N/A	#N/A	1.13006	1.56412	#N/A	#N/A	#N/A	1.39397	1.55744	3.31335	35	ENSG00000187240	DYNC2H1	protein_coding	dynein cytoplasmic 2 heavy chain 1 [Source:HGNC Symbol;Acc:HGNC:2962]
#229618	#N/A	2.31744	3.83898	2.84471	1.84956	5.00055	1.91563	2.2516	2.04657	#N/A	#N/A	#N/A	#N/A	6.12467	3.81164	5.07673	0.904288	7.13839	3.40813	4.32246	4.10556	1.5235	#N/A	0.413205	5.4435	#N/A	2.75367	2.17081	3.83521	#N/A	1.78252	1.76227	#N/A	#N/A	#N/A	#N/A	#N/A	#N/A	#N/A	#N/A	#N/A	#N/A	#N/A	#N/A	#N/A	#N/A	#N/A	#N/A	#N/A	#N/A	#N/A	5.92985	1.97859	2.54236	0.254157	1.53845	3.36881	4.48151	2.45482	2.11976	#N/A	1.00069	2.27781	35	ENSG00000229618		lncRNA	novel transcript
ARHGAP32	#N/A	1.99057	1.36831	1.664	1.84244	1.9428	1.83808	1.82809	1.3206	0.812769	1.28664	#N/A	#N/A	#N/A	#N/A	#N/A	#N/A	#N/A	#N/A	#N/A	#N/A	#N/A	#N/A	#N/A	#N/A	#N/A	2.0929	1.97681	1.88678	0.615789	0.651084	#N/A	#N/A	0.975059	0.839547	#N/A	0.622923	0.900851	0.757572	0.974885	0.796266	0.911252	0.738389	0.81761	0.705342	#N/A	0.688004	0.793457	0.82473	0.750622	0.778797	#N/A	#N/A	0.858095	#N/A	#N/A	2.788	#N/A	#N/A	#N/A	#N/A	3.01318	3.70454	35	ENSG00000134909	ARHGAP32	protein_coding	Rho GTPase activating protein 32 [Source:HGNC Symbol;Acc:HGNC:17399]
INSR	#N/A	2.04548	0.604217	0.597728	#N/A	1.14726	0.971444	0.954964	1.13275	#N/A	1.3753	#N/A	#N/A	0.878244	0.787067	0.662474	0.755435	0.899755	1.32945	1.4276	0.76482	1.07307	#N/A	2.02761	1.25123	#N/A	1.44892	1.70241	1.29482	4.43157	0.541067	#N/A	0.804508	#N/A	#N/A	#N/A	#N/A	#N/A	#N/A	#N/A	#N/A	#N/A	#N/A	#N/A	#N/A	#N/A	#N/A	#N/A	#N/A	#N/A	#N/A	0.661643	0.731906	1.17346	1.2536	1.78133	2.83985	1.94278	0.852673	#N/A	#N/A	2.42721	2.32928	35	ENSG00000171105	INSR	protein_coding	insulin receptor [Source:HGNC Symbol;Acc:HGNC:6091]
CMSS1	#N/A	2.2069	3.25328	1.55013	1.87832	0.743198	1.68033	0.92839	1.94674	#N/A	2.20373	#N/A	1.03422	1.34643	0.964745	0.952993	1.08612	1.5108	1.57668	3.20193	#N/A	1.40219	#N/A	1.29912	1.58478	#N/A	1.42715	1.32519	1.82214	1.6052	#N/A	#N/A	#N/A	#N/A	#N/A	#N/A	#N/A	#N/A	#N/A	#N/A	#N/A	#N/A	#N/A	#N/A	#N/A	#N/A	#N/A	#N/A	#N/A	#N/A	#N/A	3.21249	1.04686	1.52632	3.58147	3.02853	3.85386	3.77471	2.13507	1.59261	#N/A	1.30985	2.9805	35	ENSG00000184220	CMSS1	protein_coding	cms1 ribosomal small subunit homolog [Source:HGNC Symbol;Acc:HGNC:28666]
LAMC1	#N/A	1.77566	#N/A	1.02335	0.839132	0.662814	#N/A	#N/A	1.16865	0.904881	0.864438	0.797156	#N/A	#N/A	#N/A	#N/A	#N/A	#N/A	#N/A	#N/A	#N/A	#N/A	#N/A	#N/A	#N/A	1.84841	3.87876	4.01845	3.88627	0.482648	0.654004	#N/A	0.663946	0.738169	0.951444	#N/A	1.34891	1.06346	1.58929	0.952324	0.842781	0.717578	1.2423	1.31385	1.4406	1.48495	1.27267	1.23631	1.24452	1.52975	#N/A	#N/A	#N/A	#N/A	#N/A	#N/A	1.16609	#N/A	0.724656	#N/A	#N/A	3.07752	4.04499	35	ENSG00000135862	LAMC1	protein_coding	laminin subunit gamma 1 [Source:HGNC Symbol;Acc:HGNC:6492]
NID2	#N/A	0.183691	#N/A	0.858631	#N/A	#N/A	#N/A	3.39802	#N/A	1.8889	#N/A	0.481276	#N/A	#N/A	1.69453	#N/A	#N/A	#N/A	#N/A	#N/A	#N/A	#N/A	#N/A	#N/A	#N/A	0.418966	0.839232	0.517081	0.811138	#N/A	2.63728	0.319317	2.00708	0.367909	0.370214	0.225416	6.50614	0.375222	6.30391	7.34982	10.1481	0.487735	7.95615	6.86271	6.37344	0.383747	6.95595	8.1813	1.12777	7.39901	8.36287	#N/A	1.10612	#N/A	#N/A	#N/A	1.05464	#N/A	#N/A	#N/A	#N/A	0.468071	0.269028	35	ENSG00000087303	NID2	protein_coding	nidogen 2 [Source:HGNC Symbol;Acc:HGNC:13389]
LIMCH1	#N/A	1.80817	#N/A	#N/A	#N/A	#N/A	#N/A	1.07996	0.71812	#N/A	0.844255	#N/A	1.14686	0.643427	#N/A	1.31129	1.14026	0.730498	0.733682	2.70161	1.28203	1.7299	#N/A	1.91662	1.35136	#N/A	1.64432	3.3444	2.39669	2.86642	2.30951	1.24225	1.85725	1.11245	#N/A	#N/A	#N/A	#N/A	#N/A	#N/A	#N/A	#N/A	#N/A	#N/A	#N/A	#N/A	#N/A	#N/A	#N/A	#N/A	#N/A	5.41032	2.91519	3.48443	5.73013	4.11835	3.72968	4.84858	2.4448	2.43424	0.833692	3.06435	3.21778	35	ENSG00000064042	LIMCH1	protein_coding	LIM and calponin homology domains 1 [Source:HGNC Symbol;Acc:HGNC:29191]
PHLDB2	#N/A	0.380912	#N/A	1.13769	#N/A	#N/A	#N/A	#N/A	#N/A	#N/A	0.929906	1.28421	#N/A	1.78204	#N/A	#N/A	#N/A	1.42866	#N/A	#N/A	#N/A	0.827145	1.47939	#N/A	#N/A	3.82561	5.0966	4.13364	4.57106	0.363527	1.69203	#N/A	1.50794	1.79495	0.452605	0.0786844	6.26964	8.36414	5.91329	6.86803	8.12335	0.420171	7.79894	1.26387	0.496193	0.190099	6.97483	8.44646	3.47465	6.84076	6.17795	#N/A	#N/A	#N/A	#N/A	#N/A	#N/A	#N/A	#N/A	#N/A	#N/A	4.95993	2.78544	35	ENSG00000144824	PHLDB2	protein_coding	pleckstrin homology like domain family B member 2 [Source:HGNC Symbol;Acc:HGNC:29573]
#285941	#N/A	0.24595	4.37528	2.3225	1.48791	0.638202	0.309987	0.872986	0.520162	#N/A	0.757867	#N/A	2.35573	2.6774	1.84979	1.3658	1.71167	2.16316	0.633024	0.190967	0.22301	0.238658	#N/A	0.4985	0.401536	#N/A	3.39375	0.625373	1.23062	#N/A	#N/A	#N/A	#N/A	#N/A	#N/A	#N/A	#N/A	#N/A	#N/A	#N/A	#N/A	#N/A	#N/A	#N/A	#N/A	#N/A	#N/A	#N/A	#N/A	#N/A	#N/A	6.94622	1.89405	0.720509	0.240469	0.323207	0.454963	0.542009	0.638921	0.187419	#N/A	0.669251	0.298645	35	ENSG00000285941		lncRNA	novel transcript, antisense to TRDN
ITGA1	#N/A	1.00574	#N/A	#N/A	#N/A	#N/A	#N/A	#N/A	#N/A	#N/A	#N/A	#N/A	#N/A	1.87356	2.02109	1.07837	#N/A	2.90109	1.42334	1.57188	2.40425	1.1395	1.70599	1.16574	#N/A	2.20112	2.42441	1.49248	#N/A	#N/A	0.680357	#N/A	0.80582	0.652244	6.5337	0.48621	5.51135	6.96306	5.20041	5.78705	7.31933	0.497068	7.65028	4.87859	5.99912	5.87813	5.91599	7.91698	#N/A	5.31345	6.56361	#N/A	#N/A	#N/A	#N/A	#N/A	#N/A	#N/A	#N/A	#N/A	#N/A	3.02164	1.69368	35	ENSG00000213949	ITGA1	protein_coding	integrin subunit alpha 1 [Source:HGNC Symbol;Acc:HGNC:6134]
EPAS1	#N/A	0.352885	#N/A	#N/A	#N/A	#N/A	#N/A	#N/A	#N/A	#N/A	#N/A	#N/A	#N/A	3.97184	2.58228	3.21066	1.64569	4.06137	0.553181	0.784869	0.113783	#N/A	1.67409	0.453916	#N/A	1.20297	1.13581	#N/A	1.85196	#N/A	3.22295	#N/A	2.01323	0.712787	5.51998	0.3505	5.17378	6.13215	4.11542	4.29173	6.26557	4.83724	6.0681	4.50658	5.66969	6.05441	6.07356	5.36356	0.987599	5.30807	5.69522	#N/A	#N/A	#N/A	#N/A	#N/A	#N/A	#N/A	#N/A	#N/A	#N/A	#N/A	1.34152	35	ENSG00000116016	EPAS1	protein_coding	endothelial PAS domain protein 1 [Source:HGNC Symbol;Acc:HGNC:3374]
C2orf88	#N/A	0.171108	3.07241	0.994367	1.72353	2.87667	0.722496	2.12242	0.41292	#N/A	0.193464	#N/A	1.46741	1.23762	1.76303	1.2668	#N/A	0.791995	0.543408	0.691976	1.16302	#N/A	0.707156	0.273531	0.622476	#N/A	3.10352	1.03181	4.00717	#N/A	0.919943	0.548101	0.902812	#N/A	#N/A	#N/A	#N/A	#N/A	#N/A	#N/A	#N/A	#N/A	#N/A	#N/A	#N/A	#N/A	#N/A	#N/A	#N/A	#N/A	#N/A	1.76229	1.59674	1.22015	0.836874	0.78126	0.349768	1.15101	0.483703	#N/A	0.699272	#N/A	#N/A	35	ENSG00000187699	C2orf88	protein_coding	chromosome 2 open reading frame 88 [Source:HGNC Symbol;Acc:HGNC:28191]
CLIP4	#N/A	1.6353	6.35367	3.96103	5.62603	5.10608	3.60042	4.38756	5.77801	#N/A	4.2953	1.19445	3.62265	1.31213	0.901828	0.735426	#N/A	1.3438	1.54618	1.25171	0.963058	1.82975	#N/A	#N/A	2.29568	#N/A	1.45747	2.10876	2.26758	#N/A	#N/A	#N/A	#N/A	#N/A	#N/A	#N/A	#N/A	#N/A	#N/A	#N/A	#N/A	#N/A	#N/A	#N/A	#N/A	#N/A	#N/A	#N/A	#N/A	#N/A	#N/A	5.665	1.62677	2.16102	5.36871	4.96154	5.24912	6.65946	3.90874	3.27291	1.33457	1.06336	2.00932	35	ENSG00000115295	CLIP4	protein_coding	CAP-Gly domain containing linker protein family member 4 [Source:HGNC Symbol;Acc:HGNC:26108]
PRELP	#N/A	0.0650911	0.203338	0.142691	0.164379	0.141484	0.105377	0.116313	0.112524	0.110141	0.108095	0.0315101	#N/A	#N/A	#N/A	#N/A	#N/A	#N/A	#N/A	#N/A	#N/A	#N/A	#N/A	#N/A	#N/A	0.0775533	0.114985	0.103479	0.132061	#N/A	0.881676	#N/A	0.0528926	#N/A	0.224385	#N/A	0.224511	0.210604	0.204641	0.222484	0.249395	0.167493	0.239435	0.215647	0.184722	0.121041	0.23292	0.222058	0.121136	0.224506	0.230586	#N/A	#N/A	#N/A	#N/A	#N/A	#N/A	#N/A	#N/A	#N/A	#N/A	0.115803	0.108691	35	ENSG00000188783	PRELP	protein_coding	proline and arginine rich end leucine rich repeat protein [Source:HGNC Symbol;Acc:HGNC:9357]
CYP4B1	#N/A	0.109336	#N/A	#N/A	#N/A	#N/A	#N/A	1.57648	#N/A	1.63364	#N/A	#N/A	#N/A	#N/A	#N/A	#N/A	#N/A	#N/A	#N/A	#N/A	#N/A	#N/A	#N/A	#N/A	#N/A	0.154572	0.706925	0.226453	0.307097	#N/A	3.24858	#N/A	2.66522	0.0937233	0.338806	#N/A	7.96881	0.33542	7.31173	7.84851	10.3362	0.246868	10.8916	0.327443	0.282137	0.20621	9.54637	8.00815	0.556587	0.479782	7.64336	2.22773	2.69117	0.670808	0.494349	0.350747	0.304385	1.19374	0.605181	#N/A	0.739211	#N/A	#N/A	35	ENSG00000142973	CYP4B1	protein_coding	cytochrome P450 family 4 subfamily B member 1 [Source:HGNC Symbol;Acc:HGNC:2644]
#274265	#N/A	1.31508	7.12248	3.3397	4.54249	5.92293	4.29757	3.65468	3.10654	0.980648	4.54474	2.01908	1.92492	0.622498	0.64238	0.829467	1.31528	#N/A	1.11872	1.35931	0.873659	#N/A	0.664586	1.62432	#N/A	#N/A	1.49037	1.69584	1.93981	#N/A	#N/A	#N/A	#N/A	#N/A	#N/A	#N/A	0.843277	#N/A	#N/A	#N/A	#N/A	#N/A	#N/A	#N/A	#N/A	#N/A	#N/A	#N/A	#N/A	#N/A	#N/A	1.80183	1.47163	1.61472	2.07679	1.14535	3.76306	2.63275	2.23984	1.61868	1.19773	#N/A	#N/A	35	ENSG00000274265		lncRNA	novel transcript
LRP11	#N/A	0.27518	3.34911	2.38752	1.49401	3.14943	0.523587	#N/A	1.07795	0.912972	0.343037	#N/A	1.16299	#N/A	#N/A	#N/A	#N/A	#N/A	#N/A	#N/A	#N/A	#N/A	#N/A	#N/A	#N/A	#N/A	1.52625	2.24402	1.21087	#N/A	#N/A	#N/A	0.815237	#N/A	1.35627	#N/A	0.943225	1.18966	1.03394	1.41641	1.31618	1.68746	0.867274	0.924524	1.12223	1.47093	0.832933	0.939173	#N/A	0.74665	1.07075	1.347	#N/A	#N/A	#N/A	0.520758	#N/A	1.27354	#N/A	#N/A	0.914785	0.493151	0.422455	35	ENSG00000120256	LRP11	protein_coding	LDL receptor related protein 11 [Source:HGNC Symbol;Acc:HGNC:16936]
PRKAA2	#N/A	0.158544	6.31992	2.63461	0.49091	0.368812	0.258294	1.9885	0.391282	#N/A	0.192655	#N/A	1.05394	7.84069	3.02255	0.626087	0.892047	4.37318	0.303878	0.168808	0.119248	0.157681	#N/A	0.208159	0.212114	#N/A	2.9439	0.377852	0.494112	#N/A	1.07109	#N/A	#N/A	#N/A	#N/A	#N/A	#N/A	#N/A	#N/A	#N/A	#N/A	#N/A	#N/A	#N/A	#N/A	#N/A	#N/A	#N/A	#N/A	#N/A	#N/A	0.345918	2.00309	#N/A	0.225003	0.225742	0.353176	0.52971	0.341187	0.125869	#N/A	0.261673	0.281184	35	ENSG00000162409	PRKAA2	protein_coding	protein kinase AMP-activated catalytic subunit alpha 2 [Source:HGNC Symbol;Acc:HGNC:9377]
PLEKHH3	#N/A	0.354694	3.7813	2.11654	2.14155	4.37753	3.22742	2.68613	1.54542	#N/A	0.197092	0.504392	0.971216	1.11651	1.59893	1.45173	1.8294	1.42718	#N/A	0.796578	0.326151	#N/A	#N/A	0.488521	0.996926	#N/A	2.89529	0.536357	0.463604	0.162724	1.38146	#N/A	0.971955	0.860239	#N/A	#N/A	#N/A	#N/A	#N/A	#N/A	#N/A	#N/A	#N/A	#N/A	#N/A	#N/A	#N/A	#N/A	1.32317	#N/A	0.707292	#N/A	0.937874	#N/A	#N/A	#N/A	0.806976	1.07553	0.965642	#N/A	#N/A	1.26306	0.214888	35	ENSG00000068137	PLEKHH3	protein_coding	pleckstrin homology, MyTH4 and FERM domain containing H3 [Source:HGNC Symbol;Acc:HGNC:26105]
PLCD4	#N/A	0.137898	4.68165	3.03228	0.412112	0.280275	0.193837	2.08915	0.482917	#N/A	#N/A	#N/A	1.3829	0.38982	3.88465	6.14035	1.23798	0.205164	0.204379	0.158625	0.102364	0.122792	#N/A	0.133502	0.1263	#N/A	2.60748	0.381138	0.344941	#N/A	2.62583	#N/A	#N/A	#N/A	#N/A	#N/A	#N/A	#N/A	#N/A	#N/A	#N/A	#N/A	#N/A	#N/A	#N/A	#N/A	#N/A	#N/A	#N/A	#N/A	#N/A	0.319013	2.54891	0.320541	0.214742	0.354769	0.264584	0.222743	0.256331	0.112407	#N/A	0.227082	0.14006	35	ENSG00000115556	PLCD4	protein_coding	phospholipase C delta 4 [Source:HGNC Symbol;Acc:HGNC:9062]
C1RL#139178	#N/A	0.153695	0.723109	#N/A	0.806083	0.942212	#N/A	#N/A	0.337203	1.66248	0.17756	0.0911535	#N/A	#N/A	#N/A	#N/A	#N/A	#N/A	#N/A	#N/A	#N/A	#N/A	#N/A	#N/A	#N/A	#N/A	1.02047	0.503938	#N/A	#N/A	0.995499	#N/A	0.751164	0.266821	2.64031	0.187248	3.32891	3.03715	3.39111	2.89055	2.86548	2.45085	2.8509	3.82611	2.8113	2.80364	2.41104	2.84767	0.454565	2.48151	2.73126	#N/A	0.876919	#N/A	#N/A	0.483993	0.177677	#N/A	0.398925	#N/A	1.22911	#N/A	#N/A	35	ENSG00000139178	C1RL	protein_coding	complement C1r subcomponent like [Source:HGNC Symbol;Acc:HGNC:21265]
PTH1R	#N/A	0.0770553	4.09369	0.423746	0.313913	#N/A	0.164496	0.557073	0.227006	2.66216	#N/A	0.074537	#N/A	#N/A	1.51837	1.78298	0.360234	#N/A	#N/A	#N/A	#N/A	#N/A	#N/A	#N/A	#N/A	0.0958083	0.27312	0.175992	0.232077	#N/A	2.09766	#N/A	0.432166	#N/A	0.309734	#N/A	0.578471	0.584146	0.56051	7.17006	8.20015	0.24297	7.28244	0.303444	5.74743	0.165291	0.604679	0.601409	#N/A	6.57589	0.57417	#N/A	#N/A	#N/A	#N/A	#N/A	#N/A	#N/A	#N/A	#N/A	#N/A	0.183404	0.143166	35	ENSG00000160801	PTH1R	protein_coding	parathyroid hormone 1 receptor [Source:HGNC Symbol;Acc:HGNC:9608]
LPIN3	#N/A	0.0838087	1.42565	0.52226	0.17093	0.297305	0.157728	0.391842	0.129193	2.8801	0.136752	0.0657032	#N/A	#N/A	#N/A	#N/A	#N/A	#N/A	#N/A	#N/A	#N/A	#N/A	#N/A	#N/A	#N/A	0.120517	0.461145	0.181571	0.158765	#N/A	#N/A	#N/A	#N/A	#N/A	0.288787	0.0607339	5.4838	0.279475	6.01977	5.25096	9.1387	0.211682	7.65688	0.266534	0.602723	0.161326	6.17842	7.01555	0.184562	0.500819	5.86549	#N/A	#N/A	#N/A	#N/A	0.147507	#N/A	#N/A	#N/A	#N/A	#N/A	0.132143	0.149733	35	ENSG00000132793	LPIN3	protein_coding	lipin 3 [Source:HGNC Symbol;Acc:HGNC:14451]
PPM1B	#N/A	1.05002	1.7417	1.41168	1.64645	1.55651	1.73765	1.31652	2.58806	#N/A	3.72246	0.862686	1.06057	1.1405	1.04631	0.933419	1.35936	1.25009	1.24182	3.5018	1.16526	1.63935	#N/A	1.40391	1.25546	#N/A	1.26232	1.13759	#N/A	#N/A	1.03329	#N/A	0.884715	#N/A	#N/A	#N/A	#N/A	#N/A	#N/A	#N/A	#N/A	#N/A	#N/A	#N/A	#N/A	#N/A	#N/A	#N/A	#N/A	#N/A	#N/A	1.48936	0.929419	1.06334	2.43788	1.73515	4.82369	3.63686	1.21178	1.48265	#N/A	#N/A	#N/A	35	ENSG00000138032	PPM1B	protein_coding	protein phosphatase, Mg2+/Mn2+ dependent 1B [Source:HGNC Symbol;Acc:HGNC:9276]
MIR3936HG	#N/A	#N/A	7.14542	3.59757	5.26096	4.639	3.36254	3.17878	4.1216	#N/A	2.02154	0.76505	2.29391	2.25631	2.44742	2.35775	1.90899	3.07152	2.54251	0.731848	1.93918	2.97232	#N/A	2.24396	2.88378	#N/A	4.13604	4.35839	3.35706	#N/A	#N/A	#N/A	#N/A	#N/A	#N/A	#N/A	#N/A	#N/A	#N/A	#N/A	#N/A	#N/A	#N/A	#N/A	#N/A	#N/A	#N/A	#N/A	#N/A	#N/A	#N/A	4.95693	1.86968	2.53286	5.10016	3.09819	3.14578	4.95958	3.17256	0.786942	#N/A	3.20476	2.2004	35	ENSG00000233006	MIR3936HG	lncRNA	MIR3936 host gene [Source:HGNC Symbol;Acc:HGNC:40538]
LINC02613	#N/A	#N/A	5.70774	0.454617	1.0323	0.302799	0.196532	3.85434	0.405155	#N/A	0.628436	#N/A	3.50403	0.819086	1.88821	1.02275	1.21495	#N/A	#N/A	#N/A	0.567294	#N/A	#N/A	#N/A	0.586068	#N/A	3.66391	0.491822	0.56463	#N/A	2.78423	0.507577	2.3258	0.59506	0.677884	#N/A	#N/A	#N/A	#N/A	#N/A	#N/A	#N/A	#N/A	#N/A	#N/A	#N/A	#N/A	#N/A	#N/A	#N/A	#N/A	4.59502	2.80575	0.335819	0.262317	0.230504	0.38487	0.440234	0.208686	0.138803	0.872971	0.600809	0.395085	35	ENSG00000231367	LINC02613	lncRNA	long intergenic non-protein coding RNA 2613 [Source:HGNC Symbol;Acc:HGNC:54068]
NEGR1	#N/A	#N/A	5.78815	2.28547	0.252825	0.652621	0.51672	3.12892	0.996618	1.33781	0.352986	#N/A	#N/A	#N/A	#N/A	#N/A	#N/A	#N/A	#N/A	#N/A	#N/A	#N/A	#N/A	#N/A	#N/A	0.728764	2.24097	1.74029	0.822948	0.518983	#N/A	1.13504	#N/A	1.15502	6.45255	0.41395	4.30074	7.69599	4.30281	4.09365	6.00127	5.51632	6.00128	3.81856	3.7969	0.72032	5.39722	6.14883	#N/A	5.30799	4.82854	#N/A	#N/A	#N/A	#N/A	#N/A	0.965908	#N/A	#N/A	#N/A	#N/A	2.68295	0.601476	35	ENSG00000172260	NEGR1	protein_coding	neuronal growth regulator 1 [Source:HGNC Symbol;Acc:HGNC:17302]
PPARGC1B	#N/A	#N/A	2.85156	2.89021	1.96953	3.12764	2.64784	2.77498	2.43441	#N/A	2.15295	#N/A	0.750613	5.62987	3.37835	4.13092	3.73059	0.362048	0.299048	4.1681	4.6226	4.64076	1.0497	4.27163	1.96655	#N/A	0.778009	1.15446	#N/A	2.18654	2.80014	1.41142	1.95458	1.00013	#N/A	#N/A	#N/A	#N/A	#N/A	#N/A	#N/A	#N/A	#N/A	#N/A	#N/A	#N/A	#N/A	#N/A	#N/A	#N/A	#N/A	#N/A	#N/A	0.777548	#N/A	#N/A	1.49103	0.873011	0.864099	2.5072	#N/A	3.30077	2.97111	35	ENSG00000155846	PPARGC1B	protein_coding	PPARG coactivator 1 beta [Source:HGNC Symbol;Acc:HGNC:30022]
LPIN1	#N/A	#N/A	4.40004	2.97021	3.95197	4.12979	1.70388	2.27595	1.37643	#N/A	3.82271	#N/A	1.79264	2.30262	0.812436	1.99239	1.04865	2.09851	2.32166	0.98268	1.20808	1.49805	#N/A	2.94922	1.27063	#N/A	1.60441	1.65792	1.45861	#N/A	1.79766	#N/A	1.52042	#N/A	#N/A	#N/A	#N/A	#N/A	#N/A	#N/A	#N/A	#N/A	#N/A	#N/A	#N/A	#N/A	#N/A	#N/A	#N/A	#N/A	#N/A	6.10989	2.2413	2.35933	4.37056	2.44336	3.50795	0.243448	3.57435	0.463148	#N/A	1.0673	#N/A	35	ENSG00000134324	LPIN1	protein_coding	lipin 1 [Source:HGNC Symbol;Acc:HGNC:13345]
MAP3K5	#N/A	#N/A	4.10837	1.79177	5.66978	4.86972	2.40663	2.07366	2.68357	1.49333	3.89332	2.5179	#N/A	1.39755	1.51292	#N/A	#N/A	1.14519	#N/A	#N/A	#N/A	1.83083	1.07386	#N/A	#N/A	#N/A	#N/A	#N/A	#N/A	#N/A	1.29909	#N/A	#N/A	1.17776	1.64107	#N/A	1.32901	1.76916	1.88439	1.80286	1.62156	1.32862	1.77048	2.27018	1.90425	1.04976	1.47198	1.47563	1.21587	1.81144	1.75115	#N/A	#N/A	#N/A	#N/A	#N/A	1.07604	#N/A	#N/A	#N/A	0.876429	#N/A	#N/A	35	ENSG00000197442	MAP3K5	protein_coding	mitogen-activated protein kinase kinase kinase 5 [Source:HGNC Symbol;Acc:HGNC:6857]
SQSTM1#161011	#N/A	#N/A	3.73413	2.42938	3.47278	4.30447	3.63219	2.25403	4.2221	#N/A	0.445387	0.537157	1.74245	1.21969	1.2041	1.11563	1.89699	1.45755	#N/A	0.755903	0.996855	0.855725	#N/A	#N/A	0.965408	#N/A	1.02312	1.8462	1.53406	#N/A	#N/A	1.06236	0.62568	#N/A	#N/A	#N/A	#N/A	#N/A	#N/A	#N/A	#N/A	#N/A	#N/A	#N/A	#N/A	#N/A	#N/A	#N/A	#N/A	#N/A	#N/A	4.23489	2.37353	1.90128	3.27304	3.36902	4.63459	3.7598	2.90752	#N/A	0.890162	2.21435	2.13653	35	ENSG00000161011	SQSTM1	protein_coding	sequestosome 1 [Source:HGNC Symbol;Acc:HGNC:11280]
RUNX1	#N/A	#N/A	3.02299	2.56297	5.74698	3.15786	1.58611	2.23715	2.04548	#N/A	#N/A	#N/A	1.40207	0.771043	1.10267	0.868394	#N/A	1.52124	1.85374	#N/A	#N/A	#N/A	#N/A	#N/A	0.803843	#N/A	#N/A	#N/A	#N/A	#N/A	#N/A	#N/A	#N/A	#N/A	1.69605	#N/A	1.16664	1.51797	1.5128	1.40089	1.63071	1.60601	1.30036	1.64603	1.22667	1.21708	1.50139	1.65845	#N/A	1.39285	#N/A	0.791765	1.30626	1.74327	1.38718	1.036	1.99628	#N/A	#N/A	#N/A	1.37877	#N/A	#N/A	35	ENSG00000159216	RUNX1	protein_coding	RUNX family transcription factor 1 [Source:HGNC Symbol;Acc:HGNC:10471]
GYS1	#N/A	#N/A	5.51354	2.8418	4.63313	5.29748	2.87089	2.41119	2.14852	#N/A	1.87032	#N/A	2.17095	5.75437	3.08703	4.02044	2.24979	5.0761	5.40836	0.289259	0.250446	4.32613	#N/A	1.07544	1.9171	#N/A	1.74326	1.40226	1.79653	#N/A	1.88492	1.49738	0.804038	#N/A	#N/A	#N/A	#N/A	#N/A	#N/A	#N/A	#N/A	#N/A	#N/A	#N/A	#N/A	#N/A	#N/A	#N/A	#N/A	#N/A	#N/A	2.20561	0.807943	2.7429	2.40525	2.54872	1.56852	6.24783	3.31695	#N/A	#N/A	#N/A	1.16904	35	ENSG00000104812	GYS1	protein_coding	glycogen synthase 1 [Source:HGNC Symbol;Acc:HGNC:4706]
HOGA1	#N/A	#N/A	0.266635	0.180524	0.194095	0.213377	0.128657	0.156599	0.0845984	#N/A	0.089995	#N/A	0.107237	4.49651	0.252897	0.20739	#N/A	0.100186	0.0803672	0.111199	0.0724743	0.0657811	0.156226	#N/A	0.077557	#N/A	0.181311	0.164952	0.181675	#N/A	#N/A	#N/A	#N/A	#N/A	#N/A	#N/A	#N/A	#N/A	#N/A	#N/A	#N/A	#N/A	0.971792	0.848048	#N/A	#N/A	#N/A	#N/A	#N/A	1.39973	#N/A	6.03022	0.298261	0.0878803	0.146377	0.0575709	0.137581	#N/A	0.110112	#N/A	0.0954489	0.132733	0.126723	35	ENSG00000241935	HOGA1	protein_coding	4-hydroxy-2-oxoglutarate aldolase 1 [Source:HGNC Symbol;Acc:HGNC:25155]
AIG1	#N/A	#N/A	3.10725	1.58921	2.09745	3.38601	2.47396	1.65534	2.80867	#N/A	1.54224	#N/A	0.699769	1.72143	1.40825	1.22321	1.18422	1.74506	0.985953	2.54542	1.80692	3.28631	#N/A	1.92885	0.879719	#N/A	0.849844	1.20542	1.23533	#N/A	0.532199	#N/A	0.618827	#N/A	#N/A	#N/A	#N/A	#N/A	#N/A	#N/A	#N/A	#N/A	#N/A	#N/A	#N/A	#N/A	#N/A	#N/A	#N/A	#N/A	#N/A	1.44833	#N/A	0.875675	2.21782	1.87731	2.01571	3.72794	1.32759	1.15973	#N/A	1.38938	1.24535	35	ENSG00000146416	AIG1	protein_coding	androgen induced 1 [Source:HGNC Symbol;Acc:HGNC:21607]
ANXA6	#N/A	#N/A	2.70266	2.64156	3.25927	1.78732	2.43729	2.37655	3.48098	1.19025	1.09356	0.700965	1.05045	#N/A	#N/A	#N/A	#N/A	#N/A	#N/A	#N/A	#N/A	#N/A	0.90996	#N/A	#N/A	0.748624	2.06413	1.86605	1.99769	#N/A	0.886912	#N/A	#N/A	#N/A	2.41207	#N/A	2.32992	1.87586	1.88854	2.25964	2.29797	2.52425	1.56997	1.38035	1.51054	1.30438	1.47508	1.79318	1.30527	1.43223	2.4012	#N/A	#N/A	#N/A	#N/A	#N/A	1.0524	#N/A	#N/A	#N/A	#N/A	#N/A	1.28481	35	ENSG00000197043	ANXA6	protein_coding	annexin A6 [Source:HGNC Symbol;Acc:HGNC:544]
AAMDC	#N/A	#N/A	3.51363	2.19018	2.33442	2.4469	1.09561	2.13239	0.776379	#N/A	0.456047	0.457469	1.6072	1.40927	1.41503	1.00858	1.22333	1.05084	1.465	0.379614	#N/A	#N/A	#N/A	0.931428	1.30659	#N/A	1.83151	1.287	2.09076	0.139211	0.815588	#N/A	#N/A	#N/A	#N/A	#N/A	#N/A	#N/A	#N/A	#N/A	#N/A	#N/A	#N/A	#N/A	#N/A	#N/A	#N/A	#N/A	#N/A	#N/A	#N/A	4.08951	1.56107	1.77805	2.64125	0.126997	0.582679	2.41347	2.55728	0.18762	#N/A	1.10678	0.621626	35	ENSG00000087884	AAMDC	protein_coding	adipogenesis associated Mth938 domain containing [Source:HGNC Symbol;Acc:HGNC:30205]
NQO2	#N/A	#N/A	3.07849	1.77556	2.74462	3.4214	2.2703	1.85307	2.29323	0.709566	0.203101	0.358809	1.52722	0.839602	0.7803	1.03141	1.15799	#N/A	#N/A	0.78995	#N/A	#N/A	#N/A	0.494251	#N/A	#N/A	#N/A	1.81344	#N/A	0.362071	0.84263	0.951174	1.37374	1.34258	#N/A	#N/A	#N/A	#N/A	#N/A	#N/A	#N/A	#N/A	#N/A	#N/A	#N/A	#N/A	#N/A	#N/A	0.92989	#N/A	#N/A	1.93367	2.26569	1.5325	1.69074	4.63773	0.988753	2.54175	1.4649	0.52379	#N/A	1.80891	0.629353	35	ENSG00000124588	NQO2	protein_coding	N-ribosyldihydronicotinamide:quinone reductase 2 [Source:HGNC Symbol;Acc:HGNC:7856]
RCL1	#N/A	#N/A	3.67156	2.48792	2.42339	4.08671	2.93605	1.58908	2.55232	#N/A	0.926938	#N/A	2.32993	1.89177	1.89612	1.87298	1.66178	2.1163	1.62866	1.698	1.3044	1.54973	#N/A	3.40683	1.76747	#N/A	1.60126	2.0503	3.0966	#N/A	0.570954	#N/A	#N/A	#N/A	#N/A	#N/A	#N/A	#N/A	#N/A	#N/A	#N/A	#N/A	#N/A	#N/A	#N/A	#N/A	#N/A	#N/A	#N/A	#N/A	#N/A	4.33326	1.84785	1.89275	6.39457	3.82575	2.40018	3.68339	3.47473	0.843436	#N/A	1.63976	1.81027	35	ENSG00000120158	RCL1	protein_coding	RNA terminal phosphate cyclase like 1 [Source:HGNC Symbol;Acc:HGNC:17687]
CEBPB	#N/A	#N/A	0.176285	0.118103	0.137505	0.152044	0.0751272	0.101881	0.0501515	#N/A	0.0871529	0.0482784	0.0332867	0.0965678	0.056306	0.0493801	0.0665574	0.074235	0.0535632	0.0721077	0.0480386	#N/A	0.0572834	0.0505549	0.0657714	#N/A	#N/A	#N/A	0.0612311	#N/A	0.0719358	0.0419766	0.0481861	#N/A	0.40181	#N/A	0.596936	#N/A	#N/A	#N/A	#N/A	#N/A	#N/A	#N/A	#N/A	#N/A	#N/A	#N/A	#N/A	#N/A	#N/A	0.144757	0.0653039	0.0454346	0.100258	0.0266027	0.117921	0.0942727	0.081956	#N/A	#N/A	#N/A	#N/A	35	ENSG00000172216	CEBPB	protein_coding	CCAAT enhancer binding protein beta [Source:HGNC Symbol;Acc:HGNC:1834]
ZYG11B	#N/A	#N/A	2.75821	1.82173	2.40692	2.76227	2.0034	1.72693	2.90363	#N/A	0.71327	#N/A	1.2608	0.994505	0.695884	1.10227	1.05675	1.0056	1.04015	1.0774	1.00061	1.03009	#N/A	#N/A	1.54468	#N/A	0.84797	1.66142	1.39963	0.45724	0.91404	#N/A	#N/A	#N/A	#N/A	#N/A	#N/A	#N/A	#N/A	#N/A	#N/A	#N/A	#N/A	#N/A	#N/A	#N/A	#N/A	#N/A	#N/A	#N/A	#N/A	1.96938	1.17995	1.34311	2.77472	2.52609	3.19005	4.60545	1.59093	0.428244	#N/A	1.08087	2.07114	35	ENSG00000162378	ZYG11B	protein_coding	zyg-11 family member B, cell cycle regulator [Source:HGNC Symbol;Acc:HGNC:25820]
GOLGA4	#N/A	#N/A	1.75354	0.979761	1.67697	2.46104	1.758	1.10987	2.25459	#N/A	2.4286	1.26682	0.963326	0.962065	0.777572	0.702958	0.758981	0.819182	#N/A	2.93431	#N/A	1.58921	#N/A	1.52217	0.855657	#N/A	#N/A	0.905249	1.65446	#N/A	0.510517	#N/A	0.598966	#N/A	#N/A	#N/A	#N/A	#N/A	#N/A	#N/A	#N/A	#N/A	#N/A	#N/A	#N/A	#N/A	#N/A	#N/A	#N/A	#N/A	#N/A	1.6695	1.00581	1.21327	2.97316	1.4977	4.0793	2.82299	1.45222	1.66836	0.636548	1.40221	1.15594	35	ENSG00000144674	GOLGA4	protein_coding	golgin A4 [Source:HGNC Symbol;Acc:HGNC:4427]
SYTL3	#N/A	#N/A	4.29312	3.31082	3.83008	1.16928	0.394479	2.07406	1.46084	#N/A	0.63702	#N/A	2.29567	5.90988	4.33479	5.36235	4.23507	6.91163	5.25833	0.213829	0.275518	0.505923	0.840135	0.382445	0.296725	#N/A	1.00627	1.07048	2.63278	#N/A	2.6958	#N/A	2.96674	#N/A	#N/A	#N/A	#N/A	#N/A	#N/A	#N/A	#N/A	#N/A	#N/A	#N/A	#N/A	#N/A	#N/A	#N/A	#N/A	#N/A	#N/A	5.08884	3.20566	0.509983	0.283361	0.477745	0.589966	1.95893	3.53796	0.179555	#N/A	#N/A	#N/A	35	ENSG00000164674	SYTL3	protein_coding	synaptotagmin like 3 [Source:HGNC Symbol;Acc:HGNC:15587]
AMY2B	#N/A	#N/A	2.18995	2.56012	1.46208	3.2592	1.42167	1.64072	1.63126	#N/A	1.03957	#N/A	1.11158	2.18265	1.67867	1.62179	1.51052	1.60609	2.6811	1.57889	1.14604	2.10757	#N/A	3.50753	1.7327	#N/A	1.24066	1.07336	1.52276	#N/A	1.01666	1.33407	0.876194	#N/A	#N/A	#N/A	#N/A	#N/A	#N/A	#N/A	#N/A	#N/A	#N/A	#N/A	#N/A	#N/A	#N/A	#N/A	#N/A	#N/A	#N/A	1.51167	0.915619	1.94989	2.18381	1.21157	2.16148	4.70628	2.20623	#N/A	#N/A	#N/A	1.12748	35	ENSG00000240038	AMY2B	protein_coding	amylase alpha 2B [Source:HGNC Symbol;Acc:HGNC:478]
#250155	#N/A	#N/A	0.20155	0.159493	0.160116	0.148267	0.103067	0.157043	0.13013	0.623045	0.10225	#N/A	0.0873956	0.280482	0.127917	0.0844263	0.0770267	0.0878314	#N/A	#N/A	#N/A	#N/A	0.0908883	#N/A	#N/A	#N/A	#N/A	#N/A	#N/A	#N/A	0.18968	#N/A	#N/A	#N/A	#N/A	0.0343855	1.59088	#N/A	1.89712	#N/A	#N/A	#N/A	2.13501	1.26698	0.857757	#N/A	1.57394	1.72184	#N/A	2.43789	1.15523	0.180281	0.106048	0.0942602	0.127204	0.0877615	#N/A	0.116928	#N/A	#N/A	#N/A	0.103699	0.0980647	35	ENSG00000250155		lncRNA	novel transcript
DHODH	#N/A	#N/A	1.91647	0.676616	0.238403	0.245494	0.14214	0.596749	0.201591	1.27082	0.135344	0.0840417	#N/A	#N/A	0.956634	#N/A	#N/A	#N/A	#N/A	0.141186	#N/A	#N/A	0.872557	#N/A	0.100252	#N/A	0.800295	0.665874	0.618424	#N/A	#N/A	#N/A	0.545662	#N/A	1.40124	#N/A	1.92923	#N/A	1.15011	1.51227	1.33215	1.2868	#N/A	1.54416	#N/A	#N/A	#N/A	1.18687	0.221179	1.19876	1.40687	1.35262	#N/A	0.154243	#N/A	#N/A	0.186444	0.239647	#N/A	#N/A	#N/A	0.390839	0.274583	35	ENSG00000102967	DHODH	protein_coding	dihydroorotate dehydrogenase (quinone) [Source:HGNC Symbol;Acc:HGNC:2867]
LINC01128	#N/A	#N/A	1.89248	2.27408	#N/A	1.96048	1.00618	1.97562	0.903565	#N/A	#N/A	#N/A	1.46704	3.47303	3.4602	2.49548	1.33509	2.2075	0.601163	0.177329	0.113797	0.188291	1.17497	0.280014	0.407545	#N/A	2.22126	1.84765	1.16481	#N/A	1.54062	0.278323	1.21086	#N/A	#N/A	#N/A	#N/A	#N/A	#N/A	#N/A	#N/A	#N/A	#N/A	#N/A	#N/A	#N/A	#N/A	#N/A	#N/A	#N/A	#N/A	3.96624	1.88403	1.6182	0.305945	0.362975	0.378499	0.438857	0.546314	0.161616	#N/A	#N/A	0.465066	35	ENSG00000228794	LINC01128	lncRNA	long intergenic non-protein coding RNA 1128 [Source:HGNC Symbol;Acc:HGNC:49377]
CKS1B	#N/A	#N/A	0.175775	0.161797	#N/A	0.173028	0.101906	0.134382	0.105846	0.119837	0.0805549	#N/A	0.0989882	#N/A	#N/A	#N/A	#N/A	#N/A	#N/A	#N/A	#N/A	#N/A	0.069342	#N/A	#N/A	0.0724845	0.173905	0.132462	#N/A	#N/A	#N/A	#N/A	#N/A	#N/A	0.180552	0.0529726	0.176755	0.19438	0.383036	0.185501	5.82607	0.12107	4.19909	0.142788	0.15021	0.0808466	0.167688	0.51984	#N/A	0.211543	0.198687	0.19641	0.0827419	0.0742085	#N/A	0.0695857	#N/A	#N/A	#N/A	#N/A	0.0493103	0.103222	#N/A	35	ENSG00000173207	CKS1B	protein_coding	CDC28 protein kinase regulatory subunit 1B [Source:HGNC Symbol;Acc:HGNC:19083]
RNF212	#N/A	#N/A	0.193646	0.137465	0.141504	0.179894	0.108877	0.142679	0.125135	0.187407	#N/A	#N/A	0.0945947	#N/A	#N/A	#N/A	#N/A	#N/A	#N/A	#N/A	#N/A	#N/A	#N/A	#N/A	#N/A	0.062105	0.117553	#N/A	0.149731	#N/A	#N/A	#N/A	0.186675	#N/A	0.189415	0.0402428	3.39661	0.212043	0.201943	0.187605	6.81962	0.164227	0.492543	0.177039	0.154346	0.101463	5.51551	4.1907	#N/A	0.175636	0.22982	#N/A	0.0852588	#N/A	0.0981976	#N/A	#N/A	0.112981	#N/A	#N/A	0.0581877	0.114034	0.0890828	35	ENSG00000178222	RNF212	protein_coding	ring finger protein 212 [Source:HGNC Symbol;Acc:HGNC:27729]
ALG3	#N/A	#N/A	1.63609	0.246024	0.156717	#N/A	0.121747	0.149341	0.131204	#N/A	0.109396	0.0654321	#N/A	#N/A	#N/A	0.370679	#N/A	#N/A	#N/A	#N/A	#N/A	#N/A	#N/A	#N/A	#N/A	0.0880061	0.225694	#N/A	#N/A	#N/A	#N/A	0.0582377	#N/A	#N/A	1.50708	0.0527129	2.5088	1.64954	2.10039	2.22784	1.73333	0.734225	1.68356	1.43245	1.07949	#N/A	1.68075	1.72033	0.137631	1.36977	1.95738	1.48407	0.444251	0.0715046	0.147881	#N/A	0.130244	#N/A	#N/A	#N/A	0.0583082	0.10674	#N/A	35	ENSG00000214160	ALG3	protein_coding	ALG3 alpha-1,3- mannosyltransferase [Source:HGNC Symbol;Acc:HGNC:23056]
LACTB2-AS1	#N/A	#N/A	2.17725	0.173514	#N/A	0.224067	#N/A	0.235172	0.14709	1.38489	0.100649	#N/A	0.126166	1.96406	#N/A	#N/A	#N/A	#N/A	#N/A	#N/A	0.0633463	#N/A	0.0792156	#N/A	#N/A	0.0714945	0.327929	#N/A	#N/A	#N/A	1.6357	0.0676833	#N/A	0.0740697	1.88668	0.0566693	2.05659	1.94425	2.0133	2.01713	1.72411	#N/A	2.21903	2.29309	1.56713	#N/A	1.60104	2.07913	#N/A	2.04234	2.07648	1.73038	0.254713	#N/A	#N/A	#N/A	0.157879	#N/A	0.122587	#N/A	0.0814978	#N/A	#N/A	35	ENSG00000246366	LACTB2-AS1	lncRNA	LACTB2 antisense RNA 1 [Source:HGNC Symbol;Acc:HGNC:27841]
NR2F6	#N/A	#N/A	0.234813	0.179598	0.171252	0.199159	0.119982	0.153042	0.147191	0.625444	0.111554	0.0597294	0.159661	#N/A	#N/A	#N/A	#N/A	#N/A	#N/A	#N/A	#N/A	#N/A	#N/A	#N/A	#N/A	#N/A	0.153435	0.115059	0.131385	#N/A	#N/A	#N/A	#N/A	#N/A	3.9277	#N/A	3.0234	2.71976	1.87042	3.10748	4.55053	0.336323	#N/A	1.64614	0.653288	#N/A	1.82867	2.55787	0.137773	1.62875	3.20624	1.12338	#N/A	0.0894708	#N/A	0.0612419	#N/A	0.126054	#N/A	#N/A	0.0781912	0.140833	0.123982	35	ENSG00000160113	NR2F6	protein_coding	nuclear receptor subfamily 2 group F member 6 [Source:HGNC Symbol;Acc:HGNC:7977]
PRIMA1#175785	#N/A	#N/A	0.147638	0.130598	0.119065	0.139927	0.0819057	0.10487	#N/A	0.0860469	0.0947847	#N/A	#N/A	0.107354	#N/A	#N/A	#N/A	0.0764892	0.0587924	#N/A	#N/A	0.057299	#N/A	#N/A	#N/A	#N/A	0.133976	0.10438	0.115856	#N/A	#N/A	#N/A	#N/A	#N/A	0.15227	#N/A	0.186896	0.182604	0.144615	0.121751	4.11874	0.130305	0.141033	0.147005	0.146565	0.0784081	0.497876	0.163273	0.116736	0.151528	0.137088	0.143338	0.0819308	#N/A	0.10069	#N/A	#N/A	#N/A	#N/A	#N/A	#N/A	0.0992439	#N/A	35	ENSG00000175785	PRIMA1	protein_coding	proline rich membrane anchor 1 [Source:HGNC Symbol;Acc:HGNC:18319]
NAA50	#N/A	#N/A	3.03535	1.23905	2.23481	2.26785	1.38387	1.11714	0.712805	#N/A	0.433079	#N/A	1.25451	3.14285	1.69273	1.63168	0.965988	2.08467	1.28241	0.457777	0.605091	3.08074	#N/A	0.929738	1.11047	#N/A	1.36892	1.02043	2.55494	#N/A	0.970824	#N/A	#N/A	#N/A	#N/A	#N/A	#N/A	#N/A	#N/A	#N/A	#N/A	#N/A	#N/A	#N/A	#N/A	#N/A	#N/A	#N/A	#N/A	#N/A	#N/A	4.05506	1.78387	2.80659	4.87168	1.85926	1.89343	3.97876	3.2086	0.444187	#N/A	1.25737	1.73394	35	ENSG00000121579	NAA50	protein_coding	N-alpha-acetyltransferase 50, NatE catalytic subunit [Source:HGNC Symbol;Acc:HGNC:29533]
LINC01440	#N/A	#N/A	0.0619309	#N/A	0.0976868	0.107569	#N/A	0.0773352	#N/A	0.0488977	0.0361143	#N/A	#N/A	0.0951896	0.0601833	#N/A	#N/A	#N/A	#N/A	#N/A	#N/A	0.0410216	0.041038	#N/A	#N/A	#N/A	0.0837723	0.0814895	0.0862065	#N/A	0.0374592	#N/A	0.0459945	#N/A	0.104422	#N/A	0.106597	0.142655	0.129386	0.1188	1.54828	0.084735	3.67661	0.111699	0.113753	#N/A	0.30196	0.278248	#N/A	0.0980622	0.0987295	0.0670875	0.0624106	0.0555421	0.0776697	0.0590789	#N/A	#N/A	#N/A	#N/A	0.0307764	#N/A	#N/A	35	ENSG00000235166	LINC01440	lncRNA	long intergenic non-protein coding RNA 1440 [Source:HGNC Symbol;Acc:HGNC:50762]
LINC01485	#N/A	#N/A	0.104653	0.108566	0.124624	0.136587	#N/A	0.104377	#N/A	0.0758505	#N/A	#N/A	0.0746756	0.120237	0.0943695	0.0896633	0.0601312	0.0804251	#N/A	#N/A	#N/A	#N/A	0.0550708	#N/A	#N/A	#N/A	0.139607	#N/A	#N/A	#N/A	#N/A	#N/A	#N/A	#N/A	0.163493	#N/A	0.156046	0.180154	0.160543	0.166926	4.13454	0.12628	0.610645	0.169606	0.144764	0.0934974	0.176509	0.176507	#N/A	0.173354	0.169316	0.148837	0.0996667	0.0727778	0.0959325	#N/A	#N/A	#N/A	0.0733237	#N/A	0.0431224	#N/A	#N/A	35	ENSG00000254211	LINC01485	lncRNA	long intergenic non-protein coding RNA 1485 [Source:HGNC Symbol;Acc:HGNC:51138]
EEA1	#N/A	#N/A	1.14472	1.01694	0.884906	1.43186	1.08111	0.826373	2.5108	0.606493	1.78497	1.71936	1.08887	#N/A	#N/A	#N/A	#N/A	#N/A	#N/A	0.934509	#N/A	#N/A	#N/A	0.952397	0.928716	#N/A	#N/A	#N/A	#N/A	1.73869	0.630387	#N/A	#N/A	#N/A	0.470627	#N/A	0.753257	#N/A	0.695357	0.532251	#N/A	#N/A	0.572547	0.605526	0.607669	#N/A	0.504563	0.541293	#N/A	0.633058	#N/A	1.01479	#N/A	1.23447	1.17075	1.38171	1.61466	1.86639	1.26099	1.87018	#N/A	#N/A	1.20982	35	ENSG00000102189	EEA1	protein_coding	early endosome antigen 1 [Source:HGNC Symbol;Acc:HGNC:3185]
CLIC6	#N/A	#N/A	0.197173	0.128967	0.14294	0.175799	0.105144	0.112246	#N/A	#N/A	0.0941519	#N/A	#N/A	0.516244	0.159236	#N/A	#N/A	0.0775513	#N/A	#N/A	#N/A	#N/A	#N/A	#N/A	#N/A	0.0614608	0.167097	0.13119	0.145022	#N/A	#N/A	#N/A	#N/A	#N/A	2.21793	0.028495	1.70343	2.15556	2.59729	1.16938	0.988155	#N/A	3.94005	0.34294	0.172964	#N/A	3.4263	1.65445	#N/A	3.46352	#N/A	0.619524	0.152771	0.0931732	0.119769	0.0817445	#N/A	#N/A	0.0903088	#N/A	#N/A	0.123673	0.0888042	35	ENSG00000159212	CLIC6	protein_coding	chloride intracellular channel 6 [Source:HGNC Symbol;Acc:HGNC:2065]
SURF4#148248	#N/A	#N/A	1.36785	1.08298	1.54341	#N/A	#N/A	1.2137	1.97958	1.20684	0.193725	0.199664	#N/A	#N/A	#N/A	#N/A	#N/A	#N/A	#N/A	#N/A	#N/A	#N/A	#N/A	#N/A	#N/A	#N/A	1.44057	#N/A	1.37724	#N/A	0.74559	#N/A	1.07576	#N/A	1.23612	#N/A	1.82419	1.38437	1.13597	1.07402	1.19157	1.26792	1.08528	1.02001	1.09292	1.37182	1.1202	1.16176	1.52617	1.13967	1.16144	0.918979	#N/A	1.70396	#N/A	0.506126	0.737318	0.961801	0.6549	#N/A	0.884947	#N/A	#N/A	35	ENSG00000148248	SURF4	protein_coding	surfeit 4 [Source:HGNC Symbol;Acc:HGNC:11476]
DSEL#171451	#N/A	#N/A	0.666299	0.0966345	#N/A	0.145432	#N/A	0.11095	0.118709	0.739557	0.106717	#N/A	0.111622	#N/A	#N/A	#N/A	#N/A	#N/A	#N/A	#N/A	#N/A	#N/A	#N/A	#N/A	#N/A	#N/A	0.138315	0.111841	0.137747	#N/A	#N/A	0.0338826	#N/A	#N/A	0.163279	#N/A	3.05367	0.191722	0.235332	1.93531	4.64559	0.149787	5.06066	0.274827	0.152772	0.0992755	4.81934	1.96023	0.0898109	0.215128	1.27509	1.1347	0.264622	#N/A	#N/A	0.0860407	0.134911	#N/A	#N/A	#N/A	0.0568008	0.103969	0.103812	35	ENSG00000171451	DSEL	protein_coding	dermatan sulfate epimerase like [Source:HGNC Symbol;Acc:HGNC:18144]
RIC8B	#N/A	#N/A	0.659212	0.973884	#N/A	#N/A	#N/A	0.950835	#N/A	0.655351	#N/A	#N/A	#N/A	0.833776	1.08177	1.04503	0.910822	0.89821	#N/A	0.950835	#N/A	#N/A	1.02216	#N/A	#N/A	#N/A	0.886928	1.29026	1.38511	#N/A	0.627175	#N/A	1.03372	#N/A	0.62534	#N/A	0.845591	0.731516	0.959941	0.692105	0.727432	#N/A	1.00049	0.879166	1.17984	0.976788	0.839127	1.03324	1.31668	1.20136	0.607462	0.690223	#N/A	#N/A	#N/A	0.881387	2.1932	#N/A	#N/A	#N/A	1.2297	#N/A	#N/A	35	ENSG00000111785	RIC8B	protein_coding	RIC8 guanine nucleotide exchange factor B [Source:HGNC Symbol;Acc:HGNC:25555]
GALNT13	#N/A	#N/A	0.118364	#N/A	#N/A	0.056918	#N/A	0.0193609	0.0597709	0.0320461	0.0290754	#N/A	#N/A	0.0785026	#N/A	0.028548	#N/A	0.0448294	0.0362226	0.0453443	#N/A	0.0312022	0.0251077	#N/A	#N/A	#N/A	0.0820217	#N/A	#N/A	#N/A	0.0430031	#N/A	#N/A	#N/A	0.137416	#N/A	0.121514	0.117101	0.0963775	0.0765764	0.126022	0.0775574	0.127232	0.089581	0.114392	0.0541198	0.115987	0.129538	#N/A	0.104841	0.116119	0.136435	0.011504	#N/A	#N/A	0.0257941	#N/A	0.0728003	#N/A	#N/A	0.0306452	#N/A	#N/A	35	ENSG00000144278	GALNT13	protein_coding	polypeptide N-acetylgalactosaminyltransferase 13 [Source:HGNC Symbol;Acc:HGNC:23242]
#287195	#N/A	#N/A	1.51738	0.320593	#N/A	#N/A	0.0913456	0.212755	#N/A	#N/A	#N/A	0.044058	0.0944602	0.413069	0.156662	0.101331	0.0724595	0.0996057	#N/A	#N/A	0.0583058	0.0926272	0.120776	0.0619559	0.0723402	#N/A	#N/A	#N/A	#N/A	#N/A	0.405158	#N/A	0.0630489	#N/A	0.999325	0.053092	1.08232	0.980536	#N/A	1.10249	1.07935	1.32925	#N/A	1.13732	#N/A	#N/A	#N/A	#N/A	#N/A	#N/A	#N/A	0.142752	0.110838	0.0794953	0.131101	0.0861416	0.127473	0.130624	0.0902386	#N/A	0.0393232	#N/A	#N/A	35	ENSG00000287195		lncRNA	novel transcript, antisense to FAM49B
TLE3	#N/A	#N/A	0.928907	#N/A	0.291486	0.549192	0.16136	0.84002	#N/A	1.82284	#N/A	#N/A	#N/A	1.77757	#N/A	#N/A	0.230724	0.307595	0.108936	0.152504	0.103448	#N/A	1.35905	#N/A	#N/A	#N/A	#N/A	0.487148	#N/A	#N/A	#N/A	#N/A	#N/A	#N/A	4.42975	0.050955	4.59154	5.05007	5.37433	5.17543	4.94791	4.1782	5.73216	4.28555	0.214839	2.37525	4.529	5.48029	0.205337	6.05733	4.17833	1.19845	#N/A	#N/A	#N/A	0.155486	#N/A	#N/A	#N/A	#N/A	0.104508	0.552115	#N/A	35	ENSG00000140332	TLE3	protein_coding	TLE family member 3, transcriptional corepressor [Source:HGNC Symbol;Acc:HGNC:11839]
MIR29B2CHG	#N/A	#N/A	0.872455	0.670764	0.883624	1.26363	0.865868	0.639919	1.22323	#N/A	1.27726	#N/A	0.841853	1.32038	0.913491	1.29056	1.01649	1.11029	0.885298	2.55936	1.02023	1.37447	#N/A	1.05648	1.25755	#N/A	0.840412	1.0019	0.765023	#N/A	#N/A	0.862267	0.685487	#N/A	#N/A	#N/A	#N/A	#N/A	#N/A	#N/A	#N/A	#N/A	#N/A	#N/A	#N/A	#N/A	#N/A	#N/A	#N/A	#N/A	#N/A	1.15596	0.734277	1.65135	2.3684	#N/A	2.272	2.34805	1.25227	2.04886	#N/A	1.09107	1.50173	35	ENSG00000203709	MIR29B2CHG	lncRNA	MIR29B2 and MIR29C host gene [Source:HGNC Symbol;Acc:HGNC:32018]
NUDT5	#N/A	#N/A	0.857461	#N/A	#N/A	#N/A	0.958089	0.883333	#N/A	0.945908	0.391199	0.225947	#N/A	1.0216	#N/A	0.942146	0.962151	#N/A	0.932579	#N/A	#N/A	#N/A	1.0462	#N/A	0.806387	#N/A	0.952055	#N/A	#N/A	#N/A	0.796288	#N/A	#N/A	#N/A	1.16501	#N/A	0.958089	0.927882	0.872536	1.0565	1.03765	1.27528	0.877026	0.89813	1.09179	1.06442	0.8306	1.11507	2.4773	1.0379	1.01497	0.71162	0.881851	#N/A	#N/A	0.84302	0.861108	0.963953	#N/A	#N/A	#N/A	#N/A	#N/A	35	ENSG00000165609	NUDT5	protein_coding	nudix hydrolase 5 [Source:HGNC Symbol;Acc:HGNC:8052]
LRRC8B	#N/A	#N/A	1.22226	1.87143	2.05463	1.41111	0.971096	#N/A	1.18817	#N/A	0.529994	#N/A	1.35445	4.02169	3.26225	3.58725	2.5067	5.30393	4.66238	0.782964	0.282508	1.5543	1.39357	#N/A	#N/A	#N/A	1.55286	1.76355	1.5733	#N/A	2.46412	0.616707	2.90694	0.874399	0.921301	#N/A	#N/A	0.947732	#N/A	0.857927	0.891321	0.895206	#N/A	0.982628	#N/A	#N/A	#N/A	#N/A	#N/A	0.764238	#N/A	#N/A	#N/A	0.864936	#N/A	#N/A	1.29086	#N/A	#N/A	#N/A	#N/A	#N/A	1.78029	35	ENSG00000197147	LRRC8B	protein_coding	leucine rich repeat containing 8 VRAC subunit B [Source:HGNC Symbol;Acc:HGNC:30692]
NUTM2A-AS1	#N/A	#N/A	#N/A	#N/A	#N/A	#N/A	#N/A	#N/A	1.10937	0.666096	1.52345	#N/A	#N/A	0.66748	#N/A	#N/A	#N/A	0.74397	1.22773	2.1874	#N/A	#N/A	#N/A	1.64039	#N/A	#N/A	0.846219	0.748424	0.766962	#N/A	#N/A	#N/A	#N/A	#N/A	0.742513	#N/A	0.574341	0.750551	0.576931	0.589139	0.571527	0.636409	0.610503	0.844922	0.485831	0.892432	0.721122	0.758502	1.02245	0.614165	0.463131	0.613523	0.891883	1.02091	0.816325	1.02308	2.21423	0.830835	#N/A	#N/A	#N/A	#N/A	1.11543	35	ENSG00000223482	NUTM2A-AS1	lncRNA	NUTM2A antisense RNA 1 [Source:HGNC Symbol;Acc:HGNC:45161]
CCNF	#N/A	#N/A	1.53063	0.108104	0.0881318	0.136758	#N/A	#N/A	0.0909558	0.339441	#N/A	#N/A	#N/A	1.55636	#N/A	0.122486	0.0506352	#N/A	#N/A	#N/A	0.0537225	#N/A	#N/A	#N/A	0.0739143	0.0667693	0.11606	#N/A	#N/A	#N/A	0.570357	#N/A	0.0979159	#N/A	1.70989	#N/A	1.83985	2.11357	2.11987	1.84549	1.87479	0.520155	1.8948	0.77467	#N/A	0.0899547	1.77045	1.84418	#N/A	1.52125	2.24174	1.18061	0.0631055	#N/A	0.0928487	#N/A	0.124011	0.10626	0.0899056	#N/A	#N/A	#N/A	#N/A	35	ENSG00000162063	CCNF	protein_coding	cyclin F [Source:HGNC Symbol;Acc:HGNC:1591]
#249631	#N/A	#N/A	#N/A	#N/A	0.0958011	#N/A	#N/A	#N/A	0.104197	0.137633	#N/A	0.0538441	#N/A	#N/A	#N/A	0.219026	#N/A	#N/A	#N/A	#N/A	#N/A	#N/A	#N/A	#N/A	0.0647012	0.0594845	#N/A	0.119361	0.139155	#N/A	0.399522	0.0529585	0.0766588	0.0377843	0.198497	#N/A	0.191625	0.179352	2.54374	0.168849	4.49625	0.111098	5.05625	0.14304	0.174964	0.10195	3.36238	0.19712	0.100777	0.16611	0.16927	1.47457	0.108605	#N/A	0.125191	0.0868667	#N/A	0.115253	#N/A	#N/A	#N/A	0.102758	#N/A	35	ENSG00000249631		lncRNA	novel transcript
EPHA6	#N/A	#N/A	2.00775	0.287307	0.134768	0.239215	0.122343	#N/A	0.135425	1.33272	#N/A	#N/A	#N/A	1.54406	#N/A	#N/A	#N/A	#N/A	#N/A	0.122426	#N/A	#N/A	#N/A	#N/A	#N/A	0.0769153	0.254872	0.154567	0.165103	#N/A	1.20585	#N/A	#N/A	0.0632228	5.63184	0.0639669	3.07631	4.18818	3.75707	4.23514	4.46707	1.07454	4.34827	0.648057	1.96029	0.110295	4.43519	4.17833	#N/A	3.84286	3.30079	1.61422	0.683229	#N/A	#N/A	#N/A	#N/A	0.154544	#N/A	#N/A	#N/A	0.125741	#N/A	35	ENSG00000080224	EPHA6	protein_coding	EPH receptor A6 [Source:HGNC Symbol;Acc:HGNC:19296]
#287778	#N/A	#N/A	1.1647	0.101107	#N/A	0.1372	0.100596	#N/A	#N/A	0.16516	#N/A	0.0549725	#N/A	#N/A	0.711401	0.148698	0.128499	#N/A	#N/A	0.100338	#N/A	#N/A	#N/A	#N/A	#N/A	#N/A	#N/A	#N/A	#N/A	#N/A	0.106394	0.058015	0.0779073	0.0570326	0.208484	#N/A	0.200109	0.204739	0.209327	0.190146	0.227367	0.151444	0.297333	0.164207	0.181328	0.113109	0.254941	0.21285	0.121203	0.204668	0.198634	1.14331	#N/A	0.051819	0.100422	#N/A	#N/A	#N/A	0.0564528	#N/A	0.0476935	#N/A	#N/A	35	ENSG00000287778		lncRNA	novel transcript, antisense to HS3ST1
MTURN	#N/A	#N/A	#N/A	#N/A	#N/A	#N/A	#N/A	#N/A	#N/A	1.96975	#N/A	0.128023	#N/A	1.29232	#N/A	1.05451	#N/A	#N/A	#N/A	0.156511	0.19019	#N/A	1.31713	#N/A	0.395189	#N/A	#N/A	#N/A	#N/A	#N/A	1.27395	#N/A	0.54245	0.232641	3.14927	0.212109	3.86152	3.29839	4.83678	4.11436	2.62416	2.32938	4.21259	3.19048	3.58278	0.461389	3.80476	3.39582	#N/A	3.59646	1.89377	1.41449	1.08247	#N/A	0.983529	#N/A	0.290062	1.17439	#N/A	0.123796	0.584452	0.684519	#N/A	35	ENSG00000180354	MTURN	protein_coding	maturin, neural progenitor differentiation regulator homolog [Source:HGNC Symbol;Acc:HGNC:25457]
SNHG7	#N/A	#N/A	#N/A	#N/A	#N/A	#N/A	#N/A	#N/A	#N/A	1.04387	#N/A	#N/A	#N/A	1.1354	1.7753	0.814164	#N/A	1.78759	1.09478	0.371173	0.335103	0.997443	1.06633	0.30215	0.587192	0.688665	0.997198	1.52276	1.69636	#N/A	#N/A	#N/A	#N/A	#N/A	1.2986	#N/A	2.13983	1.4673	1.15982	1.46861	1.35403	1.31922	1.15327	1.22062	1.28626	1.96337	1.35955	1.39091	0.941284	1.28651	1.27211	0.782063	#N/A	#N/A	#N/A	#N/A	#N/A	#N/A	#N/A	#N/A	1.04117	#N/A	1.89659	35	ENSG00000233016	SNHG7	lncRNA	small nucleolar RNA host gene 7 [Source:HGNC Symbol;Acc:HGNC:28254]
LINC01252	#N/A	#N/A	2.21486	#N/A	0.1358	0.15621	0.118581	#N/A	#N/A	0.916426	#N/A	#N/A	#N/A	1.44257	0.384341	0.252067	#N/A	#N/A	#N/A	#N/A	#N/A	#N/A	0.126144	#N/A	#N/A	#N/A	#N/A	#N/A	0.163784	#N/A	1.10805	0.0533958	#N/A	0.0574174	4.01619	#N/A	3.49587	4.4594	3.63422	3.4912	4.65958	0.568311	4.31692	1.20719	0.265081	0.120593	4.02127	4.04445	0.181124	3.80268	3.39464	2.36295	#N/A	0.0852343	0.141863	#N/A	#N/A	0.0952308	#N/A	#N/A	0.0402979	0.110314	#N/A	35	ENSG00000247157	LINC01252	lncRNA	long intergenic non-protein coding RNA 1252 [Source:HGNC Symbol;Acc:HGNC:27888]
ZMIZ1	#N/A	#N/A	#N/A	#N/A	#N/A	#N/A	0.874139	#N/A	#N/A	#N/A	#N/A	#N/A	#N/A	0.698947	#N/A	#N/A	#N/A	0.762872	#N/A	1.1573	#N/A	#N/A	0.696364	#N/A	#N/A	1.72235	#N/A	#N/A	#N/A	#N/A	0.825593	#N/A	0.872038	#N/A	1.28644	#N/A	0.829508	1.27678	1.24018	1.17423	1.25302	1.53031	1.32839	1.29945	1.32558	1.76824	1.24703	1.4054	1.73124	1.20459	1.45498	1.12787	1.51156	1.37651	1.28693	1.12423	2.19565	1.13688	#N/A	0.743836	0.94249	1.53936	1.65611	35	ENSG00000108175	ZMIZ1	protein_coding	zinc finger MIZ-type containing 1 [Source:HGNC Symbol;Acc:HGNC:16493]
MGLL	#N/A	#N/A	#N/A	#N/A	#N/A	#N/A	#N/A	#N/A	#N/A	#N/A	#N/A	#N/A	#N/A	1.0574	1.17538	1.32889	1.15775	1.02815	1.03483	2.59543	0.912688	2.02417	0.839246	1.86979	#N/A	0.811672	0.751493	0.927119	1.55327	#N/A	1.95941	0.816337	1.76236	1.1274	0.673366	#N/A	1.04356	0.711936	0.814334	0.825533	0.686924	0.544032	0.681347	0.743211	0.958265	0.668147	0.757337	0.909543	#N/A	0.807613	#N/A	#N/A	#N/A	#N/A	#N/A	#N/A	#N/A	#N/A	#N/A	#N/A	#N/A	2.18605	1.43468	35	ENSG00000074416	MGLL	protein_coding	monoglyceride lipase [Source:HGNC Symbol;Acc:HGNC:17038]
RNF125	#N/A	#N/A	#N/A	#N/A	#N/A	#N/A	#N/A	#N/A	#N/A	#N/A	#N/A	#N/A	#N/A	2.93447	2.54655	3.36575	0.797492	1.52839	0.250676	0.13571	0.10545	0.161018	1.93667	#N/A	#N/A	#N/A	#N/A	#N/A	#N/A	#N/A	2.11408	#N/A	1.75877	0.222135	5.89751	0.126548	4.9499	5.90223	4.73852	4.6093	7.37696	0.244754	5.29642	4.16329	4.05693	0.413882	4.01801	4.67406	1.10187	4.12604	5.90808	2.36031	1.61879	0.622311	0.674601	#N/A	#N/A	#N/A	#N/A	#N/A	0.961047	#N/A	#N/A	35	ENSG00000101695	RNF125	protein_coding	ring finger protein 125 [Source:HGNC Symbol;Acc:HGNC:21150]
FOXP2	#N/A	6.66606	6.82998	3.76417	5.6334	6.09263	0.451959	3.13008	4.78656	#N/A	1.26268	#N/A	2.18707	0.931014	1.84489	1.01193	#N/A	1.0053	0.815193	2.47774	0.950195	1.06471	#N/A	#N/A	1.43129	#N/A	4.33648	4.13734	5.56921	3.26205	#N/A	#N/A	#N/A	#N/A	#N/A	#N/A	#N/A	#N/A	#N/A	#N/A	#N/A	#N/A	#N/A	#N/A	#N/A	#N/A	#N/A	#N/A	#N/A	#N/A	#N/A	5.70006	2.55489	3.40381	5.80429	4.8166	4.35185	4.62975	3.77069	3.08225	#N/A	4.81054	5.56058	34	ENSG00000128573	FOXP2	protein_coding	forkhead box P2 [Source:HGNC Symbol;Acc:HGNC:13875]
COL15A1	#N/A	6.20905	#N/A	1.59474	#N/A	#N/A	#N/A	#N/A	#N/A	2.35618	#N/A	0.957059	#N/A	#N/A	#N/A	#N/A	#N/A	#N/A	#N/A	#N/A	#N/A	#N/A	#N/A	#N/A	#N/A	3.58007	4.87565	3.53625	6.00977	0.257354	#N/A	#N/A	#N/A	#N/A	7.73673	7.98563	6.98078	10.267	7.37816	6.86021	9.21072	8.61517	8.92281	6.90425	8.87463	7.29934	7.68141	9.16016	3.60768	8.70376	7.081	0.800258	1.66252	1.68674	#N/A	#N/A	2.06874	0.926152	#N/A	#N/A	1.87177	4.46822	3.58747	34	ENSG00000204291	COL15A1	protein_coding	collagen type XV alpha 1 chain [Source:HGNC Symbol;Acc:HGNC:2192]
NFIX	#N/A	3.87183	6.32463	3.05521	4.82136	5.14093	4.02149	3.90542	4.20214	0.859716	5.2686	1.31308	3.44476	#N/A	#N/A	#N/A	1.16002	#N/A	#N/A	#N/A	#N/A	#N/A	#N/A	0.917168	0.812306	#N/A	4.328	5.1725	5.947	3.38213	#N/A	#N/A	#N/A	#N/A	#N/A	#N/A	0.720842	#N/A	#N/A	#N/A	#N/A	0.989904	#N/A	#N/A	#N/A	#N/A	#N/A	#N/A	#N/A	#N/A	0.650546	6.06423	3.48515	4.19623	0.857568	5.47905	4.31481	0.588389	5.15542	4.296	1.62533	6.15912	5.10398	34	ENSG00000008441	NFIX	protein_coding	nuclear factor I X [Source:HGNC Symbol;Acc:HGNC:7788]
MLIP	#N/A	3.52616	3.14799	1.6098	2.89083	0.662241	1.19	1.58923	#N/A	#N/A	#N/A	#N/A	0.909858	3.79264	2.78487	3.84296	1.80958	3.09993	3.23325	6.10019	2.54016	2.28736	#N/A	#N/A	2.26936	#N/A	3.23975	3.49163	4.88711	2.28987	0.766255	1.22223	#N/A	#N/A	#N/A	#N/A	#N/A	#N/A	#N/A	#N/A	#N/A	#N/A	#N/A	#N/A	#N/A	#N/A	#N/A	#N/A	#N/A	#N/A	#N/A	5.24285	1.00398	1.09809	4.81446	#N/A	5.74848	1.01303	2.57871	0.163192	#N/A	1.79051	3.05162	34	ENSG00000146147	MLIP	protein_coding	muscular LMNA interacting protein [Source:HGNC Symbol;Acc:HGNC:21355]
CMYA5	#N/A	0.105643	3.91123	1.99609	2.69416	0.292735	0.71726	1.72029	#N/A	#N/A	#N/A	#N/A	0.981009	4.8647	3.55821	3.48546	2.42009	4.25976	2.47376	0.269769	0.536688	1.91653	#N/A	#N/A	4.33066	#N/A	2.94388	2.28357	3.20239	0.291648	1.4048	1.26691	#N/A	#N/A	#N/A	#N/A	#N/A	#N/A	#N/A	#N/A	#N/A	#N/A	#N/A	#N/A	#N/A	#N/A	#N/A	#N/A	#N/A	#N/A	#N/A	6.6868	1.51108	2.26446	0.226042	#N/A	0.432353	0.383556	3.2318	0.245058	#N/A	0.609857	0.612797	34	ENSG00000164309	CMYA5	protein_coding	cardiomyopathy associated 5 [Source:HGNC Symbol;Acc:HGNC:14305]
BMP5	#N/A	0.0868894	2.45775	1.62581	0.625057	0.271893	#N/A	1.99019	0.563396	1.77778	0.216624	#N/A	#N/A	#N/A	#N/A	#N/A	#N/A	#N/A	#N/A	#N/A	#N/A	#N/A	#N/A	#N/A	#N/A	0.0745787	0.163404	0.135717	0.347335	#N/A	1.02277	#N/A	1.80366	0.285172	0.261492	#N/A	6.44324	0.25633	4.64275	5.3359	7.34479	0.219183	7.04816	0.348893	0.205747	0.158046	5.54667	0.444112	0.947343	0.414722	0.298628	#N/A	#N/A	#N/A	#N/A	#N/A	#N/A	#N/A	#N/A	#N/A	#N/A	0.10907	0.154111	34	ENSG00000112175	BMP5	protein_coding	bone morphogenetic protein 5 [Source:HGNC Symbol;Acc:HGNC:1072]
TRDN	#N/A	1.17543	3.40643	1.1016	2.16869	0.513904	0.352652	1.07823	1.00209	#N/A	#N/A	#N/A	0.719773	3.46119	0.938796	3.22896	1.12055	4.24463	0.354829	0.392739	0.245935	1.37259	#N/A	2.12294	0.80136	#N/A	2.17916	0.578015	3.48299	0.203084	#N/A	#N/A	#N/A	#N/A	#N/A	#N/A	#N/A	#N/A	#N/A	#N/A	#N/A	#N/A	#N/A	#N/A	#N/A	#N/A	#N/A	#N/A	#N/A	#N/A	#N/A	6.19692	1.2497	1.33717	0.740617	0.686891	0.54308	0.666511	1.37998	2.89194	#N/A	#N/A	0.468643	34	ENSG00000186439	TRDN	protein_coding	triadin [Source:HGNC Symbol;Acc:HGNC:12261]
DCN	#N/A	0.237027	6.97973	4.57941	0.716504	3.71824	0.429918	4.20125	1.8345	2.56276	0.38426	#N/A	#N/A	#N/A	#N/A	#N/A	#N/A	#N/A	#N/A	#N/A	#N/A	#N/A	#N/A	#N/A	#N/A	1.81139	3.22422	3.07162	3.00537	0.254599	#N/A	#N/A	#N/A	#N/A	5.8988	3.57013	8.69543	8.23838	6.07755	5.90826	8.6538	5.2618	8.65115	5.51639	6.61974	0.212397	7.07292	10.0101	0.954852	6.83583	7.58923	#N/A	#N/A	#N/A	#N/A	#N/A	#N/A	#N/A	#N/A	#N/A	#N/A	4.26693	0.428391	34	ENSG00000011465	DCN	protein_coding	decorin [Source:HGNC Symbol;Acc:HGNC:2705]
CCDC85A	#N/A	0.457868	#N/A	#N/A	#N/A	#N/A	#N/A	#N/A	#N/A	#N/A	#N/A	#N/A	#N/A	0.87556	#N/A	#N/A	#N/A	0.602095	#N/A	0.240141	0.27625	#N/A	#N/A	0.727954	#N/A	0.440189	0.732793	0.592413	0.17732	0.218686	0.508748	#N/A	#N/A	0.340781	5.00715	#N/A	3.86202	4.49293	3.45772	3.48525	5.6984	0.382413	4.52812	3.66325	4.34482	3.80744	3.35223	4.82901	#N/A	3.3656	4.13633	1.2196	#N/A	#N/A	1.84228	0.761119	#N/A	#N/A	#N/A	#N/A	0.520796	0.742534	0.326108	34	ENSG00000055813	CCDC85A	protein_coding	coiled-coil domain containing 85A [Source:HGNC Symbol;Acc:HGNC:29400]
ESRRG	#N/A	0.644617	7.21852	3.83002	4.90631	6.13839	0.337132	3.53941	2.95503	#N/A	1.28354	#N/A	0.804767	1.7027	0.889565	1.10809	1.18554	1.67449	#N/A	1.73812	1.6647	#N/A	#N/A	1.00483	2.98263	#N/A	4.05569	4.40592	4.36927	2.56046	#N/A	#N/A	#N/A	#N/A	#N/A	#N/A	#N/A	#N/A	#N/A	#N/A	#N/A	#N/A	#N/A	#N/A	#N/A	#N/A	#N/A	#N/A	#N/A	0.738355	#N/A	6.15858	2.60813	3.57213	0.251084	1.52167	0.654765	5.55995	4.42382	#N/A	#N/A	3.22339	3.47434	34	ENSG00000196482	ESRRG	protein_coding	estrogen related receptor gamma [Source:HGNC Symbol;Acc:HGNC:3474]
PALM	#N/A	0.0869771	#N/A	#N/A	#N/A	#N/A	#N/A	#N/A	#N/A	1.8997	#N/A	#N/A	#N/A	#N/A	#N/A	#N/A	#N/A	#N/A	0.533496	#N/A	#N/A	#N/A	#N/A	#N/A	#N/A	0.321239	2.02001	0.352124	0.481769	0.106552	2.94984	0.249292	3.24891	0.18229	0.308813	#N/A	7.34377	0.306999	6.67032	8.11333	10.3891	0.232506	10.6051	5.80489	0.220526	0.171256	8.07555	0.297662	0.208899	0.467743	0.308444	#N/A	0.745138	0.635408	1.61494	#N/A	#N/A	#N/A	#N/A	#N/A	1.67164	0.332676	0.263883	34	ENSG00000099864	PALM	protein_coding	paralemmin [Source:HGNC Symbol;Acc:HGNC:8594]
MYOT	#N/A	0.174628	3.42153	1.81604	0.229736	0.246681	#N/A	0.918963	0.279343	#N/A	#N/A	#N/A	#N/A	6.37915	2.91119	0.288091	2.86981	0.162518	0.194583	0.599365	0.345428	2.45018	#N/A	2.11504	0.288469	#N/A	2.7176	0.47273	0.254346	#N/A	1.33271	1.07322	#N/A	#N/A	#N/A	#N/A	#N/A	#N/A	#N/A	#N/A	#N/A	#N/A	#N/A	#N/A	#N/A	#N/A	#N/A	#N/A	#N/A	#N/A	#N/A	0.616094	0.61083	0.556694	0.219931	2.57646	0.207608	0.201	0.148123	0.617291	#N/A	0.21846	0.125572	34	ENSG00000120729	MYOT	protein_coding	myotilin [Source:HGNC Symbol;Acc:HGNC:12399]
ANO6	#N/A	1.65517	#N/A	#N/A	#N/A	0.77127	#N/A	0.833698	0.98622	#N/A	1.1258	1.18659	0.729488	1.25319	1.22771	0.940473	1.73367	1.02975	1.59331	2.79545	1.29898	1.74868	#N/A	1.46708	1.08091	#N/A	1.10942	1.06863	1.14875	#N/A	0.981691	0.875355	1.15712	1.05498	#N/A	#N/A	#N/A	#N/A	#N/A	#N/A	#N/A	#N/A	#N/A	#N/A	#N/A	#N/A	#N/A	#N/A	#N/A	#N/A	#N/A	1.17976	#N/A	#N/A	1.48268	1.38426	2.35659	1.56585	0.931555	1.57841	#N/A	2.09572	1.67414	34	ENSG00000177119	ANO6	protein_coding	anoctamin 6 [Source:HGNC Symbol;Acc:HGNC:25240]
NEXN	#N/A	2.47948	4.34535	3.3625	3.35729	4.2243	0.477175	1.75343	2.28822	#N/A	#N/A	#N/A	1.07598	4.17889	2.80351	2.49981	1.42801	3.91219	3.01588	5.63514	3.60981	3.03642	#N/A	1.23612	3.01725	#N/A	2.6634	3.22684	6.44439	#N/A	1.57789	#N/A	0.623905	#N/A	#N/A	#N/A	#N/A	#N/A	#N/A	#N/A	#N/A	#N/A	#N/A	#N/A	#N/A	#N/A	#N/A	#N/A	#N/A	#N/A	#N/A	3.97291	#N/A	#N/A	3.68356	1.64354	2.21709	2.75293	2.09058	2.26003	#N/A	3.17852	0.864258	34	ENSG00000162614	NEXN	protein_coding	nexilin F-actin binding protein [Source:HGNC Symbol;Acc:HGNC:29557]
CDH20	#N/A	0.287236	4.90369	4.56385	3.54021	0.621135	0.39889	3.57098	1.58852	#N/A	#N/A	#N/A	1.65807	6.4502	5.56705	5.12478	2.71754	4.71847	#N/A	0.273511	0.354043	0.520574	#N/A	0.472399	0.434301	#N/A	5.08369	1.34674	3.1156	#N/A	1.02754	#N/A	0.913077	#N/A	#N/A	#N/A	#N/A	#N/A	#N/A	#N/A	#N/A	#N/A	#N/A	#N/A	#N/A	#N/A	#N/A	#N/A	#N/A	#N/A	#N/A	4.27772	2.96126	0.932598	0.730682	#N/A	1.36224	2.64753	2.73598	0.261047	#N/A	2.51744	0.433076	34	ENSG00000101542	CDH20	protein_coding	cadherin 20 [Source:HGNC Symbol;Acc:HGNC:1760]
ABCA9	#N/A	0.481011	5.85691	3.48466	5.0161	0.882007	0.58779	5.05658	2.1661	1.11426	0.911325	0.836247	0.971991	#N/A	#N/A	#N/A	#N/A	#N/A	#N/A	#N/A	#N/A	#N/A	#N/A	#N/A	#N/A	#N/A	#N/A	#N/A	2.03258	#N/A	#N/A	#N/A	#N/A	#N/A	0.890621	#N/A	1.52137	1.21495	2.23714	1.22947	1.11297	#N/A	1.66277	1.50448	1.67664	1.44297	1.25518	1.30154	#N/A	1.60684	0.905795	#N/A	2.17269	1.64676	1.0495	#N/A	1.73401	#N/A	0.991328	#N/A	#N/A	3.13934	1.57969	34	ENSG00000154258	ABCA9	protein_coding	ATP binding cassette subfamily A member 9 [Source:HGNC Symbol;Acc:HGNC:39]
FSD2	#N/A	0.0613846	0.406862	0.211792	0.170928	0.231223	0.130004	0.346219	#N/A	#N/A	#N/A	#N/A	0.310854	0.377129	2.81687	0.137944	1.89943	0.138377	0.188064	0.137456	0.0886358	0.113983	#N/A	0.153264	0.126041	#N/A	0.453276	0.385502	0.232349	#N/A	2.25359	#N/A	#N/A	#N/A	#N/A	#N/A	#N/A	#N/A	#N/A	#N/A	#N/A	#N/A	#N/A	#N/A	#N/A	#N/A	#N/A	#N/A	#N/A	#N/A	#N/A	0.284618	1.60142	0.107652	0.190638	0.121108	0.196821	0.233291	0.234742	0.0854793	#N/A	0.250733	0.127866	34	ENSG00000186628	FSD2	protein_coding	fibronectin type III and SPRY domain containing 2 [Source:HGNC Symbol;Acc:HGNC:18024]
DCBLD2	#N/A	0.406827	1.97446	1.33189	2.33245	2.26913	#N/A	1.70115	1.66703	1.33603	0.370237	0.701228	#N/A	#N/A	#N/A	#N/A	#N/A	#N/A	#N/A	#N/A	#N/A	#N/A	#N/A	#N/A	#N/A	0.735535	#N/A	#N/A	1.34767	#N/A	0.868428	#N/A	1.13026	0.630613	1.4583	#N/A	1.41949	1.26686	1.49576	1.3787	1.35134	1.58408	1.53114	1.3964	1.39038	1.46784	1.44916	1.39546	#N/A	1.59855	1.24411	#N/A	0.786578	#N/A	#N/A	#N/A	1.42614	#N/A	#N/A	#N/A	#N/A	0.503947	0.957438	34	ENSG00000057019	DCBLD2	protein_coding	discoidin, CUB and LCCL domain containing 2 [Source:HGNC Symbol;Acc:HGNC:24627]
MT2A	#N/A	0.0421407	#N/A	#N/A	#N/A	#N/A	#N/A	#N/A	#N/A	0.0332233	#N/A	#N/A	#N/A	0.0791645	0.0433541	0.0378395	0.0248552	0.0659359	0.0378535	0.0414359	0.0296556	#N/A	0.0151897	#N/A	#N/A	0.0551118	0.101249	0.0760426	0.0890862	#N/A	#N/A	#N/A	#N/A	#N/A	0.0930306	0.0387892	0.12019	0.0888824	0.102864	0.0847194	0.117695	0.0712428	0.151018	0.0999789	0.112211	0.0758044	0.133694	0.130915	0.0702391	0.144917	0.0961432	#N/A	#N/A	#N/A	#N/A	#N/A	#N/A	#N/A	#N/A	#N/A	#N/A	0.0810711	0.0941218	34	ENSG00000125148	MT2A	protein_coding	metallothionein 2A [Source:HGNC Symbol;Acc:HGNC:7406]
NEO1	#N/A	2.07789	2.45547	1.81555	1.37307	3.65633	2.16063	2.48081	2.49067	#N/A	1.87495	#N/A	1.26455	2.8181	1.96677	1.97865	#N/A	2.57811	2.56095	5.07679	2.48858	3.64551	#N/A	#N/A	2.31962	#N/A	2.24704	3.15033	3.31673	#N/A	#N/A	#N/A	0.688931	#N/A	#N/A	#N/A	#N/A	#N/A	#N/A	#N/A	#N/A	#N/A	#N/A	#N/A	#N/A	#N/A	#N/A	#N/A	#N/A	#N/A	#N/A	2.7172	1.259	1.56782	3.3222	1.01924	4.43087	3.18223	1.75521	2.03628	#N/A	1.86792	1.92234	34	ENSG00000067141	NEO1	protein_coding	neogenin 1 [Source:HGNC Symbol;Acc:HGNC:7754]
GTF2IRD1	#N/A	0.712609	3.65218	2.19382	4.43606	4.67908	3.29888	1.77228	2.05843	#N/A	#N/A	#N/A	1.67135	5.69261	3.24427	4.21146	1.13384	4.05544	4.12941	0.461882	0.242114	5.27061	#N/A	3.30214	2.92854	#N/A	1.7651	2.53863	3.18297	#N/A	#N/A	#N/A	#N/A	#N/A	#N/A	#N/A	#N/A	#N/A	#N/A	#N/A	#N/A	#N/A	#N/A	#N/A	#N/A	#N/A	#N/A	#N/A	#N/A	#N/A	#N/A	5.70589	2.05428	2.05369	5.69543	2.48247	3.98947	4.06361	3.42475	2.49264	#N/A	2.39272	1.47494	34	ENSG00000006704	GTF2IRD1	protein_coding	GTF2I repeat domain containing 1 [Source:HGNC Symbol;Acc:HGNC:4661]
ATP1B1	#N/A	0.0753961	1.96553	0.380159	0.273696	0.240438	0.170707	0.398278	0.534506	#N/A	#N/A	#N/A	#N/A	0.33962	0.136517	0.149576	0.15149	0.135859	0.11384	0.13169	0.0859884	0.111082	#N/A	0.21947	0.109144	#N/A	1.35737	0.702154	0.803724	0.117102	1.19507	#N/A	#N/A	#N/A	#N/A	#N/A	#N/A	#N/A	#N/A	#N/A	#N/A	#N/A	#N/A	#N/A	#N/A	#N/A	#N/A	#N/A	#N/A	#N/A	#N/A	0.279505	0.228245	0.159625	0.186634	#N/A	0.30603	0.201649	0.141223	0.125202	#N/A	0.153758	0.112086	34	ENSG00000143153	ATP1B1	protein_coding	ATPase Na+/K+ transporting subunit beta 1 [Source:HGNC Symbol;Acc:HGNC:804]
FNDC3B	#N/A	1.77684	0.621503	#N/A	0.811192	1.03431	1.20226	0.695145	#N/A	0.761995	1.4954	0.8933	#N/A	#N/A	#N/A	#N/A	#N/A	#N/A	#N/A	#N/A	#N/A	#N/A	#N/A	#N/A	#N/A	0.903233	1.25635	1.68902	1.97623	2.08928	#N/A	#N/A	#N/A	#N/A	0.751724	#N/A	0.691254	0.920011	0.992325	0.797879	0.745141	#N/A	1.01839	0.8988	1.00964	0.96892	0.934457	0.92046	1.44926	0.829919	#N/A	#N/A	0.574194	#N/A	0.590774	0.848944	1.31835	#N/A	#N/A	#N/A	0.616064	2.04768	#N/A	34	ENSG00000075420	FNDC3B	protein_coding	fibronectin type III domain containing 3B [Source:HGNC Symbol;Acc:HGNC:24670]
COL5A1	#N/A	0.0919545	5.44433	1.60197	0.979646	0.391773	0.306249	2.49443	0.517526	2.80426	0.168185	0.23659	#N/A	#N/A	#N/A	#N/A	#N/A	#N/A	#N/A	#N/A	#N/A	#N/A	#N/A	#N/A	#N/A	0.373456	2.31766	0.679989	0.579355	#N/A	#N/A	#N/A	#N/A	#N/A	6.54262	0.240331	5.71078	8.9679	5.3347	5.97752	7.51207	0.684238	6.96654	5.09743	0.28342	0.190822	7.32645	6.7212	2.75619	7.4861	6.37803	#N/A	#N/A	#N/A	#N/A	#N/A	#N/A	#N/A	#N/A	#N/A	#N/A	0.379524	0.141442	34	ENSG00000130635	COL5A1	protein_coding	collagen type V alpha 1 chain [Source:HGNC Symbol;Acc:HGNC:2209]
FBLN5	#N/A	0.0746593	2.80222	#N/A	0.220947	0.186971	0.179897	0.319663	0.290167	3.21149	0.129249	#N/A	#N/A	#N/A	#N/A	#N/A	#N/A	#N/A	#N/A	#N/A	#N/A	#N/A	#N/A	#N/A	#N/A	0.0677907	0.373127	0.182973	0.180082	#N/A	#N/A	#N/A	#N/A	#N/A	0.285428	#N/A	0.276056	0.300611	5.21794	0.515802	9.66348	0.200885	0.309141	0.28217	0.233269	0.162341	0.292791	0.256643	#N/A	0.459695	5.42589	2.23027	0.520309	#N/A	#N/A	#N/A	#N/A	0.205804	#N/A	#N/A	0.159396	0.125523	0.122116	34	ENSG00000140092	FBLN5	protein_coding	fibulin 5 [Source:HGNC Symbol;Acc:HGNC:3602]
EBF2	#N/A	0.371974	3.30396	2.42671	3.1825	2.49818	1.6344	1.58029	#N/A	1.33475	#N/A	#N/A	#N/A	#N/A	#N/A	#N/A	#N/A	#N/A	#N/A	#N/A	#N/A	#N/A	#N/A	#N/A	#N/A	1.07105	3.03387	2.35339	5.86483	#N/A	1.71688	#N/A	1.75927	1.7958	7.40835	0.433359	6.43497	6.6947	4.54339	5.34831	6.63472	4.57036	7.41875	5.27535	5.77737	5.19044	6.3284	6.79609	2.30369	7.23033	4.81429	#N/A	#N/A	#N/A	#N/A	#N/A	#N/A	#N/A	#N/A	#N/A	#N/A	1.02744	0.826786	34	ENSG00000221818	EBF2	protein_coding	EBF transcription factor 2 [Source:HGNC Symbol;Acc:HGNC:19090]
VIM	#N/A	1.27828	1.37638	#N/A	2.36144	#N/A	1.27373	#N/A	1.48466	3.20206	2.14222	#N/A	#N/A	#N/A	#N/A	#N/A	#N/A	#N/A	#N/A	#N/A	#N/A	#N/A	0.774238	#N/A	#N/A	3.48285	1.47522	1.47168	0.908676	#N/A	#N/A	#N/A	0.908294	1.05592	0.351491	0.0560748	0.355925	0.356064	7.88025	9.74838	11.7276	0.255974	10.5818	0.341624	0.292053	0.192313	0.34885	0.348261	3.13841	0.353188	0.358684	0.953377	#N/A	#N/A	#N/A	#N/A	#N/A	#N/A	#N/A	#N/A	#N/A	1.35985	1.8904	34	ENSG00000026025	VIM	protein_coding	vimentin [Source:HGNC Symbol;Acc:HGNC:12692]
ADAMTS6	#N/A	0.196776	1.09198	#N/A	#N/A	0.930992	0.987604	#N/A	0.536914	2.31538	0.267828	0.24406	#N/A	#N/A	#N/A	0.761696	#N/A	#N/A	#N/A	0.900405	#N/A	#N/A	#N/A	0.388139	#N/A	0.46523	1.67357	1.18471	1.48348	#N/A	#N/A	#N/A	#N/A	#N/A	6.962	#N/A	5.37512	6.93529	5.80858	6.61878	6.97835	6.43031	6.68758	0.460615	4.78607	0.169891	6.57018	7.48874	0.955145	6.45268	6.3032	#N/A	0.718604	1.05133	#N/A	#N/A	#N/A	#N/A	#N/A	#N/A	1.22966	#N/A	#N/A	34	ENSG00000049192	ADAMTS6	protein_coding	ADAM metallopeptidase with thrombospondin type 1 motif 6 [Source:HGNC Symbol;Acc:HGNC:222]
ALPK3	#N/A	0.489965	5.29525	2.0502	3.55751	4.39627	1.6902	2.79199	1.58659	#N/A	1.17498	#N/A	2.00746	0.637068	2.0968	1.40398	2.40582	#N/A	1.04788	1.51072	0.93292	0.859243	#N/A	#N/A	2.2244	#N/A	4.10322	3.54799	3.91684	#N/A	0.659588	#N/A	#N/A	#N/A	#N/A	#N/A	#N/A	#N/A	#N/A	#N/A	#N/A	#N/A	#N/A	#N/A	#N/A	#N/A	#N/A	#N/A	#N/A	#N/A	#N/A	6.12356	2.09258	3.05701	0.25206	2.9413	6.09279	0.398546	3.83733	3.82719	#N/A	2.58593	3.40851	34	ENSG00000136383	ALPK3	protein_coding	alpha kinase 3 [Source:HGNC Symbol;Acc:HGNC:17574]
SLC7A2	#N/A	0.492236	4.6398	2.38337	4.02275	2.57192	0.897697	2.59142	1.76873	#N/A	#N/A	#N/A	1.49438	6.90135	3.37375	5.84242	1.37085	0.185434	0.268132	0.356846	0.288815	0.142174	#N/A	0.908618	3.18053	#N/A	3.29087	3.50518	4.37796	#N/A	2.95268	1.14964	1.07052	#N/A	#N/A	#N/A	#N/A	#N/A	#N/A	#N/A	#N/A	#N/A	#N/A	#N/A	#N/A	#N/A	#N/A	#N/A	#N/A	#N/A	#N/A	4.92166	#N/A	#N/A	0.244171	#N/A	1.76741	0.242946	1.70606	0.461903	#N/A	1.65475	1.21203	34	ENSG00000003989	SLC7A2	protein_coding	solute carrier family 7 member 2 [Source:HGNC Symbol;Acc:HGNC:11060]
MYO18B	#N/A	0.417987	3.69892	2.50911	3.54259	3.30797	1.53695	2.01963	1.58307	#N/A	#N/A	#N/A	0.988506	3.84425	2.66318	3.23824	1.95453	3.24729	4.11146	0.637473	1.27131	3.02123	#N/A	0.967939	5.36606	#N/A	4.10571	3.75051	5.43058	#N/A	#N/A	#N/A	#N/A	#N/A	#N/A	#N/A	#N/A	#N/A	#N/A	#N/A	#N/A	#N/A	#N/A	#N/A	#N/A	#N/A	#N/A	#N/A	#N/A	#N/A	#N/A	6.8961	2.06578	1.5824	4.37464	1.97508	5.17082	3.37811	1.88939	0.72319	#N/A	2.13193	3.47076	34	ENSG00000133454	MYO18B	protein_coding	myosin XVIIIB [Source:HGNC Symbol;Acc:HGNC:18150]
#229969	#N/A	0.0719729	#N/A	0.14031	0.128352	0.169647	0.10697	#N/A	#N/A	0.346372	#N/A	#N/A	#N/A	1.55455	0.123587	0.146088	0.0823352	#N/A	0.0890548	0.0924449	#N/A	#N/A	0.0719395	#N/A	#N/A	#N/A	0.197594	0.156695	0.173123	#N/A	#N/A	0.06766	#N/A	#N/A	0.249595	#N/A	4.05713	0.227795	4.50639	3.92026	5.36236	0.174542	4.65055	0.224931	0.189787	0.137426	4.18723	4.39536	#N/A	4.08731	0.224679	#N/A	#N/A	#N/A	#N/A	#N/A	#N/A	#N/A	#N/A	#N/A	#N/A	0.131134	0.119385	34	ENSG00000229969		lncRNA	novel transcript
CCDC80	#N/A	0.0927879	4.67336	0.518712	0.251276	0.268063	0.166595	2.437	0.201001	3.131	0.184012	0.0885317	#N/A	#N/A	#N/A	#N/A	#N/A	#N/A	#N/A	#N/A	#N/A	#N/A	#N/A	#N/A	#N/A	0.261542	1.51415	0.441303	0.231249	#N/A	#N/A	#N/A	#N/A	#N/A	0.297961	0.132158	0.325202	0.341055	7.38184	0.564043	10.9046	0.247566	0.35818	0.30968	0.275316	0.224602	0.337621	0.32823	#N/A	0.335108	7.02572	#N/A	0.833072	#N/A	#N/A	#N/A	#N/A	0.753632	#N/A	#N/A	#N/A	0.310802	#N/A	34	ENSG00000091986	CCDC80	protein_coding	coiled-coil domain containing 80 [Source:HGNC Symbol;Acc:HGNC:30649]
VSIG10	#N/A	0.627515	0.742682	#N/A	#N/A	#N/A	0.860013	#N/A	0.994785	#N/A	2.40745	0.609587	0.806733	1.41014	1.25297	1.52897	1.11184	1.53245	1.13979	3.84085	1.31934	1.84163	0.924544	2.11812	1.40922	#N/A	1.0913	1.3545	1.94837	#N/A	0.669759	#N/A	#N/A	#N/A	#N/A	#N/A	#N/A	#N/A	#N/A	#N/A	#N/A	#N/A	#N/A	#N/A	#N/A	#N/A	#N/A	#N/A	#N/A	#N/A	#N/A	1.30721	1.73653	1.50124	0.936845	2.27853	2.11767	1.60178	1.05344	#N/A	1.06394	1.95472	2.56266	34	ENSG00000176834	VSIG10	protein_coding	V-set and immunoglobulin domain containing 10 [Source:HGNC Symbol;Acc:HGNC:26078]
MYH14	#N/A	#N/A	5.58826	2.637	0.607729	0.473062	0.245083	3.54934	0.997797	#N/A	0.620712	#N/A	2.36564	4.19149	3.22324	4.57364	3.64595	4.3886	0.496612	0.186692	0.255259	0.262978	#N/A	0.197233	0.627422	#N/A	4.00457	0.416197	0.447113	#N/A	#N/A	#N/A	#N/A	#N/A	#N/A	#N/A	#N/A	#N/A	#N/A	#N/A	#N/A	#N/A	#N/A	#N/A	#N/A	#N/A	#N/A	#N/A	#N/A	#N/A	#N/A	6.35794	3.61747	0.238978	0.239826	0.218933	0.436474	0.353652	0.368261	0.147301	#N/A	0.842991	0.280958	34	ENSG00000105357	MYH14	protein_coding	myosin heavy chain 14 [Source:HGNC Symbol;Acc:HGNC:23212]
DLAT	#N/A	#N/A	0.26893	0.252409	0.220997	0.251184	0.130494	0.227955	0.175475	#N/A	0.137755	#N/A	0.243047	2.56714	1.18393	0.453996	0.128752	0.171001	#N/A	0.132429	0.0754814	0.0976351	#N/A	0.0781866	0.108091	#N/A	0.601458	0.160423	0.186434	#N/A	1.53779	#N/A	0.326089	#N/A	#N/A	#N/A	#N/A	#N/A	#N/A	#N/A	#N/A	#N/A	#N/A	#N/A	#N/A	#N/A	#N/A	#N/A	#N/A	#N/A	#N/A	5.14275	0.673266	0.117238	0.180766	0.116177	0.168236	0.195399	0.108397	#N/A	#N/A	0.136683	0.116387	34	ENSG00000150768	DLAT	protein_coding	dihydrolipoamide S-acetyltransferase [Source:HGNC Symbol;Acc:HGNC:2896]
ALDH1A1	#N/A	#N/A	0.268332	0.225314	0.228777	0.25519	0.125374	0.325347	0.160584	2.39482	0.137878	0.0673242	#N/A	#N/A	#N/A	#N/A	#N/A	#N/A	#N/A	#N/A	#N/A	#N/A	#N/A	#N/A	#N/A	0.13077	#N/A	0.261836	0.294515	#N/A	#N/A	#N/A	#N/A	#N/A	2.44931	0.159646	3.37012	2.50423	4.21502	2.16906	1.96662	#N/A	5.79817	4.00027	4.00817	1.00415	4.60285	3.14034	#N/A	5.57147	1.24573	1.26489	#N/A	#N/A	0.128809	0.234981	#N/A	#N/A	#N/A	#N/A	0.343882	0.148113	0.133036	34	ENSG00000165092	ALDH1A1	protein_coding	aldehyde dehydrogenase 1 family member A1 [Source:HGNC Symbol;Acc:HGNC:402]
COQ8A	#N/A	#N/A	0.276502	0.342512	0.228464	0.235108	0.115872	0.824601	0.143234	#N/A	#N/A	#N/A	0.219014	0.22168	0.15123	0.13745	0.130186	0.14024	0.10027	0.132262	0.0861732	0.0787079	#N/A	0.07846	0.156097	#N/A	0.243275	0.194211	0.214668	#N/A	1.89104	#N/A	0.380959	#N/A	#N/A	#N/A	#N/A	#N/A	#N/A	#N/A	#N/A	#N/A	#N/A	#N/A	#N/A	#N/A	#N/A	#N/A	#N/A	#N/A	#N/A	0.286902	0.484239	0.102454	0.182925	0.0971124	0.173222	0.175485	0.134804	#N/A	#N/A	0.151206	0.136884	34	ENSG00000163050	COQ8A	protein_coding	coenzyme Q8A [Source:HGNC Symbol;Acc:HGNC:16812]
#285667	#N/A	#N/A	3.26622	2.08066	3.10321	3.63964	2.29339	2.08614	1.30825	#N/A	0.997044	#N/A	1.92385	1.00885	1.7229	1.18936	1.09533	1.25549	#N/A	1.02673	1.09019	1.03539	#N/A	#N/A	1.32065	#N/A	1.28531	2.11334	1.87998	#N/A	1.02808	1.12251	0.917285	#N/A	#N/A	#N/A	#N/A	#N/A	#N/A	#N/A	#N/A	#N/A	#N/A	#N/A	#N/A	#N/A	#N/A	#N/A	#N/A	#N/A	#N/A	3.09348	1.87822	2.45036	3.64654	1.01955	2.44566	2.38308	1.44427	0.504039	#N/A	1.16251	#N/A	34	ENSG00000285667		lncRNA	novel transcript
SMIM4	#N/A	#N/A	5.0272	1.87374	0.921108	3.13094	1.11628	3.20678	0.779296	#N/A	0.189121	0.228347	1.97665	2.09484	1.69394	1.5128	#N/A	1.77163	0.814198	0.247373	0.258929	0.200426	#N/A	0.376927	0.577372	#N/A	#N/A	#N/A	#N/A	#N/A	0.822632	0.409734	#N/A	#N/A	#N/A	#N/A	0.873513	#N/A	#N/A	#N/A	#N/A	#N/A	#N/A	#N/A	#N/A	#N/A	#N/A	#N/A	#N/A	#N/A	#N/A	2.79215	1.25159	0.788505	1.40375	0.261057	0.476239	2.66547	0.578582	#N/A	0.731976	0.965565	0.514825	34	ENSG00000168273	SMIM4	protein_coding	small integral membrane protein 4 [Source:HGNC Symbol;Acc:HGNC:37257]
ENPP1	#N/A	#N/A	4.1582	2.0715	0.268803	0.230603	0.202558	2.13126	0.376606	1.30808	0.18977	0.14804	#N/A	#N/A	#N/A	#N/A	#N/A	#N/A	#N/A	#N/A	#N/A	#N/A	#N/A	#N/A	#N/A	0.229912	0.266039	0.419157	0.200512	#N/A	0.881986	#N/A	1.44641	0.458047	1.5225	#N/A	2.44791	1.7492	2.77762	2.05071	1.52155	#N/A	2.05359	1.68313	2.06039	1.76628	1.78052	1.91886	0.946768	2.18443	1.10775	#N/A	#N/A	#N/A	#N/A	#N/A	#N/A	#N/A	#N/A	#N/A	#N/A	0.343888	0.137935	34	ENSG00000197594	ENPP1	protein_coding	ectonucleotide pyrophosphatase/phosphodiesterase 1 [Source:HGNC Symbol;Acc:HGNC:3356]
GPLD1	#N/A	#N/A	1.09373	2.73096	0.228096	0.261119	0.153953	0.752571	0.17106	#N/A	0.121037	0.13684	0.499591	1.38113	2.32673	0.909753	#N/A	2.01059	#N/A	0.15993	#N/A	0.166901	#N/A	0.13501	0.254918	#N/A	0.534198	0.186037	0.200689	#N/A	#N/A	#N/A	#N/A	#N/A	#N/A	#N/A	#N/A	#N/A	#N/A	#N/A	#N/A	#N/A	#N/A	#N/A	#N/A	#N/A	#N/A	#N/A	#N/A	0.823482	0.828872	2.229	1.84299	0.261492	0.369924	0.142153	0.258056	0.498524	0.160708	#N/A	0.780721	0.342509	0.111136	34	ENSG00000112293	GPLD1	protein_coding	glycosylphosphatidylinositol specific phospholipase D1 [Source:HGNC Symbol;Acc:HGNC:4459]
TMEM45A	#N/A	#N/A	0.160656	0.153585	0.146859	0.166106	0.100675	0.149035	0.121249	0.12587	0.0584523	#N/A	#N/A	#N/A	#N/A	#N/A	#N/A	#N/A	0.0434059	#N/A	#N/A	#N/A	#N/A	#N/A	#N/A	0.0544411	0.162252	0.1216	0.135727	#N/A	#N/A	#N/A	#N/A	#N/A	0.186423	#N/A	0.51758	0.215612	0.19785	0.228485	4.5272	0.11608	5.08458	0.17717	0.148494	0.103336	2.55895	0.168699	#N/A	0.239452	0.170684	0.348407	#N/A	0.0721439	0.0954327	0.0835891	#N/A	#N/A	#N/A	#N/A	#N/A	0.075558	#N/A	34	ENSG00000181458	TMEM45A	protein_coding	transmembrane protein 45A [Source:HGNC Symbol;Acc:HGNC:25480]
TMEM170B	#N/A	#N/A	2.90974	0.588443	0.166614	0.151834	0.0971456	0.406866	0.140097	0.671424	0.110882	#N/A	0.308428	1.58847	0.638401	0.536679	0.0969068	0.198295	0.068107	0.0903191	#N/A	0.0804591	0.424828	0.0485865	0.0788453	#N/A	#N/A	#N/A	#N/A	#N/A	0.945878	#N/A	#N/A	#N/A	#N/A	#N/A	1.00812	#N/A	0.941186	#N/A	#N/A	#N/A	#N/A	#N/A	#N/A	#N/A	#N/A	0.800436	#N/A	#N/A	0.921778	2.95253	0.888855	0.0763535	0.130991	#N/A	0.147044	0.0915116	0.0873557	#N/A	0.149725	#N/A	#N/A	34	ENSG00000205269	TMEM170B	protein_coding	transmembrane protein 170B [Source:HGNC Symbol;Acc:HGNC:34244]
AKAP1	#N/A	#N/A	0.215227	0.120079	0.150321	0.187488	0.114659	0.10651	0.0640758	#N/A	0.0934247	0.0442779	0.0582822	0.134632	0.118862	0.100244	0.0572768	0.105032	0.0718084	0.093632	0.061528	0.0491203	#N/A	#N/A	0.062249	#N/A	0.18051	0.145059	0.109767	#N/A	2.23716	#N/A	0.0637155	#N/A	#N/A	#N/A	#N/A	#N/A	#N/A	#N/A	#N/A	#N/A	#N/A	#N/A	#N/A	#N/A	#N/A	#N/A	#N/A	#N/A	#N/A	0.160268	0.419426	0.071441	0.135108	0.0611492	#N/A	0.0962399	0.0807814	#N/A	#N/A	0.111242	0.10712	34	ENSG00000121057	AKAP1	protein_coding	A-kinase anchoring protein 1 [Source:HGNC Symbol;Acc:HGNC:367]
LDHB	#N/A	#N/A	0.148564	#N/A	0.105834	0.144625	#N/A	0.128612	0.098023	0.0560552	#N/A	0.0454197	#N/A	0.125889	0.0912969	0.0822846	0.058779	0.0839741	#N/A	#N/A	#N/A	#N/A	#N/A	#N/A	#N/A	#N/A	0.138114	0.105874	0.11714	#N/A	0.0990059	#N/A	#N/A	#N/A	0.665199	0.0531045	0.177106	0.267768	0.128495	0.755379	1.34188	#N/A	0.191346	0.116273	0.150112	0.0944929	0.185108	0.178007	#N/A	0.174139	0.58017	#N/A	#N/A	0.0730535	#N/A	#N/A	#N/A	#N/A	#N/A	#N/A	0.0429817	#N/A	0.075475	34	ENSG00000111716	LDHB	protein_coding	lactate dehydrogenase B [Source:HGNC Symbol;Acc:HGNC:6541]
SUOX	#N/A	#N/A	1.36596	0.470321	0.190897	0.208766	0.141445	0.203639	0.165375	#N/A	0.135343	#N/A	0.518243	3.91059	0.323581	0.150539	0.096062	0.133957	0.092275	0.129143	0.0816803	0.0984398	0.385968	#N/A	0.103279	#N/A	#N/A	0.178787	0.34533	#N/A	2.46369	0.0663804	0.246189	0.0607362	#N/A	#N/A	#N/A	#N/A	#N/A	#N/A	#N/A	#N/A	#N/A	#N/A	#N/A	#N/A	#N/A	#N/A	#N/A	#N/A	#N/A	4.71913	0.407973	0.095957	0.154929	0.114405	#N/A	0.17151	0.0946585	#N/A	0.345693	#N/A	#N/A	34	ENSG00000139531	SUOX	protein_coding	sulfite oxidase [Source:HGNC Symbol;Acc:HGNC:11460]
MIX23	#N/A	#N/A	4.06235	1.07968	0.216816	0.207901	0.115322	0.818957	0.13288	#N/A	0.103488	#N/A	0.66461	1.73873	0.971436	0.78899	0.15573	0.162579	0.0955667	0.0974539	0.067272	0.0699539	#N/A	0.0773601	0.0770211	#N/A	0.29876	#N/A	0.161289	#N/A	1.42865	#N/A	0.467423	0.111765	#N/A	#N/A	#N/A	#N/A	#N/A	#N/A	#N/A	#N/A	#N/A	#N/A	#N/A	#N/A	#N/A	#N/A	#N/A	#N/A	#N/A	2.64883	0.799981	0.0927767	0.125915	0.101451	0.150233	0.139313	0.0940891	#N/A	#N/A	0.0993032	#N/A	34	ENSG00000160124	MIX23	protein_coding	mitochondrial matrix import factor 23 [Source:HGNC Symbol;Acc:HGNC:31136]
EPHA3	#N/A	#N/A	0.232621	#N/A	0.169582	0.160293	0.102967	0.133247	0.12223	1.56781	0.0958603	#N/A	#N/A	#N/A	#N/A	#N/A	#N/A	#N/A	#N/A	#N/A	#N/A	#N/A	#N/A	#N/A	#N/A	#N/A	0.244972	0.111109	0.159095	#N/A	0.999101	#N/A	#N/A	0.0509307	4.36399	0.0568751	0.244568	0.220475	0.208924	0.231646	7.68712	0.161694	5.99775	0.166469	0.188106	0.125106	0.198594	0.20682	0.0928977	0.215205	0.214772	1.32254	#N/A	#N/A	0.0826819	#N/A	#N/A	#N/A	#N/A	#N/A	#N/A	0.13848	0.121497	34	ENSG00000044524	EPHA3	protein_coding	EPH receptor A3 [Source:HGNC Symbol;Acc:HGNC:3387]
ZNF680	#N/A	#N/A	1.86701	1.3646	1.64283	2.50327	2.34638	1.40924	2.47512	#N/A	2.51435	1.06244	1.30265	0.539937	0.678095	0.897626	0.920925	0.788836	#N/A	2.07162	#N/A	#N/A	#N/A	1.36585	0.926073	#N/A	1.39214	1.96512	1.87675	#N/A	#N/A	0.961777	#N/A	#N/A	#N/A	#N/A	#N/A	#N/A	#N/A	#N/A	#N/A	#N/A	#N/A	#N/A	#N/A	#N/A	#N/A	#N/A	#N/A	#N/A	#N/A	2.00644	1.89448	1.56341	2.95742	1.57692	2.34318	3.27303	1.71325	2.87695	0.960143	1.82785	2.30777	34	ENSG00000173041	ZNF680	protein_coding	zinc finger protein 680 [Source:HGNC Symbol;Acc:HGNC:26897]
PKD2L2-DT	#N/A	#N/A	5.81223	2.54877	2.61393	1.66632	0.705107	1.70185	2.32674	#N/A	0.749062	#N/A	#N/A	5.31919	3.3116	5.74004	3.04349	4.02162	5.93431	0.659619	3.89954	2.96315	#N/A	1.23893	3.20607	#N/A	1.86551	1.43588	4.61326	#N/A	1.17885	#N/A	#N/A	#N/A	#N/A	#N/A	#N/A	#N/A	#N/A	#N/A	#N/A	#N/A	#N/A	#N/A	#N/A	#N/A	#N/A	#N/A	#N/A	#N/A	#N/A	6.81868	2.19761	3.74542	0.245958	2.72198	5.13329	0.399107	4.10932	0.463812	#N/A	2.07569	2.00697	34	ENSG00000250159	PKD2L2-DT	lncRNA	PKD2L2 divergent transcript [Source:HGNC Symbol;Acc:HGNC:55557]
TPRG1-AS1	#N/A	#N/A	0.146196	0.129128	0.124455	0.117661	0.0795937	0.122333	0.068884	0.0913476	#N/A	0.0420056	0.0869514	0.375191	0.0640356	#N/A	#N/A	#N/A	#N/A	#N/A	#N/A	#N/A	#N/A	#N/A	#N/A	#N/A	#N/A	0.0986618	0.115455	#N/A	#N/A	#N/A	#N/A	#N/A	0.129489	#N/A	0.0997581	0.625447	0.140224	0.163863	4.41796	0.0705119	5.70408	0.133322	0.119324	0.0746786	0.394929	0.144507	#N/A	0.129849	0.658211	0.176598	0.082252	0.0676561	0.100945	#N/A	#N/A	#N/A	#N/A	#N/A	0.0526213	#N/A	#N/A	34	ENSG00000234076	TPRG1-AS1	lncRNA	TPRG1 antisense RNA 1 [Source:HGNC Symbol;Acc:HGNC:42391]
BLVRB	#N/A	#N/A	5.35491	1.49512	0.246678	0.254319	0.170563	1.43287	0.226777	#N/A	0.163828	0.120589	1.26949	3.3146	2.02388	2.09679	0.416085	0.451083	0.140114	0.153989	0.0935339	#N/A	#N/A	0.190485	0.159443	#N/A	#N/A	#N/A	#N/A	#N/A	1.33153	#N/A	0.976974	#N/A	#N/A	#N/A	1.03255	#N/A	#N/A	#N/A	#N/A	#N/A	#N/A	#N/A	#N/A	#N/A	#N/A	#N/A	0.578533	#N/A	#N/A	3.50966	1.96646	0.234081	0.180247	0.123917	0.20002	0.221088	0.180461	0.098841	0.252238	#N/A	#N/A	34	ENSG00000090013	BLVRB	protein_coding	biliverdin reductase B [Source:HGNC Symbol;Acc:HGNC:1063]
PRDM16	#N/A	#N/A	#N/A	#N/A	#N/A	#N/A	0.137471	0.652812	#N/A	#N/A	#N/A	#N/A	#N/A	3.52338	0.747911	0.433466	0.143916	0.120815	0.0936674	#N/A	0.0816387	0.0717159	0.272387	#N/A	0.0690333	0.0798652	0.238844	0.167022	0.179446	#N/A	#N/A	0.0559272	#N/A	#N/A	3.47144	#N/A	2.88893	4.24943	3.585	3.97209	4.05441	4.07485	4.86158	3.50118	1.25714	0.327596	3.66426	3.59305	#N/A	4.83221	3.91375	1.81541	#N/A	#N/A	#N/A	#N/A	#N/A	#N/A	#N/A	#N/A	#N/A	#N/A	0.118581	34	ENSG00000142611	PRDM16	protein_coding	PR/SET domain 16 [Source:HGNC Symbol;Acc:HGNC:14000]
EPHB6#106123	#N/A	#N/A	0.256714	0.12817	0.144709	0.176333	0.126143	0.160234	#N/A	1.26503	0.107948	0.0573911	#N/A	#N/A	0.195917	0.290419	0.105997	0.0960975	#N/A	#N/A	0.0692138	#N/A	0.0991912	#N/A	#N/A	#N/A	0.219942	#N/A	#N/A	#N/A	#N/A	#N/A	#N/A	#N/A	0.46302	0.0561817	0.225105	0.251883	0.25335	0.850266	6.85028	0.355387	0.248861	0.242458	0.196787	0.115254	0.240952	0.25412	0.121653	0.219677	5.59794	#N/A	#N/A	#N/A	#N/A	#N/A	#N/A	#N/A	#N/A	#N/A	#N/A	#N/A	0.112735	34	ENSG00000106123	EPHB6	protein_coding	EPH receptor B6 [Source:HGNC Symbol;Acc:HGNC:3396]
FDFT1#079459	#N/A	#N/A	#N/A	#N/A	#N/A	#N/A	#N/A	0.335819	0.103388	0.592586	0.0387035	#N/A	#N/A	1.56893	0.658377	0.390283	#N/A	0.241403	#N/A	0.0722532	#N/A	0.0820973	#N/A	0.0360401	#N/A	#N/A	#N/A	#N/A	#N/A	#N/A	0.625425	#N/A	0.13941	#N/A	1.74045	0.0660896	1.7798	1.78342	1.79115	1.27189	1.42576	1.55948	#N/A	1.09223	1.08493	0.373147	0.841624	1.08488	#N/A	1.05513	1.82846	1.12414	#N/A	0.0870038	#N/A	0.0385094	0.110205	0.087998	#N/A	#N/A	0.0853188	#N/A	#N/A	34	ENSG00000079459	FDFT1	protein_coding	farnesyl-diphosphate farnesyltransferase 1 [Source:HGNC Symbol;Acc:HGNC:3629]
#257526	#N/A	#N/A	1.97254	0.282363	0.122569	0.181473	0.109207	0.330891	#N/A	0.96392	0.0813782	#N/A	0.106767	1.73815	0.359502	0.283643	#N/A	0.110565	0.060687	#N/A	#N/A	0.0770785	0.247978	#N/A	#N/A	0.0512766	0.189113	#N/A	0.138014	#N/A	0.857113	#N/A	0.081862	#N/A	#N/A	#N/A	#N/A	1.81312	1.62313	#N/A	#N/A	#N/A	#N/A	1.20141	1.01593	0.285374	#N/A	#N/A	#N/A	1.41685	#N/A	2.44063	0.108509	0.109988	0.14606	#N/A	0.131173	0.132516	0.11099	#N/A	#N/A	#N/A	#N/A	34	ENSG00000257526		lncRNA	novel transcript
BABAM1	#N/A	#N/A	4.00392	1.08351	0.93388	2.02061	0.306402	1.36825	0.427874	1.37151	0.160801	0.221157	0.9064	#N/A	#N/A	#N/A	#N/A	0.830323	0.264719	0.137065	#N/A	#N/A	#N/A	#N/A	#N/A	#N/A	#N/A	#N/A	#N/A	#N/A	#N/A	#N/A	#N/A	#N/A	0.839735	#N/A	1.82692	0.938596	1.53994	1.13913	0.774755	#N/A	1.1292	0.825185	1.0681	1.22995	1.20146	1.05451	0.737896	1.47018	0.924866	#N/A	#N/A	0.70707	#N/A	0.417215	0.25429	0.297335	#N/A	0.125407	#N/A	#N/A	#N/A	34	ENSG00000105393	BABAM1	protein_coding	BRISC and BRCA1 A complex member 1 [Source:HGNC Symbol;Acc:HGNC:25008]
HIPK2	#N/A	#N/A	#N/A	#N/A	#N/A	#N/A	#N/A	0.780563	#N/A	#N/A	#N/A	#N/A	#N/A	2.71094	1.49311	2.40205	2.05691	3.02938	2.44246	2.43966	2.83947	2.29449	1.34425	3.18282	#N/A	0.907617	2.01109	1.59371	1.08081	#N/A	0.454583	#N/A	0.702	0.773296	0.81814	#N/A	0.862867	0.797147	1.00967	0.761044	0.738727	0.745204	0.734675	0.87493	0.659874	0.648925	0.834807	0.836403	#N/A	0.680491	#N/A	#N/A	#N/A	#N/A	#N/A	#N/A	#N/A	#N/A	#N/A	#N/A	#N/A	1.43876	#N/A	34	ENSG00000064393	HIPK2	protein_coding	homeodomain interacting protein kinase 2 [Source:HGNC Symbol;Acc:HGNC:14402]
#233290	#N/A	#N/A	0.100787	0.0668238	#N/A	0.14393	#N/A	0.0875024	0.094812	0.105589	0.092245	#N/A	0.0490213	0.161601	0.0698303	#N/A	#N/A	#N/A	#N/A	#N/A	0.0540678	#N/A	0.0469212	0.0568831	#N/A	#N/A	#N/A	#N/A	0.120786	#N/A	0.136116	#N/A	#N/A	0.0462166	0.172014	#N/A	1.96592	0.651373	1.67501	0.736111	4.78054	0.130421	4.73299	0.16539	0.120185	#N/A	3.30037	0.414542	#N/A	0.361488	0.517268	0.428866	0.0668675	#N/A	0.103535	#N/A	#N/A	#N/A	#N/A	#N/A	0.0555181	#N/A	#N/A	34	ENSG00000233290		lncRNA	novel transcript
MORC4	#N/A	#N/A	1.4705	1.05549	1.67729	1.46497	1.1961	1.33204	0.833053	1.57431	0.342405	0.381756	0.999341	#N/A	#N/A	#N/A	#N/A	#N/A	#N/A	#N/A	#N/A	#N/A	#N/A	#N/A	#N/A	0.538839	1.03209	1.80382	0.667938	#N/A	#N/A	#N/A	#N/A	#N/A	2.32503	#N/A	2.22033	2.18396	2.33792	2.65873	2.54653	2.74095	1.83012	1.70514	1.84295	1.8573	1.97269	2.17717	#N/A	1.47421	2.12739	0.930336	#N/A	#N/A	#N/A	0.839953	#N/A	#N/A	#N/A	#N/A	1.03967	0.699465	#N/A	34	ENSG00000133131	MORC4	protein_coding	MORC family CW-type zinc finger 4 [Source:HGNC Symbol;Acc:HGNC:23485]
ST3GAL6-AS1	#N/A	#N/A	0.506345	0.15203	#N/A	0.168559	#N/A	0.115257	0.119844	0.42654	0.120556	0.0524249	#N/A	0.872324	0.0654167	0.0842621	0.0640377	#N/A	#N/A	#N/A	0.0646257	#N/A	#N/A	#N/A	#N/A	#N/A	#N/A	0.100368	0.0956259	#N/A	0.13856	#N/A	0.0562466	#N/A	1.3091	#N/A	2.62857	#N/A	3.5503	1.51377	#N/A	#N/A	4.57622	1.75518	0.145356	0.0732626	2.79968	2.6738	#N/A	0.288942	#N/A	0.312432	0.109207	0.0925957	#N/A	0.0892673	#N/A	#N/A	#N/A	#N/A	#N/A	0.124137	0.116754	34	ENSG00000239445	ST3GAL6-AS1	lncRNA	ST3GAL6 antisense RNA 1 [Source:HGNC Symbol;Acc:HGNC:40828]
ACADM	#N/A	#N/A	2.92796	1.88148	2.07755	3.34976	1.50373	1.15086	1.97461	#N/A	0.877391	#N/A	0.969643	1.99594	1.55491	2.36629	#N/A	1.70736	0.879335	0.307703	#N/A	0.385143	#N/A	0.642955	0.956273	#N/A	1.05229	1.81342	1.39903	0.196227	0.93094	#N/A	#N/A	#N/A	#N/A	#N/A	#N/A	#N/A	#N/A	#N/A	#N/A	#N/A	#N/A	#N/A	#N/A	#N/A	#N/A	#N/A	#N/A	#N/A	#N/A	3.98764	1.56999	2.51649	3.66159	1.02293	0.620742	0.9476	2.44108	0.484481	#N/A	2.26639	0.785645	34	ENSG00000117054	ACADM	protein_coding	acyl-CoA dehydrogenase medium chain [Source:HGNC Symbol;Acc:HGNC:89]
WWOX	#N/A	#N/A	#N/A	#N/A	0.615292	1.11064	0.973066	0.629964	0.946938	0.920886	#N/A	0.793899	0.635314	#N/A	#N/A	#N/A	#N/A	#N/A	#N/A	0.658597	#N/A	#N/A	0.634332	#N/A	#N/A	1.17482	#N/A	0.974141	1.08567	#N/A	#N/A	#N/A	#N/A	#N/A	1.22704	#N/A	1.19133	1.44547	1.27588	1.53614	1.59292	1.42053	1.35846	1.23116	1.20023	1.37251	0.907396	1.15808	1.87984	1.07081	1.8895	#N/A	#N/A	#N/A	0.774396	#N/A	1.147	#N/A	#N/A	#N/A	0.595747	0.578429	1.92983	34	ENSG00000186153	WWOX	protein_coding	WW domain containing oxidoreductase [Source:HGNC Symbol;Acc:HGNC:12799]
BLCAP	#N/A	#N/A	2.23743	1.12901	1.9241	2.07571	0.77634	0.965384	1.93646	#N/A	0.25031	#N/A	1.41597	4.53546	2.4584	2.97434	2.23301	5.52994	0.463634	0.216003	0.11677	0.481837	#N/A	0.615771	0.561495	#N/A	#N/A	#N/A	0.966186	0.225126	1.75713	#N/A	1.30513	#N/A	#N/A	#N/A	#N/A	#N/A	#N/A	#N/A	#N/A	#N/A	#N/A	#N/A	#N/A	#N/A	#N/A	#N/A	#N/A	#N/A	#N/A	3.0182	1.83846	3.08068	1.70762	1.50787	1.86647	1.12042	0.66128	0.315595	#N/A	#N/A	0.911644	34	ENSG00000166619	BLCAP	protein_coding	BLCAP apoptosis inducing factor [Source:HGNC Symbol;Acc:HGNC:1055]
ATP23#166896	#N/A	#N/A	0.0970845	0.082617	0.117752	0.142706	#N/A	0.0430731	0.0800359	0.344989	#N/A	#N/A	0.0917494	0.150541	0.0696776	0.0560791	0.0541144	0.0825623	#N/A	0.0853165	0.0561451	#N/A	0.0342369	#N/A	#N/A	#N/A	0.0928341	0.0706367	#N/A	#N/A	0.0821636	#N/A	0.0594339	0.0344825	1.06695	#N/A	1.1081	#N/A	#N/A	#N/A	#N/A	#N/A	#N/A	#N/A	0.656088	0.200879	#N/A	0.943783	#N/A	#N/A	0.813088	0.147464	0.0890698	0.0631735	0.107663	#N/A	#N/A	0.0893314	0.0794661	#N/A	0.0293932	#N/A	#N/A	34	ENSG00000166896	ATP23	protein_coding	ATP23 metallopeptidase and ATP synthase assembly factor homolog [Source:HGNC Symbol;Acc:HGNC:29452]
EIF4EBP2	#N/A	#N/A	#N/A	#N/A	#N/A	#N/A	0.678953	1.09578	#N/A	0.954343	0.291383	0.270227	1.06836	1.13888	1.08163	1.45382	#N/A	0.915964	#N/A	0.214155	0.282137	0.529472	1.05125	#N/A	0.418579	#N/A	1.25318	#N/A	#N/A	#N/A	0.76236	#N/A	#N/A	#N/A	0.766013	#N/A	1.1571	#N/A	0.929912	0.846445	#N/A	#N/A	#N/A	0.967206	0.842177	#N/A	#N/A	#N/A	#N/A	0.660631	0.787862	2.59658	1.81801	2.20366	0.386654	0.315491	0.6225	0.290091	0.674852	#N/A	1.16289	#N/A	#N/A	34	ENSG00000148730	EIF4EBP2	protein_coding	eukaryotic translation initiation factor 4E binding protein 2 [Source:HGNC Symbol;Acc:HGNC:3289]
SLC25A16	#N/A	#N/A	0.989516	1.2158	#N/A	1.5452	1.20628	0.932016	#N/A	#N/A	1.31625	1.10659	1.27384	1.17637	1.06589	1.26939	#N/A	1.37262	1.73442	2.06758	0.920589	1.43564	#N/A	2.43827	1.05744	#N/A	1.46083	2.2364	1.49515	#N/A	1.07531	#N/A	1.46373	#N/A	#N/A	#N/A	#N/A	#N/A	#N/A	#N/A	#N/A	#N/A	#N/A	#N/A	#N/A	#N/A	#N/A	#N/A	1.82711	#N/A	#N/A	1.16806	#N/A	1.12896	1.74788	1.18904	1.91393	1.66435	#N/A	0.997979	0.852769	0.998014	1.44074	34	ENSG00000122912	SLC25A16	protein_coding	solute carrier family 25 member 16 [Source:HGNC Symbol;Acc:HGNC:10986]
EIF4A2	#N/A	#N/A	2.67314	1.10147	2.0296	1.91506	1.67755	0.984358	1.2558	1.04971	0.321684	0.367056	1.16346	0.770979	#N/A	#N/A	#N/A	#N/A	#N/A	0.432624	#N/A	1.06723	#N/A	0.814197	#N/A	#N/A	#N/A	#N/A	#N/A	#N/A	#N/A	#N/A	#N/A	#N/A	#N/A	#N/A	1.85146	0.995273	1.35614	1.15966	#N/A	#N/A	1.10396	1.12213	1.17194	0.940164	0.961215	1.02551	#N/A	1.24471	#N/A	1.54868	#N/A	#N/A	1.99146	1.89445	0.865943	2.06723	1.14184	0.25692	0.868671	#N/A	#N/A	34	ENSG00000156976	EIF4A2	protein_coding	eukaryotic translation initiation factor 4A2 [Source:HGNC Symbol;Acc:HGNC:3284]
FAM178B	#N/A	#N/A	1.12834	#N/A	#N/A	0.156677	0.120854	0.123021	#N/A	0.485975	0.104026	#N/A	0.101108	0.958365	0.191337	0.114102	#N/A	0.0887301	#N/A	#N/A	#N/A	#N/A	0.0454753	#N/A	0.0858082	#N/A	0.195861	0.127426	0.169729	#N/A	#N/A	#N/A	#N/A	#N/A	3.06923	#N/A	2.26016	3.39807	2.82055	2.09112	3.34338	0.153892	3.70039	1.45026	0.295934	0.105237	2.62718	3.67562	0.120968	3.09808	2.83993	1.09124	#N/A	#N/A	#N/A	0.0667416	#N/A	#N/A	#N/A	#N/A	#N/A	#N/A	#N/A	34	ENSG00000168754	FAM178B	protein_coding	family with sequence similarity 178 member B [Source:HGNC Symbol;Acc:HGNC:28036]
MTERF2	#N/A	#N/A	2.44362	1.05944	1.02897	0.871668	0.510858	1.19261	0.42039	#N/A	0.243472	0.219029	1.40228	1.09184	1.13616	1.35718	1.00027	#N/A	#N/A	0.302075	#N/A	#N/A	1.58112	#N/A	0.423087	#N/A	1.5104	0.346871	2.10525	#N/A	0.882724	#N/A	#N/A	#N/A	#N/A	#N/A	1.08076	0.909757	#N/A	#N/A	0.81232	#N/A	#N/A	0.937801	#N/A	#N/A	#N/A	0.838995	#N/A	#N/A	#N/A	1.90704	1.56221	1.09468	0.585652	0.266981	0.207862	0.803255	0.482896	#N/A	#N/A	#N/A	#N/A	34	ENSG00000120832	MTERF2	protein_coding	mitochondrial transcription termination factor 2 [Source:HGNC Symbol;Acc:HGNC:30779]
SEL1L2	#N/A	#N/A	0.128187	0.124521	#N/A	#N/A	0.0837758	0.0680798	#N/A	#N/A	0.0766701	#N/A	#N/A	0.153629	0.0795169	0.0837381	0.0553217	0.0593291	#N/A	#N/A	#N/A	#N/A	#N/A	#N/A	#N/A	0.0429457	0.112616	#N/A	#N/A	#N/A	0.0598532	#N/A	0.060085	#N/A	0.214183	#N/A	1.11143	0.368987	0.593087	0.972605	3.61461	0.0870438	2.6312	0.123249	0.126464	0.0892931	2.57134	0.475425	#N/A	0.378811	0.368429	0.106647	0.0598706	0.0742009	0.094954	#N/A	0.102271	#N/A	#N/A	#N/A	#N/A	#N/A	#N/A	34	ENSG00000101251	SEL1L2	protein_coding	SEL1L2 adaptor subunit of ERAD E3 ligase [Source:HGNC Symbol;Acc:HGNC:15897]
FNDC4	#N/A	#N/A	0.0453727	#N/A	0.0703851	#N/A	#N/A	0.0498461	#N/A	0.0497907	0.0671734	#N/A	#N/A	0.0409743	#N/A	0.0465457	#N/A	0.0461892	#N/A	#N/A	#N/A	#N/A	#N/A	#N/A	#N/A	#N/A	0.105595	0.0778529	0.086764	#N/A	0.0147467	#N/A	#N/A	#N/A	0.136275	0.0324983	0.115876	0.13046	0.10019	0.137804	0.112782	0.100567	0.120335	0.133006	0.113424	0.0721827	0.118141	0.12308	#N/A	0.112875	0.126075	0.0966658	0.0370128	#N/A	0.0721104	#N/A	#N/A	#N/A	0.0567639	#N/A	#N/A	0.0729917	0.057167	34	ENSG00000115226	FNDC4	protein_coding	fibronectin type III domain containing 4 [Source:HGNC Symbol;Acc:HGNC:20239]
LINC02235	#N/A	#N/A	0.746785	0.153347	#N/A	0.19633	0.116168	#N/A	0.142021	#N/A	#N/A	0.0580296	0.116552	#N/A	0.11337	0.0829644	#N/A	#N/A	#N/A	#N/A	0.0479235	0.0882026	0.0590218	#N/A	0.0824483	#N/A	#N/A	#N/A	0.159437	#N/A	#N/A	#N/A	0.0633283	#N/A	1.35066	#N/A	1.77048	2.18624	2.6518	1.82609	2.04815	0.318141	2.12161	1.12874	0.284781	#N/A	2.02208	2.78227	#N/A	1.67829	1.65389	0.706206	0.098194	#N/A	0.138631	#N/A	#N/A	0.127019	0.104405	#N/A	#N/A	#N/A	#N/A	34	ENSG00000254689	LINC02235	lncRNA	long intergenic non-protein coding RNA 2235 [Source:HGNC Symbol;Acc:HGNC:53106]
PRKAG2	#N/A	#N/A	1.87447	2.19298	2.37345	2.15191	1.45994	#N/A	1.50148	1.24123	1.73411	1.55686	#N/A	#N/A	#N/A	#N/A	#N/A	#N/A	#N/A	1.06049	#N/A	#N/A	#N/A	#N/A	#N/A	#N/A	#N/A	#N/A	#N/A	#N/A	1.3443	1.30618	1.23923	1.75801	2.1785	2.24875	2.46957	2.41291	2.99231	2.20664	2.14531	1.28663	2.89212	2.50315	3.02054	2.04273	2.26011	2.50971	1.71414	3.33089	2.04579	#N/A	#N/A	#N/A	0.807815	#N/A	1.16004	#N/A	#N/A	#N/A	1.24364	#N/A	#N/A	34	ENSG00000106617	PRKAG2	protein_coding	protein kinase AMP-activated non-catalytic subunit gamma 2 [Source:HGNC Symbol;Acc:HGNC:9386]
ITGB1BP1	#N/A	#N/A	#N/A	#N/A	1.07574	#N/A	1.26977	#N/A	1.42212	1.78487	0.610013	0.409711	#N/A	#N/A	#N/A	#N/A	#N/A	#N/A	#N/A	#N/A	#N/A	#N/A	0.774627	0.64904	#N/A	1.7639	1.07505	2.48339	1.4118	#N/A	0.761444	0.873716	#N/A	#N/A	2.66608	#N/A	3.36337	2.89854	3.7735	3.30615	3.0638	2.22588	2.84869	2.69236	3.22059	2.16613	2.61139	2.79128	2.05095	2.7787	2.81967	#N/A	#N/A	#N/A	#N/A	#N/A	#N/A	1.11398	#N/A	#N/A	1.07669	1.11342	2.82061	34	ENSG00000119185	ITGB1BP1	protein_coding	integrin subunit beta 1 binding protein 1 [Source:HGNC Symbol;Acc:HGNC:23927]
C9orf64	#N/A	#N/A	2.45014	0.288076	0.412779	0.266273	0.144618	#N/A	0.160285	2.43755	0.153773	#N/A	#N/A	#N/A	#N/A	#N/A	#N/A	#N/A	#N/A	#N/A	#N/A	#N/A	0.518725	#N/A	0.112982	#N/A	#N/A	#N/A	0.470026	#N/A	#N/A	#N/A	#N/A	#N/A	1.84554	0.137302	2.9887	2.36117	3.84239	2.71927	1.92379	1.82148	2.42529	2.11709	2.6581	0.786163	2.11918	2.31471	0.194562	2.3411	2.00237	1.30503	0.910331	#N/A	0.24629	#N/A	#N/A	#N/A	0.141826	#N/A	0.0909822	0.156718	#N/A	34	ENSG00000165118	C9orf64	protein_coding	chromosome 9 open reading frame 64 [Source:HGNC Symbol;Acc:HGNC:28144]
SPTBN1-AS2	#N/A	#N/A	#N/A	1.33924	#N/A	1.44472	0.849858	#N/A	#N/A	2.83988	0.26975	0.175328	#N/A	#N/A	#N/A	#N/A	#N/A	#N/A	#N/A	#N/A	#N/A	#N/A	#N/A	#N/A	#N/A	0.39888	0.386939	0.229437	0.326844	#N/A	#N/A	#N/A	#N/A	#N/A	4.31264	0.198132	4.17684	3.69752	3.47854	3.41639	3.57523	3.00481	3.37934	3.86552	3.83483	2.43762	2.97937	3.41568	1.08722	3.14345	3.41695	#N/A	1.74229	0.361458	#N/A	0.416029	0.398974	#N/A	0.650934	#N/A	0.918788	#N/A	0.289756	34	ENSG00000238018	SPTBN1-AS2	lncRNA	SPTBN1 antisense RNA 2 [Source:HGNC Symbol;Acc:HGNC:40563]
CSRP2	#N/A	#N/A	0.991767	1.28693	#N/A	#N/A	#N/A	#N/A	#N/A	3.1066	#N/A	#N/A	#N/A	2.58082	2.18057	2.40443	0.328453	0.311302	0.158495	#N/A	0.0904177	0.123914	2.30894	#N/A	#N/A	0.125564	0.707616	0.203617	0.245136	#N/A	#N/A	#N/A	#N/A	#N/A	5.37842	0.10262	0.5205	0.330904	6.30435	7.10478	7.42082	0.376298	7.52289	5.91985	0.26939	0.275889	7.44288	7.93108	0.989664	0.507428	5.70631	#N/A	#N/A	#N/A	#N/A	#N/A	#N/A	#N/A	#N/A	#N/A	#N/A	0.166253	#N/A	34	ENSG00000175183	CSRP2	protein_coding	cysteine and glycine rich protein 2 [Source:HGNC Symbol;Acc:HGNC:2470]
SHC1	#N/A	#N/A	#N/A	#N/A	#N/A	#N/A	#N/A	#N/A	#N/A	2.46884	0.235645	0.0796667	#N/A	0.914468	1.31655	#N/A	#N/A	#N/A	#N/A	0.138512	#N/A	#N/A	0.972707	#N/A	#N/A	#N/A	1.37906	#N/A	0.488402	#N/A	1.26417	#N/A	#N/A	0.220519	3.31336	0.148398	3.44303	3.41423	4.05648	2.98345	3.32357	2.83281	3.74334	3.85689	3.12126	3.17087	3.34766	3.35273	0.80551	3.81245	2.84363	1.30533	0.991741	#N/A	#N/A	0.252407	#N/A	0.465237	#N/A	#N/A	0.966724	0.129071	#N/A	34	ENSG00000160691	SHC1	protein_coding	SHC adaptor protein 1 [Source:HGNC Symbol;Acc:HGNC:10840]
ITGB1	#N/A	#N/A	#N/A	#N/A	#N/A	#N/A	#N/A	#N/A	#N/A	0.946277	1.29168	1.08865	#N/A	#N/A	0.655671	0.631912	#N/A	0.633761	#N/A	0.94475	1.29467	#N/A	0.671601	#N/A	#N/A	1.36647	1.12304	1.13211	1.19049	0.643512	0.838409	#N/A	0.59138	0.840298	1.0024	1.19135	1.76442	1.05606	1.94624	1.58398	1.01193	1.01463	1.1349	1.09574	1.17482	0.745205	0.993258	1.08997	#N/A	1.15348	0.8631	#N/A	#N/A	#N/A	#N/A	#N/A	#N/A	#N/A	#N/A	#N/A	#N/A	#N/A	0.857978	34	ENSG00000150093	ITGB1	protein_coding	integrin subunit beta 1 [Source:HGNC Symbol;Acc:HGNC:6153]
LINC02649	#N/A	#N/A	#N/A	#N/A	#N/A	0.41258	0.530867	#N/A	#N/A	1.5915	#N/A	#N/A	#N/A	2.54149	1.29526	3.34719	0.382063	0.957411	0.164764	0.11468	0.0751841	#N/A	1.38717	#N/A	#N/A	#N/A	#N/A	0.79177	#N/A	#N/A	1.03765	#N/A	1.07016	#N/A	2.13436	0.163695	2.23907	2.05484	2.0142	2.00539	2.28301	1.92673	2.03983	2.29701	1.97613	1.09762	1.90681	2.00206	#N/A	1.81036	2.54247	#N/A	1.30245	0.286686	#N/A	0.486568	#N/A	#N/A	#N/A	#N/A	#N/A	#N/A	#N/A	34	ENSG00000215244	LINC02649	lncRNA	long intergenic non-protein coding RNA 2649 [Source:HGNC Symbol;Acc:HGNC:54134]
ARMH1	#N/A	#N/A	1.53082	0.126752	0.153519	0.204143	0.126569	#N/A	#N/A	0.893136	#N/A	#N/A	#N/A	1.52189	0.191559	0.230506	0.0757661	0.103833	#N/A	#N/A	#N/A	#N/A	0.181522	#N/A	#N/A	0.0741201	#N/A	#N/A	#N/A	#N/A	#N/A	0.0427458	0.226782	#N/A	2.92965	0.0462904	2.50713	2.81618	2.64687	2.5427	3.05102	0.941679	2.48338	1.62836	1.31626	0.102791	2.59892	2.66991	0.132568	2.53782	3.11368	#N/A	0.285805	#N/A	#N/A	#N/A	#N/A	#N/A	#N/A	#N/A	#N/A	#N/A	0.11851	34	ENSG00000198520	ARMH1	protein_coding	armadillo like helical domain containing 1 [Source:HGNC Symbol;Acc:HGNC:34345]
SANBR	#N/A	#N/A	#N/A	#N/A	#N/A	#N/A	#N/A	#N/A	#N/A	0.813146	#N/A	#N/A	#N/A	#N/A	#N/A	#N/A	#N/A	1.36623	#N/A	#N/A	1.46331	#N/A	0.796178	1.1882	#N/A	1.9327	#N/A	#N/A	#N/A	#N/A	1.24594	#N/A	1.3262	1.64835	1.24695	#N/A	1.4731	1.4198	1.63454	1.18982	1.16303	0.861685	1.55493	1.56524	1.5675	1.7775	1.47871	1.51623	1.50672	1.69661	0.888304	1.02892	0.98059	1.54522	0.935679	1.46252	#N/A	1.26733	#N/A	#N/A	1.288	2.99042	0.962571	34	ENSG00000162929	SANBR	protein_coding	SANT and BTB domain regulator of CSR [Source:HGNC Symbol;Acc:HGNC:29387]
EXPH5	#N/A	#N/A	#N/A	#N/A	#N/A	#N/A	#N/A	#N/A	#N/A	0.462842	#N/A	#N/A	0.06117	0.26113	0.208856	0.0832779	#N/A	0.069065	#N/A	0.0992188	#N/A	#N/A	0.0529597	#N/A	0.058155	#N/A	#N/A	#N/A	#N/A	#N/A	0.245455	0.0546734	0.0726934	#N/A	2.69475	#N/A	2.12692	2.64448	3.48651	3.33017	3.80756	0.787435	3.18468	1.10572	0.393963	0.0838581	3.05362	2.99752	#N/A	1.8465	3.37104	0.517243	0.0897343	0.0773811	0.126586	#N/A	#N/A	0.074782	0.0831953	#N/A	0.038312	#N/A	#N/A	34	ENSG00000110723	EXPH5	protein_coding	exophilin 5 [Source:HGNC Symbol;Acc:HGNC:30578]
GPR146	#N/A	#N/A	#N/A	#N/A	#N/A	#N/A	#N/A	#N/A	#N/A	#N/A	0.0515459	#N/A	#N/A	0.137168	0.0996547	0.0742175	0.0670055	0.100567	#N/A	#N/A	#N/A	#N/A	0.062946	#N/A	0.0711201	#N/A	0.143532	0.131849	0.145792	#N/A	0.104263	#N/A	#N/A	#N/A	2.23488	#N/A	1.30898	2.55461	0.802923	1.26597	2.92519	0.473739	3.93012	1.19767	0.274305	0.0687306	2.67613	2.87769	0.12605	1.19786	2.69912	0.184062	0.114682	0.0888225	0.121765	0.0737879	#N/A	#N/A	#N/A	#N/A	#N/A	#N/A	0.0832811	34	ENSG00000164849	GPR146	protein_coding	G protein-coupled receptor 146 [Source:HGNC Symbol;Acc:HGNC:21718]
SH3D19	#N/A	3.51391	#N/A	0.664044	#N/A	#N/A	1.00787	#N/A	0.780977	0.917093	1.50841	0.928172	#N/A	#N/A	#N/A	#N/A	#N/A	#N/A	#N/A	#N/A	#N/A	#N/A	#N/A	#N/A	#N/A	2.20127	4.20658	3.86132	4.71964	4.05577	#N/A	#N/A	#N/A	#N/A	1.1069	#N/A	1.06019	1.04227	1.56033	0.982339	0.920198	0.782426	1.48356	1.69355	1.6711	1.22224	1.32448	1.27919	#N/A	1.70323	0.696864	#N/A	0.873621	#N/A	#N/A	0.738525	2.62045	#N/A	#N/A	#N/A	0.737629	3.27713	4.04857	33	ENSG00000109686	SH3D19	protein_coding	SH3 domain containing 19 [Source:HGNC Symbol;Acc:HGNC:30418]
ACSS3	#N/A	5.6523	6.40911	3.67971	0.531812	0.504524	3.84781	3.88674	3.98686	0.794027	3.7807	1.69359	1.58905	0.804816	0.770143	0.605956	#N/A	0.704221	#N/A	1.84163	0.826404	#N/A	#N/A	1.65957	#N/A	1.40417	5.44422	5.00723	5.17545	1.81196	#N/A	#N/A	#N/A	#N/A	#N/A	#N/A	#N/A	#N/A	0.768522	#N/A	#N/A	#N/A	0.784703	1.44251	1.19712	#N/A	#N/A	#N/A	#N/A	1.2407	#N/A	#N/A	0.985579	#N/A	#N/A	#N/A	2.49004	#N/A	#N/A	#N/A	#N/A	4.59229	6.84465	33	ENSG00000111058	ACSS3	protein_coding	acyl-CoA synthetase short chain family member 3 [Source:HGNC Symbol;Acc:HGNC:24723]
HSPG2	#N/A	3.97394	#N/A	#N/A	#N/A	#N/A	#N/A	#N/A	#N/A	1.10266	#N/A	#N/A	#N/A	#N/A	#N/A	#N/A	#N/A	#N/A	#N/A	#N/A	#N/A	#N/A	#N/A	#N/A	#N/A	2.50813	4.14039	2.99085	3.86587	#N/A	0.522634	#N/A	0.698747	1.04366	5.87841	5.82588	5.94909	6.10199	5.69164	5.00971	5.50438	4.58974	6.76333	4.61564	6.21423	4.98409	5.92812	5.95778	2.48117	6.32871	4.18619	1.4724	#N/A	1.31735	1.3158	1.3624	#N/A	#N/A	#N/A	#N/A	1.53144	3.0434	4.31386	33	ENSG00000142798	HSPG2	protein_coding	heparan sulfate proteoglycan 2 [Source:HGNC Symbol;Acc:HGNC:5273]
GSN	#N/A	2.79146	#N/A	#N/A	#N/A	#N/A	0.845051	#N/A	#N/A	2.7274	1.07878	1.22706	#N/A	#N/A	#N/A	#N/A	#N/A	#N/A	#N/A	#N/A	#N/A	#N/A	#N/A	#N/A	#N/A	3.2791	2.58156	2.08789	1.62961	1.24167	0.855487	#N/A	0.951215	1.90525	9.87189	7.41169	7.69707	8.85796	6.95582	6.89095	8.8181	5.96342	8.54063	8.51133	8.80866	6.04896	8.33199	9.38484	2.07941	8.86497	6.70547	#N/A	#N/A	#N/A	#N/A	#N/A	#N/A	#N/A	#N/A	#N/A	1.02137	2.70858	3.37511	33	ENSG00000148180	GSN	protein_coding	gelsolin [Source:HGNC Symbol;Acc:HGNC:4620]
NRP1	#N/A	3.20254	#N/A	#N/A	#N/A	#N/A	#N/A	#N/A	#N/A	#N/A	#N/A	#N/A	#N/A	1.49916	0.495801	#N/A	#N/A	1.15686	1.19607	1.25789	0.765382	1.32462	1.07166	#N/A	#N/A	#N/A	#N/A	#N/A	1.65641	1.56446	2.49684	#N/A	2.13016	1.47477	2.59945	#N/A	2.62704	2.64603	3.12306	3.08097	2.81625	2.60145	3.05644	2.48256	3.17993	2.70388	2.70439	2.9496	1.55313	3.26731	2.8957	#N/A	#N/A	#N/A	#N/A	#N/A	1.20614	#N/A	#N/A	#N/A	#N/A	2.2688	1.66646	33	ENSG00000099250	NRP1	protein_coding	neuropilin 1 [Source:HGNC Symbol;Acc:HGNC:8004]
PDLIM3	#N/A	0.0670642	4.52413	0.806091	0.199706	0.239349	0.113387	1.07708	0.124434	#N/A	#N/A	#N/A	#N/A	5.05294	0.824298	0.24091	0.705667	0.133078	0.101528	0.114874	0.0943836	#N/A	#N/A	0.0780676	0.0973761	#N/A	0.904096	0.619876	0.174445	0.0316545	0.587174	#N/A	#N/A	#N/A	#N/A	#N/A	#N/A	#N/A	#N/A	#N/A	#N/A	#N/A	#N/A	#N/A	#N/A	#N/A	#N/A	#N/A	#N/A	#N/A	#N/A	0.291415	0.353371	0.202485	0.201718	#N/A	0.19105	0.164593	0.227293	0.0728167	#N/A	0.122722	0.135504	33	ENSG00000154553	PDLIM3	protein_coding	PDZ and LIM domain 3 [Source:HGNC Symbol;Acc:HGNC:20767]
MAGI1#151276	#N/A	3.32846	#N/A	#N/A	#N/A	#N/A	#N/A	#N/A	#N/A	#N/A	#N/A	#N/A	#N/A	3.90001	2.99643	2.9396	2.44893	3.7509	2.93707	3.29224	3.24952	3.09188	0.924546	2.37933	0.667531	0.880188	2.66008	1.79253	3.33922	5.38679	1.29502	#N/A	1.27934	0.779326	#N/A	#N/A	#N/A	#N/A	0.673564	#N/A	#N/A	#N/A	0.997338	0.541053	0.907359	#N/A	#N/A	#N/A	#N/A	1.41151	#N/A	1.41604	#N/A	#N/A	1.25683	0.977348	#N/A	1.2844	#N/A	1.45761	#N/A	3.01373	2.8643	33	ENSG00000151276	MAGI1	protein_coding	membrane associated guanylate kinase, WW and PDZ domain containing 1 [Source:HGNC Symbol;Acc:HGNC:946]
EYA4	#N/A	3.83956	3.80831	2.54465	0.691129	3.48529	1.71523	2.11	2.21642	#N/A	#N/A	#N/A	1.56508	4.51387	2.57977	3.80772	2.78759	3.71843	2.63315	4.53084	3.21877	3.05914	#N/A	#N/A	2.19657	#N/A	3.9107	4.56473	3.86036	#N/A	#N/A	#N/A	#N/A	#N/A	#N/A	#N/A	#N/A	#N/A	#N/A	#N/A	#N/A	#N/A	#N/A	#N/A	#N/A	#N/A	#N/A	#N/A	#N/A	#N/A	#N/A	5.34235	1.69467	2.52493	0.29642	2.32818	4.11097	3.5464	2.45832	4.23476	#N/A	2.72046	3.73085	33	ENSG00000112319	EYA4	protein_coding	EYA transcriptional coactivator and phosphatase 4 [Source:HGNC Symbol;Acc:HGNC:3522]
SGCD	#N/A	3.34616	4.23462	2.66567	2.29006	0.836927	2.52816	1.95598	1.93759	#N/A	#N/A	#N/A	1.5454	1.31047	0.734623	0.893533	1.06512	0.823161	#N/A	3.94613	0.671161	1.93769	#N/A	#N/A	1.4866	#N/A	3.13531	3.98877	3.37968	0.374275	#N/A	#N/A	#N/A	#N/A	#N/A	#N/A	#N/A	#N/A	#N/A	#N/A	#N/A	#N/A	#N/A	#N/A	#N/A	#N/A	#N/A	#N/A	#N/A	#N/A	#N/A	5.87693	1.79599	2.32981	0.297301	2.00609	0.697017	4.02987	4.09257	3.36423	#N/A	1.55366	1.40491	33	ENSG00000170624	SGCD	protein_coding	sarcoglycan delta [Source:HGNC Symbol;Acc:HGNC:10807]
EPS8	#N/A	2.9394	2.1179	0.62777	2.34616	1.84472	1.40233	#N/A	1.23605	1.15604	1.20034	#N/A	#N/A	#N/A	#N/A	#N/A	#N/A	#N/A	#N/A	#N/A	#N/A	#N/A	0.752909	#N/A	#N/A	1.53552	#N/A	#N/A	#N/A	2.56691	1.2158	#N/A	1.59252	1.62132	3.60879	5.15338	3.82948	3.85321	3.94996	3.93942	3.8501	3.49656	3.72781	3.5621	3.40385	3.35148	3.27382	3.53459	#N/A	3.35694	3.54895	#N/A	#N/A	#N/A	#N/A	#N/A	#N/A	#N/A	#N/A	#N/A	#N/A	2.45683	1.91523	33	ENSG00000151491	EPS8	protein_coding	epidermal growth factor receptor pathway substrate 8 [Source:HGNC Symbol;Acc:HGNC:3420]
INTS10	#N/A	0.512056	#N/A	0.778499	1.57684	1.08078	#N/A	#N/A	#N/A	0.783866	0.823615	#N/A	0.786046	#N/A	#N/A	#N/A	#N/A	#N/A	#N/A	0.648828	#N/A	#N/A	#N/A	#N/A	#N/A	#N/A	0.939101	#N/A	0.811151	#N/A	#N/A	#N/A	#N/A	#N/A	0.793241	#N/A	0.801037	0.886138	0.844827	0.869092	0.824366	0.921582	0.845934	0.901859	0.749296	0.844965	0.798232	0.8373	1.37438	0.961515	0.975535	0.981727	0.8307	1.01921	0.934233	#N/A	1.63096	#N/A	0.790495	#N/A	0.804985	#N/A	#N/A	33	ENSG00000104613	INTS10	protein_coding	integrator complex subunit 10 [Source:HGNC Symbol;Acc:HGNC:25548]
CAP2	#N/A	0.0667379	3.67165	0.984957	0.971581	0.276854	0.123275	1.70319	1.06117	#N/A	#N/A	#N/A	0.862883	6.16919	3.29313	2.82625	2.25935	1.06231	#N/A	0.263904	0.101897	0.83165	#N/A	1.20714	3.42778	#N/A	3.23103	4.01885	0.279948	#N/A	1.66323	1.10236	#N/A	#N/A	#N/A	#N/A	#N/A	#N/A	#N/A	#N/A	#N/A	#N/A	#N/A	#N/A	#N/A	#N/A	#N/A	#N/A	#N/A	#N/A	#N/A	6.13729	#N/A	1.35247	0.21517	#N/A	0.429264	0.324295	1.28296	0.0842511	#N/A	0.435455	0.284255	33	ENSG00000112186	CAP2	protein_coding	cyclase associated actin cytoskeleton regulatory protein 2 [Source:HGNC Symbol;Acc:HGNC:20039]
DGKB	#N/A	0.0883044	3.38028	0.931823	0.199709	0.284991	#N/A	1.46237	#N/A	1.2945	0.137094	#N/A	#N/A	#N/A	0.74028	#N/A	#N/A	#N/A	#N/A	#N/A	#N/A	#N/A	#N/A	#N/A	#N/A	0.0813302	1.04802	#N/A	0.196111	0.0687959	2.76158	#N/A	0.499101	0.095912	1.98379	#N/A	1.75187	1.63835	2.96512	1.93212	1.59002	1.75022	3.64568	3.31772	2.6815	0.842685	3.43631	3.34854	#N/A	4.41861	1.55942	#N/A	#N/A	#N/A	#N/A	#N/A	#N/A	#N/A	#N/A	#N/A	#N/A	0.21362	0.128153	33	ENSG00000136267	DGKB	protein_coding	diacylglycerol kinase beta [Source:HGNC Symbol;Acc:HGNC:2850]
GLI3	#N/A	0.171265	5.29978	1.99376	0.523606	0.891125	0.589354	2.17174	1.04568	1.40875	0.493195	#N/A	#N/A	#N/A	#N/A	#N/A	#N/A	#N/A	#N/A	#N/A	#N/A	#N/A	#N/A	#N/A	#N/A	0.460376	3.46245	0.477522	0.663459	#N/A	#N/A	#N/A	#N/A	#N/A	4.89998	0.339676	4.42278	5.78429	4.96716	4.78942	5.21544	4.09885	5.47246	3.93339	4.14914	4.12211	4.6245	4.86176	1.40822	5.0272	4.29835	#N/A	#N/A	#N/A	#N/A	#N/A	0.782105	#N/A	#N/A	#N/A	#N/A	0.445865	#N/A	33	ENSG00000106571	GLI3	protein_coding	GLI family zinc finger 3 [Source:HGNC Symbol;Acc:HGNC:4319]
NUAK1	#N/A	0.21581	#N/A	#N/A	#N/A	#N/A	#N/A	#N/A	#N/A	0.769406	#N/A	#N/A	#N/A	1.53295	1.39593	1.16498	#N/A	2.22052	1.18463	#N/A	2.06432	1.14283	1.09673	#N/A	#N/A	1.57719	3.04041	2.15649	1.07452	#N/A	2.50346	#N/A	1.65221	0.874306	2.51305	#N/A	3.2285	2.6023	4.35931	3.68013	2.58635	1.75735	4.16835	2.91675	4.31482	2.34055	3.5304	3.40479	1.43507	4.19182	2.42065	#N/A	#N/A	#N/A	#N/A	#N/A	#N/A	#N/A	#N/A	#N/A	#N/A	#N/A	#N/A	33	ENSG00000074590	NUAK1	protein_coding	NUAK family kinase 1 [Source:HGNC Symbol;Acc:HGNC:14311]
FBXO38-DT	#N/A	0.387035	1.50186	1.02543	1.79613	1.78986	#N/A	1.76243	1.55051	#N/A	1.33633	#N/A	1.5791	1.43028	1.28162	1.05058	1.40941	1.37112	1.02646	#N/A	#N/A	1.30131	#N/A	0.648794	0.807518	#N/A	1.42844	1.80436	2.6391	#N/A	0.995807	#N/A	#N/A	#N/A	#N/A	#N/A	#N/A	#N/A	#N/A	#N/A	#N/A	#N/A	#N/A	#N/A	#N/A	#N/A	#N/A	#N/A	#N/A	#N/A	#N/A	1.38418	1.55287	1.54693	2.15865	1.67255	2.20732	2.47321	1.21319	0.6167	#N/A	4.74394	1.12288	33	ENSG00000247199	FBXO38-DT	lncRNA	FBXO38 divergent transcript [Source:HGNC Symbol;Acc:HGNC:55589]
SESN1	#N/A	1.94151	3.78376	2.07694	4.27693	3.29127	2.22797	1.86619	1.79252	#N/A	0.961501	#N/A	1.29988	3.25868	1.61366	2.47088	1.94876	3.63293	2.33641	6.10889	2.26611	3.77698	#N/A	2.68545	1.40171	#N/A	#N/A	0.772077	1.33434	#N/A	#N/A	#N/A	#N/A	#N/A	#N/A	#N/A	#N/A	#N/A	#N/A	#N/A	#N/A	#N/A	#N/A	#N/A	#N/A	#N/A	#N/A	#N/A	#N/A	#N/A	#N/A	4.52532	0.956143	1.62355	0.329557	1.98627	3.68457	4.49172	2.37349	5.13866	#N/A	#N/A	1.16088	33	ENSG00000080546	SESN1	protein_coding	sestrin 1 [Source:HGNC Symbol;Acc:HGNC:21595]
OBSCN	#N/A	0.380419	3.15438	1.98237	1.04238	2.7056	1.444	1.52834	#N/A	#N/A	#N/A	#N/A	1.08784	7.35245	2.26652	5.82233	2.69533	0.517592	4.14192	1.008	0.263779	2.40523	#N/A	#N/A	4.18301	#N/A	2.62414	2.72072	3.66522	#N/A	2.0385	#N/A	#N/A	#N/A	#N/A	#N/A	#N/A	#N/A	#N/A	#N/A	#N/A	#N/A	#N/A	#N/A	#N/A	#N/A	#N/A	#N/A	#N/A	#N/A	#N/A	7.75503	1.67184	1.3947	0.247233	4.61018	4.42293	3.30973	2.60561	0.60556	#N/A	1.34951	0.765459	33	ENSG00000154358	OBSCN	protein_coding	obscurin, cytoskeletal calmodulin and titin-interacting RhoGEF [Source:HGNC Symbol;Acc:HGNC:15719]
FGFR1	#N/A	2.20213	#N/A	1.22889	#N/A	#N/A	#N/A	#N/A	#N/A	1.94458	#N/A	1.16762	0.847466	#N/A	#N/A	#N/A	#N/A	#N/A	#N/A	#N/A	#N/A	#N/A	#N/A	#N/A	#N/A	1.79414	#N/A	1.91923	3.29303	#N/A	#N/A	#N/A	#N/A	#N/A	2.00003	0.647668	2.39334	2.17122	3.01905	1.95624	1.91276	1.84188	2.63927	2.22327	2.78523	2.39662	2.52532	2.55482	2.27146	2.7771	1.73616	1.67593	#N/A	1.04171	1.00624	1.30662	#N/A	1.05189	#N/A	#N/A	1.628	1.40128	3.92339	33	ENSG00000077782	FGFR1	protein_coding	fibroblast growth factor receptor 1 [Source:HGNC Symbol;Acc:HGNC:3688]
TSPAN15	#N/A	0.364273	#N/A	#N/A	#N/A	#N/A	#N/A	1.02961	#N/A	#N/A	#N/A	#N/A	#N/A	3.7672	4.00248	3.1539	1.4466	0.397181	0.351398	0.715943	0.129536	0.309632	1.49044	#N/A	#N/A	#N/A	#N/A	0.862842	0.613743	#N/A	#N/A	#N/A	#N/A	#N/A	3.18108	#N/A	2.05434	3.03219	1.8892	3.30153	4.29175	3.87443	1.73761	2.32118	1.68306	2.40881	1.55632	2.13684	1.35348	1.42622	3.00037	#N/A	1.51152	#N/A	#N/A	#N/A	0.501998	#N/A	#N/A	#N/A	#N/A	0.315581	#N/A	33	ENSG00000099282	TSPAN15	protein_coding	tetraspanin 15 [Source:HGNC Symbol;Acc:HGNC:23298]
TMEM38A	#N/A	0.0602979	0.828653	0.750983	0.178397	0.198402	#N/A	0.330334	#N/A	#N/A	#N/A	#N/A	0.865438	0.209363	0.188604	0.150802	0.803296	0.142303	0.170653	0.134257	0.0842477	0.182011	#N/A	0.120765	0.131742	#N/A	2.05441	0.178851	0.324978	#N/A	1.02963	0.234321	#N/A	#N/A	#N/A	#N/A	#N/A	#N/A	#N/A	#N/A	#N/A	#N/A	#N/A	#N/A	#N/A	#N/A	#N/A	#N/A	#N/A	#N/A	#N/A	0.272394	0.327691	0.109632	0.188374	#N/A	0.284816	0.225928	0.197031	0.1033	#N/A	0.206746	0.156628	33	ENSG00000072954	TMEM38A	protein_coding	transmembrane protein 38A [Source:HGNC Symbol;Acc:HGNC:28462]
LAPTM4A	#N/A	0.676998	2.97747	1.82384	2.13298	1.0988	0.879058	1.19984	1.65037	2.30111	0.826572	0.319352	#N/A	#N/A	#N/A	#N/A	#N/A	#N/A	#N/A	#N/A	#N/A	#N/A	#N/A	#N/A	#N/A	#N/A	1.59461	2.00883	2.2664	#N/A	#N/A	#N/A	#N/A	#N/A	3.64165	0.705848	4.22218	3.60137	3.76429	3.78567	3.74743	2.36348	3.83061	3.52823	3.43936	2.68739	4.00518	4.08482	1.51932	3.79192	3.82561	#N/A	#N/A	#N/A	#N/A	#N/A	#N/A	#N/A	#N/A	#N/A	1.50678	#N/A	0.770367	33	ENSG00000068697	LAPTM4A	protein_coding	lysosomal protein transmembrane 4 alpha [Source:HGNC Symbol;Acc:HGNC:6924]
NUPR1	#N/A	0.0936702	0.363311	0.659569	0.208886	0.522189	0.127385	1.80296	0.174509	1.40668	0.164047	0.103539	0.907039	#N/A	#N/A	#N/A	#N/A	#N/A	#N/A	#N/A	#N/A	#N/A	#N/A	#N/A	#N/A	0.141478	0.324317	0.193664	0.196061	#N/A	#N/A	#N/A	#N/A	#N/A	1.29991	#N/A	2.16555	1.20856	2.00102	1.36506	#N/A	#N/A	1.93741	1.84221	1.55614	#N/A	1.94298	1.5374	#N/A	2.49339	1.20659	1.02795	#N/A	#N/A	#N/A	0.235123	#N/A	#N/A	#N/A	0.0804431	#N/A	0.251592	0.124867	33	ENSG00000176046	NUPR1	protein_coding	nuclear protein 1, transcriptional regulator [Source:HGNC Symbol;Acc:HGNC:29990]
FXR2	#N/A	0.0637261	3.03744	0.386346	0.157845	0.211606	0.118838	0.161936	0.137871	#N/A	0.107089	#N/A	0.220661	1.45721	0.464295	0.340694	0.120536	0.106899	0.0787804	#N/A	0.0679029	0.0799515	0.31142	0.059541	#N/A	#N/A	0.194887	0.125048	0.155583	#N/A	0.979413	0.0591406	#N/A	#N/A	#N/A	#N/A	#N/A	#N/A	#N/A	#N/A	#N/A	#N/A	#N/A	#N/A	#N/A	#N/A	#N/A	#N/A	#N/A	#N/A	#N/A	1.4322	0.689648	0.0987863	0.123411	0.0722654	#N/A	0.135888	0.0847675	#N/A	#N/A	#N/A	0.106562	33	ENSG00000129245	FXR2	protein_coding	FMR1 autosomal homolog 2 [Source:HGNC Symbol;Acc:HGNC:4024]
FKBP3	#N/A	0.0438579	0.159099	0.093837	0.101473	0.129475	#N/A	0.0812759	0.127125	#N/A	0.0818922	#N/A	0.0435418	0.109197	0.0734496	0.0802895	0.0617258	0.0704014	0.0537427	0.0684597	0.0454717	0.0706291	#N/A	0.0467148	0.0631144	#N/A	0.10645	0.0768481	0.117578	#N/A	#N/A	0.0269216	#N/A	#N/A	#N/A	#N/A	#N/A	#N/A	#N/A	#N/A	#N/A	#N/A	#N/A	#N/A	#N/A	#N/A	#N/A	#N/A	#N/A	#N/A	#N/A	0.171442	0.095335	0.0584039	0.10575	#N/A	0.1099	0.114285	0.0750087	#N/A	#N/A	0.0905258	0.110001	33	ENSG00000100442	FKBP3	protein_coding	FKBP prolyl isomerase 3 [Source:HGNC Symbol;Acc:HGNC:3719]
TOM1L1	#N/A	0.465605	1.50086	#N/A	1.39141	1.36202	#N/A	1.27534	0.89341	0.907771	#N/A	0.243193	1.09128	0.836942	1.25143	#N/A	#N/A	#N/A	0.825973	0.486869	0.371976	#N/A	0.989881	#N/A	#N/A	0.523307	2.04867	1.4147	1.77126	#N/A	0.922904	#N/A	#N/A	#N/A	#N/A	0.814017	1.24933	0.781591	#N/A	#N/A	#N/A	#N/A	#N/A	0.881355	0.801562	#N/A	#N/A	0.850246	#N/A	0.72427	#N/A	0.855185	#N/A	0.649442	#N/A	#N/A	1.02275	1.36599	0.79727	#N/A	#N/A	#N/A	0.934743	33	ENSG00000141198	TOM1L1	protein_coding	target of myb1 like 1 membrane trafficking protein [Source:HGNC Symbol;Acc:HGNC:11983]
GNAL	#N/A	0.282453	4.60209	2.24728	0.678987	0.503806	0.278984	0.914271	#N/A	#N/A	0.235539	0.131523	1.10827	1.24258	#N/A	#N/A	#N/A	1.07281	#N/A	#N/A	#N/A	#N/A	#N/A	#N/A	0.412169	0.336857	2.1702	0.755919	0.852107	#N/A	#N/A	#N/A	#N/A	#N/A	1.11365	#N/A	1.07564	1.13786	1.23046	1.21069	1.12296	1.08081	1.12415	0.980455	1.01397	1.43572	0.94459	1.1269	#N/A	1.05652	1.2869	#N/A	#N/A	#N/A	#N/A	#N/A	#N/A	#N/A	#N/A	#N/A	1.15669	#N/A	#N/A	33	ENSG00000141404	GNAL	protein_coding	G protein subunit alpha L [Source:HGNC Symbol;Acc:HGNC:4388]
HSDL2-AS1	#N/A	0.108681	3.39054	1.54797	0.809461	0.32191	0.582622	1.78104	0.522464	#N/A	0.264719	0.184139	1.47863	2.61851	3.35016	2.09865	0.879488	3.79753	0.340382	0.132573	0.303322	0.153801	1.14953	#N/A	0.380374	#N/A	2.29413	#N/A	0.623939	#N/A	1.59789	#N/A	#N/A	0.318053	#N/A	#N/A	#N/A	#N/A	#N/A	#N/A	#N/A	#N/A	#N/A	#N/A	#N/A	#N/A	#N/A	#N/A	#N/A	#N/A	#N/A	1.58962	#N/A	#N/A	1.13051	#N/A	#N/A	0.841555	0.322501	0.105168	#N/A	0.256692	0.124628	33	ENSG00000230185	HSDL2-AS1	lncRNA	HSDL2 antisense RNA 1 [Source:HGNC Symbol;Acc:HGNC:31438]
#287134	#N/A	0.0749743	#N/A	2.55888	#N/A	1.38297	0.729466	1.59879	0.453756	2.33879	0.260808	#N/A	#N/A	#N/A	#N/A	#N/A	#N/A	#N/A	#N/A	#N/A	#N/A	#N/A	#N/A	#N/A	#N/A	0.125571	0.253644	0.258411	0.21846	#N/A	1.53582	#N/A	1.04248	#N/A	0.299408	0.149709	6.54497	0.402319	5.44555	6.30921	7.87348	0.287938	7.90413	5.30881	0.411674	0.171354	6.34696	6.13509	0.873118	6.22509	0.465417	#N/A	#N/A	#N/A	#N/A	#N/A	#N/A	#N/A	#N/A	#N/A	#N/A	0.152898	0.120206	33	ENSG00000287134		lncRNA	novel transcript, antisense to DLC1
NBPF14	#N/A	#N/A	5.76816	4.29553	0.263124	0.28344	0.212649	4.54289	0.564256	2.20744	0.29241	0.325131	1.98169	#N/A	#N/A	#N/A	0.865602	#N/A	#N/A	#N/A	#N/A	#N/A	#N/A	#N/A	#N/A	#N/A	#N/A	#N/A	#N/A	#N/A	#N/A	#N/A	#N/A	#N/A	2.72195	#N/A	2.0426	2.55449	2.41878	2.6269	2.6668	3.1694	2.2014	2.22202	2.65569	2.62096	1.89182	2.31643	1.17091	2.15599	2.89154	1.46812	#N/A	#N/A	0.686816	#N/A	#N/A	#N/A	1.43153	#N/A	0.920107	0.864204	#N/A	33	ENSG00000270629	NBPF14	protein_coding	NBPF member 14 [Source:HGNC Symbol;Acc:HGNC:25232]
PPM1L	#N/A	#N/A	5.28547	1.8328	4.23163	5.88941	3.52832	2.22356	3.11085	#N/A	3.66351	#N/A	1.35339	1.45969	0.782692	2.41694	2.2388	1.32611	1.73416	1.38712	0.967962	1.34377	#N/A	1.33072	1.8024	#N/A	0.92487	1.27371	1.19557	3.55801	#N/A	1.14688	#N/A	#N/A	#N/A	#N/A	#N/A	#N/A	#N/A	#N/A	#N/A	#N/A	#N/A	#N/A	#N/A	#N/A	#N/A	#N/A	#N/A	#N/A	#N/A	1.29416	#N/A	1.31792	1.79824	1.02374	1.58113	1.48329	1.17433	#N/A	#N/A	2.48511	#N/A	33	ENSG00000163590	PPM1L	protein_coding	protein phosphatase, Mg2+/Mn2+ dependent 1L [Source:HGNC Symbol;Acc:HGNC:16381]
OSBPL11	#N/A	#N/A	4.32666	3.05402	3.36326	4.40025	2.40809	2.23006	3.22586	#N/A	3.94889	#N/A	2.07334	3.25738	2.06919	2.55462	2.86636	3.18009	3.41105	4.34622	2.68363	3.66984	#N/A	1.30977	1.99687	#N/A	#N/A	#N/A	#N/A	#N/A	2.53424	1.81603	1.31929	#N/A	#N/A	#N/A	#N/A	#N/A	#N/A	#N/A	#N/A	#N/A	#N/A	#N/A	#N/A	#N/A	#N/A	#N/A	#N/A	#N/A	#N/A	3.77313	1.92644	2.18452	3.42058	3.57275	5.79817	7.75386	2.79619	3.0575	#N/A	1.15975	#N/A	33	ENSG00000144909	OSBPL11	protein_coding	oxysterol binding protein like 11 [Source:HGNC Symbol;Acc:HGNC:16397]
ALDH5A1	#N/A	#N/A	6.22872	0.446332	0.213919	0.284791	0.164217	0.32844	0.198045	1.08016	0.159102	#N/A	0.733814	2.92414	2.07516	2.16087	#N/A	0.463759	0.101499	0.149103	0.121369	0.0973256	#N/A	0.103027	0.100418	#N/A	0.291068	0.211975	0.220945	#N/A	#N/A	#N/A	#N/A	#N/A	#N/A	#N/A	1.05976	#N/A	1.22736	#N/A	#N/A	#N/A	#N/A	#N/A	#N/A	#N/A	#N/A	#N/A	#N/A	#N/A	#N/A	3.57543	1.14095	0.265677	0.198509	#N/A	0.191204	0.20282	0.130954	#N/A	#N/A	#N/A	0.122126	33	ENSG00000112294	ALDH5A1	protein_coding	aldehyde dehydrogenase 5 family member A1 [Source:HGNC Symbol;Acc:HGNC:408]
SPTBN4	#N/A	#N/A	3.65323	2.63368	0.237997	0.255507	0.281879	0.379517	0.217191	#N/A	#N/A	#N/A	1.35755	2.42544	0.84221	1.89966	0.231954	0.244778	#N/A	#N/A	0.0694934	0.0718446	#N/A	0.0780178	0.0981766	#N/A	0.820564	0.146348	0.364595	#N/A	#N/A	#N/A	0.75119	0.118001	#N/A	#N/A	#N/A	#N/A	#N/A	#N/A	#N/A	#N/A	#N/A	#N/A	#N/A	#N/A	#N/A	#N/A	#N/A	#N/A	#N/A	6.04268	1.90237	0.11352	0.168233	0.107973	0.169494	0.163482	0.135208	#N/A	0.511809	0.170719	0.116994	33	ENSG00000160460	SPTBN4	protein_coding	spectrin beta, non-erythrocytic 4 [Source:HGNC Symbol;Acc:HGNC:14896]
NOL3	#N/A	#N/A	0.24933	0.264825	0.229523	0.255019	0.136103	0.256092	0.158692	#N/A	0.134424	#N/A	0.191028	3.70643	1.23524	0.419406	0.221511	0.129162	0.0868504	0.134051	0.0633228	0.0793317	#N/A	0.0884945	0.0917544	#N/A	0.659791	0.210286	0.188156	#N/A	#N/A	#N/A	#N/A	#N/A	#N/A	#N/A	#N/A	#N/A	#N/A	#N/A	#N/A	#N/A	#N/A	#N/A	#N/A	#N/A	#N/A	#N/A	#N/A	#N/A	#N/A	0.260856	0.964859	0.0931927	0.183239	0.0997054	0.146941	0.175135	0.137207	#N/A	#N/A	0.140366	0.131084	33	ENSG00000140939	NOL3	protein_coding	nucleolar protein 3 [Source:HGNC Symbol;Acc:HGNC:7869]
PDK4	#N/A	#N/A	3.81532	3.02327	1.47729	1.82478	0.908511	3.01008	1.37573	#N/A	0.381968	#N/A	1.3127	2.60997	1.97786	1.57863	1.95965	2.06073	0.621673	0.234336	#N/A	0.281526	#N/A	0.325605	0.452206	#N/A	#N/A	1.40923	2.52363	#N/A	0.826328	#N/A	#N/A	#N/A	#N/A	#N/A	#N/A	#N/A	#N/A	#N/A	#N/A	#N/A	#N/A	#N/A	#N/A	#N/A	#N/A	#N/A	#N/A	#N/A	#N/A	4.98108	2.10651	0.969422	0.596235	0.441472	0.396029	0.827265	0.416268	0.138591	#N/A	0.613595	0.2647	33	ENSG00000004799	PDK4	protein_coding	pyruvate dehydrogenase kinase 4 [Source:HGNC Symbol;Acc:HGNC:8812]
EVC2	#N/A	#N/A	0.882274	0.191955	0.190876	0.2129	0.114698	0.254159	0.137588	3.0872	0.132486	0.067108	#N/A	#N/A	#N/A	#N/A	#N/A	#N/A	#N/A	#N/A	#N/A	#N/A	#N/A	#N/A	#N/A	0.0701293	0.199217	0.167759	0.165571	#N/A	#N/A	#N/A	#N/A	#N/A	0.233486	#N/A	0.791354	0.263757	0.856014	0.21386	7.02615	0.159292	0.408781	0.217878	0.212878	0.14075	0.43543	0.236127	#N/A	0.259962	0.318253	#N/A	#N/A	#N/A	0.231116	0.124426	#N/A	#N/A	#N/A	#N/A	#N/A	0.0996858	0.111672	33	ENSG00000173040	EVC2	protein_coding	EvC ciliary complex subunit 2 [Source:HGNC Symbol;Acc:HGNC:19747]
ABHD3	#N/A	#N/A	2.66127	1.76335	2.43336	3.06845	1.61854	1.84915	3.18331	#N/A	2.28024	#N/A	1.83275	1.21122	1.84473	1.5598	2.36073	1.26183	1.00253	3.43059	0.873348	1.00395	#N/A	1.65566	1.68042	#N/A	#N/A	0.853719	#N/A	#N/A	2.00256	1.60382	1.51682	#N/A	#N/A	#N/A	#N/A	#N/A	#N/A	#N/A	#N/A	#N/A	#N/A	#N/A	#N/A	#N/A	#N/A	#N/A	#N/A	#N/A	#N/A	3.2769	1.97161	1.96706	4.33555	2.34987	6.09121	4.03359	2.40725	4.03344	#N/A	#N/A	#N/A	33	ENSG00000158201	ABHD3	protein_coding	abhydrolase domain containing 3, phospholipase [Source:HGNC Symbol;Acc:HGNC:18718]
PLIN2	#N/A	#N/A	0.222589	0.181272	0.193383	0.222304	0.104247	0.149473	0.137923	#N/A	0.13453	0.0675484	0.115091	1.82188	1.06877	0.658999	0.0898377	0.200938	0.0734467	#N/A	0.0623478	0.06385	#N/A	#N/A	0.0907126	#N/A	0.196722	0.132868	#N/A	#N/A	1.42114	#N/A	#N/A	#N/A	#N/A	#N/A	#N/A	#N/A	#N/A	#N/A	#N/A	#N/A	#N/A	#N/A	#N/A	#N/A	#N/A	#N/A	#N/A	#N/A	#N/A	0.254341	0.127083	0.0956122	0.160762	0.0982832	0.165366	0.151618	0.118038	0.064771	#N/A	0.165037	0.121824	33	ENSG00000147872	PLIN2	protein_coding	perilipin 2 [Source:HGNC Symbol;Acc:HGNC:248]
POLR3H	#N/A	#N/A	2.51141	0.638468	0.159102	0.319773	0.111155	0.534793	0.160466	1.51586	0.128876	#N/A	0.400481	#N/A	0.70594	#N/A	#N/A	#N/A	#N/A	0.101327	#N/A	#N/A	#N/A	#N/A	#N/A	#N/A	#N/A	#N/A	#N/A	#N/A	#N/A	#N/A	#N/A	#N/A	1.43382	#N/A	1.7805	1.30855	1.26707	1.43166	1.21149	#N/A	1.16958	1.83177	0.981291	0.432777	1.08626	1.47707	#N/A	1.47266	1.17224	0.874206	0.840705	0.125701	0.16053	#N/A	#N/A	0.173898	0.110305	#N/A	0.126951	#N/A	#N/A	33	ENSG00000100413	POLR3H	protein_coding	RNA polymerase III subunit H [Source:HGNC Symbol;Acc:HGNC:30349]
NIPSNAP2	#N/A	#N/A	5.40413	2.23305	2.25596	2.14711	0.488028	2.32036	0.681997	#N/A	0.24714	#N/A	1.91284	2.28101	1.93299	1.99634	1.20252	2.20995	#N/A	0.195781	0.143779	0.844234	#N/A	0.435304	0.758106	#N/A	2.37005	2.12234	1.79621	#N/A	0.72093	#N/A	#N/A	#N/A	#N/A	#N/A	#N/A	#N/A	#N/A	#N/A	#N/A	#N/A	#N/A	#N/A	#N/A	#N/A	#N/A	#N/A	#N/A	#N/A	#N/A	6.07204	1.50416	1.10958	0.404695	#N/A	0.464342	0.929008	0.712471	0.18669	#N/A	0.98892	0.310976	33	ENSG00000146729	NIPSNAP2	protein_coding	nipsnap homolog 2 [Source:HGNC Symbol;Acc:HGNC:4179]
#229425	#N/A	#N/A	1.1869	0.191982	0.121145	0.18041	#N/A	0.246286	#N/A	#N/A	#N/A	#N/A	#N/A	0.544679	0.268129	0.124329	#N/A	0.121336	0.0818978	0.106904	0.071183	0.0892119	0.115947	#N/A	0.0901626	0.0708964	0.204487	0.126276	0.177861	#N/A	0.481944	#N/A	0.133801	0.0457804	#N/A	#N/A	#N/A	#N/A	0.795731	1.11668	1.36202	#N/A	#N/A	#N/A	#N/A	#N/A	#N/A	#N/A	#N/A	#N/A	#N/A	0.520701	0.215381	0.101896	0.148651	0.093453	#N/A	0.148432	0.0873297	#N/A	0.0467689	#N/A	#N/A	33	ENSG00000229425		lncRNA	novel transcript
LINC02224	#N/A	#N/A	6.36806	0.645769	0.214828	0.283804	0.136227	0.434396	0.186311	1.56386	0.152958	#N/A	0.603961	#N/A	1.15979	#N/A	#N/A	#N/A	#N/A	#N/A	#N/A	#N/A	#N/A	0.133484	#N/A	#N/A	0.270153	0.180017	0.217286	#N/A	2.38912	#N/A	0.250227	0.105386	#N/A	#N/A	#N/A	#N/A	#N/A	3.00124	3.63857	3.7855	#N/A	#N/A	#N/A	#N/A	#N/A	1.33634	#N/A	#N/A	2.81671	3.94929	0.858037	0.161376	0.188717	0.116229	0.195069	0.191024	0.135327	#N/A	#N/A	0.168199	0.15336	33	ENSG00000249203	LINC02224	lncRNA	long intergenic non-protein coding RNA 2224 [Source:HGNC Symbol;Acc:HGNC:53093]
#250039	#N/A	#N/A	0.672361	0.149834	0.17059	0.197858	0.103224	0.16085	0.12253	#N/A	0.113858	0.0611672	0.126486	2.58653	0.121822	0.102805	0.0849564	0.100722	0.082318	0.109122	#N/A	#N/A	#N/A	0.0626284	0.0818339	#N/A	0.167296	0.146785	0.163454	#N/A	0.462803	0.0630687	0.0667803	#N/A	#N/A	#N/A	#N/A	#N/A	#N/A	#N/A	#N/A	#N/A	#N/A	#N/A	#N/A	0.135585	#N/A	#N/A	#N/A	#N/A	#N/A	0.801985	0.10426	0.103172	#N/A	0.0993675	#N/A	0.133739	0.104522	#N/A	#N/A	#N/A	0.104359	33	ENSG00000250039		lncRNA	novel transcript
ADH5	#N/A	#N/A	3.07731	1.31902	0.700154	1.10991	0.212511	1.68196	0.615934	2.38396	0.164308	0.18886	#N/A	#N/A	#N/A	#N/A	#N/A	#N/A	#N/A	#N/A	#N/A	#N/A	#N/A	#N/A	#N/A	0.371852	#N/A	0.857392	#N/A	#N/A	#N/A	#N/A	1.04364	#N/A	3.58986	0.599216	4.49886	3.41466	4.78788	3.37649	3.5724	2.724	4.30452	3.46899	3.48952	2.00272	3.70675	3.681	#N/A	3.90379	3.3188	#N/A	#N/A	#N/A	#N/A	#N/A	0.710699	0.402187	#N/A	#N/A	0.861202	#N/A	1.00356	33	ENSG00000197894	ADH5	protein_coding	alcohol dehydrogenase 5 (class III), chi polypeptide [Source:HGNC Symbol;Acc:HGNC:253]
FGGY	#N/A	#N/A	3.26872	1.6827	2.62402	4.02895	2.23564	1.17497	2.97996	#N/A	1.61331	#N/A	0.834891	2.25245	1.76321	2.12299	#N/A	1.77119	1.86849	3.37455	1.65106	2.46873	#N/A	1.05025	2.87244	#N/A	1.66283	1.7217	1.64993	#N/A	#N/A	#N/A	#N/A	#N/A	#N/A	#N/A	#N/A	#N/A	#N/A	#N/A	#N/A	#N/A	#N/A	#N/A	#N/A	#N/A	#N/A	#N/A	#N/A	#N/A	#N/A	3.86195	1.0288	1.55269	5.45681	2.93439	2.91945	3.30057	2.02184	3.89961	#N/A	1.59577	2.06781	33	ENSG00000172456	FGGY	protein_coding	FGGY carbohydrate kinase domain containing [Source:HGNC Symbol;Acc:HGNC:25610]
ETFA	#N/A	#N/A	1.92842	1.03361	1.2035	1.79587	1.21545	1.10258	2.42573	#N/A	3.08314	1.00492	1.31755	0.744335	0.74079	0.685114	#N/A	#N/A	#N/A	2.54501	0.816833	1.20288	#N/A	1.38117	#N/A	#N/A	0.759674	#N/A	1.21617	#N/A	0.616662	#N/A	#N/A	#N/A	#N/A	#N/A	0.796632	#N/A	#N/A	#N/A	#N/A	#N/A	#N/A	#N/A	#N/A	#N/A	#N/A	#N/A	#N/A	0.556443	#N/A	2.80806	1.4108	1.61992	3.97359	4.17476	2.10591	4.59779	1.214	#N/A	1.08682	0.763774	0.902427	33	ENSG00000140374	ETFA	protein_coding	electron transfer flavoprotein subunit alpha [Source:HGNC Symbol;Acc:HGNC:3481]
RIDA	#N/A	#N/A	5.17232	0.252454	0.212569	0.210763	#N/A	0.310141	0.177592	0.981237	0.152985	#N/A	0.304632	2.27631	0.920056	0.576924	0.172693	0.262531	#N/A	0.128074	#N/A	0.110544	#N/A	0.089729	#N/A	#N/A	0.472773	0.19106	0.181656	#N/A	#N/A	#N/A	0.144694	#N/A	#N/A	#N/A	1.99942	#N/A	1.77891	1.20199	#N/A	#N/A	#N/A	#N/A	#N/A	#N/A	#N/A	#N/A	#N/A	#N/A	1.11644	4.83147	0.48311	0.0964282	0.167501	#N/A	0.180407	0.166435	0.130899	#N/A	0.0926701	#N/A	#N/A	33	ENSG00000132541	RIDA	protein_coding	reactive intermediate imine deaminase A homolog [Source:HGNC Symbol;Acc:HGNC:16897]
SLC41A1	#N/A	#N/A	4.27322	0.371736	0.215578	0.214943	0.149318	0.608478	0.160843	#N/A	0.133678	#N/A	0.220387	3.72663	0.504165	0.253454	0.113139	0.150455	#N/A	0.125327	0.0828155	0.0950464	#N/A	0.078655	0.104896	#N/A	0.350722	0.18228	0.207347	#N/A	#N/A	0.0573054	#N/A	#N/A	#N/A	#N/A	#N/A	#N/A	#N/A	#N/A	#N/A	#N/A	#N/A	#N/A	#N/A	#N/A	#N/A	#N/A	#N/A	#N/A	#N/A	5.56398	0.279854	0.113016	0.177902	0.114766	0.162684	0.163786	0.13188	#N/A	#N/A	0.134511	0.123315	33	ENSG00000133065	SLC41A1	protein_coding	solute carrier family 41 member 1 [Source:HGNC Symbol;Acc:HGNC:19429]
SLCO1C1	#N/A	#N/A	0.296451	0.132092	0.177418	0.186215	0.117099	0.153601	#N/A	0.16032	#N/A	#N/A	#N/A	0.710239	0.0945465	0.117179	#N/A	0.112167	#N/A	#N/A	0.0626268	#N/A	0.0526301	#N/A	#N/A	#N/A	0.197098	0.148625	0.16474	#N/A	0.484065	#N/A	#N/A	#N/A	2.72989	#N/A	0.971033	0.439637	4.13787	0.922612	6.84005	0.179662	6.212	0.219328	0.200415	0.132122	0.31643	0.904752	#N/A	0.221139	0.815178	#N/A	#N/A	#N/A	#N/A	#N/A	#N/A	#N/A	#N/A	#N/A	#N/A	0.123135	#N/A	33	ENSG00000139155	SLCO1C1	protein_coding	solute carrier organic anion transporter family member 1C1 [Source:HGNC Symbol;Acc:HGNC:13819]
GPR153	#N/A	#N/A	0.0811316	0.117191	0.129762	0.0967024	0.0866837	0.0865955	0.0959406	0.0854339	#N/A	#N/A	0.0325864	#N/A	#N/A	#N/A	#N/A	#N/A	#N/A	#N/A	#N/A	#N/A	0.0852388	#N/A	#N/A	#N/A	0.117339	#N/A	#N/A	#N/A	#N/A	#N/A	#N/A	#N/A	0.178706	0.0503693	0.288962	0.17893	0.172867	0.208266	0.173563	0.12831	4.91945	0.167549	0.136807	0.0941053	0.144541	0.173308	0.101671	0.168011	0.147827	#N/A	0.0632405	0.0611539	#N/A	#N/A	#N/A	0.0777776	#N/A	#N/A	0.0473483	0.0833052	#N/A	33	ENSG00000158292	GPR153	protein_coding	G protein-coupled receptor 153 [Source:HGNC Symbol;Acc:HGNC:23618]
TMEM100	#N/A	#N/A	#N/A	#N/A	#N/A	#N/A	#N/A	0.146392	#N/A	#N/A	0.0999616	#N/A	#N/A	0.110613	0.0589941	0.0643984	#N/A	0.094836	#N/A	#N/A	0.0540586	0.072805	0.0540997	#N/A	0.0717474	#N/A	#N/A	0.128707	0.109037	#N/A	0.472985	#N/A	#N/A	#N/A	0.264058	#N/A	0.168719	0.207406	3.34809	0.197515	4.97065	0.253606	4.98805	0.154759	0.142	0.107996	1.83589	0.448184	0.10759	0.428341	1.0861	0.240331	#N/A	0.0740762	#N/A	#N/A	#N/A	0.0828941	#N/A	#N/A	0.052512	#N/A	#N/A	33	ENSG00000166292	TMEM100	protein_coding	transmembrane protein 100 [Source:HGNC Symbol;Acc:HGNC:25607]
SLCO5A1	#N/A	#N/A	0.382875	1.46152	0.281194	0.220691	#N/A	1.15928	0.635366	#N/A	0.294575	#N/A	1.42352	0.209096	0.418267	0.146317	0.344192	0.171412	0.148487	0.132423	0.0862321	0.103966	#N/A	0.0874211	0.108955	#N/A	1.16068	0.274189	0.473333	#N/A	1.77245	#N/A	#N/A	#N/A	#N/A	#N/A	#N/A	#N/A	#N/A	#N/A	#N/A	#N/A	#N/A	#N/A	#N/A	#N/A	#N/A	#N/A	#N/A	#N/A	#N/A	0.258082	#N/A	0.299053	0.186663	0.102142	0.176664	0.202443	0.13747	0.0710023	#N/A	0.28076	0.104837	33	ENSG00000137571	SLCO5A1	protein_coding	solute carrier organic anion transporter family member 5A1 [Source:HGNC Symbol;Acc:HGNC:19046]
LGR4-AS1	#N/A	#N/A	0.218031	0.178106	0.165435	0.199479	0.101164	0.150066	0.129257	0.379054	0.114659	#N/A	0.131187	0.352192	0.112774	0.092559	0.0857183	0.108394	0.0644671	#N/A	0.0729021	0.0713049	0.0606768	0.0654293	#N/A	#N/A	0.180885	0.147664	0.164415	#N/A	0.316804	0.0636853	#N/A	#N/A	#N/A	#N/A	#N/A	#N/A	#N/A	#N/A	#N/A	1.41941	#N/A	#N/A	#N/A	#N/A	#N/A	#N/A	#N/A	#N/A	#N/A	0.300424	0.121785	0.100146	0.142999	0.0991735	#N/A	0.13544	#N/A	#N/A	#N/A	0.0981273	#N/A	33	ENSG00000254862	LGR4-AS1	lncRNA	LGR4 antisense RNA 1 [Source:HGNC Symbol;Acc:HGNC:40629]
RSRC1	#N/A	#N/A	0.818741	#N/A	0.889947	1.25495	#N/A	0.81331	1.77012	1.41332	1.96572	1.45478	0.631297	#N/A	#N/A	#N/A	#N/A	#N/A	#N/A	0.812469	#N/A	#N/A	#N/A	#N/A	#N/A	#N/A	#N/A	#N/A	#N/A	#N/A	0.54937	#N/A	#N/A	0.967593	1.29633	1.08848	1.30845	1.20726	1.32589	1.36966	1.29544	1.32112	1.26855	1.26244	1.35195	1.52927	1.24277	1.25689	1.63051	1.21997	1.19994	#N/A	#N/A	0.842591	#N/A	#N/A	1.28135	#N/A	0.960676	#N/A	0.933144	#N/A	#N/A	33	ENSG00000174891	RSRC1	protein_coding	arginine and serine rich coiled-coil 1 [Source:HGNC Symbol;Acc:HGNC:24152]
ZCCHC24	#N/A	#N/A	0.869501	1.18922	0.953576	#N/A	1.42516	1.09018	1.5494	1.51042	0.575612	#N/A	#N/A	#N/A	#N/A	#N/A	#N/A	#N/A	#N/A	#N/A	#N/A	#N/A	#N/A	#N/A	#N/A	1.08155	#N/A	1.47788	1.38219	#N/A	0.711426	#N/A	#N/A	#N/A	2.76044	0.699497	1.86594	2.18778	1.98991	2.86221	2.77538	2.84116	1.53177	1.4537	1.34885	1.42009	1.2647	1.63891	0.976839	1.12666	2.99535	#N/A	1.47198	#N/A	#N/A	#N/A	0.664255	#N/A	#N/A	#N/A	#N/A	1.40962	0.90357	33	ENSG00000165424	ZCCHC24	protein_coding	zinc finger CCHC-type containing 24 [Source:HGNC Symbol;Acc:HGNC:26911]
FAAP20	#N/A	#N/A	1.16107	1.54787	1.62017	#N/A	1.13065	1.36706	#N/A	2.27016	0.41068	0.251512	#N/A	#N/A	#N/A	#N/A	#N/A	#N/A	#N/A	#N/A	#N/A	#N/A	#N/A	#N/A	#N/A	0.966455	1.20104	1.07413	1.07859	#N/A	#N/A	#N/A	#N/A	0.765178	3.33838	0.329581	4.08672	2.91723	3.9779	3.27757	3.1895	2.55476	3.94977	3.5152	3.653	2.86613	3.20891	3.39707	1.3123	3.42114	3.0474	#N/A	#N/A	#N/A	#N/A	0.596113	#N/A	#N/A	#N/A	#N/A	0.913077	0.972398	#N/A	33	ENSG00000162585	FAAP20	protein_coding	FA core complex associated protein 20 [Source:HGNC Symbol;Acc:HGNC:26428]
ACAP1#072818	#N/A	#N/A	0.208556	0.160899	0.163032	#N/A	#N/A	0.132985	0.128111	0.572026	0.10819	#N/A	0.0932991	1.25034	0.228601	#N/A	#N/A	0.110049	0.0730102	#N/A	#N/A	#N/A	0.0972936	#N/A	#N/A	#N/A	#N/A	#N/A	#N/A	#N/A	#N/A	#N/A	#N/A	0.0561069	2.06441	0.052085	3.29965	2.28981	2.82113	1.97078	2.22273	#N/A	2.19612	1.22779	0.865931	#N/A	1.75403	1.89	#N/A	2.06447	2.6057	0.886967	0.300887	#N/A	0.141259	0.0940418	#N/A	#N/A	#N/A	#N/A	0.102682	#N/A	#N/A	33	ENSG00000072818	ACAP1	protein_coding	ArfGAP with coiled-coil, ankyrin repeat and PH domains 1 [Source:HGNC Symbol;Acc:HGNC:16467]
#282943	#N/A	#N/A	#N/A	#N/A	#N/A	#N/A	#N/A	0.0666827	#N/A	0.0934633	#N/A	0.0434244	#N/A	0.0869214	0.0497789	0.0658849	#N/A	0.0625913	#N/A	#N/A	#N/A	#N/A	0.0426981	#N/A	#N/A	#N/A	0.0915862	#N/A	#N/A	#N/A	#N/A	#N/A	0.0345321	0.0422534	0.131338	0.0356172	0.881985	0.144416	0.154108	0.329328	4.29865	0.110509	4.80178	0.149067	0.122653	0.0974596	0.160167	0.176511	0.0931981	0.120406	0.159857	0.139099	0.0678378	#N/A	0.0721948	#N/A	#N/A	0.084775	#N/A	#N/A	0.0559186	#N/A	#N/A	33	ENSG00000282943		lncRNA	novel transcript, antisense to PSG11, PSG2 and PSG5
TMEM14B	#N/A	#N/A	0.835963	0.661275	1.25827	1.24069	0.758579	0.747678	#N/A	1.02131	2.65355	1.41767	#N/A	#N/A	#N/A	#N/A	#N/A	#N/A	#N/A	#N/A	#N/A	#N/A	#N/A	#N/A	#N/A	1.22723	#N/A	0.917118	1.08952	#N/A	#N/A	#N/A	#N/A	#N/A	1.38589	1.43031	1.53608	1.28283	1.3732	1.49526	1.27152	1.42145	0.996385	1.05844	0.871809	1.26619	1.00243	1.16607	1.24993	0.945778	1.3411	#N/A	#N/A	#N/A	#N/A	1.14459	1.70264	#N/A	#N/A	#N/A	0.899703	#N/A	2.07519	33	ENSG00000137210	TMEM14B	protein_coding	transmembrane protein 14B [Source:HGNC Symbol;Acc:HGNC:21384]
SLC47A2	#N/A	#N/A	0.61648	0.105615	0.136276	0.156083	0.10963	0.109853	0.130291	#N/A	0.124815	#N/A	0.0585971	#N/A	#N/A	0.277937	#N/A	#N/A	#N/A	#N/A	#N/A	#N/A	#N/A	#N/A	#N/A	#N/A	0.113548	0.136886	0.145819	#N/A	#N/A	#N/A	#N/A	#N/A	0.823104	0.0388728	1.10665	1.18229	1.01203	1.14402	1.03591	#N/A	1.32588	1.60523	#N/A	#N/A	1.38372	1.45042	#N/A	1.6325	0.826544	2.60184	0.145993	#N/A	#N/A	0.105958	#N/A	#N/A	0.0803044	#N/A	0.0440355	0.109202	0.0703251	33	ENSG00000180638	SLC47A2	protein_coding	solute carrier family 47 member 2 [Source:HGNC Symbol;Acc:HGNC:26439]
DNAJC24	#N/A	#N/A	0.965908	0.942455	1.26662	#N/A	1.30164	0.826301	#N/A	0.879122	0.456281	0.432023	#N/A	#N/A	#N/A	#N/A	#N/A	#N/A	#N/A	0.460002	0.816355	#N/A	#N/A	#N/A	#N/A	0.889671	1.1025	#N/A	#N/A	#N/A	#N/A	#N/A	#N/A	#N/A	0.887608	#N/A	1.18049	0.751354	1.01674	0.85483	0.861229	0.944028	0.890917	1.02237	1.02038	1.00844	0.770943	0.844611	#N/A	0.8178	0.773167	0.923878	#N/A	0.897722	1.17691	#N/A	0.89088	1.12942	#N/A	#N/A	1.05284	#N/A	#N/A	33	ENSG00000170946	DNAJC24	protein_coding	DnaJ heat shock protein family (Hsp40) member C24 [Source:HGNC Symbol;Acc:HGNC:26979]
ORMDL3	#N/A	#N/A	0.0790814	0.0581265	0.123246	#N/A	#N/A	0.08139	#N/A	0.100664	0.0500818	#N/A	#N/A	0.365832	0.0424017	0.0680265	0.0437655	0.0589261	#N/A	#N/A	#N/A	#N/A	#N/A	#N/A	#N/A	#N/A	#N/A	#N/A	0.0787661	#N/A	0.133163	#N/A	#N/A	#N/A	0.300143	0.0487318	0.151704	0.293101	0.225979	0.144735	3.79354	0.0945844	0.142978	0.124181	0.0911584	0.042682	0.138743	0.20278	0.0711552	0.141538	0.445773	0.0800521	#N/A	#N/A	0.0657841	#N/A	#N/A	#N/A	0.0500627	#N/A	#N/A	#N/A	#N/A	33	ENSG00000172057	ORMDL3	protein_coding	ORMDL sphingolipid biosynthesis regulator 3 [Source:HGNC Symbol;Acc:HGNC:16038]
DOK5	#N/A	#N/A	2.24822	2.52847	0.430857	0.244855	0.150933	0.844634	0.219889	#N/A	0.289726	#N/A	0.935357	3.39865	1.45298	2.1464	#N/A	0.645112	#N/A	0.150403	0.10834	0.103223	#N/A	0.130488	0.110143	#N/A	0.993902	0.269277	0.233209	#N/A	2.06475	#N/A	0.741124	#N/A	#N/A	#N/A	#N/A	#N/A	#N/A	#N/A	#N/A	#N/A	#N/A	#N/A	#N/A	#N/A	#N/A	#N/A	#N/A	#N/A	#N/A	0.300139	0.729172	0.189705	0.205361	0.138286	0.205951	0.225184	0.182375	0.106949	#N/A	0.282471	#N/A	33	ENSG00000101134	DOK5	protein_coding	docking protein 5 [Source:HGNC Symbol;Acc:HGNC:16173]
#276649	#N/A	#N/A	0.162866	0.0960541	0.147942	0.165609	0.0973867	0.115034	0.120786	0.116431	#N/A	#N/A	0.106526	#N/A	#N/A	#N/A	#N/A	#N/A	#N/A	#N/A	#N/A	#N/A	#N/A	#N/A	#N/A	#N/A	#N/A	#N/A	#N/A	#N/A	0.107685	#N/A	0.0674904	0.0527706	0.426505	#N/A	0.338189	0.822946	0.373531	0.212507	4.37442	0.13478	3.42632	0.191107	0.13954	0.0936653	1.69282	0.383751	0.0930789	1.99948	0.187889	0.185083	0.112641	0.086825	0.118529	#N/A	#N/A	#N/A	#N/A	#N/A	0.06364	#N/A	#N/A	33	ENSG00000276649		lncRNA	novel transcript, antisense to SIRPA
ACOT1	#N/A	#N/A	0.433571	0.12491	#N/A	0.197189	0.113235	#N/A	0.149236	0.527013	#N/A	#N/A	#N/A	0.170399	0.130725	0.0904652	0.0785191	0.105377	#N/A	#N/A	#N/A	#N/A	0.0805945	#N/A	#N/A	#N/A	0.199871	#N/A	0.166402	#N/A	0.161105	#N/A	#N/A	0.0641364	1.88342	#N/A	2.52357	1.7907	2.0459	2.15662	2.20168	#N/A	2.86644	1.09817	#N/A	#N/A	1.97723	2.82256	#N/A	2.29308	2.13178	0.209986	0.135492	#N/A	0.139304	#N/A	#N/A	0.133015	#N/A	#N/A	0.0645176	#N/A	#N/A	33	ENSG00000184227	ACOT1	protein_coding	acyl-CoA thioesterase 1 [Source:HGNC Symbol;Acc:HGNC:33128]
#225889	#N/A	#N/A	1.91768	#N/A	0.170611	0.19922	#N/A	#N/A	0.103921	1.01212	#N/A	#N/A	#N/A	1.60604	0.227196	#N/A	#N/A	#N/A	#N/A	0.105228	0.0587349	#N/A	0.204232	#N/A	0.0666856	#N/A	#N/A	#N/A	#N/A	#N/A	0.58222	0.0492502	0.0749502	0.0550179	2.79235	#N/A	4.22704	2.61182	4.68006	4.30282	5.9186	0.307628	5.73921	0.318648	0.195777	0.138862	4.32041	0.768227	0.129027	4.29617	4.7862	#N/A	#N/A	#N/A	#N/A	#N/A	#N/A	0.12038	#N/A	#N/A	0.0503572	#N/A	#N/A	33	ENSG00000225889		lncRNA	novel transcript, antisense to PELI1
BZW2	#N/A	#N/A	0.243835	0.138712	0.101767	0.175439	0.078713	#N/A	0.084397	#N/A	0.0898097	0.056413	0.151652	0.160005	0.0985036	0.108065	0.0675224	0.103634	0.0665312	0.0909021	0.0592889	0.0665348	#N/A	0.0527632	0.066864	#N/A	0.269596	0.142034	0.096409	#N/A	1.9832	#N/A	#N/A	#N/A	#N/A	#N/A	#N/A	#N/A	#N/A	#N/A	#N/A	#N/A	#N/A	#N/A	#N/A	#N/A	#N/A	#N/A	#N/A	#N/A	#N/A	0.209679	0.426531	0.0926152	0.128357	#N/A	0.0883999	0.120088	0.0947054	#N/A	#N/A	0.10048	0.130247	33	ENSG00000136261	BZW2	protein_coding	basic leucine zipper and W2 domains 2 [Source:HGNC Symbol;Acc:HGNC:18808]
BRIP1	#N/A	#N/A	0.254636	#N/A	0.0986993	0.127579	0.0722238	#N/A	0.0864607	0.0731743	#N/A	0.0421892	0.0796396	0.195972	#N/A	#N/A	#N/A	#N/A	#N/A	#N/A	#N/A	#N/A	#N/A	#N/A	0.0562168	0.032207	0.119177	#N/A	#N/A	#N/A	#N/A	#N/A	#N/A	#N/A	0.952525	#N/A	0.518955	1.28762	0.498771	0.576394	3.86795	0.0820749	3.39292	0.412396	0.0737199	0.0712454	2.13686	1.75805	#N/A	2.11387	0.320211	#N/A	#N/A	0.0634016	0.0948412	0.0754811	0.0960403	0.0889024	0.0724185	#N/A	#N/A	#N/A	#N/A	33	ENSG00000136492	BRIP1	protein_coding	BRCA1 interacting helicase 1 [Source:HGNC Symbol;Acc:HGNC:20473]
PLA2R1	#N/A	#N/A	1.79619	2.28251	1.57242	0.528339	0.409151	#N/A	0.583219	1.6497	#N/A	0.194079	#N/A	#N/A	#N/A	#N/A	#N/A	#N/A	#N/A	#N/A	#N/A	#N/A	#N/A	#N/A	#N/A	0.287127	0.921538	0.477045	0.268484	#N/A	1.17176	#N/A	#N/A	0.23348	3.66091	0.250616	2.61733	4.66628	2.80959	3.3997	4.6336	6.67208	2.35149	2.38966	2.01541	1.8934	1.71586	1.92898	#N/A	1.52031	4.6509	#N/A	#N/A	#N/A	0.964161	#N/A	#N/A	#N/A	#N/A	#N/A	#N/A	0.282288	0.208409	33	ENSG00000153246	PLA2R1	protein_coding	phospholipase A2 receptor 1 [Source:HGNC Symbol;Acc:HGNC:9042]
GTF2E2	#N/A	#N/A	0.753823	#N/A	#N/A	#N/A	0.946214	#N/A	#N/A	1.30369	#N/A	0.301265	#N/A	0.894044	#N/A	0.911882	#N/A	#N/A	#N/A	#N/A	#N/A	#N/A	0.964266	0.27926	#N/A	0.529243	#N/A	#N/A	#N/A	#N/A	1.05789	#N/A	1.18935	0.582448	1.21857	0.521423	1.25657	1.29094	1.48376	1.43532	1.17006	0.930526	1.47845	1.28626	1.17023	0.895116	1.26707	1.42184	#N/A	1.43899	1.18917	#N/A	0.906596	#N/A	#N/A	0.939944	0.358559	#N/A	#N/A	#N/A	0.952207	1.02776	#N/A	33	ENSG00000197265	GTF2E2	protein_coding	general transcription factor IIE subunit 2 [Source:HGNC Symbol;Acc:HGNC:4651]
RAMP2-AS1	#N/A	#N/A	#N/A	#N/A	#N/A	0.353838	#N/A	#N/A	#N/A	1.67686	#N/A	#N/A	#N/A	#N/A	#N/A	#N/A	#N/A	#N/A	#N/A	#N/A	#N/A	#N/A	#N/A	#N/A	#N/A	#N/A	0.208405	0.153731	0.170435	#N/A	0.793163	#N/A	0.072383	0.0672647	0.212477	#N/A	0.245194	0.262417	0.246193	5.37576	6.87359	0.185273	8.13399	0.245726	0.203908	0.134432	5.9987	6.28458	0.182638	0.231056	0.246057	0.916011	0.131494	0.0747402	0.125666	0.0881531	#N/A	0.143346	#N/A	#N/A	0.0497186	0.14819	0.127271	33	ENSG00000197291	RAMP2-AS1	lncRNA	RAMP2 antisense RNA 1 [Source:HGNC Symbol;Acc:HGNC:44358]
CCDC24	#N/A	#N/A	0.665475	#N/A	#N/A	0.198061	#N/A	#N/A	#N/A	0.225742	#N/A	0.063055	0.106262	1.36087	0.112468	#N/A	0.0835719	#N/A	#N/A	#N/A	#N/A	#N/A	0.0727733	#N/A	0.0643283	#N/A	0.153692	#N/A	#N/A	#N/A	#N/A	#N/A	#N/A	#N/A	2.72229	0.0529484	0.389052	2.52047	3.5471	2.71447	2.57322	0.508228	3.27251	1.53698	0.295161	0.121997	3.05978	3.33514	0.170435	4.6206	3.38878	2.13006	#N/A	#N/A	0.140023	#N/A	#N/A	#N/A	#N/A	#N/A	0.0747954	0.126883	0.117077	33	ENSG00000159214	CCDC24	protein_coding	coiled-coil domain containing 24 [Source:HGNC Symbol;Acc:HGNC:28688]
#235749	#N/A	#N/A	0.651311	#N/A	#N/A	#N/A	#N/A	#N/A	#N/A	0.0813534	0.0792998	#N/A	0.0393929	0.311879	0.0698952	0.060628	#N/A	0.076076	0.0581301	#N/A	#N/A	#N/A	0.0244984	#N/A	#N/A	#N/A	#N/A	#N/A	#N/A	#N/A	0.519392	0.0466488	#N/A	0.0346636	1.18382	#N/A	2.12057	2.55757	2.85393	2.49839	2.22988	0.207946	2.96213	0.848043	0.105354	0.0708201	2.37463	2.28668	#N/A	2.09336	2.29731	0.62004	#N/A	0.0693524	0.048509	0.0611003	#N/A	#N/A	#N/A	#N/A	#N/A	0.0825289	#N/A	33	ENSG00000235749		lncRNA	novel transcript, antisense to OR13G1, OR6F1 and OR14A2
GRM3	#N/A	#N/A	#N/A	0.238718	#N/A	0.099701	#N/A	#N/A	#N/A	0.218892	#N/A	#N/A	#N/A	1.53453	0.15258	0.118365	#N/A	0.0744268	#N/A	#N/A	#N/A	#N/A	#N/A	#N/A	0.0532688	0.0463961	0.136036	0.104856	0.126883	#N/A	0.694332	#N/A	0.0485375	0.0398849	0.936867	#N/A	1.77295	1.07239	1.95936	1.32715	1.47006	0.622553	2.18102	1.46053	0.665253	#N/A	1.3149	1.71364	#N/A	1.5241	2.27175	#N/A	0.0997473	#N/A	#N/A	0.0865844	#N/A	#N/A	0.0702822	#N/A	#N/A	0.0787706	#N/A	33	ENSG00000198822	GRM3	protein_coding	glutamate metabotropic receptor 3 [Source:HGNC Symbol;Acc:HGNC:4595]
#285520	#N/A	#N/A	0.815874	#N/A	0.106108	0.147109	#N/A	#N/A	#N/A	#N/A	0.114597	#N/A	#N/A	0.651234	0.0664351	0.203282	#N/A	0.0636404	0.0726899	0.0934134	#N/A	0.0451655	0.0474694	0.0454172	#N/A	#N/A	0.149561	0.118698	0.138976	#N/A	#N/A	#N/A	#N/A	#N/A	0.270596	#N/A	0.195027	0.145811	2.96115	0.237569	#N/A	0.155396	4.64069	0.189835	0.155364	0.0820025	0.26527	0.336591	#N/A	0.179	#N/A	#N/A	#N/A	#N/A	0.0724176	0.0603057	#N/A	#N/A	#N/A	#N/A	#N/A	0.0992669	0.0916128	33	ENSG00000285520		lncRNA	novel transcript, antisense to CCDC3
GJC1	#N/A	#N/A	#N/A	#N/A	0.131664	#N/A	#N/A	#N/A	#N/A	#N/A	0.0613461	#N/A	#N/A	2.50507	0.262548	0.162452	0.0930157	0.107769	0.0737101	0.0957392	#N/A	0.0844938	0.0748724	0.0656434	#N/A	0.0651518	0.146026	#N/A	0.151784	#N/A	#N/A	#N/A	0.128101	#N/A	0.210147	#N/A	0.191348	0.205657	4.59132	1.9368	6.73919	0.176292	4.53032	0.235804	0.182678	0.111345	0.222693	0.446317	0.131809	0.203233	0.253402	#N/A	#N/A	#N/A	#N/A	#N/A	#N/A	#N/A	#N/A	#N/A	#N/A	#N/A	0.117605	33	ENSG00000182963	GJC1	protein_coding	gap junction protein gamma 1 [Source:HGNC Symbol;Acc:HGNC:4280]
OSBPL1A	#N/A	#N/A	#N/A	0.743145	#N/A	#N/A	#N/A	#N/A	#N/A	#N/A	#N/A	#N/A	#N/A	1.9087	1.65899	1.16615	0.959422	2.15389	2.06287	2.65914	1.86856	2.17876	1.04264	2.56569	#N/A	0.875363	#N/A	#N/A	1.14666	#N/A	1.31625	#N/A	1.03687	#N/A	#N/A	#N/A	0.78945	#N/A	0.944166	0.737277	#N/A	#N/A	0.499361	0.625449	0.541256	#N/A	#N/A	#N/A	0.806586	0.629302	0.7815	0.782739	#N/A	#N/A	0.685603	1.11105	1.61078	1.39726	#N/A	#N/A	0.709952	2.34783	1.47936	33	ENSG00000141447	OSBPL1A	protein_coding	oxysterol binding protein like 1A [Source:HGNC Symbol;Acc:HGNC:16398]
FNBP1L	#N/A	#N/A	#N/A	#N/A	#N/A	#N/A	#N/A	#N/A	#N/A	#N/A	#N/A	#N/A	#N/A	1.52586	1.45819	1.09979	#N/A	2.32581	1.40412	0.606169	0.65355	0.956091	0.841298	1.28859	#N/A	1.55029	1.26864	1.29349	2.22967	#N/A	1.6186	#N/A	1.50628	0.806581	0.892074	#N/A	1.32164	0.779805	1.5859	0.971229	#N/A	0.894947	1.3774	1.29022	1.42082	#N/A	1.18137	1.16673	#N/A	1.71586	0.779484	#N/A	#N/A	#N/A	#N/A	#N/A	3.44725	#N/A	#N/A	#N/A	#N/A	2.87938	0.560169	33	ENSG00000137942	FNBP1L	protein_coding	formin binding protein 1 like [Source:HGNC Symbol;Acc:HGNC:20851]
SYN2	#N/A	#N/A	#N/A	#N/A	#N/A	#N/A	#N/A	#N/A	#N/A	#N/A	#N/A	#N/A	#N/A	0.678899	0.0714974	0.0796924	#N/A	0.0666733	#N/A	#N/A	#N/A	#N/A	0.13391	0.0448771	#N/A	#N/A	0.151355	0.129806	0.112268	#N/A	#N/A	#N/A	#N/A	#N/A	3.82434	0.0540867	3.44161	0.178596	3.30977	2.82042	5.28399	0.272742	4.98751	0.440632	0.140524	0.102474	3.60297	0.169645	#N/A	2.408	4.16033	1.34898	0.0625644	0.051258	0.126904	0.0501	#N/A	#N/A	#N/A	#N/A	0.0390688	0.109839	0.10357	33	ENSG00000157152	SYN2	protein_coding	synapsin II [Source:HGNC Symbol;Acc:HGNC:11495]
SLC24A3	#N/A	3.42649	4.41563	3.44388	5.02486	4.61451	2.87956	2.5484	3.66069	#N/A	1.58804	#N/A	1.13305	6.07907	3.95639	3.79573	2.82577	0.477672	4.70806	5.19671	0.144323	3.34109	#N/A	3.49016	2.73082	#N/A	2.78156	3.24548	5.48551	#N/A	1.87614	1.10947	1.78682	#N/A	#N/A	#N/A	#N/A	#N/A	#N/A	#N/A	#N/A	#N/A	#N/A	#N/A	#N/A	#N/A	#N/A	#N/A	#N/A	#N/A	#N/A	0.630141	#N/A	#N/A	#N/A	#N/A	#N/A	1.02411	0.812942	#N/A	#N/A	3.62108	2.7793	32	ENSG00000185052	SLC24A3	protein_coding	solute carrier family 24 member 3 [Source:HGNC Symbol;Acc:HGNC:10977]
SCP2	#N/A	2.72142	3.77589	2.5141	3.62778	3.37003	2.245	1.99411	3.4603	0.868927	4.40199	1.93162	1.73433	#N/A	#N/A	#N/A	#N/A	#N/A	#N/A	#N/A	#N/A	#N/A	#N/A	#N/A	#N/A	#N/A	1.81584	1.95187	2.90564	#N/A	#N/A	#N/A	#N/A	#N/A	#N/A	#N/A	0.800208	#N/A	0.919963	#N/A	#N/A	#N/A	#N/A	0.557486	0.657019	#N/A	#N/A	#N/A	#N/A	0.602144	0.578209	2.07261	1.26238	1.30897	2.62893	2.94431	3.94797	3.65769	1.3739	#N/A	0.743346	2.8642	3.2922	32	ENSG00000116171	SCP2	protein_coding	sterol carrier protein 2 [Source:HGNC Symbol;Acc:HGNC:10606]
ADGRL2	#N/A	0.888393	#N/A	1.99552	#N/A	#N/A	#N/A	#N/A	#N/A	1.29725	#N/A	1.7116	#N/A	#N/A	#N/A	#N/A	#N/A	#N/A	#N/A	#N/A	#N/A	#N/A	#N/A	#N/A	#N/A	4.17078	3.95165	3.3434	4.00859	0.572858	2.79752	#N/A	2.83243	3.89492	2.89299	3.72124	4.85911	4.11607	5.57264	5.35092	5.38171	4.13609	5.56175	2.05483	4.17536	3.75338	4.13838	5.36871	1.42785	4.72244	4.2451	#N/A	#N/A	#N/A	#N/A	#N/A	1.26522	#N/A	#N/A	#N/A	#N/A	2.72343	1.55412	32	ENSG00000117114	ADGRL2	protein_coding	adhesion G protein-coupled receptor L2 [Source:HGNC Symbol;Acc:HGNC:18582]
AGBL1	#N/A	0.464378	2.95191	2.38041	0.755177	1.32136	0.587392	0.712081	#N/A	#N/A	#N/A	#N/A	#N/A	3.82403	2.00149	4.42737	0.683146	3.10802	0.460725	0.27569	0.109214	0.79042	#N/A	0.883951	3.61427	#N/A	3.31569	2.2416	4.82583	#N/A	#N/A	#N/A	#N/A	#N/A	#N/A	#N/A	#N/A	#N/A	#N/A	#N/A	#N/A	#N/A	#N/A	#N/A	#N/A	#N/A	#N/A	#N/A	#N/A	#N/A	#N/A	5.14069	0.872814	1.32622	0.277044	2.64661	0.360075	0.34608	2.562	0.409803	#N/A	0.374659	3.14027	32	ENSG00000273540	AGBL1	protein_coding	AGBL carboxypeptidase 1 [Source:HGNC Symbol;Acc:HGNC:26504]
SNED1	#N/A	2.34784	1.74784	1.56982	1.89534	2.45139	2.41687	0.860668	1.63982	#N/A	0.981935	1.00362	1.17764	#N/A	1.08684	0.60696	#N/A	#N/A	#N/A	1.46042	#N/A	#N/A	#N/A	#N/A	0.81654	1.08269	3.18782	3.66606	2.05257	2.38032	#N/A	#N/A	#N/A	#N/A	#N/A	#N/A	#N/A	#N/A	#N/A	#N/A	#N/A	#N/A	#N/A	#N/A	#N/A	#N/A	#N/A	#N/A	1.14326	#N/A	#N/A	2.71571	2.28509	2.08279	3.11051	2.0491	2.96246	3.26608	1.7735	#N/A	1.13874	2.73437	3.27781	32	ENSG00000162804	SNED1	protein_coding	sushi, nidogen and EGF like domains 1 [Source:HGNC Symbol;Acc:HGNC:24696]
CNN3	#N/A	0.215286	2.15636	1.15004	2.67702	1.89457	#N/A	#N/A	1.05396	3.26982	0.925051	0.578491	#N/A	#N/A	#N/A	#N/A	#N/A	#N/A	#N/A	#N/A	#N/A	#N/A	#N/A	#N/A	#N/A	0.402873	4.28223	1.03678	0.816656	#N/A	#N/A	#N/A	#N/A	#N/A	0.37408	0.327743	8.01883	0.377129	7.23541	6.79597	8.52125	0.278393	12.5048	6.90844	0.30568	5.18276	0.37071	0.370264	1.77452	9.68255	7.62544	#N/A	#N/A	#N/A	#N/A	#N/A	#N/A	#N/A	#N/A	#N/A	#N/A	1.11081	0.577457	32	ENSG00000117519	CNN3	protein_coding	calponin 3 [Source:HGNC Symbol;Acc:HGNC:2157]
NKAIN2	#N/A	0.542692	2.12095	#N/A	1.44722	2.55782	2.00293	1.0714	0.935568	#N/A	#N/A	#N/A	#N/A	4.4285	3.67253	3.3953	1.03029	4.34106	#N/A	4.23682	3.68213	2.52525	#N/A	2.46769	3.01235	#N/A	3.44213	2.47726	4.15141	#N/A	1.12567	1.94783	#N/A	#N/A	#N/A	#N/A	#N/A	#N/A	#N/A	#N/A	#N/A	#N/A	#N/A	#N/A	#N/A	#N/A	#N/A	#N/A	#N/A	#N/A	#N/A	5.98178	1.01295	2.00202	0.317119	1.76654	1.75563	2.40564	#N/A	3.24112	#N/A	3.16841	0.988701	32	ENSG00000188580	NKAIN2	protein_coding	sodium/potassium transporting ATPase interacting 2 [Source:HGNC Symbol;Acc:HGNC:16443]
JPH2	#N/A	0.337837	5.48245	2.74293	3.11597	1.10364	0.463502	3.05757	0.951327	#N/A	#N/A	#N/A	1.62204	5.34873	3.22024	4.87403	2.22528	0.179803	3.96333	0.256573	0.134566	2.11929	#N/A	#N/A	2.02765	#N/A	3.35359	0.73782	4.59745	0.223559	#N/A	#N/A	#N/A	#N/A	#N/A	#N/A	#N/A	#N/A	#N/A	#N/A	#N/A	#N/A	#N/A	#N/A	#N/A	#N/A	#N/A	#N/A	#N/A	#N/A	#N/A	5.82014	#N/A	1.16219	0.366406	#N/A	1.12115	2.92325	1.79361	0.300249	#N/A	1.01158	1.4525	32	ENSG00000149596	JPH2	protein_coding	junctophilin 2 [Source:HGNC Symbol;Acc:HGNC:14202]
MPPED2	#N/A	0.62623	#N/A	#N/A	#N/A	#N/A	#N/A	2.06485	#N/A	1.06251	0.949154	0.622712	#N/A	3.64893	2.97606	2.91146	1.27546	3.86975	0.891324	0.57401	0.87197	1.77268	1.07944	0.938383	#N/A	#N/A	#N/A	#N/A	1.61932	0.456057	3.51903	0.732943	2.37523	1.43446	#N/A	#N/A	1.28826	#N/A	2.508	#N/A	#N/A	#N/A	3.6225	1.55188	2.66441	#N/A	2.72328	1.81681	#N/A	3.64985	#N/A	#N/A	#N/A	#N/A	#N/A	#N/A	#N/A	#N/A	#N/A	#N/A	#N/A	2.29966	1.00259	32	ENSG00000066382	MPPED2	protein_coding	metallophosphoesterase domain containing 2 [Source:HGNC Symbol;Acc:HGNC:1180]
FILIP1L	#N/A	0.633562	2.82138	1.08638	1.67038	3.95119	2.06075	1.06523	0.684921	#N/A	#N/A	#N/A	#N/A	2.6435	1.10784	2.02474	1.02295	1.51907	1.89604	4.07597	2.993	1.40469	#N/A	#N/A	1.56784	#N/A	1.30088	1.50444	2.70821	#N/A	0.790443	0.566128	#N/A	#N/A	#N/A	#N/A	#N/A	#N/A	#N/A	#N/A	#N/A	#N/A	#N/A	#N/A	#N/A	#N/A	#N/A	#N/A	#N/A	#N/A	#N/A	3.12795	#N/A	0.779884	3.76234	#N/A	3.06584	2.53622	1.70041	2.67285	#N/A	1.9489	2.21634	32	ENSG00000168386	FILIP1L	protein_coding	filamin A interacting protein 1 like [Source:HGNC Symbol;Acc:HGNC:24589]
RBFOX1	#N/A	1.25782	4.11192	2.68083	2.81053	4.07022	1.38864	2.12511	1.47875	#N/A	#N/A	#N/A	1.10735	1.29444	1.16283	1.611	#N/A	1.23858	1.52267	2.72711	0.7224	0.970638	#N/A	#N/A	0.675979	#N/A	2.73351	4.10582	3.40635	0.572326	#N/A	#N/A	#N/A	#N/A	#N/A	#N/A	#N/A	#N/A	#N/A	#N/A	#N/A	#N/A	#N/A	#N/A	#N/A	#N/A	#N/A	#N/A	#N/A	#N/A	#N/A	4.77884	1.41578	1.41169	4.21951	1.89758	3.88235	4.90116	2.28001	#N/A	#N/A	3.51853	5.92948	32	ENSG00000078328	RBFOX1	protein_coding	RNA binding fox-1 homolog 1 [Source:HGNC Symbol;Acc:HGNC:18222]
ADCY2	#N/A	0.173301	2.28432	2.32138	1.9467	0.84283	0.22391	1.11753	1.7112	#N/A	#N/A	#N/A	#N/A	5.97874	3.15071	4.43899	1.2174	4.76906	0.275078	0.485222	0.111753	2.51405	#N/A	#N/A	2.23298	#N/A	2.44381	2.12451	0.233518	#N/A	1.26308	#N/A	#N/A	#N/A	#N/A	#N/A	#N/A	#N/A	#N/A	#N/A	#N/A	#N/A	#N/A	#N/A	#N/A	#N/A	#N/A	#N/A	#N/A	#N/A	#N/A	5.80462	1.35951	0.378282	0.200623	#N/A	0.33656	0.548617	0.544745	0.0692913	#N/A	0.357144	0.310305	32	ENSG00000078295	ADCY2	protein_coding	adenylate cyclase 2 [Source:HGNC Symbol;Acc:HGNC:233]
ASB2#100628	#N/A	0.0412268	0.242792	0.142557	0.150528	0.212742	#N/A	0.160589	#N/A	#N/A	0.10166	#N/A	0.106853	0.192113	0.110984	0.132772	0.091847	0.11957	0.0788193	0.104154	0.0683329	0.082276	#N/A	#N/A	0.0890929	#N/A	0.210177	0.154404	0.17764	#N/A	0.202136	0.0569368	#N/A	#N/A	#N/A	#N/A	#N/A	#N/A	#N/A	#N/A	#N/A	#N/A	#N/A	#N/A	#N/A	#N/A	#N/A	#N/A	#N/A	#N/A	#N/A	0.254252	0.114002	0.0868234	0.153657	#N/A	0.134795	0.147229	0.0955082	#N/A	#N/A	0.107976	0.095032	32	ENSG00000100628	ASB2	protein_coding	ankyrin repeat and SOCS box containing 2 [Source:HGNC Symbol;Acc:HGNC:16012]
CREB3L2	#N/A	0.529266	0.757716	1.70069	1.36604	0.954813	1.05392	1.26119	1.10944	1.83265	2.34523	0.905198	#N/A	#N/A	#N/A	#N/A	#N/A	#N/A	#N/A	#N/A	#N/A	#N/A	#N/A	#N/A	#N/A	1.33732	0.824764	0.909255	1.18457	#N/A	#N/A	#N/A	#N/A	#N/A	2.56565	#N/A	2.38331	2.26178	2.73417	2.6184	2.28308	2.67293	2.24645	2.50515	2.49169	1.99438	2.09864	2.28686	1.30419	2.38239	2.36662	#N/A	#N/A	#N/A	#N/A	#N/A	#N/A	#N/A	#N/A	#N/A	#N/A	1.72201	#N/A	32	ENSG00000182158	CREB3L2	protein_coding	cAMP responsive element binding protein 3 like 2 [Source:HGNC Symbol;Acc:HGNC:23720]
PPP1R16A	#N/A	0.0360901	0.0911835	0.0500386	0.0678387	0.0749822	#N/A	0.0679103	#N/A	#N/A	0.0499343	0.0229247	0.0508185	0.068182	0.0507815	0.0491787	0.0314613	0.044377	#N/A	0.041425	0.0279373	#N/A	#N/A	#N/A	0.0316584	#N/A	0.0757591	0.0574845	0.0630982	#N/A	0.0135503	#N/A	#N/A	0.0135868	#N/A	0.00328695	0.031436	#N/A	#N/A	#N/A	#N/A	#N/A	#N/A	#N/A	#N/A	#N/A	#N/A	#N/A	0.0361044	#N/A	#N/A	0.0800438	0.054548	0.0395862	0.0532312	#N/A	#N/A	#N/A	0.039634	#N/A	#N/A	0.0549993	0.0523134	32	ENSG00000160972	PPP1R16A	protein_coding	protein phosphatase 1 regulatory subunit 16A [Source:HGNC Symbol;Acc:HGNC:14941]
SFRP4	#N/A	0.197249	6.67002	3.57104	0.741475	0.331052	0.42738	4.25091	0.669554	1.23049	0.271298	0.272807	2.16557	#N/A	#N/A	#N/A	#N/A	#N/A	#N/A	#N/A	#N/A	#N/A	#N/A	0.60318	#N/A	#N/A	5.41876	0.322444	0.290539	#N/A	#N/A	#N/A	#N/A	#N/A	#N/A	#N/A	1.05348	0.711573	#N/A	#N/A	0.656266	#N/A	#N/A	#N/A	#N/A	#N/A	#N/A	#N/A	#N/A	0.700737	0.739767	3.00732	1.9275	1.09449	1.13184	0.629065	0.507512	0.753402	0.423208	#N/A	0.861269	0.523074	0.307062	32	ENSG00000106483	SFRP4	protein_coding	secreted frizzled related protein 4 [Source:HGNC Symbol;Acc:HGNC:10778]
#268518	#N/A	0.0851121	0.779875	2.08155	0.640255	0.516264	#N/A	1.43827	#N/A	#N/A	#N/A	#N/A	#N/A	5.99222	0.830326	0.167988	3.59764	0.147869	0.301035	0.156356	0.101051	0.158857	#N/A	0.189177	0.201036	#N/A	3.7929	0.566018	0.579772	#N/A	2.25627	#N/A	#N/A	#N/A	#N/A	#N/A	#N/A	#N/A	#N/A	#N/A	#N/A	#N/A	#N/A	#N/A	#N/A	#N/A	#N/A	#N/A	#N/A	#N/A	#N/A	0.485839	1.13756	0.502565	0.215205	0.267391	0.290126	0.305176	0.275315	0.121101	#N/A	0.285357	0.150131	32	ENSG00000268518		lncRNA	novel transcript
PDE1A	#N/A	0.1364	2.35502	1.27913	0.347921	1.12718	0.607298	0.826547	0.567497	1.24469	0.34621	#N/A	#N/A	#N/A	#N/A	#N/A	#N/A	#N/A	#N/A	#N/A	#N/A	#N/A	#N/A	#N/A	#N/A	0.361923	2.57491	0.477573	0.212758	#N/A	#N/A	#N/A	#N/A	#N/A	5.04591	0.241092	4.7343	6.28385	5.76564	4.28945	5.4419	5.41997	5.83474	5.3041	0.341308	4.76517	5.12245	5.80065	#N/A	6.20269	4.57176	#N/A	#N/A	#N/A	#N/A	#N/A	#N/A	#N/A	#N/A	#N/A	#N/A	0.176952	0.341561	32	ENSG00000115252	PDE1A	protein_coding	phosphodiesterase 1A [Source:HGNC Symbol;Acc:HGNC:8774]
COX14	#N/A	0.0165055	0.0509511	0.0345902	0.0341585	0.0367521	#N/A	0.0352761	#N/A	#N/A	0.0239142	#N/A	0.026207	0.0394573	0.0274087	0.0258174	0.0168048	0.022663	#N/A	0.0191542	0.0132564	#N/A	#N/A	#N/A	0.0152671	#N/A	0.0385231	0.0282391	0.0279842	#N/A	0.0136945	#N/A	0.00678184	0.0118466	#N/A	0.017108	#N/A	0.0155458	#N/A	#N/A	#N/A	0.0391427	#N/A	#N/A	#N/A	#N/A	#N/A	#N/A	0.00841935	#N/A	0.0191941	0.0518342	0.0258066	#N/A	0.00442269	#N/A	#N/A	#N/A	#N/A	#N/A	#N/A	0.0269898	0.0260194	32	ENSG00000178449	COX14	protein_coding	cytochrome c oxidase assembly factor COX14 [Source:HGNC Symbol;Acc:HGNC:28216]
RHOT1	#N/A	1.11113	1.23929	1.14119	1.06838	2.22073	1.55267	0.95933	0.970743	#N/A	1.41727	#N/A	1.02158	0.991044	0.887318	1.11937	1.03799	0.973487	1.22688	2.19426	#N/A	1.34662	#N/A	1.45994	1.09058	#N/A	0.676255	#N/A	#N/A	#N/A	0.926921	#N/A	0.645238	#N/A	#N/A	#N/A	#N/A	#N/A	#N/A	#N/A	#N/A	#N/A	#N/A	#N/A	#N/A	#N/A	#N/A	#N/A	#N/A	#N/A	#N/A	1.12639	0.981672	1.11212	1.66329	1.41395	3.20197	3.00604	1.35461	1.60781	#N/A	#N/A	#N/A	32	ENSG00000126858	RHOT1	protein_coding	ras homolog family member T1 [Source:HGNC Symbol;Acc:HGNC:21168]
RPS14	#N/A	0.0160445	#N/A	0.000657874	0.032978	#N/A	0.0216714	#N/A	#N/A	#N/A	#N/A	#N/A	#N/A	0.0241347	0.0245143	0.0250028	0.0119703	0.0220366	0.0156153	#N/A	0.012798	#N/A	0.0106738	#N/A	#N/A	#N/A	0.0326825	0.0225556	0.0251628	#N/A	0.0194533	#N/A	#N/A	#N/A	0.0509584	#N/A	0.0427972	0.0533438	#N/A	#N/A	0.055426	0.0362184	0.046876	0.0285058	0.0343209	0.0259622	0.0432982	0.0530425	0.0320073	0.0439237	0.0459132	0.0353467	#N/A	#N/A	#N/A	#N/A	#N/A	#N/A	#N/A	#N/A	#N/A	0.0266035	#N/A	32	ENSG00000164587	RPS14	protein_coding	ribosomal protein S14 [Source:HGNC Symbol;Acc:HGNC:10387]
STARD13-AS	#N/A	0.138024	#N/A	#N/A	#N/A	1.05564	#N/A	#N/A	#N/A	1.23382	0.627358	#N/A	#N/A	#N/A	#N/A	0.83582	#N/A	#N/A	#N/A	0.728607	0.529136	#N/A	0.628988	#N/A	#N/A	#N/A	#N/A	#N/A	1.45182	#N/A	0.974802	#N/A	#N/A	1.16296	1.68734	#N/A	2.25157	1.68474	2.06275	1.54596	1.40053	1.18888	1.95713	1.80142	1.63173	1.24811	1.93963	1.63737	1.64966	2.02241	1.31621	#N/A	#N/A	#N/A	#N/A	1.30439	#N/A	#N/A	#N/A	0.33754	1.59178	0.551211	0.206712	32	ENSG00000236581	STARD13-AS	lncRNA	STARD13 antisense RNA [Source:HGNC Symbol;Acc:HGNC:40873]
PLD1	#N/A	0.321749	2.14269	#N/A	2.5161	3.43786	1.66317	1.60166	#N/A	2.05408	#N/A	0.572297	#N/A	#N/A	#N/A	#N/A	#N/A	#N/A	#N/A	#N/A	#N/A	#N/A	#N/A	#N/A	#N/A	1.54805	#N/A	#N/A	1.07873	#N/A	2.04272	1.10282	2.15817	1.34297	5.20155	0.384441	4.7146	5.36267	5.16925	5.11006	6.01316	4.98452	4.95105	3.65329	4.20361	3.60666	3.53142	5.08431	2.65356	3.71545	5.35744	#N/A	#N/A	#N/A	#N/A	#N/A	#N/A	#N/A	#N/A	#N/A	#N/A	1.32429	#N/A	32	ENSG00000075651	PLD1	protein_coding	phospholipase D1 [Source:HGNC Symbol;Acc:HGNC:9067]
VSTM4	#N/A	0.064245	2.96916	1.22819	0.214332	0.323011	0.191347	0.670912	0.434577	1.50446	0.120268	0.0776011	#N/A	#N/A	0.703003	#N/A	#N/A	#N/A	#N/A	#N/A	#N/A	#N/A	#N/A	#N/A	#N/A	#N/A	0.219626	0.17922	0.215029	#N/A	#N/A	#N/A	#N/A	#N/A	5.15481	#N/A	4.83763	5.14462	4.60915	5.30192	4.98529	3.22885	6.12355	4.55274	4.99053	0.442452	3.94251	5.58526	#N/A	4.8472	4.42618	#N/A	#N/A	#N/A	#N/A	#N/A	#N/A	#N/A	#N/A	#N/A	#N/A	0.149037	0.100283	32	ENSG00000165633	VSTM4	protein_coding	V-set and transmembrane domain containing 4 [Source:HGNC Symbol;Acc:HGNC:26470]
PGM3	#N/A	0.122191	#N/A	0.959085	#N/A	#N/A	0.411095	#N/A	#N/A	1.05648	0.201019	0.116153	1.08244	#N/A	#N/A	#N/A	#N/A	#N/A	#N/A	0.359423	#N/A	#N/A	#N/A	0.243869	#N/A	#N/A	1.19503	0.380283	#N/A	#N/A	#N/A	#N/A	#N/A	#N/A	1.44278	#N/A	1.55833	1.70426	1.52945	1.3261	1.39281	1.07451	1.4507	1.61987	1.2797	1.20156	1.21419	1.53442	#N/A	1.50482	1.32655	0.995844	#N/A	#N/A	0.608215	0.560252	0.17808	0.405637	#N/A	#N/A	#N/A	0.418013	#N/A	32	ENSG00000013375	PGM3	protein_coding	phosphoglucomutase 3 [Source:HGNC Symbol;Acc:HGNC:8907]
EOGT	#N/A	0.514808	0.850988	#N/A	1.67842	#N/A	1.23211	#N/A	#N/A	#N/A	0.85231	#N/A	#N/A	1.24753	1.07114	1.35124	1.5213	1.35617	1.06133	0.276	0.240144	#N/A	0.881714	0.258701	0.592857	#N/A	2.09869	0.987143	1.22632	#N/A	#N/A	#N/A	1.82546	0.610564	#N/A	#N/A	#N/A	0.756101	0.716771	#N/A	#N/A	#N/A	0.834892	0.762508	#N/A	#N/A	0.886661	0.778311	#N/A	0.885582	#N/A	1.81091	#N/A	#N/A	#N/A	0.868825	#N/A	#N/A	#N/A	#N/A	#N/A	1.11237	0.860803	32	ENSG00000163378	EOGT	protein_coding	EGF domain specific O-linked N-acetylglucosamine transferase [Source:HGNC Symbol;Acc:HGNC:28526]
TBC1D4	#N/A	1.11106	5.52911	3.40302	4.73132	4.53155	3.61516	2.20011	3.70698	#N/A	3.75133	0.881081	2.90459	#N/A	0.949076	0.571781	0.916773	#N/A	#N/A	2.83311	#N/A	0.99455	#N/A	#N/A	0.844092	#N/A	#N/A	0.869016	1.26903	0.920058	#N/A	0.880379	#N/A	#N/A	#N/A	#N/A	#N/A	#N/A	#N/A	#N/A	#N/A	#N/A	#N/A	#N/A	#N/A	#N/A	#N/A	#N/A	#N/A	#N/A	#N/A	2.55456	1.57396	2.45342	3.40483	1.55827	4.30061	3.9144	2.12994	2.30004	#N/A	1.93294	4.27097	32	ENSG00000136111	TBC1D4	protein_coding	TBC1 domain family member 4 [Source:HGNC Symbol;Acc:HGNC:19165]
EPDR1	#N/A	#N/A	0.332213	3.86198	0.260229	0.299512	0.170353	4.0653	0.270319	#N/A	0.1681	0.187615	3.15896	1.11367	1.0416	1.04048	#N/A	0.831398	#N/A	0.314365	#N/A	0.246849	#N/A	0.406882	0.39782	#N/A	3.08538	3.04612	2.0081	0.195466	#N/A	#N/A	#N/A	#N/A	#N/A	#N/A	0.707411	#N/A	#N/A	#N/A	#N/A	#N/A	#N/A	#N/A	#N/A	#N/A	#N/A	#N/A	#N/A	#N/A	#N/A	0.327477	4.02985	0.390199	0.216825	0.331882	0.346653	0.269213	0.238248	#N/A	#N/A	0.626925	#N/A	32	ENSG00000086289	EPDR1	protein_coding	ependymin related 1 [Source:HGNC Symbol;Acc:HGNC:17572]
GRIP1	#N/A	#N/A	5.39421	2.11318	0.199168	0.256571	0.117873	1.76178	0.170361	#N/A	0.230797	#N/A	1.26551	1.49708	1.06403	1.43318	0.414458	0.27026	#N/A	0.131496	0.0858215	0.126219	#N/A	0.260262	0.113615	#N/A	0.829148	#N/A	#N/A	#N/A	1.27867	0.0783122	1.01838	#N/A	#N/A	#N/A	#N/A	#N/A	#N/A	#N/A	0.921011	#N/A	#N/A	#N/A	#N/A	#N/A	#N/A	#N/A	#N/A	#N/A	#N/A	2.20408	#N/A	0.114742	0.185985	0.154516	0.197301	0.258182	0.160594	0.0835353	#N/A	#N/A	#N/A	32	ENSG00000155974	GRIP1	protein_coding	glutamate receptor interacting protein 1 [Source:HGNC Symbol;Acc:HGNC:18708]
MPC1	#N/A	#N/A	3.14807	0.247165	0.214593	0.249602	0.126341	0.289297	0.162056	#N/A	0.140417	0.0736178	0.275724	2.0245	0.853101	0.755874	0.138676	0.501433	0.158021	0.113238	0.104591	0.0863952	#N/A	#N/A	0.104898	#N/A	#N/A	#N/A	#N/A	#N/A	1.15358	#N/A	#N/A	#N/A	#N/A	#N/A	#N/A	#N/A	#N/A	#N/A	#N/A	#N/A	#N/A	#N/A	#N/A	#N/A	#N/A	#N/A	#N/A	#N/A	#N/A	0.341363	0.447585	0.10873	0.178715	0.0993782	#N/A	0.171034	0.1085	0.0670789	0.186779	0.16415	0.124647	32	ENSG00000060762	MPC1	protein_coding	mitochondrial pyruvate carrier 1 [Source:HGNC Symbol;Acc:HGNC:21606]
COLQ	#N/A	#N/A	3.96848	1.38769	0.441306	0.279984	0.15757	2.64017	0.222133	#N/A	0.108647	#N/A	1.24914	1.03762	1.53114	#N/A	0.364716	0.591876	#N/A	0.132029	#N/A	0.1462	#N/A	#N/A	0.267126	#N/A	0.374938	0.234618	0.504807	#N/A	#N/A	0.14282	#N/A	#N/A	#N/A	#N/A	#N/A	#N/A	#N/A	#N/A	#N/A	#N/A	1.16307	#N/A	1.12678	#N/A	1.05926	#N/A	#N/A	1.68452	#N/A	2.36478	1.51915	0.173319	0.166849	#N/A	0.165685	0.192857	0.221131	0.0738521	#N/A	#N/A	#N/A	32	ENSG00000206561	COLQ	protein_coding	collagen like tail subunit of asymmetric acetylcholinesterase [Source:HGNC Symbol;Acc:HGNC:2226]
H2AJ	#N/A	#N/A	0.260258	0.196804	0.225815	0.233425	0.152962	0.325186	0.192037	0.231563	0.14875	0.0701592	#N/A	#N/A	#N/A	#N/A	#N/A	#N/A	#N/A	#N/A	#N/A	#N/A	#N/A	#N/A	#N/A	0.0839507	#N/A	0.228662	#N/A	#N/A	1.06751	#N/A	#N/A	0.0697517	0.298409	0.0630328	0.298213	0.298728	0.271347	0.293645	0.327472	0.221691	0.312953	0.28238	0.243732	0.1647	0.28494	0.294289	0.19393	0.295279	0.297499	#N/A	#N/A	#N/A	#N/A	#N/A	#N/A	#N/A	#N/A	#N/A	#N/A	#N/A	0.148416	32	ENSG00000246705	H2AJ	protein_coding	H2A.J histone [Source:HGNC Symbol;Acc:HGNC:14456]
MPP7	#N/A	#N/A	4.46223	2.40567	1.2203	0.615713	0.939425	2.34631	1.27068	#N/A	1.69555	#N/A	#N/A	0.513771	2.31402	4.4244	2.01895	5.01375	0.521617	0.215588	0.115455	0.306581	#N/A	0.273409	0.729093	#N/A	2.06085	3.89422	1.13534	#N/A	2.502	0.479751	1.55901	#N/A	#N/A	#N/A	#N/A	#N/A	#N/A	#N/A	#N/A	#N/A	#N/A	#N/A	#N/A	#N/A	#N/A	#N/A	#N/A	#N/A	#N/A	5.07144	#N/A	#N/A	0.295464	0.599333	1.46843	1.02564	1.12014	0.224852	#N/A	#N/A	#N/A	32	ENSG00000150054	MPP7	protein_coding	MAGUK p55 scaffold protein 7 [Source:HGNC Symbol;Acc:HGNC:26542]
SIRT2#068903	#N/A	#N/A	2.12623	2.17041	1.98471	1.90279	1.26951	2.33951	1.35834	#N/A	1.06194	0.38714	1.83081	1.49025	1.14706	1.78984	0.776145	1.38144	#N/A	0.334027	0.879783	1.32913	#N/A	#N/A	#N/A	#N/A	3.36859	1.09192	3.16152	0.247809	#N/A	#N/A	#N/A	#N/A	#N/A	#N/A	#N/A	#N/A	#N/A	#N/A	#N/A	#N/A	#N/A	#N/A	#N/A	#N/A	#N/A	#N/A	#N/A	#N/A	#N/A	4.07875	1.67976	2.54631	1.82254	0.884598	0.693776	1.54721	0.603729	#N/A	#N/A	3.82035	4.04127	32	ENSG00000068903	SIRT2	protein_coding	sirtuin 2 [Source:HGNC Symbol;Acc:HGNC:10886]
SHTN1	#N/A	#N/A	3.21509	0.829842	0.194545	0.246773	0.128885	0.491468	0.173843	2.69038	0.113901	#N/A	0.584967	#N/A	#N/A	#N/A	#N/A	#N/A	#N/A	#N/A	#N/A	#N/A	#N/A	#N/A	#N/A	#N/A	#N/A	#N/A	#N/A	#N/A	#N/A	#N/A	#N/A	#N/A	0.423407	0.0985111	4.81258	5.55341	5.678	6.20655	6.83946	0.360029	5.85158	4.37803	5.47536	0.161712	5.08491	5.96366	0.339476	5.57956	5.5793	1.2413	1.23066	0.331544	#N/A	#N/A	#N/A	0.351735	#N/A	#N/A	0.161037	#N/A	#N/A	32	ENSG00000187164	SHTN1	protein_coding	shootin 1 [Source:HGNC Symbol;Acc:HGNC:29319]
ZNF106	#N/A	#N/A	4.34071	2.30574	2.50199	4.1553	0.675664	2.41415	0.447461	#N/A	#N/A	#N/A	1.82752	1.95903	1.99606	1.78209	1.62942	1.87065	#N/A	0.222835	0.666819	#N/A	#N/A	0.622473	0.929221	#N/A	1.33768	0.976518	1.57708	#N/A	0.783213	#N/A	#N/A	#N/A	#N/A	#N/A	#N/A	#N/A	#N/A	#N/A	#N/A	#N/A	#N/A	#N/A	#N/A	#N/A	#N/A	#N/A	#N/A	#N/A	#N/A	5.7985	1.97421	2.83462	2.31387	0.89393	0.538194	0.719815	1.33348	0.225848	#N/A	0.893749	1.07759	32	ENSG00000103994	ZNF106	protein_coding	zinc finger protein 106 [Source:HGNC Symbol;Acc:HGNC:12886]
TLCD4	#N/A	#N/A	0.304807	0.25174	0.227262	0.285237	0.173289	0.886731	0.178655	#N/A	0.162469	0.102184	0.455866	1.98809	1.19758	1.06427	#N/A	#N/A	#N/A	0.183108	0.0891124	0.124094	#N/A	#N/A	0.220699	#N/A	0.297516	0.200453	0.241623	#N/A	#N/A	#N/A	1.07311	#N/A	#N/A	#N/A	#N/A	#N/A	#N/A	#N/A	#N/A	1.54803	#N/A	#N/A	#N/A	#N/A	#N/A	#N/A	#N/A	#N/A	#N/A	3.74516	0.972439	0.213703	0.204229	0.13733	0.198083	0.297973	0.136237	#N/A	#N/A	0.173469	0.127927	32	ENSG00000152078	TLCD4	protein_coding	TLC domain containing 4 [Source:HGNC Symbol;Acc:HGNC:26477]
PPTC7	#N/A	#N/A	4.80412	1.41718	0.334331	0.392927	0.210263	2.09306	0.45488	#N/A	0.230709	#N/A	0.912952	3.67556	3.28436	4.81828	0.553904	1.66534	0.193225	0.159983	0.103015	0.121105	#N/A	0.141374	0.127334	#N/A	#N/A	#N/A	#N/A	#N/A	2.16353	0.218823	0.849733	#N/A	#N/A	#N/A	#N/A	#N/A	#N/A	#N/A	#N/A	#N/A	#N/A	#N/A	#N/A	#N/A	#N/A	#N/A	#N/A	#N/A	#N/A	6.03851	1.59215	0.71475	0.195151	0.193377	0.278984	0.49846	0.421001	0.105989	#N/A	#N/A	#N/A	32	ENSG00000196850	PPTC7	protein_coding	protein phosphatase targeting COQ7 [Source:HGNC Symbol;Acc:HGNC:30695]
SLC26A7	#N/A	#N/A	0.121163	0.126829	0.126755	0.139814	#N/A	0.115203	0.0758143	0.341432	#N/A	#N/A	0.06623	0.576058	#N/A	0.0577796	#N/A	0.0623149	0.059278	0.0773034	0.0484167	0.0445265	0.0279	#N/A	0.0450652	#N/A	0.1082	0.105678	0.117942	#N/A	0.0906458	#N/A	0.0420818	0.0452036	#N/A	#N/A	#N/A	#N/A	#N/A	#N/A	#N/A	#N/A	1.10115	0.621654	0.566592	0.0331684	#N/A	0.879128	#N/A	0.967873	#N/A	0.346526	0.055604	#N/A	#N/A	#N/A	#N/A	0.0898458	#N/A	#N/A	#N/A	#N/A	#N/A	32	ENSG00000147606	SLC26A7	protein_coding	solute carrier family 26 member 7 [Source:HGNC Symbol;Acc:HGNC:14467]
ADAMTS5	#N/A	#N/A	1.16871	0.368413	0.156134	0.2195	0.0900794	0.284425	0.189537	3.09169	0.129213	0.0596691	#N/A	#N/A	#N/A	#N/A	#N/A	#N/A	#N/A	#N/A	#N/A	#N/A	#N/A	#N/A	#N/A	0.0675065	0.211953	0.164861	0.146128	#N/A	#N/A	#N/A	#N/A	#N/A	0.25171	0.0458027	0.399896	0.245802	5.95408	0.353176	8.41685	0.169254	0.257523	0.247119	0.199377	0.145722	0.265754	0.24212	0.147553	0.231681	0.209636	#N/A	#N/A	#N/A	#N/A	#N/A	#N/A	#N/A	#N/A	#N/A	#N/A	0.141642	#N/A	32	ENSG00000154736	ADAMTS5	protein_coding	ADAM metallopeptidase with thrombospondin type 1 motif 5 [Source:HGNC Symbol;Acc:HGNC:221]
C3	#N/A	#N/A	0.376036	0.159688	0.16123	0.182994	0.130969	0.149526	0.0844933	1.14584	0.109233	#N/A	#N/A	#N/A	#N/A	#N/A	#N/A	#N/A	#N/A	#N/A	#N/A	#N/A	#N/A	#N/A	#N/A	#N/A	0.223314	0.12975	0.154713	#N/A	#N/A	#N/A	#N/A	#N/A	0.261602	0.0596877	0.230401	0.261578	0.245216	0.251341	0.262036	0.194262	0.270779	0.230642	0.197974	0.14258	0.264361	0.258776	0.0968851	0.256429	0.264562	1.16104	#N/A	#N/A	0.113816	#N/A	#N/A	#N/A	#N/A	#N/A	#N/A	0.121043	#N/A	32	ENSG00000125730	C3	protein_coding	complement C3 [Source:HGNC Symbol;Acc:HGNC:1318]
#285621	#N/A	#N/A	1.41046	0.66796	0.12087	0.139621	0.0887812	0.16757	#N/A	0.784759	0.103631	#N/A	#N/A	#N/A	#N/A	#N/A	#N/A	#N/A	#N/A	#N/A	#N/A	#N/A	#N/A	#N/A	#N/A	#N/A	#N/A	#N/A	#N/A	#N/A	1.36938	#N/A	#N/A	0.0455584	1.30613	#N/A	2.00991	1.27116	1.98138	1.30594	1.07683	#N/A	1.89096	1.98899	1.48049	0.278461	1.77226	1.1924	#N/A	1.93272	1.2953	1.28518	0.390638	0.104084	#N/A	0.0926708	#N/A	0.153392	#N/A	#N/A	0.0554062	0.12212	0.127612	32	ENSG00000285621		lncRNA	novel transcript, antisense to STARD13
EPHB1	#N/A	#N/A	4.24221	3.13916	0.365395	0.362569	0.187155	1.71003	0.510633	#N/A	0.437603	#N/A	1.11811	2.83453	3.31616	2.80876	0.466539	0.742831	#N/A	0.160122	0.298482	#N/A	#N/A	0.284749	0.161317	#N/A	2.84252	0.691619	0.34974	#N/A	#N/A	#N/A	#N/A	#N/A	#N/A	#N/A	#N/A	#N/A	#N/A	#N/A	#N/A	#N/A	#N/A	#N/A	#N/A	#N/A	#N/A	#N/A	#N/A	#N/A	#N/A	4.66396	1.74074	0.450023	0.21367	0.250498	0.24543	0.270625	0.272416	0.0997924	#N/A	0.20626	0.272936	32	ENSG00000154928	EPHB1	protein_coding	EPH receptor B1 [Source:HGNC Symbol;Acc:HGNC:3392]
LMX1A	#N/A	#N/A	0.218978	0.187499	0.18174	0.201836	0.119675	0.178162	0.154257	0.243569	0.136646	#N/A	0.110766	#N/A	#N/A	#N/A	#N/A	#N/A	#N/A	#N/A	#N/A	#N/A	#N/A	#N/A	#N/A	#N/A	0.201837	0.152221	0.168957	#N/A	#N/A	#N/A	#N/A	#N/A	0.438716	#N/A	3.43632	4.3991	0.232088	1.23248	4.86492	0.14572	5.1932	0.265564	0.20285	0.126577	3.97713	0.449022	#N/A	0.671819	3.75155	0.427207	#N/A	#N/A	0.145527	#N/A	#N/A	0.139181	0.106843	#N/A	#N/A	#N/A	#N/A	32	ENSG00000162761	LMX1A	protein_coding	LIM homeobox transcription factor 1 alpha [Source:HGNC Symbol;Acc:HGNC:6653]
PSMB7	#N/A	#N/A	2.20796	1.46754	1.68711	3.84178	2.11803	1.56697	2.19241	0.721234	0.778545	#N/A	1.23421	1.46936	1.25092	1.19151	1.40478	1.67936	#N/A	3.67788	0.950712	1.35722	#N/A	1.1352	0.715504	#N/A	#N/A	#N/A	1.29768	#N/A	1.26161	#N/A	#N/A	#N/A	#N/A	#N/A	0.651407	#N/A	#N/A	#N/A	#N/A	#N/A	#N/A	#N/A	#N/A	#N/A	#N/A	#N/A	#N/A	#N/A	#N/A	3.09538	1.41622	1.92336	4.43199	4.55772	2.07622	3.29228	1.97206	#N/A	#N/A	1.25636	#N/A	32	ENSG00000136930	PSMB7	protein_coding	proteasome 20S subunit beta 7 [Source:HGNC Symbol;Acc:HGNC:9544]
ZNF503	#N/A	#N/A	1.93756	#N/A	0.147862	0.164786	0.108216	0.181238	0.140478	0.670047	0.130208	0.066753	#N/A	#N/A	#N/A	#N/A	#N/A	#N/A	#N/A	#N/A	#N/A	#N/A	#N/A	#N/A	#N/A	0.0715224	#N/A	0.0938343	#N/A	#N/A	0.447531	#N/A	0.0610638	#N/A	0.201933	#N/A	0.230706	0.239454	0.260529	0.250288	4.14955	0.20149	7.23761	0.23513	0.213572	0.121295	0.205509	0.229315	0.185059	0.237842	0.3691	#N/A	#N/A	#N/A	#N/A	0.0858832	#N/A	#N/A	#N/A	#N/A	0.0555516	0.137373	#N/A	32	ENSG00000165655	ZNF503	protein_coding	zinc finger protein 503 [Source:HGNC Symbol;Acc:HGNC:23589]
PWRN1	#N/A	#N/A	0.126285	0.0778028	0.100627	0.141967	#N/A	0.075557	0.0529697	0.191093	#N/A	#N/A	#N/A	#N/A	0.0793874	0.0506837	0.0636561	#N/A	#N/A	#N/A	0.0454592	#N/A	#N/A	#N/A	#N/A	#N/A	0.124418	#N/A	0.0730425	#N/A	0.174197	0.0476772	0.060637	0.0275687	0.476484	#N/A	0.712922	0.456032	1.46549	0.346905	#N/A	#N/A	1.22557	0.390991	0.121269	0.0556218	1.20404	0.167036	#N/A	0.182493	0.539645	#N/A	#N/A	#N/A	#N/A	#N/A	0.0864384	0.0375233	#N/A	#N/A	#N/A	#N/A	#N/A	32	ENSG00000259905	PWRN1	lncRNA	Prader-Willi region non-protein coding RNA 1 [Source:HGNC Symbol;Acc:HGNC:33235]
ANO5	#N/A	#N/A	4.17896	1.82523	0.423182	0.504718	0.537888	1.4716	0.611538	#N/A	#N/A	#N/A	#N/A	5.38614	0.512278	0.171925	2.50032	0.162258	0.117473	0.158955	0.101329	0.267235	#N/A	#N/A	0.19527	#N/A	2.64683	1.05853	1.76548	#N/A	2.14709	#N/A	#N/A	#N/A	#N/A	#N/A	#N/A	#N/A	#N/A	#N/A	#N/A	#N/A	#N/A	#N/A	#N/A	#N/A	#N/A	#N/A	#N/A	#N/A	#N/A	0.314017	1.73564	1.5398	0.339312	0.301251	0.470072	0.183584	0.999165	0.172477	#N/A	0.512048	0.303857	32	ENSG00000171714	ANO5	protein_coding	anoctamin 5 [Source:HGNC Symbol;Acc:HGNC:27337]
SLC25A12	#N/A	#N/A	3.93142	1.98444	3.3104	3.26995	2.11744	1.38057	2.50043	#N/A	2.01892	#N/A	1.24335	2.20962	1.23125	1.10864	#N/A	2.08268	2.76142	3.49593	1.28916	1.91684	#N/A	1.5272	1.70048	#N/A	1.72822	1.48088	1.65303	#N/A	#N/A	#N/A	#N/A	#N/A	#N/A	#N/A	#N/A	#N/A	#N/A	#N/A	#N/A	#N/A	#N/A	#N/A	#N/A	#N/A	#N/A	#N/A	#N/A	#N/A	#N/A	2.26524	#N/A	1.00302	4.42421	1.30881	3.84493	2.3616	2.53223	2.50217	#N/A	1.75802	2.1177	32	ENSG00000115840	SLC25A12	protein_coding	solute carrier family 25 member 12 [Source:HGNC Symbol;Acc:HGNC:10982]
LRRC34	#N/A	#N/A	0.132857	#N/A	0.132318	0.10115	0.0891859	0.0871533	0.0784679	0.219118	0.0826721	0.0440014	#N/A	#N/A	#N/A	#N/A	#N/A	#N/A	#N/A	#N/A	#N/A	#N/A	#N/A	#N/A	#N/A	#N/A	0.085488	0.087761	0.0963313	#N/A	0.394459	#N/A	#N/A	#N/A	2.33191	0.0198389	2.60855	2.21698	2.89364	2.69373	2.12308	#N/A	2.16154	0.450443	0.217274	0.0494409	1.81857	2.46618	#N/A	2.11604	1.60471	0.93687	#N/A	#N/A	0.0762287	#N/A	#N/A	#N/A	#N/A	#N/A	#N/A	0.0850257	0.0833685	32	ENSG00000171757	LRRC34	protein_coding	leucine rich repeat containing 34 [Source:HGNC Symbol;Acc:HGNC:28408]
NBPF11	#N/A	#N/A	#N/A	#N/A	#N/A	#N/A	1.13747	1.44614	#N/A	0.991592	#N/A	#N/A	0.906885	#N/A	#N/A	#N/A	#N/A	1.10693	#N/A	1.21793	#N/A	#N/A	0.96921	0.64686	#N/A	0.954044	#N/A	1.52313	#N/A	#N/A	#N/A	#N/A	#N/A	#N/A	2.10685	#N/A	1.62411	1.9927	1.74046	1.82059	1.69021	1.8028	1.80859	1.79049	1.89613	1.96313	1.67448	2.12023	1.84162	1.71438	1.74815	0.788717	#N/A	#N/A	1.3242	1.11214	0.614601	#N/A	1.10809	#N/A	1.02006	#N/A	#N/A	32	ENSG00000263956	NBPF11	protein_coding	NBPF member 11 [Source:HGNC Symbol;Acc:HGNC:31993]
#285724	#N/A	#N/A	0.0661018	0.0970352	#N/A	0.0958779	#N/A	0.0877431	0.0662359	0.0732108	#N/A	#N/A	0.0681468	0.072316	0.0553298	0.0674018	#N/A	#N/A	#N/A	#N/A	#N/A	#N/A	0.0409616	#N/A	#N/A	#N/A	0.104208	#N/A	#N/A	#N/A	0.0693494	#N/A	#N/A	#N/A	0.131242	#N/A	0.128242	0.134042	0.135463	0.133434	0.142939	0.0976396	0.145088	0.129349	0.110361	0.0703544	0.141444	0.135943	#N/A	0.136505	0.137186	0.126701	0.0744377	0.0516118	#N/A	#N/A	#N/A	#N/A	#N/A	#N/A	0.0368649	#N/A	#N/A	32	ENSG00000285724		lncRNA	novel transcript
#234396	#N/A	#N/A	1.15491	0.134937	#N/A	0.173114	0.103835	0.118247	#N/A	0.20962	0.102103	0.0542502	#N/A	#N/A	#N/A	#N/A	#N/A	#N/A	#N/A	#N/A	#N/A	#N/A	0.0389889	#N/A	0.0709129	#N/A	0.168119	#N/A	0.119006	#N/A	#N/A	#N/A	0.0576869	#N/A	0.388624	#N/A	1.01326	2.85339	2.39537	2.578	4.42592	0.333185	4.28325	0.357149	0.15405	0.0979834	2.87199	0.658288	0.118147	0.33833	3.75814	1.45303	#N/A	#N/A	#N/A	0.0690259	#N/A	#N/A	#N/A	#N/A	#N/A	#N/A	0.123719	32	ENSG00000234396		lncRNA	novel transcript
#260948	#N/A	#N/A	#N/A	#N/A	0.13731	#N/A	#N/A	0.141226	0.118424	#N/A	#N/A	#N/A	0.0708411	0.144515	#N/A	0.099075	#N/A	0.0870896	#N/A	#N/A	#N/A	0.0677927	0.0508708	#N/A	#N/A	#N/A	#N/A	#N/A	0.125406	#N/A	0.0831024	#N/A	#N/A	#N/A	0.304504	#N/A	0.805934	0.862086	2.90925	2.38361	2.68705	0.114671	2.00766	0.242171	0.141668	0.0939885	1.84701	2.56703	0.133298	2.20061	0.355133	0.173423	0.0933757	0.0866684	#N/A	#N/A	#N/A	#N/A	0.0857665	#N/A	0.0629954	#N/A	#N/A	32	ENSG00000260948		lncRNA	novel transcript, sense overlapping WDR77 & OVGP1
RIF1	#N/A	#N/A	2.84668	1.61949	1.43994	2.48592	1.91352	1.10593	2.0591	#N/A	#N/A	#N/A	#N/A	2.33632	1.32469	1.69314	1.1788	1.60981	1.6631	6.00459	1.84466	2.28511	#N/A	1.17537	2.02797	#N/A	0.927898	1.67459	1.53869	#N/A	#N/A	#N/A	#N/A	#N/A	#N/A	#N/A	#N/A	#N/A	#N/A	#N/A	#N/A	#N/A	#N/A	#N/A	#N/A	#N/A	#N/A	#N/A	#N/A	#N/A	#N/A	3.92182	1.0578	1.58795	4.08502	2.4335	5.66299	5.15034	2.13559	1.98275	#N/A	0.62332	3.42312	32	ENSG00000080345	RIF1	protein_coding	replication timing regulatory factor 1 [Source:HGNC Symbol;Acc:HGNC:23207]
SOD3	#N/A	#N/A	0.416854	0.288138	0.18849	#N/A	#N/A	0.2815	#N/A	1.34824	0.0870915	#N/A	#N/A	1.0375	#N/A	#N/A	#N/A	0.113067	#N/A	#N/A	0.0711349	#N/A	#N/A	#N/A	#N/A	0.0600079	0.1745	0.159491	0.176679	#N/A	0.654137	#N/A	0.0935864	0.0600354	0.257816	#N/A	0.233284	0.261857	0.236465	0.233424	0.284176	0.1899	0.280434	0.235356	0.211297	0.139671	0.265753	0.254679	#N/A	0.257331	0.263543	#N/A	#N/A	#N/A	#N/A	#N/A	#N/A	#N/A	#N/A	#N/A	#N/A	0.114208	#N/A	32	ENSG00000109610	SOD3	protein_coding	superoxide dismutase 3 [Source:HGNC Symbol;Acc:HGNC:11181]
NPSR1-AS1	#N/A	#N/A	0.18387	0.157314	#N/A	0.209109	#N/A	0.106402	0.129812	#N/A	#N/A	#N/A	0.151093	0.185569	0.133052	0.124411	0.0720352	0.117066	0.082896	0.117477	0.0770185	0.0934212	#N/A	0.0797299	0.0873524	#N/A	0.173067	0.155401	0.165748	#N/A	1.24759	0.0553475	#N/A	#N/A	#N/A	#N/A	#N/A	#N/A	#N/A	#N/A	#N/A	#N/A	#N/A	#N/A	#N/A	#N/A	#N/A	#N/A	#N/A	#N/A	#N/A	0.196138	0.153324	0.108373	0.150306	0.104598	0.151307	0.137618	0.0908256	0.0738433	#N/A	0.0970018	#N/A	32	ENSG00000197085	NPSR1-AS1	lncRNA	NPSR1 antisense RNA 1 [Source:HGNC Symbol;Acc:HGNC:22128]
ADH4	#N/A	#N/A	0.181442	#N/A	0.118991	0.125378	0.0813174	0.0997513	0.0892859	0.0742605	#N/A	#N/A	0.0529067	#N/A	0.0562664	#N/A	#N/A	#N/A	0.0437069	#N/A	#N/A	0.0405465	#N/A	#N/A	#N/A	0.0308029	0.133865	0.0986786	0.10494	#N/A	#N/A	0.033471	#N/A	#N/A	1.37864	#N/A	0.151048	0.392233	0.340187	0.464055	3.22461	0.124809	3.74257	0.0991846	0.118706	0.0903041	1.04626	0.114891	#N/A	0.250676	2.06041	#N/A	#N/A	#N/A	#N/A	#N/A	#N/A	#N/A	#N/A	#N/A	0.0343251	#N/A	#N/A	32	ENSG00000198099	ADH4	protein_coding	alcohol dehydrogenase 4 (class II), pi polypeptide [Source:HGNC Symbol;Acc:HGNC:252]
#287271	#N/A	#N/A	0.209828	0.159299	0.159384	0.168855	0.120225	0.144621	0.12722	0.148423	#N/A	#N/A	#N/A	1.36495	0.164544	0.131433	0.0563109	#N/A	#N/A	#N/A	#N/A	#N/A	0.0661828	#N/A	#N/A	#N/A	#N/A	0.151578	0.168801	#N/A	#N/A	#N/A	#N/A	#N/A	2.12772	#N/A	2.80779	3.11984	3.23121	3.503	3.73066	0.454507	4.5364	0.678148	0.253604	0.131074	4.11297	0.615232	#N/A	3.07832	3.51822	1.0371	#N/A	#N/A	#N/A	#N/A	#N/A	#N/A	#N/A	#N/A	0.0751453	#N/A	#N/A	32	ENSG00000287271		lncRNA	novel transcript, antisense to FBXO17and FBXO27
#281120	#N/A	#N/A	0.210441	#N/A	0.153218	0.17175	0.102536	0.0861468	0.0743694	0.0925538	0.0998891	#N/A	#N/A	#N/A	#N/A	#N/A	#N/A	#N/A	#N/A	#N/A	0.0635614	#N/A	#N/A	#N/A	#N/A	#N/A	0.170171	0.123691	0.142367	#N/A	#N/A	#N/A	#N/A	#N/A	2.51605	#N/A	0.493367	3.49331	1.25665	3.06988	3.60922	0.181109	4.70517	0.168324	0.157835	0.0974542	3.50133	2.73921	0.149009	0.763133	3.10618	1.02168	#N/A	0.0905542	#N/A	#N/A	#N/A	#N/A	0.0669668	#N/A	0.0503793	#N/A	#N/A	32	ENSG00000281120		lncRNA	novel transcript, antisense to MAGI2
LINC02608	#N/A	#N/A	0.108525	#N/A	0.0877325	0.0962273	#N/A	0.0943537	#N/A	0.0531673	#N/A	#N/A	0.0675074	0.0693499	0.053913	0.0678133	#N/A	#N/A	#N/A	#N/A	#N/A	#N/A	0.0420978	#N/A	#N/A	#N/A	#N/A	#N/A	0.0855436	#N/A	0.0521957	#N/A	0.0453603	#N/A	0.310311	0.0468783	0.0931979	0.0533817	0.0996509	0.460896	2.71739	#N/A	1.39191	0.10214	0.107763	0.0650821	0.179607	0.108808	0.0862065	0.110991	0.138517	0.132834	0.0730723	#N/A	#N/A	#N/A	#N/A	#N/A	#N/A	#N/A	#N/A	0.071686	#N/A	32	ENSG00000226251	LINC02608	lncRNA	long intergenic non-protein coding RNA 2608 [Source:HGNC Symbol;Acc:HGNC:54052]
#257194	#N/A	#N/A	0.12753	0.0948376	#N/A	0.0986729	#N/A	0.0897439	0.0408498	#N/A	#N/A	#N/A	0.0634014	0.0858495	0.0501197	0.0661235	#N/A	0.0587856	#N/A	#N/A	#N/A	#N/A	0.0401838	#N/A	#N/A	#N/A	0.101963	#N/A	#N/A	#N/A	0.049244	#N/A	0.0444319	#N/A	0.0843112	#N/A	0.123978	0.112422	0.102397	0.0945588	0.302514	0.0752685	0.127961	#N/A	0.108175	0.0690447	0.0930169	0.133931	#N/A	0.129786	0.0980817	0.119213	0.0698621	#N/A	#N/A	#N/A	#N/A	0.0557117	#N/A	#N/A	0.0376947	#N/A	#N/A	32	ENSG00000257194		lncRNA	novel transcript
TUBG1	#N/A	#N/A	0.129053	0.0920747	0.124909	#N/A	0.0843844	0.0969764	0.115836	#N/A	0.0773502	0.043074	0.0840674	0.105964	0.0910061	0.0527506	0.0606393	0.0815722	#N/A	#N/A	#N/A	0.0696386	#N/A	0.0454787	#N/A	#N/A	0.0773721	#N/A	#N/A	#N/A	0.0848274	#N/A	#N/A	0.038541	1.96617	#N/A	1.548	#N/A	#N/A	1.43962	1.98635	0.195904	#N/A	#N/A	#N/A	#N/A	#N/A	#N/A	#N/A	#N/A	2.03788	#N/A	0.0500815	0.0737681	0.0955401	0.0658809	#N/A	0.104197	#N/A	#N/A	#N/A	0.102274	0.098692	32	ENSG00000131462	TUBG1	protein_coding	tubulin gamma 1 [Source:HGNC Symbol;Acc:HGNC:12417]
#250777	#N/A	#N/A	0.0966547	0.0976309	0.0949272	#N/A	#N/A	0.0927618	#N/A	0.0757848	#N/A	#N/A	0.0692176	0.0949115	0.0709186	0.0675415	0.0382588	0.0606485	#N/A	#N/A	#N/A	#N/A	0.0412877	#N/A	#N/A	#N/A	#N/A	#N/A	0.0864229	#N/A	0.0543595	#N/A	0.0461784	#N/A	0.136562	#N/A	0.130784	0.138868	0.111073	0.138258	0.128595	#N/A	0.147981	0.129624	0.110247	0.0702522	0.138461	0.128079	0.088512	0.119116	0.141355	0.110521	0.0749189	#N/A	#N/A	#N/A	#N/A	#N/A	#N/A	#N/A	#N/A	#N/A	#N/A	32	ENSG00000250777		lncRNA	novel transcript
GPATCH2	#N/A	#N/A	2.06639	1.00104	2.51296	3.30148	1.4615	0.811947	2.15334	1.00165	4.05817	1.15109	1.08957	#N/A	#N/A	#N/A	#N/A	#N/A	#N/A	#N/A	#N/A	#N/A	#N/A	#N/A	#N/A	#N/A	#N/A	#N/A	#N/A	#N/A	#N/A	#N/A	0.81098	0.707197	0.945958	#N/A	0.848874	0.902497	0.802245	0.772613	0.73134	0.805325	0.853188	0.909815	0.896111	0.964222	0.86121	0.846201	#N/A	0.907726	#N/A	0.582949	#N/A	#N/A	#N/A	1.30957	1.38688	#N/A	1.3959	#N/A	#N/A	2.53141	#N/A	32	ENSG00000092978	GPATCH2	protein_coding	G-patch domain containing 2 [Source:HGNC Symbol;Acc:HGNC:25499]
SC5D	#N/A	#N/A	1.24815	#N/A	#N/A	#N/A	0.134553	0.367219	0.148219	1.24414	0.137588	0.0534651	#N/A	#N/A	#N/A	#N/A	#N/A	#N/A	#N/A	#N/A	#N/A	#N/A	#N/A	#N/A	0.0824258	0.15734	0.928501	0.179919	0.172904	#N/A	#N/A	#N/A	0.532325	#N/A	1.70524	#N/A	2.41808	1.99194	2.81142	2.05761	1.92316	1.95842	2.06068	2.24654	1.87564	0.364932	1.71734	2.10876	#N/A	2.50869	2.01826	2.07094	0.844392	#N/A	0.170155	#N/A	#N/A	0.160861	#N/A	#N/A	#N/A	#N/A	#N/A	32	ENSG00000109929	SC5D	protein_coding	sterol-C5-desaturase [Source:HGNC Symbol;Acc:HGNC:10547]
#287306	#N/A	#N/A	#N/A	#N/A	#N/A	#N/A	#N/A	0.580777	#N/A	#N/A	#N/A	#N/A	#N/A	2.40612	0.612326	0.209242	0.145794	0.13516	0.0967321	0.106835	0.0738475	0.0752557	0.378433	0.0749729	#N/A	0.169127	#N/A	#N/A	#N/A	#N/A	#N/A	#N/A	#N/A	#N/A	3.21482	#N/A	1.97239	2.82005	1.70231	3.38416	3.57081	3.13862	1.49868	1.59936	1.19272	0.307676	1.23518	1.83935	#N/A	1.20026	2.95034	#N/A	1.00205	0.116095	#N/A	#N/A	0.152946	#N/A	#N/A	#N/A	#N/A	0.18125	#N/A	32	ENSG00000287306		lncRNA	novel transcript
WDR19	#N/A	#N/A	1.59049	1.06072	#N/A	0.900952	0.556155	1.08314	#N/A	1.01947	0.497312	#N/A	0.941526	#N/A	#N/A	#N/A	#N/A	#N/A	#N/A	#N/A	#N/A	#N/A	#N/A	#N/A	#N/A	1.87932	#N/A	1.06579	1.97248	#N/A	#N/A	#N/A	#N/A	#N/A	1.5219	0.450301	1.63176	1.66139	1.56342	1.42853	1.49136	1.6613	1.55304	1.47584	1.62382	0.964685	1.60358	1.705	#N/A	1.82052	1.64173	#N/A	0.866548	#N/A	#N/A	#N/A	#N/A	#N/A	0.964301	#N/A	0.595804	1.60722	0.56013	32	ENSG00000157796	WDR19	protein_coding	WD repeat domain 19 [Source:HGNC Symbol;Acc:HGNC:18340]
NNT-AS1	#N/A	#N/A	3.52258	1.66837	1.06156	0.564499	0.127899	0.722434	0.18508	#N/A	0.130478	#N/A	1.19131	1.88161	1.4406	1.73437	#N/A	0.428341	#N/A	0.115388	0.0737655	0.103188	#N/A	0.17567	0.122624	#N/A	1.03128	0.214922	0.421859	#N/A	1.11063	0.126809	0.68692	#N/A	#N/A	#N/A	#N/A	#N/A	#N/A	#N/A	#N/A	#N/A	#N/A	#N/A	#N/A	#N/A	#N/A	#N/A	#N/A	#N/A	#N/A	5.06842	1.79654	0.34054	0.177997	0.163067	0.176743	0.181593	0.171131	#N/A	#N/A	#N/A	#N/A	32	ENSG00000248092	NNT-AS1	lncRNA	NNT antisense RNA 1 [Source:HGNC Symbol;Acc:HGNC:49005]
#287917	#N/A	#N/A	1.14282	0.487941	#N/A	0.233772	#N/A	0.332039	#N/A	1.94912	#N/A	#N/A	#N/A	#N/A	#N/A	#N/A	#N/A	#N/A	#N/A	#N/A	#N/A	#N/A	0.314735	0.0718242	#N/A	0.0842021	0.214925	0.16187	#N/A	#N/A	#N/A	#N/A	#N/A	#N/A	4.16589	#N/A	3.18734	5.02156	4.05894	3.982	4.58144	0.611597	5.38605	0.512961	0.363798	0.159141	5.10487	5.35719	0.209045	5.05826	4.26944	#N/A	1.4042	0.124844	#N/A	0.0894143	#N/A	0.161053	#N/A	#N/A	0.0786925	0.156897	#N/A	32	ENSG00000287917		lncRNA	novel transcript, antisense to POLA2
GRIN2B	#N/A	#N/A	0.290131	0.123114	0.119903	0.122042	#N/A	0.0990154	#N/A	#N/A	#N/A	#N/A	#N/A	#N/A	#N/A	#N/A	0.0349005	#N/A	#N/A	#N/A	#N/A	#N/A	#N/A	#N/A	#N/A	0.0474958	0.0936559	#N/A	0.121446	#N/A	0.39932	#N/A	#N/A	#N/A	0.154664	#N/A	0.3112	0.171992	0.820539	0.152861	0.172459	0.13424	5.94549	0.153058	0.137722	0.0975978	0.14492	0.63712	#N/A	0.240474	0.135288	0.341908	0.0608339	#N/A	#N/A	#N/A	0.107919	#N/A	0.074235	#N/A	0.0401468	0.104249	0.0843683	32	ENSG00000273079	GRIN2B	protein_coding	glutamate ionotropic receptor NMDA type subunit 2B [Source:HGNC Symbol;Acc:HGNC:4586]
#228484	#N/A	#N/A	#N/A	#N/A	#N/A	#N/A	#N/A	0.104629	#N/A	0.1321	#N/A	#N/A	0.0754105	0.179454	#N/A	#N/A	0.0582316	0.0880096	0.043578	#N/A	#N/A	#N/A	0.0448487	#N/A	#N/A	0.0691524	0.132083	0.125287	0.132605	#N/A	0.0822915	#N/A	0.0610862	#N/A	1.89138	#N/A	2.42482	1.79366	2.78571	2.07166	2.54477	#N/A	2.87047	0.38357	0.130274	#N/A	1.57231	1.68877	#N/A	1.89067	1.66299	0.302905	0.101822	0.0905693	0.120503	#N/A	#N/A	#N/A	#N/A	#N/A	0.0606484	#N/A	#N/A	32	ENSG00000228484		lncRNA	novel transcript
SYPL2	#N/A	#N/A	0.482345	3.29462	0.281889	0.211414	#N/A	1.01442	#N/A	#N/A	#N/A	#N/A	0.22419	0.213695	0.338535	0.152178	0.632756	0.144292	0.099338	0.13319	0.0859163	0.10026	#N/A	#N/A	0.133567	#N/A	2.20247	0.258546	0.1821	#N/A	2.38898	0.0956134	1.27646	#N/A	#N/A	#N/A	#N/A	#N/A	#N/A	#N/A	#N/A	#N/A	#N/A	#N/A	#N/A	#N/A	#N/A	#N/A	#N/A	#N/A	#N/A	0.27914	2.03015	0.313765	0.187356	#N/A	0.228709	0.16897	0.137324	0.0755765	#N/A	0.15764	0.102711	32	ENSG00000143028	SYPL2	protein_coding	synaptophysin like 2 [Source:HGNC Symbol;Acc:HGNC:27638]
SESN2#130766	#N/A	#N/A	1.24165	#N/A	#N/A	0.458106	0.214752	0.565315	#N/A	1.60178	#N/A	#N/A	#N/A	1.13023	#N/A	#N/A	#N/A	0.213256	#N/A	0.107285	#N/A	#N/A	#N/A	#N/A	#N/A	#N/A	#N/A	#N/A	#N/A	#N/A	2.84673	#N/A	0.118115	0.0711396	2.06815	#N/A	1.68107	1.6574	1.97604	1.51338	1.64073	1.46121	2.06723	1.7725	1.47751	0.515142	2.22049	1.67405	0.20303	2.04333	1.08644	1.40264	#N/A	#N/A	#N/A	#N/A	0.165961	0.194607	0.112246	#N/A	0.132999	#N/A	#N/A	32	ENSG00000130766	SESN2	protein_coding	sestrin 2 [Source:HGNC Symbol;Acc:HGNC:20746]
AVPI1	#N/A	#N/A	0.436035	#N/A	0.180389	0.191666	#N/A	0.0897498	#N/A	0.318363	0.100306	#N/A	#N/A	0.882363	#N/A	0.0975792	#N/A	0.0892713	#N/A	#N/A	#N/A	#N/A	#N/A	#N/A	#N/A	#N/A	0.162501	0.115802	#N/A	#N/A	0.328845	#N/A	#N/A	0.0646976	2.77885	#N/A	2.3586	2.96427	3.15037	2.21554	2.79448	0.423157	3.27883	0.445811	0.31331	0.133947	2.82366	2.85798	#N/A	1.9337	2.85579	1.46699	#N/A	0.0961086	#N/A	0.0815748	#N/A	#N/A	#N/A	#N/A	0.0676871	#N/A	#N/A	32	ENSG00000119986	AVPI1	protein_coding	arginine vasopressin induced 1 [Source:HGNC Symbol;Acc:HGNC:30898]
AHI1-DT	#N/A	#N/A	3.47463	#N/A	0.220125	0.237951	0.16281	0.761826	0.155936	2.81068	#N/A	0.0762834	#N/A	#N/A	#N/A	#N/A	#N/A	#N/A	#N/A	#N/A	#N/A	#N/A	#N/A	#N/A	#N/A	#N/A	0.54331	0.286948	0.414547	#N/A	#N/A	#N/A	#N/A	#N/A	4.38973	0.112462	4.83543	4.86223	5.13819	5.13779	4.06201	3.37999	5.394	5.17313	4.42896	0.143905	4.24126	4.40297	0.227105	4.64879	2.85855	1.29813	#N/A	#N/A	0.313774	0.114302	#N/A	#N/A	#N/A	#N/A	0.0824294	#N/A	#N/A	32	ENSG00000231028	AHI1-DT	lncRNA	AHI1 divergent transcript [Source:HGNC Symbol;Acc:HGNC:32526]
ZMYM2	#N/A	#N/A	0.502714	#N/A	1.11775	0.751675	1.01989	#N/A	1.27544	0.782111	1.96333	0.879441	#N/A	#N/A	#N/A	#N/A	#N/A	#N/A	#N/A	#N/A	#N/A	#N/A	#N/A	#N/A	#N/A	0.8672	#N/A	#N/A	#N/A	#N/A	#N/A	#N/A	#N/A	#N/A	0.953906	#N/A	0.838576	0.929503	0.825429	1.00441	1.00379	0.986884	0.768102	0.837291	0.868168	0.765294	0.740459	0.756666	1.48746	0.760015	1.08605	#N/A	0.504798	0.800708	0.841627	1.45065	1.62368	0.961409	#N/A	#N/A	#N/A	#N/A	0.885036	32	ENSG00000121741	ZMYM2	protein_coding	zinc finger MYM-type containing 2 [Source:HGNC Symbol;Acc:HGNC:12989]
RNF19A	#N/A	#N/A	#N/A	#N/A	#N/A	#N/A	#N/A	#N/A	1.12555	0.665547	0.965431	#N/A	0.629776	#N/A	#N/A	#N/A	#N/A	#N/A	#N/A	#N/A	#N/A	#N/A	#N/A	#N/A	#N/A	1.242	0.87051	0.954639	1.16843	1.70665	0.651207	#N/A	0.560096	#N/A	0.863437	#N/A	0.893842	0.864051	0.784291	0.904435	0.863578	1.05863	0.712591	0.67946	0.816595	0.732474	0.676385	0.750201	#N/A	0.665314	1.01233	#N/A	0.560926	#N/A	0.760422	#N/A	2.6275	0.8879	#N/A	0.918481	#N/A	#N/A	1.2769	32	ENSG00000034677	RNF19A	protein_coding	ring finger protein 19A, RBR E3 ubiquitin protein ligase [Source:HGNC Symbol;Acc:HGNC:13432]
CELF1	#N/A	#N/A	0.529378	0.722354	0.602305	0.889304	1.06126	#N/A	1.13732	#N/A	1.47261	#N/A	#N/A	0.503922	#N/A	#N/A	0.752871	0.870389	#N/A	1.38806	#N/A	#N/A	#N/A	1.36421	#N/A	#N/A	#N/A	#N/A	#N/A	#N/A	0.519018	#N/A	0.603853	#N/A	0.531219	#N/A	0.536156	0.425303	0.429149	0.597142	0.533475	0.686047	0.382658	#N/A	#N/A	#N/A	0.456446	0.466179	0.849339	#N/A	0.499871	0.496882	#N/A	#N/A	0.747252	1.59635	1.75625	1.17998	#N/A	#N/A	#N/A	0.816856	#N/A	32	ENSG00000149187	CELF1	protein_coding	CUGBP Elav-like family member 1 [Source:HGNC Symbol;Acc:HGNC:2549]
SND1	#N/A	#N/A	#N/A	#N/A	#N/A	0.974088	#N/A	#N/A	1.21174	0.889634	1.2759	0.836784	#N/A	0.661119	#N/A	#N/A	#N/A	0.881935	#N/A	#N/A	#N/A	#N/A	0.821908	1.67724	#N/A	1.27748	#N/A	#N/A	#N/A	#N/A	#N/A	#N/A	#N/A	#N/A	1.1038	#N/A	1.00644	1.23615	1.12051	1.1503	1.16782	1.03793	1.03949	1.14929	1.28768	1.40541	1.07295	1.15272	1.07396	1.08911	1.07117	#N/A	0.927579	1.28939	0.903854	#N/A	1.70423	0.970919	#N/A	#N/A	0.779849	#N/A	#N/A	32	ENSG00000197157	SND1	protein_coding	staphylococcal nuclease and tudor domain containing 1 [Source:HGNC Symbol;Acc:HGNC:30646]
STPG4	#N/A	#N/A	1.51555	0.866342	0.413363	0.268706	0.180939	#N/A	0.209997	2.24663	#N/A	#N/A	0.385023	#N/A	#N/A	#N/A	#N/A	0.491808	0.200697	#N/A	#N/A	#N/A	0.965887	0.088115	0.167226	0.274663	#N/A	#N/A	#N/A	#N/A	#N/A	#N/A	#N/A	0.151667	2.69367	#N/A	1.63778	1.94769	2.3313	2.34496	2.73513	2.68222	2.18012	2.71714	1.96417	1.18443	1.91685	2.14924	#N/A	1.99798	3.1284	#N/A	#N/A	#N/A	#N/A	#N/A	#N/A	#N/A	#N/A	#N/A	0.351951	#N/A	0.221259	32	ENSG00000239605	STPG4	protein_coding	sperm-tail PG-rich repeat containing 4 [Source:HGNC Symbol;Acc:HGNC:26850]
ESR2	#N/A	#N/A	#N/A	#N/A	#N/A	1.35542	#N/A	#N/A	0.939425	#N/A	0.802442	1.54729	1.14696	4.14695	3.88395	3.49257	1.8702	3.87185	4.34897	0.422119	1.92887	2.60487	1.50951	2.76555	1.80852	#N/A	4.68606	2.88795	3.23275	#N/A	2.42404	1.26294	2.6511	1.27856	#N/A	#N/A	0.651925	#N/A	#N/A	#N/A	#N/A	#N/A	#N/A	#N/A	#N/A	#N/A	#N/A	#N/A	#N/A	#N/A	#N/A	1.14685	#N/A	2.56347	1.12471	1.65984	2.43354	1.14707	#N/A	#N/A	1.09082	#N/A	#N/A	32	ENSG00000140009	ESR2	protein_coding	estrogen receptor 2 [Source:HGNC Symbol;Acc:HGNC:3468]
#286147	#N/A	#N/A	0.0563617	0.0578351	#N/A	0.0963083	#N/A	#N/A	0.0678996	0.0397943	#N/A	#N/A	0.0573961	0.0749346	8.66176e-05	0.0598667	0.0164533	#N/A	#N/A	#N/A	#N/A	#N/A	#N/A	#N/A	#N/A	#N/A	0.0765474	#N/A	0.0870733	#N/A	0.0342447	#N/A	#N/A	#N/A	0.844251	0.0309958	0.57546	0.687018	0.30454	0.512924	1.95975	#N/A	2.71814	0.0810478	0.0866397	0.0693343	1.41322	0.450534	#N/A	0.202815	0.867364	0.0411739	0.0596697	#N/A	0.0763872	#N/A	#N/A	#N/A	#N/A	#N/A	0.0400432	#N/A	#N/A	32	ENSG00000286147		lncRNA	novel transcript, antisense to DKK2
ALDH7A1	#N/A	#N/A	0.810496	0.823923	1.11876	#N/A	#N/A	#N/A	#N/A	1.52502	#N/A	0.269262	0.779412	#N/A	#N/A	#N/A	#N/A	#N/A	#N/A	#N/A	#N/A	#N/A	0.917632	#N/A	0.634222	0.484078	1.17679	#N/A	1.64138	#N/A	#N/A	#N/A	#N/A	#N/A	1.81213	0.633129	2.18679	2.04116	2.68286	2.0774	1.76348	1.44073	2.41892	2.45102	2.53454	2.26415	2.20832	2.22152	1.1864	2.73766	2.00994	0.791273	#N/A	#N/A	#N/A	#N/A	#N/A	#N/A	#N/A	#N/A	1.00854	0.360227	0.253119	32	ENSG00000164904	ALDH7A1	protein_coding	aldehyde dehydrogenase 7 family member A1 [Source:HGNC Symbol;Acc:HGNC:877]
NHLRC3	#N/A	#N/A	1.09707	#N/A	#N/A	1.31208	1.12217	#N/A	#N/A	1.64034	0.944314	0.436144	0.876807	#N/A	#N/A	#N/A	#N/A	#N/A	#N/A	#N/A	#N/A	#N/A	1.17704	#N/A	0.813708	#N/A	#N/A	#N/A	#N/A	#N/A	#N/A	#N/A	#N/A	#N/A	1.29401	0.385515	1.85374	1.5398	1.6451	1.42008	1.23876	1.13004	1.58559	1.70021	1.93473	1.15256	1.49652	1.68208	1.9741	1.79128	1.48487	1.08408	1.04158	#N/A	#N/A	0.918982	0.565218	1.30511	#N/A	#N/A	1.34238	#N/A	#N/A	32	ENSG00000188811	NHLRC3	protein_coding	NHL repeat containing 3 [Source:HGNC Symbol;Acc:HGNC:33751]
BCR	#N/A	#N/A	#N/A	#N/A	#N/A	#N/A	#N/A	#N/A	#N/A	1.31795	#N/A	#N/A	#N/A	1.0621	#N/A	#N/A	#N/A	1.03896	#N/A	#N/A	#N/A	#N/A	#N/A	#N/A	#N/A	1.64194	1.96418	#N/A	1.13048	#N/A	1.68092	#N/A	1.22553	0.535859	3.86846	0.558305	3.61343	4.17998	3.87837	3.7608	4.03526	2.99501	4.67854	4.52698	3.78153	3.002	3.68411	4.2029	0.864817	4.51278	3.93357	1.76904	#N/A	0.738396	0.706842	0.526891	0.798198	#N/A	#N/A	#N/A	1.01202	#N/A	#N/A	32	ENSG00000186716	BCR	protein_coding	BCR activator of RhoGEF and GTPase [Source:HGNC Symbol;Acc:HGNC:1014]
NPR1	#N/A	#N/A	#N/A	#N/A	#N/A	#N/A	#N/A	#N/A	#N/A	1.32081	#N/A	#N/A	#N/A	0.645109	#N/A	0.0814224	0.0487491	0.0936333	#N/A	#N/A	#N/A	0.0753804	0.121885	0.0588541	#N/A	#N/A	0.152431	0.109828	0.131579	#N/A	0.284958	#N/A	#N/A	#N/A	0.206926	0.0554313	0.221749	0.227022	0.302334	0.199303	0.247712	0.163643	0.229674	0.189058	0.184053	0.121884	0.204799	0.222068	0.14463	0.208431	0.211902	0.551258	0.170469	#N/A	#N/A	#N/A	#N/A	#N/A	#N/A	#N/A	#N/A	0.112405	#N/A	32	ENSG00000169418	NPR1	protein_coding	natriuretic peptide receptor 1 [Source:HGNC Symbol;Acc:HGNC:7943]
WBP2	#N/A	#N/A	#N/A	#N/A	#N/A	#N/A	#N/A	#N/A	#N/A	1.07353	#N/A	0.316148	0.952293	1.59285	1.57059	1.72323	0.685724	1.39868	#N/A	0.157472	#N/A	#N/A	0.904126	0.144196	0.358783	#N/A	#N/A	#N/A	#N/A	#N/A	#N/A	#N/A	#N/A	#N/A	1.19697	#N/A	1.70159	1.03216	1.90621	1.0706	0.930134	1.16235	1.67578	1.49945	1.79446	0.987129	1.66414	1.32006	0.815229	2.01801	0.875179	1.39147	1.59239	#N/A	#N/A	#N/A	0.42153	0.247256	#N/A	#N/A	#N/A	#N/A	#N/A	32	ENSG00000132471	WBP2	protein_coding	WW domain binding protein 2 [Source:HGNC Symbol;Acc:HGNC:12738]
NMRK1	#N/A	#N/A	#N/A	#N/A	#N/A	#N/A	#N/A	#N/A	#N/A	0.826243	0.183767	#N/A	#N/A	1.49161	1.20901	0.977997	#N/A	1.01453	0.306023	0.110456	#N/A	0.176744	1.06163	0.153947	0.290796	0.218861	#N/A	#N/A	0.757213	#N/A	#N/A	#N/A	0.558562	#N/A	#N/A	#N/A	1.43368	0.803982	1.06952	0.983928	#N/A	1.4742	#N/A	0.768561	#N/A	#N/A	#N/A	#N/A	#N/A	#N/A	1.09074	2.13724	0.824879	0.262714	0.156092	0.159863	0.21616	0.211824	0.475095	0.0979007	0.324635	#N/A	#N/A	32	ENSG00000106733	NMRK1	protein_coding	nicotinamide riboside kinase 1 [Source:HGNC Symbol;Acc:HGNC:26057]
STXBP1	#N/A	#N/A	#N/A	#N/A	#N/A	#N/A	#N/A	#N/A	#N/A	0.672196	#N/A	0.839662	#N/A	#N/A	#N/A	#N/A	#N/A	#N/A	#N/A	#N/A	#N/A	#N/A	#N/A	#N/A	#N/A	1.26479	2.92995	1.97076	1.11631	#N/A	#N/A	#N/A	#N/A	1.13196	1.32621	#N/A	1.29172	1.36641	1.90534	1.41176	1.28342	0.92041	1.83173	1.45698	1.80102	1.44061	1.8028	1.58652	1.86291	1.92295	1.60613	1.07247	1.23178	#N/A	1.75188	0.991401	1.8677	#N/A	#N/A	0.48418	0.921062	2.21259	0.839693	32	ENSG00000136854	STXBP1	protein_coding	syntaxin binding protein 1 [Source:HGNC Symbol;Acc:HGNC:11444]
ZNF391	#N/A	#N/A	0.361324	0.081955	#N/A	0.106478	#N/A	#N/A	#N/A	#N/A	0.0787396	#N/A	#N/A	#N/A	#N/A	0.0771851	#N/A	0.057765	#N/A	#N/A	0.0355062	#N/A	#N/A	#N/A	0.0592846	#N/A	0.0915669	0.106437	0.117159	#N/A	#N/A	#N/A	#N/A	#N/A	#N/A	#N/A	0.733068	1.47874	2.07547	0.97819	0.958834	0.281368	1.55884	0.320298	0.290232	0.052469	1.4105	1.27771	#N/A	1.38105	1.5001	0.76784	0.0734828	0.0538935	#N/A	0.0432687	0.0775273	#N/A	0.0717545	#N/A	#N/A	#N/A	0.0754826	32	ENSG00000124613	ZNF391	protein_coding	zinc finger protein 391 [Source:HGNC Symbol;Acc:HGNC:18779]
MECOM	#N/A	#N/A	#N/A	#N/A	#N/A	#N/A	#N/A	#N/A	#N/A	#N/A	#N/A	#N/A	#N/A	0.40145	0.412052	0.438218	0.177614	0.115884	0.0904473	0.119693	0.074549	0.0773079	0.563778	0.0631615	#N/A	#N/A	0.405776	#N/A	#N/A	#N/A	0.505714	#N/A	#N/A	#N/A	5.92632	0.0790448	2.48465	3.53485	0.886858	1.65169	5.02904	0.180615	4.9283	3.43944	0.839633	4.89174	3.76149	5.56611	0.654336	2.99413	4.18334	0.810084	#N/A	#N/A	#N/A	#N/A	#N/A	#N/A	#N/A	0.0522383	#N/A	#N/A	#N/A	32	ENSG00000085276	MECOM	protein_coding	MDS1 and EVI1 complex locus [Source:HGNC Symbol;Acc:HGNC:3498]
ARHGAP31	#N/A	#N/A	#N/A	#N/A	#N/A	#N/A	#N/A	#N/A	#N/A	#N/A	#N/A	#N/A	#N/A	1.57421	1.2296	1.48458	#N/A	1.64439	#N/A	0.613075	1.37641	#N/A	0.904314	#N/A	#N/A	#N/A	#N/A	#N/A	#N/A	#N/A	1.53545	#N/A	1.87984	0.845404	7.97488	5.46549	5.10806	7.01262	4.34606	6.00072	8.38187	6.26918	6.88884	5.41152	5.72846	4.10851	6.11606	6.82532	1.88942	5.62109	6.4451	0.878256	#N/A	#N/A	1.11862	#N/A	#N/A	#N/A	#N/A	0.348974	1.36953	1.06531	#N/A	32	ENSG00000031081	ARHGAP31	protein_coding	Rho GTPase activating protein 31 [Source:HGNC Symbol;Acc:HGNC:29216]
SPTBN1	#N/A	3.00296	#N/A	#N/A	#N/A	#N/A	#N/A	#N/A	#N/A	0.965196	#N/A	#N/A	#N/A	#N/A	#N/A	#N/A	#N/A	#N/A	#N/A	#N/A	#N/A	#N/A	#N/A	#N/A	#N/A	2.09401	3.73607	3.43654	3.6073	2.13038	#N/A	#N/A	#N/A	0.617974	3.68635	2.51813	3.14274	3.46564	3.47562	3.78386	3.55801	3.92612	2.79528	3.07907	2.64806	2.49158	2.3653	2.62809	2.24388	2.3653	3.25871	#N/A	0.694568	0.797016	#N/A	#N/A	0.974813	#N/A	#N/A	#N/A	0.768503	2.50201	3.48595	31	ENSG00000115306	SPTBN1	protein_coding	spectrin beta, non-erythrocytic 1 [Source:HGNC Symbol;Acc:HGNC:11275]
NAALADL2	#N/A	2.4078	1.39046	1.11898	1.53624	2.32375	1.76561	1.29128	2.12078	0.756417	1.35131	#N/A	0.538499	#N/A	#N/A	#N/A	#N/A	#N/A	#N/A	#N/A	#N/A	#N/A	#N/A	#N/A	#N/A	#N/A	#N/A	0.647898	2.00706	#N/A	#N/A	#N/A	#N/A	#N/A	#N/A	#N/A	#N/A	#N/A	0.778043	#N/A	#N/A	#N/A	0.947152	0.496409	0.88928	#N/A	0.760017	0.54225	0.904986	0.996054	#N/A	1.49612	0.999263	#N/A	2.0781	1.77654	2.15077	1.58534	1.09486	0.978286	#N/A	2.68959	3.4604	31	ENSG00000177694	NAALADL2	protein_coding	N-acetylated alpha-linked acidic dipeptidase like 2 [Source:HGNC Symbol;Acc:HGNC:23219]
APBB2	#N/A	2.6587	#N/A	#N/A	#N/A	#N/A	#N/A	#N/A	#N/A	0.938489	#N/A	#N/A	#N/A	#N/A	0.537955	0.570779	#N/A	#N/A	#N/A	#N/A	0.732393	#N/A	#N/A	#N/A	#N/A	2.14693	2.90424	3.38417	3.77323	3.4245	#N/A	#N/A	#N/A	#N/A	2.53065	1.63814	2.13879	2.22667	3.18824	2.18803	1.79075	1.38997	2.94987	3.3145	3.22337	1.70883	2.47362	2.2207	1.11001	3.35925	1.69968	#N/A	#N/A	0.668062	#N/A	#N/A	0.660165	#N/A	#N/A	#N/A	#N/A	3.53145	3.91779	31	ENSG00000163697	APBB2	protein_coding	amyloid beta precursor protein binding family B member 2 [Source:HGNC Symbol;Acc:HGNC:582]
PTPRM	#N/A	2.52348	#N/A	#N/A	#N/A	#N/A	#N/A	#N/A	#N/A	#N/A	#N/A	#N/A	#N/A	2.59349	1.44554	2.24317	1.94803	2.48733	3.05792	5.4168	2.82353	2.62949	1.05672	3.54508	#N/A	#N/A	1.20225	1.80192	2.51223	1.98	2.26314	0.99481	2.25878	1.15394	#N/A	#N/A	#N/A	#N/A	#N/A	#N/A	#N/A	#N/A	#N/A	#N/A	#N/A	#N/A	#N/A	#N/A	0.714832	#N/A	#N/A	0.960119	0.789957	1.07153	1.64081	1.03273	1.80704	1.29957	#N/A	1.77431	#N/A	1.74377	2.33172	31	ENSG00000173482	PTPRM	protein_coding	protein tyrosine phosphatase receptor type M [Source:HGNC Symbol;Acc:HGNC:9675]
NFIB	#N/A	2.7213	#N/A	#N/A	#N/A	#N/A	#N/A	#N/A	#N/A	0.915533	#N/A	0.637487	#N/A	#N/A	#N/A	#N/A	0.625164	#N/A	#N/A	#N/A	#N/A	#N/A	#N/A	#N/A	#N/A	1.87757	3.81629	3.96371	3.56675	3.26255	#N/A	#N/A	#N/A	0.692528	1.40863	#N/A	1.53025	1.45651	1.68409	1.50926	1.35697	1.31828	1.36406	1.55146	1.4736	1.8936	1.38675	1.39573	1.36978	1.54903	1.1852	#N/A	#N/A	#N/A	#N/A	0.914478	0.995702	#N/A	#N/A	#N/A	0.977618	3.52266	4.14867	31	ENSG00000147862	NFIB	protein_coding	nuclear factor I B [Source:HGNC Symbol;Acc:HGNC:7785]
ABI3BP	#N/A	0.466715	5.23259	2.04853	4.2291	4.36378	1.66996	2.49353	1.13749	0.977835	0.27542	0.309553	#N/A	#N/A	#N/A	#N/A	#N/A	#N/A	#N/A	#N/A	#N/A	#N/A	#N/A	#N/A	#N/A	1.15573	2.75413	2.08315	1.30505	0.261263	#N/A	#N/A	#N/A	#N/A	#N/A	#N/A	1.21034	#N/A	0.824458	#N/A	#N/A	#N/A	0.921524	0.765959	1.19769	1.65189	1.12364	0.882812	#N/A	1.07961	#N/A	2.09705	#N/A	#N/A	1.34935	#N/A	#N/A	1.33243	#N/A	#N/A	1.32663	3.12481	0.42005	31	ENSG00000154175	ABI3BP	protein_coding	ABI family member 3 binding protein [Source:HGNC Symbol;Acc:HGNC:17265]
PDLIM5	#N/A	1.20797	1.06813	#N/A	1.17102	1.69394	#N/A	#N/A	0.675709	#N/A	#N/A	#N/A	#N/A	5.12688	1.76302	4.19012	1.32275	4.7396	2.1337	0.369335	4.15229	3.26866	#N/A	2.98518	3.39176	#N/A	0.974554	1.03894	1.26293	#N/A	1.55075	1.07597	#N/A	#N/A	#N/A	#N/A	#N/A	#N/A	#N/A	#N/A	#N/A	#N/A	#N/A	#N/A	#N/A	#N/A	#N/A	#N/A	#N/A	#N/A	#N/A	4.77774	#N/A	0.731468	0.294932	1.17428	3.26196	1.47669	0.754392	0.22654	#N/A	1.46189	1.12001	31	ENSG00000163110	PDLIM5	protein_coding	PDZ and LIM domain 5 [Source:HGNC Symbol;Acc:HGNC:17468]
MIRLET7BHG	#N/A	2.01662	#N/A	#N/A	#N/A	#N/A	#N/A	#N/A	#N/A	0.881942	#N/A	#N/A	#N/A	#N/A	#N/A	#N/A	#N/A	#N/A	#N/A	#N/A	#N/A	#N/A	#N/A	#N/A	#N/A	1.26191	1.48035	1.05271	1.47261	0.759532	#N/A	#N/A	#N/A	#N/A	1.84755	1.00241	1.07586	1.43092	0.92941	1.22458	1.28161	1.62053	1.05069	1.5036	1.54217	1.36246	1.15035	1.30594	1.80014	1.09907	1.54286	#N/A	0.629132	0.855047	0.719862	1.11039	1.59153	#N/A	#N/A	#N/A	#N/A	1.84975	1.69357	31	ENSG00000197182	MIRLET7BHG	lncRNA	MIRLET7B host gene [Source:HGNC Symbol;Acc:HGNC:37189]
DCLK1	#N/A	0.0880754	3.33204	#N/A	1.17381	0.234578	0.28727	2.06343	0.297399	#N/A	0.415597	#N/A	#N/A	#N/A	#N/A	#N/A	#N/A	#N/A	#N/A	#N/A	#N/A	#N/A	#N/A	#N/A	#N/A	#N/A	2.09809	0.501414	0.283512	#N/A	#N/A	#N/A	#N/A	#N/A	0.58483	0.148437	4.72889	4.49173	3.60469	4.59683	6.30596	4.90863	5.7317	4.26941	0.585418	0.145757	5.22511	5.67308	#N/A	4.70068	3.18438	1.13216	#N/A	#N/A	0.334425	#N/A	#N/A	#N/A	#N/A	#N/A	#N/A	0.25986	0.171827	31	ENSG00000133083	DCLK1	protein_coding	doublecortin like kinase 1 [Source:HGNC Symbol;Acc:HGNC:2700]
COL1A2	#N/A	0.0619585	0.219365	0.403416	0.148964	0.199363	0.0827057	0.530834	0.0984015	1.08941	0.0716198	#N/A	#N/A	#N/A	#N/A	#N/A	#N/A	#N/A	#N/A	#N/A	#N/A	#N/A	#N/A	#N/A	#N/A	#N/A	0.317169	0.101999	0.142782	#N/A	#N/A	#N/A	#N/A	#N/A	0.223312	0.0591191	0.224402	0.245646	4.66023	5.40388	6.21509	0.162839	0.277598	0.223723	0.203267	0.132732	0.263743	0.242852	#N/A	0.234553	4.23019	#N/A	#N/A	#N/A	#N/A	#N/A	#N/A	#N/A	#N/A	#N/A	#N/A	0.110154	0.114328	31	ENSG00000164692	COL1A2	protein_coding	collagen type I alpha 2 chain [Source:HGNC Symbol;Acc:HGNC:2198]
KIRREL1	#N/A	0.384398	0.890036	1.14937	1.3155	1.16746	#N/A	#N/A	#N/A	2.31809	0.830416	0.701125	#N/A	#N/A	#N/A	#N/A	#N/A	#N/A	#N/A	#N/A	#N/A	#N/A	#N/A	#N/A	#N/A	0.58582	3.7062	2.40103	1.74433	#N/A	#N/A	#N/A	#N/A	#N/A	6.9907	0.336684	7.19715	7.47155	6.59494	5.78019	8.68763	8.93992	9.31813	6.52412	0.542548	0.395173	8.30555	7.73355	3.46366	8.22164	7.75176	#N/A	#N/A	#N/A	#N/A	#N/A	#N/A	#N/A	#N/A	#N/A	#N/A	4.32704	0.63566	31	ENSG00000183853	KIRREL1	protein_coding	kirre like nephrin family adhesion molecule 1 [Source:HGNC Symbol;Acc:HGNC:15734]
SHISA6	#N/A	0.0423901	0.518962	0.0967827	0.040768	0.0604466	#N/A	0.095235	#N/A	1.2631	#N/A	0.0337836	#N/A	#N/A	#N/A	#N/A	#N/A	#N/A	#N/A	#N/A	#N/A	#N/A	#N/A	#N/A	#N/A	0.0283842	0.0902937	#N/A	0.105542	#N/A	0.545464	#N/A	#N/A	#N/A	0.168742	0.0555681	4.21427	0.22812	0.154938	0.238592	6.1005	0.119192	4.08636	1.54925	0.12322	0.101082	5.80725	0.159705	0.112207	0.176868	0.151354	#N/A	#N/A	#N/A	#N/A	#N/A	#N/A	#N/A	#N/A	#N/A	#N/A	0.0735018	0.0918066	31	ENSG00000188803	SHISA6	protein_coding	shisa family member 6 [Source:HGNC Symbol;Acc:HGNC:34491]
TP63	#N/A	0.754602	3.63442	2.31921	1.42654	3.85133	1.0064	1.87304	#N/A	#N/A	#N/A	#N/A	1.0663	5.19344	3.13629	5.00605	2.10092	4.76509	6.45168	0.398656	0.57847	1.30115	#N/A	#N/A	3.60065	#N/A	3.42821	3.16466	3.11355	#N/A	#N/A	#N/A	#N/A	#N/A	#N/A	#N/A	#N/A	#N/A	#N/A	#N/A	#N/A	#N/A	#N/A	#N/A	#N/A	#N/A	#N/A	#N/A	#N/A	#N/A	#N/A	5.93122	1.30002	1.49444	3.96722	#N/A	4.79788	4.47904	2.12257	0.440995	#N/A	0.947803	3.53606	31	ENSG00000073282	TP63	protein_coding	tumor protein p63 [Source:HGNC Symbol;Acc:HGNC:15979]
COL6A2	#N/A	0.707353	2.3154	1.91392	3.52562	#N/A	#N/A	1.39828	#N/A	1.87304	1.68339	0.493388	#N/A	#N/A	#N/A	#N/A	#N/A	#N/A	#N/A	#N/A	#N/A	#N/A	#N/A	#N/A	#N/A	0.683707	1.9716	2.21926	2.68589	#N/A	#N/A	#N/A	#N/A	#N/A	6.55273	0.379578	7.55104	8.60304	5.13824	6.63058	8.14137	7.32589	8.87621	6.32344	4.77336	0.208047	11.086	8.05021	1.80914	6.89725	5.7486	#N/A	#N/A	#N/A	#N/A	#N/A	#N/A	#N/A	#N/A	#N/A	#N/A	2.77859	2.37494	31	ENSG00000142173	COL6A2	protein_coding	collagen type VI alpha 2 chain [Source:HGNC Symbol;Acc:HGNC:2212]
#285530	#N/A	0.0680934	1.17042	0.724105	0.432035	0.209656	#N/A	0.448663	0.224495	#N/A	0.156916	0.0664234	#N/A	1.1348	0.924048	0.914088	#N/A	#N/A	#N/A	0.106527	#N/A	0.116245	#N/A	0.112603	0.0911821	0.115439	0.338071	0.334045	0.315566	#N/A	#N/A	#N/A	#N/A	#N/A	#N/A	#N/A	1.01711	#N/A	#N/A	#N/A	#N/A	#N/A	#N/A	#N/A	1.06267	#N/A	#N/A	#N/A	#N/A	#N/A	#N/A	#N/A	0.899656	0.188687	0.155897	0.0962764	0.19303	#N/A	0.133822	#N/A	0.187539	0.365895	0.121076	31	ENSG00000285530		lncRNA	novel transcript, antisense to DBT
ECE1	#N/A	1.2097	#N/A	#N/A	#N/A	#N/A	#N/A	#N/A	#N/A	2.31318	#N/A	#N/A	#N/A	#N/A	#N/A	#N/A	#N/A	#N/A	#N/A	#N/A	#N/A	#N/A	#N/A	#N/A	#N/A	3.25061	3.64402	2.97295	3.33695	0.699202	#N/A	#N/A	#N/A	#N/A	6.61661	5.48034	6.32565	6.95846	6.60053	6.54637	8.08147	5.77278	8.22518	6.67008	6.75793	5.39011	6.82979	7.94431	3.41709	7.19042	6.52264	0.69441	0.854903	#N/A	0.957508	1.28726	#N/A	#N/A	#N/A	1.16111	1.53824	0.904547	#N/A	31	ENSG00000117298	ECE1	protein_coding	endothelin converting enzyme 1 [Source:HGNC Symbol;Acc:HGNC:3146]
GFRA1	#N/A	0.0721982	4.71301	1.14517	0.246059	0.59071	0.187838	4.03396	0.227939	2.91779	0.152665	#N/A	#N/A	#N/A	#N/A	#N/A	#N/A	#N/A	#N/A	#N/A	#N/A	#N/A	#N/A	#N/A	#N/A	0.135199	1.40674	0.189193	0.313983	#N/A	#N/A	#N/A	#N/A	#N/A	0.639135	#N/A	7.25435	0.537083	5.80542	6.22575	7.9403	0.24268	9.46738	4.28368	0.271667	0.254051	8.79618	0.525516	0.396119	5.86568	6.06358	#N/A	#N/A	#N/A	#N/A	#N/A	#N/A	#N/A	#N/A	#N/A	#N/A	0.214519	#N/A	31	ENSG00000151892	GFRA1	protein_coding	GDNF family receptor alpha 1 [Source:HGNC Symbol;Acc:HGNC:4243]
HSP90AA1	#N/A	0.0845397	1.05696	#N/A	#N/A	#N/A	#N/A	#N/A	#N/A	2.08471	0.0646235	0.0507441	#N/A	#N/A	#N/A	#N/A	#N/A	#N/A	#N/A	#N/A	#N/A	#N/A	0.927297	#N/A	#N/A	0.0909223	0.313297	0.257794	0.308877	#N/A	#N/A	#N/A	#N/A	#N/A	4.49872	0.0420363	0.511789	0.292478	2.93858	3.39918	5.21654	0.144541	5.22958	1.49906	0.474271	0.109126	4.64956	4.88032	0.43662	4.60701	3.72718	#N/A	#N/A	#N/A	#N/A	#N/A	0.149171	#N/A	#N/A	#N/A	0.753275	0.59021	0.390994	31	ENSG00000080824	HSP90AA1	protein_coding	heat shock protein 90 alpha family class A member 1 [Source:HGNC Symbol;Acc:HGNC:5253]
PTGDS	#N/A	#N/A	0.404027	0.199312	0.215964	0.217442	0.149462	0.289911	0.179518	1.61656	0.135767	#N/A	#N/A	#N/A	#N/A	#N/A	#N/A	#N/A	#N/A	#N/A	#N/A	#N/A	#N/A	#N/A	#N/A	0.0744777	0.606897	0.290372	0.179166	#N/A	#N/A	#N/A	#N/A	#N/A	0.289672	0.0609697	0.468711	0.301242	4.86382	6.22938	8.7446	0.307855	0.412854	0.280978	0.247396	0.164478	0.308382	0.270887	#N/A	0.293926	4.53431	#N/A	#N/A	#N/A	#N/A	#N/A	#N/A	#N/A	#N/A	#N/A	#N/A	0.114125	0.11841	31	ENSG00000107317	PTGDS	protein_coding	prostaglandin D2 synthase [Source:HGNC Symbol;Acc:HGNC:9592]
STK39	#N/A	#N/A	0.845712	1.43419	#N/A	0.872876	2.15229	2.38035	#N/A	1.59984	0.948233	1.38222	#N/A	#N/A	#N/A	#N/A	#N/A	#N/A	#N/A	#N/A	#N/A	#N/A	0.886414	#N/A	#N/A	1.51936	2.19242	0.990508	#N/A	#N/A	0.673446	#N/A	0.843083	#N/A	5.61378	5.63385	4.48336	5.33232	4.69273	5.43311	6.24807	5.78505	4.96065	3.80129	4.34694	3.46224	3.41594	4.50062	1.20561	3.83442	5.41375	#N/A	#N/A	#N/A	#N/A	#N/A	#N/A	#N/A	#N/A	#N/A	#N/A	#N/A	#N/A	31	ENSG00000198648	STK39	protein_coding	serine/threonine kinase 39 [Source:HGNC Symbol;Acc:HGNC:17717]
COL12A1	#N/A	#N/A	1.26528	0.855352	0.208315	0.228186	0.132289	1.04861	0.176451	2.4848	0.141782	#N/A	#N/A	#N/A	#N/A	#N/A	#N/A	#N/A	#N/A	#N/A	#N/A	#N/A	#N/A	#N/A	#N/A	0.231799	2.17039	0.287558	0.179752	#N/A	#N/A	#N/A	#N/A	#N/A	0.290509	0.057249	0.281747	0.30305	0.623536	6.63315	8.5606	0.219782	0.613342	0.27747	0.22993	0.153467	0.445595	0.287647	#N/A	0.284551	0.296714	#N/A	#N/A	#N/A	#N/A	#N/A	#N/A	#N/A	#N/A	#N/A	#N/A	0.148434	0.116039	31	ENSG00000111799	COL12A1	protein_coding	collagen type XII alpha 1 chain [Source:HGNC Symbol;Acc:HGNC:2188]
SLC25A36	#N/A	#N/A	2.90402	1.55037	2.56878	4.23442	3.19133	1.92806	4.19077	#N/A	2.36951	#N/A	1.46488	1.19005	0.933177	0.853839	#N/A	#N/A	1.02012	2.27506	1.05608	1.43137	#N/A	#N/A	1.47453	#N/A	1.09484	1.40823	1.1801	#N/A	0.61318	#N/A	#N/A	#N/A	#N/A	#N/A	#N/A	#N/A	#N/A	#N/A	#N/A	#N/A	#N/A	#N/A	#N/A	#N/A	#N/A	#N/A	#N/A	#N/A	#N/A	2.57691	1.23166	1.63181	3.65398	1.83617	2.47383	2.85764	1.46755	0.8262	#N/A	1.28825	#N/A	31	ENSG00000114120	SLC25A36	protein_coding	solute carrier family 25 member 36 [Source:HGNC Symbol;Acc:HGNC:25554]
#265399	#N/A	#N/A	4.36822	1.5911	0.218874	0.219037	0.126467	2.45582	0.163677	#N/A	0.129674	0.112798	0.824892	1.64321	2.03286	1.61617	0.325232	0.508791	0.192318	0.135572	#N/A	0.0878385	#N/A	#N/A	#N/A	#N/A	0.817127	0.362515	0.183305	#N/A	1.72122	0.0921111	0.698277	#N/A	#N/A	#N/A	#N/A	#N/A	#N/A	#N/A	#N/A	#N/A	#N/A	#N/A	#N/A	#N/A	#N/A	#N/A	#N/A	#N/A	#N/A	1.6927	#N/A	#N/A	0.461668	#N/A	0.177088	0.186883	0.165059	#N/A	#N/A	0.137936	0.114901	31	ENSG00000265399		lncRNA	novel transcript, antisense to MYOM1
DENND5B	#N/A	#N/A	1.4263	1.2451	1.45972	1.65362	1.34375	1.34384	2.39838	#N/A	1.66095	#N/A	1.05418	0.705018	0.848198	0.984059	0.67972	0.678021	#N/A	1.51578	1.29185	#N/A	0.632165	1.68869	#N/A	0.872902	1.37592	1.84409	2.73694	#N/A	0.787811	#N/A	0.860523	#N/A	#N/A	#N/A	#N/A	#N/A	#N/A	#N/A	#N/A	#N/A	#N/A	#N/A	#N/A	#N/A	#N/A	#N/A	#N/A	#N/A	#N/A	#N/A	#N/A	1.02325	0.747603	#N/A	1.93485	#N/A	1.01904	1.99383	#N/A	3.5452	3.1114	31	ENSG00000170456	DENND5B	protein_coding	DENN domain containing 5B [Source:HGNC Symbol;Acc:HGNC:28338]
TNK2	#N/A	#N/A	3.89559	1.66091	2.8681	2.70075	1.16576	2.18016	2.27016	#N/A	0.833425	#N/A	1.27062	0.993051	2.4094	1.97565	1.77346	1.07299	1.42584	0.649512	0.950357	2.14279	#N/A	0.863089	1.73898	#N/A	#N/A	#N/A	#N/A	#N/A	1.75271	#N/A	1.30183	#N/A	#N/A	#N/A	#N/A	#N/A	#N/A	#N/A	#N/A	#N/A	#N/A	#N/A	#N/A	#N/A	#N/A	#N/A	#N/A	#N/A	#N/A	2.11906	1.12041	1.19287	0.985054	0.646952	2.72898	0.642702	1.58016	0.246317	#N/A	#N/A	#N/A	31	ENSG00000061938	TNK2	protein_coding	tyrosine kinase non receptor 2 [Source:HGNC Symbol;Acc:HGNC:19297]
ACADS	#N/A	#N/A	0.147601	0.130497	0.130795	0.143525	0.0876264	0.123377	0.0957615	#N/A	0.0833473	0.0431266	0.0817142	0.223704	0.0759964	0.0702759	0.0598069	0.0658744	#N/A	#N/A	0.0296016	#N/A	#N/A	#N/A	0.0624358	#N/A	0.140891	0.111701	0.11789	#N/A	0.124841	#N/A	#N/A	#N/A	#N/A	#N/A	#N/A	#N/A	#N/A	#N/A	#N/A	#N/A	#N/A	#N/A	#N/A	#N/A	#N/A	#N/A	#N/A	0.504108	#N/A	0.173104	0.0892595	0.0773702	0.101101	0.0557151	#N/A	0.0872063	0.0777352	#N/A	#N/A	0.106442	0.0732664	31	ENSG00000122971	ACADS	protein_coding	acyl-CoA dehydrogenase short chain [Source:HGNC Symbol;Acc:HGNC:90]
NRDC	#N/A	#N/A	1.92279	1.37798	1.83892	3.06119	1.99297	1.25969	2.75779	#N/A	2.79741	1.04691	1.38892	0.515605	0.766572	0.742834	#N/A	#N/A	#N/A	2.14978	0.83472	0.882432	#N/A	1.51663	#N/A	#N/A	0.772355	0.757108	1.06901	#N/A	#N/A	#N/A	#N/A	#N/A	#N/A	#N/A	#N/A	#N/A	#N/A	#N/A	#N/A	#N/A	#N/A	#N/A	#N/A	#N/A	#N/A	#N/A	#N/A	#N/A	#N/A	1.43168	0.632333	1.25218	1.80761	2.30326	2.85385	3.25208	1.33706	2.41598	0.706567	#N/A	1.30731	31	ENSG00000078618	NRDC	protein_coding	nardilysin convertase [Source:HGNC Symbol;Acc:HGNC:7995]
KIF7	#N/A	#N/A	0.361825	0.179431	0.12967	0.149168	0.110437	0.118123	0.102988	0.484522	0.0825393	#N/A	#N/A	#N/A	#N/A	#N/A	#N/A	0.205926	#N/A	#N/A	#N/A	#N/A	#N/A	#N/A	#N/A	#N/A	0.18072	0.107356	0.15358	#N/A	#N/A	#N/A	#N/A	0.0343608	1.93424	0.0293618	4.92583	0.598943	4.05337	3.16387	4.66175	0.583796	4.69664	1.69499	0.149687	0.120538	3.84535	3.84457	#N/A	4.82544	3.80374	#N/A	#N/A	#N/A	#N/A	#N/A	#N/A	#N/A	#N/A	#N/A	#N/A	0.0887875	#N/A	31	ENSG00000166813	KIF7	protein_coding	kinesin family member 7 [Source:HGNC Symbol;Acc:HGNC:30497]
PLEKHA5	#N/A	#N/A	0.610291	1.36655	0.880667	1.47537	#N/A	1.36564	#N/A	1.96646	#N/A	1.05803	#N/A	#N/A	#N/A	#N/A	#N/A	#N/A	#N/A	#N/A	#N/A	#N/A	#N/A	#N/A	#N/A	2.0923	1.47439	#N/A	1.40567	#N/A	#N/A	#N/A	#N/A	#N/A	8.46897	6.60139	6.99301	8.33302	6.56172	7.53176	8.68879	7.63279	7.58959	5.99765	7.05253	0.220337	7.33591	7.20187	2.28391	7.10518	6.44443	#N/A	#N/A	#N/A	#N/A	#N/A	1.07069	#N/A	#N/A	#N/A	0.985832	1.37455	2.37848	31	ENSG00000052126	PLEKHA5	protein_coding	pleckstrin homology domain containing A5 [Source:HGNC Symbol;Acc:HGNC:30036]
CLIP1	#N/A	#N/A	2.46046	1.6284	2.20735	2.18628	2.17766	1.23252	1.95694	#N/A	#N/A	#N/A	1.11352	1.13966	#N/A	1.07005	1.16504	0.892329	0.882405	2.39233	#N/A	1.01522	#N/A	1.81667	1.37878	#N/A	0.916906	1.59283	1.03596	#N/A	#N/A	#N/A	#N/A	#N/A	#N/A	#N/A	#N/A	#N/A	#N/A	#N/A	#N/A	#N/A	#N/A	#N/A	#N/A	#N/A	#N/A	#N/A	#N/A	#N/A	#N/A	3.89294	1.25527	1.25003	7.86644	3.33683	3.29809	4.12832	1.95289	2.51218	#N/A	1.48505	1.21455	31	ENSG00000130779	CLIP1	protein_coding	CAP-Gly domain containing linker protein 1 [Source:HGNC Symbol;Acc:HGNC:10461]
STEAP2	#N/A	#N/A	0.206813	0.154747	0.186533	0.208739	#N/A	0.158843	#N/A	0.105583	0.119755	0.0649559	#N/A	#N/A	#N/A	#N/A	#N/A	#N/A	#N/A	#N/A	#N/A	#N/A	#N/A	#N/A	#N/A	0.0757623	0.201135	0.159075	0.175521	#N/A	#N/A	#N/A	#N/A	#N/A	0.279017	#N/A	0.97738	0.471565	1.31481	4.51278	6.87805	0.252732	5.87879	0.233021	0.199219	0.128769	4.32616	6.45778	#N/A	4.42592	4.71812	#N/A	0.473111	#N/A	#N/A	#N/A	#N/A	#N/A	0.0908948	#N/A	0.054446	0.132557	#N/A	31	ENSG00000157214	STEAP2	protein_coding	STEAP2 metalloreductase [Source:HGNC Symbol;Acc:HGNC:17885]
FLG-AS1	#N/A	#N/A	2.81938	#N/A	0.208797	0.251091	0.155708	2.05664	0.216681	3.19838	0.143049	0.0809442	#N/A	#N/A	#N/A	#N/A	#N/A	#N/A	#N/A	#N/A	#N/A	#N/A	#N/A	#N/A	#N/A	0.259959	2.26676	0.803197	0.551589	#N/A	#N/A	#N/A	#N/A	#N/A	2.79151	0.247813	3.38716	3.22607	4.6682	3.44	2.71764	1.11356	4.62969	4.69764	4.17003	#N/A	3.24804	3.30076	#N/A	5.21025	3.13927	#N/A	0.977827	#N/A	#N/A	#N/A	#N/A	#N/A	#N/A	#N/A	#N/A	0.294701	0.277635	31	ENSG00000237975	FLG-AS1	lncRNA	FLG antisense RNA 1 [Source:HGNC Symbol;Acc:HGNC:27913]
FBXL17	#N/A	#N/A	1.28111	0.973582	1.25151	1.9903	1.31257	0.961905	1.43983	#N/A	1.75187	#N/A	0.559429	0.719786	0.663449	0.696982	#N/A	0.591131	0.925219	2.04084	0.768933	1.48969	#N/A	1.55119	1.12527	#N/A	#N/A	#N/A	0.591966	#N/A	1.0901	#N/A	0.877421	#N/A	#N/A	#N/A	#N/A	#N/A	#N/A	#N/A	#N/A	#N/A	#N/A	#N/A	#N/A	#N/A	#N/A	#N/A	#N/A	#N/A	#N/A	1.0272	0.616599	0.714414	2.3199	1.47426	2.71358	2.2542	1.19251	1.71537	#N/A	#N/A	#N/A	31	ENSG00000145743	FBXL17	protein_coding	F-box and leucine rich repeat protein 17 [Source:HGNC Symbol;Acc:HGNC:13615]
ATP2A2	#N/A	#N/A	3.07783	0.80493	0.21124	0.233129	0.109876	0.33732	0.166625	#N/A	#N/A	#N/A	#N/A	0.833046	2.97274	2.84704	0.419235	0.141564	0.10646	#N/A	0.0918914	0.218694	#N/A	#N/A	2.5406	#N/A	0.55787	0.297385	3.13577	#N/A	0.66794	#N/A	#N/A	#N/A	#N/A	#N/A	#N/A	#N/A	#N/A	#N/A	#N/A	#N/A	#N/A	#N/A	#N/A	#N/A	#N/A	#N/A	#N/A	#N/A	#N/A	5.30273	0.225866	0.842766	0.194477	0.0962762	0.190593	0.163128	0.339893	0.633512	#N/A	0.153016	0.102103	31	ENSG00000174437	ATP2A2	protein_coding	ATPase sarcoplasmic/endoplasmic reticulum Ca2+ transporting 2 [Source:HGNC Symbol;Acc:HGNC:812]
CRMP1	#N/A	#N/A	0.215089	0.134284	0.181663	0.205301	0.115932	0.155797	0.129974	0.310625	0.104438	#N/A	#N/A	#N/A	#N/A	#N/A	#N/A	#N/A	#N/A	#N/A	#N/A	#N/A	#N/A	0.0552839	#N/A	0.0759309	0.187965	0.137007	0.146621	#N/A	#N/A	#N/A	#N/A	#N/A	5.41037	#N/A	3.85288	3.81363	3.95474	3.74819	3.76464	1.47157	3.77701	0.366384	0.410333	#N/A	1.95026	2.75878	#N/A	3.12882	1.82652	#N/A	#N/A	#N/A	#N/A	#N/A	0.0875411	#N/A	#N/A	#N/A	#N/A	0.125198	0.122604	31	ENSG00000072832	CRMP1	protein_coding	collapsin response mediator protein 1 [Source:HGNC Symbol;Acc:HGNC:2365]
DMRT2	#N/A	#N/A	0.147885	0.131469	0.121635	0.140529	0.0836332	0.119829	0.0976877	0.084541	#N/A	#N/A	0.0934647	#N/A	#N/A	#N/A	#N/A	#N/A	#N/A	#N/A	#N/A	#N/A	#N/A	#N/A	#N/A	#N/A	0.14047	#N/A	0.117857	#N/A	#N/A	#N/A	#N/A	#N/A	1.62802	#N/A	0.480033	1.6407	0.53298	1.25517	3.17372	0.0957076	0.69058	0.378447	0.184881	#N/A	1.0047	0.872072	#N/A	1.14687	0.846134	0.173892	0.0648423	#N/A	0.101399	0.0813057	#N/A	0.0871087	0.0745713	#N/A	#N/A	#N/A	#N/A	31	ENSG00000173253	DMRT2	protein_coding	doublesex and mab-3 related transcription factor 2 [Source:HGNC Symbol;Acc:HGNC:2935]
ACO2	#N/A	#N/A	3.31146	1.03738	0.731891	0.288834	0.227592	1.27714	#N/A	#N/A	0.263381	#N/A	0.592549	4.40772	2.33641	3.63796	0.565756	0.54796	#N/A	0.151892	0.136165	#N/A	#N/A	#N/A	0.218291	#N/A	1.3602	0.475671	0.522394	#N/A	1.50595	#N/A	#N/A	#N/A	#N/A	#N/A	#N/A	#N/A	#N/A	#N/A	#N/A	#N/A	#N/A	#N/A	#N/A	#N/A	#N/A	#N/A	#N/A	#N/A	#N/A	3.79307	1.689	1.23742	0.22183	0.155351	0.380099	0.373413	0.387128	0.124888	#N/A	0.763684	0.40536	31	ENSG00000100412	ACO2	protein_coding	aconitase 2 [Source:HGNC Symbol;Acc:HGNC:118]
HOMER2	#N/A	#N/A	0.500958	#N/A	0.220992	0.22126	0.116666	0.859961	0.135801	#N/A	0.147731	#N/A	0.460664	4.53054	2.71593	1.57884	0.479912	0.259035	#N/A	0.127245	0.0784526	0.0877119	#N/A	0.0806886	0.151019	#N/A	2.19139	0.423945	0.748195	#N/A	1.08893	#N/A	#N/A	#N/A	#N/A	#N/A	#N/A	#N/A	#N/A	#N/A	#N/A	#N/A	#N/A	#N/A	#N/A	#N/A	#N/A	#N/A	#N/A	#N/A	#N/A	0.251067	1.93413	0.165473	0.184952	0.115473	0.169618	0.181813	0.126358	#N/A	#N/A	0.165045	#N/A	31	ENSG00000103942	HOMER2	protein_coding	homer scaffold protein 2 [Source:HGNC Symbol;Acc:HGNC:17513]
MRPL45#278845	#N/A	#N/A	3.43102	1.55015	0.187638	0.224372	0.130624	1.20369	0.154134	#N/A	0.139506	#N/A	1.24854	2.10749	1.06604	1.33123	#N/A	0.800049	0.186279	0.137531	#N/A	0.096565	#N/A	#N/A	0.184144	#N/A	1.10083	0.541295	0.598753	#N/A	0.860306	#N/A	#N/A	#N/A	#N/A	#N/A	#N/A	#N/A	#N/A	#N/A	#N/A	#N/A	#N/A	#N/A	#N/A	#N/A	#N/A	#N/A	0.636738	#N/A	#N/A	2.21689	1.2902	0.257677	0.157272	0.0792764	0.176098	0.149777	0.208279	0.0693017	#N/A	#N/A	#N/A	31	ENSG00000278845	MRPL45	protein_coding	mitochondrial ribosomal protein L45 [Source:HGNC Symbol;Acc:HGNC:16651]
#230074	#N/A	#N/A	2.03446	0.0922241	0.140872	0.124142	0.0832456	0.129312	0.0975021	0.990742	#N/A	0.0576428	0.217937	#N/A	#N/A	#N/A	#N/A	#N/A	#N/A	#N/A	#N/A	#N/A	#N/A	#N/A	#N/A	0.0571614	0.115401	0.128585	0.152031	#N/A	#N/A	#N/A	#N/A	#N/A	3.89675	0.0381	1.88869	2.67582	2.87531	3.1937	2.761	0.996494	3.21057	2.26387	0.502586	0.0791755	3.02082	2.62921	#N/A	3.62811	3.58337	#N/A	#N/A	#N/A	#N/A	#N/A	#N/A	#N/A	#N/A	#N/A	#N/A	0.100391	#N/A	31	ENSG00000230074		lncRNA	novel transcript
TFRC	#N/A	#N/A	0.55341	0.655136	0.195053	0.199	0.19533	0.953826	#N/A	#N/A	0.109426	#N/A	0.652346	0.797573	2.38957	0.252278	0.114653	0.428316	0.0880312	0.133765	0.0871235	0.0974823	#N/A	0.0842392	0.149728	#N/A	0.883891	0.500348	#N/A	#N/A	0.975978	0.176338	#N/A	#N/A	#N/A	#N/A	#N/A	#N/A	#N/A	#N/A	#N/A	#N/A	#N/A	#N/A	#N/A	#N/A	#N/A	#N/A	#N/A	#N/A	#N/A	0.433863	0.677593	0.11515	0.157649	0.10014	0.178175	0.174274	0.134299	#N/A	#N/A	#N/A	#N/A	31	ENSG00000072274	TFRC	protein_coding	transferrin receptor [Source:HGNC Symbol;Acc:HGNC:11763]
GRHL1	#N/A	#N/A	1.01426	0.161109	0.156343	#N/A	#N/A	0.153207	#N/A	0.347483	#N/A	0.0631547	0.101703	0.208523	#N/A	0.12114	#N/A	0.0879104	0.0783673	#N/A	0.0677337	#N/A	#N/A	#N/A	0.0662148	0.0805238	0.180863	0.154832	#N/A	#N/A	0.169366	#N/A	0.0858641	0.063721	#N/A	#N/A	1.19847	#N/A	1.56148	#N/A	#N/A	#N/A	1.72727	1.73041	0.624953	#N/A	1.20456	1.29115	#N/A	1.73545	#N/A	1.26202	#N/A	0.108526	0.14392	#N/A	#N/A	#N/A	#N/A	#N/A	#N/A	0.123419	#N/A	31	ENSG00000134317	GRHL1	protein_coding	grainyhead like transcription factor 1 [Source:HGNC Symbol;Acc:HGNC:17923]
#226965	#N/A	#N/A	0.0338838	0.0543106	0.0710797	0.11012	0.0638233	0.0491073	0.0719591	#N/A	0.069318	0.0315479	#N/A	#N/A	#N/A	#N/A	#N/A	#N/A	#N/A	#N/A	#N/A	#N/A	#N/A	#N/A	#N/A	#N/A	0.104599	#N/A	#N/A	#N/A	#N/A	#N/A	#N/A	#N/A	1.96141	#N/A	0.902744	0.872459	0.609806	1.56058	2.01824	0.0623729	3.08354	0.0900506	0.0543781	0.058901	1.11985	1.13437	#N/A	0.465817	1.8286	0.306735	0.0285812	#N/A	0.0796356	0.0643165	0.0781118	#N/A	#N/A	#N/A	#N/A	0.0806849	#N/A	31	ENSG00000226965		lncRNA	novel transcript
FHIP1A	#N/A	#N/A	3.04629	1.73155	0.295757	0.470672	#N/A	1.78595	1.03306	#N/A	0.609826	#N/A	#N/A	6.72642	3.27883	5.94817	2.9095	0.161106	#N/A	0.165345	0.105155	0.360378	#N/A	#N/A	0.719825	#N/A	3.14911	2.96924	1.85935	#N/A	1.97273	0.670205	#N/A	#N/A	#N/A	#N/A	#N/A	#N/A	#N/A	#N/A	#N/A	#N/A	#N/A	#N/A	#N/A	#N/A	#N/A	#N/A	#N/A	#N/A	#N/A	6.03345	1.55224	0.588299	0.220675	0.401496	1.55942	0.634427	0.460341	0.169476	#N/A	#N/A	0.612097	31	ENSG00000164142	FHIP1A	protein_coding	FHF complex subunit HOOK interacting protein 1A [Source:HGNC Symbol;Acc:HGNC:34237]
ZFYVE19	#N/A	#N/A	0.802648	0.101245	0.115977	0.167642	0.0975923	0.0869632	0.106616	0.371593	0.097522	#N/A	#N/A	#N/A	#N/A	#N/A	#N/A	#N/A	#N/A	#N/A	#N/A	#N/A	#N/A	#N/A	#N/A	#N/A	#N/A	#N/A	#N/A	#N/A	0.451698	#N/A	#N/A	0.0334435	2.39755	#N/A	1.2206	1.95371	1.90368	1.45428	2.11489	0.455322	2.93003	1.40684	0.865602	0.0665469	2.77377	2.77144	#N/A	2.6663	1.77791	#N/A	0.0744303	0.0690824	#N/A	0.07936	#N/A	#N/A	0.088407	#N/A	#N/A	0.0854337	#N/A	31	ENSG00000166140	ZFYVE19	protein_coding	zinc finger FYVE-type containing 19 [Source:HGNC Symbol;Acc:HGNC:20758]
NR1D1	#N/A	#N/A	0.181027	0.127992	#N/A	0.162342	0.0941426	0.121514	0.125174	0.192377	0.110393	#N/A	0.0843518	#N/A	#N/A	#N/A	#N/A	#N/A	#N/A	#N/A	#N/A	#N/A	#N/A	#N/A	#N/A	#N/A	0.142963	0.129425	#N/A	#N/A	#N/A	#N/A	0.0642096	#N/A	2.16055	#N/A	2.08183	1.52598	0.981844	1.22327	2.28994	#N/A	1.68016	0.877542	0.597112	#N/A	1.62306	1.61484	#N/A	1.0068	1.94043	0.167748	#N/A	0.0881742	#N/A	0.0799647	#N/A	0.107237	0.0895505	#N/A	#N/A	0.119878	#N/A	31	ENSG00000126368	NR1D1	protein_coding	nuclear receptor subfamily 1 group D member 1 [Source:HGNC Symbol;Acc:HGNC:7962]
CLDND2	#N/A	#N/A	0.930861	0.129383	0.175465	0.181539	0.114738	0.156501	0.15094	0.428939	0.119637	0.0598035	#N/A	#N/A	0.178243	#N/A	#N/A	0.0835632	#N/A	#N/A	#N/A	#N/A	0.0551408	0.0656219	#N/A	#N/A	#N/A	#N/A	0.157907	#N/A	#N/A	#N/A	#N/A	#N/A	#N/A	#N/A	1.59918	1.47497	#N/A	#N/A	#N/A	#N/A	1.26381	1.26042	0.998432	#N/A	1.97752	1.79687	#N/A	1.52875	1.25042	0.745144	0.115155	0.0692965	0.1415	0.0981826	#N/A	0.1289	#N/A	#N/A	#N/A	0.103298	#N/A	31	ENSG00000160318	CLDND2	protein_coding	claudin domain containing 2 [Source:HGNC Symbol;Acc:HGNC:28511]
KLHL31	#N/A	#N/A	0.2237	0.27633	0.166432	0.188863	#N/A	0.154384	#N/A	#N/A	#N/A	#N/A	0.181698	0.195189	0.132636	0.137763	0.083777	0.126223	0.0860455	0.112782	0.0690576	0.0783312	#N/A	#N/A	0.0949139	#N/A	0.18059	0.170504	0.187224	#N/A	0.108385	#N/A	0.134249	#N/A	#N/A	#N/A	#N/A	#N/A	#N/A	#N/A	#N/A	#N/A	#N/A	#N/A	#N/A	#N/A	#N/A	#N/A	#N/A	#N/A	#N/A	0.259412	0.226296	0.0989819	0.161164	0.0836719	0.144055	0.151892	0.0926151	#N/A	#N/A	0.142864	0.122855	31	ENSG00000124743	KLHL31	protein_coding	kelch like family member 31 [Source:HGNC Symbol;Acc:HGNC:21353]
SHOX2	#N/A	#N/A	0.125105	0.159388	0.133434	#N/A	#N/A	0.104667	0.125951	0.109364	#N/A	#N/A	#N/A	#N/A	#N/A	#N/A	#N/A	#N/A	#N/A	#N/A	#N/A	#N/A	#N/A	#N/A	#N/A	0.0726104	0.166231	0.129685	0.143857	#N/A	0.310112	#N/A	#N/A	0.055117	0.198496	#N/A	0.207238	0.220778	0.204705	0.197595	0.236556	0.157029	0.23724	0.207457	0.177599	0.114968	0.224545	0.215445	0.148239	0.20395	0.212667	#N/A	#N/A	#N/A	0.0855592	#N/A	#N/A	#N/A	#N/A	#N/A	#N/A	0.123924	0.119859	31	ENSG00000168779	SHOX2	protein_coding	short stature homeobox 2 [Source:HGNC Symbol;Acc:HGNC:10854]
THRAP3	#N/A	#N/A	1.28092	0.771584	1.17993	1.29233	1.31215	0.823965	1.9103	#N/A	2.26618	#N/A	#N/A	0.720679	0.890575	0.677174	0.940572	0.681894	0.997449	2.06957	1.28232	1.15946	#N/A	1.046	1.12347	#N/A	0.774243	0.847646	0.891287	#N/A	#N/A	#N/A	#N/A	#N/A	#N/A	#N/A	#N/A	#N/A	#N/A	#N/A	#N/A	#N/A	#N/A	#N/A	#N/A	#N/A	#N/A	#N/A	#N/A	#N/A	#N/A	0.78423	0.576608	1.13359	1.2218	0.983975	2.60078	2.02751	0.795731	1.50183	#N/A	#N/A	#N/A	31	ENSG00000054118	THRAP3	protein_coding	thyroid hormone receptor associated protein 3 [Source:HGNC Symbol;Acc:HGNC:22964]
ANKRD17-DT	#N/A	#N/A	1.56262	1.11365	0.96031	1.16719	0.758624	1.14571	0.866611	1.0356	0.310811	#N/A	#N/A	#N/A	#N/A	#N/A	#N/A	#N/A	#N/A	#N/A	#N/A	#N/A	#N/A	#N/A	#N/A	#N/A	1.31346	1.03558	1.95295	#N/A	#N/A	#N/A	#N/A	#N/A	0.949619	4.11895	0.913103	1.04108	1.17226	0.930629	0.850432	0.959728	1.1857	1.06486	1.25215	#N/A	1.12598	1.03676	#N/A	1.23166	0.776864	0.755297	#N/A	#N/A	#N/A	#N/A	#N/A	#N/A	1.0938	#N/A	0.883361	#N/A	1.30593	31	ENSG00000250220	ANKRD17-DT	lncRNA	ANKRD17 divergent transcript [Source:HGNC Symbol;Acc:HGNC:55556]
PHLDA3	#N/A	#N/A	0.131505	0.102419	0.120382	0.105146	#N/A	0.0679466	0.0677294	0.0832293	0.0809028	#N/A	#N/A	#N/A	#N/A	#N/A	#N/A	#N/A	#N/A	#N/A	#N/A	#N/A	#N/A	#N/A	#N/A	#N/A	0.116661	0.110505	0.121393	#N/A	#N/A	#N/A	#N/A	#N/A	0.141905	0.054155	0.14229	0.131785	0.178463	0.118374	0.127519	0.103623	0.163919	0.143611	0.115924	0.0765792	0.136761	0.169211	#N/A	0.182889	2.10833	0.127737	0.0570412	#N/A	0.0998324	#N/A	#N/A	#N/A	#N/A	#N/A	0.0514861	#N/A	#N/A	31	ENSG00000174307	PHLDA3	protein_coding	pleckstrin homology like domain family A member 3 [Source:HGNC Symbol;Acc:HGNC:8934]
XXYLT1	#N/A	#N/A	#N/A	1.51521	#N/A	1.15974	0.819011	1.33024	#N/A	1.08865	#N/A	#N/A	#N/A	0.784683	#N/A	#N/A	#N/A	#N/A	#N/A	0.287408	0.430108	#N/A	#N/A	#N/A	#N/A	#N/A	#N/A	#N/A	#N/A	#N/A	1.93132	#N/A	#N/A	0.435261	1.02037	#N/A	#N/A	0.877537	0.803632	1.12886	1.02014	1.40063	0.915047	0.818236	0.859429	#N/A	#N/A	0.916606	#N/A	0.803218	1.24116	0.980895	1.1208	#N/A	1.56535	0.849373	0.481318	1.13057	0.707588	#N/A	0.789532	1.22927	#N/A	31	ENSG00000173950	XXYLT1	protein_coding	xyloside xylosyltransferase 1 [Source:HGNC Symbol;Acc:HGNC:26639]
RANBP3L	#N/A	#N/A	0.197432	0.116612	0.154294	0.118495	0.0733505	0.123346	0.106268	0.650894	0.105092	0.0437996	0.0762502	#N/A	0.56016	#N/A	#N/A	#N/A	#N/A	#N/A	#N/A	#N/A	#N/A	#N/A	#N/A	0.0624716	0.137605	0.135611	0.144271	#N/A	#N/A	#N/A	#N/A	#N/A	2.42561	#N/A	2.144	2.18247	1.39662	1.46509	#N/A	0.743424	1.55705	0.794485	0.511532	0.0883605	1.98812	1.329	#N/A	1.85588	#N/A	0.829553	#N/A	#N/A	#N/A	#N/A	#N/A	#N/A	#N/A	#N/A	#N/A	0.108053	#N/A	31	ENSG00000164188	RANBP3L	protein_coding	RAN binding protein 3 like [Source:HGNC Symbol;Acc:HGNC:26353]
RBM24	#N/A	#N/A	3.06067	0.749337	0.324608	0.307834	#N/A	0.799508	0.357717	#N/A	#N/A	#N/A	#N/A	0.240635	0.369927	0.160814	0.154845	0.158209	0.37743	0.151579	0.098599	0.273838	#N/A	#N/A	0.250678	#N/A	1.13861	0.659188	0.573076	0.105999	1.91951	#N/A	#N/A	#N/A	#N/A	#N/A	#N/A	#N/A	#N/A	#N/A	#N/A	#N/A	#N/A	#N/A	#N/A	#N/A	#N/A	#N/A	#N/A	#N/A	#N/A	0.31008	0.457355	#N/A	0.209688	0.450888	0.408574	0.634108	0.519666	0.156629	#N/A	0.467981	0.181638	31	ENSG00000112183	RBM24	protein_coding	RNA binding motif protein 24 [Source:HGNC Symbol;Acc:HGNC:21539]
#243797	#N/A	#N/A	0.676523	0.147106	#N/A	0.133612	0.0592785	0.130588	0.14307	#N/A	#N/A	#N/A	#N/A	0.129677	0.0955002	0.0895679	0.0538032	0.0823975	0.0481805	0.0860163	0.057185	0.0888014	0.0930244	#N/A	0.0595417	#N/A	0.140753	0.129626	0.143272	#N/A	0.24343	0.0392783	0.0739711	0.0333752	#N/A	#N/A	#N/A	#N/A	#N/A	#N/A	#N/A	#N/A	#N/A	#N/A	#N/A	#N/A	#N/A	#N/A	#N/A	#N/A	#N/A	0.168033	0.0914148	#N/A	0.0937631	0.0914106	0.128116	0.133336	#N/A	0.0502493	#N/A	#N/A	#N/A	31	ENSG00000243797		lncRNA	novel transcript, sense overlapping CCDC71L
NRBP2	#N/A	#N/A	0.998743	0.943271	0.853979	0.858359	#N/A	1.07418	#N/A	1.73802	0.117216	#N/A	#N/A	#N/A	#N/A	#N/A	#N/A	#N/A	#N/A	#N/A	#N/A	#N/A	#N/A	0.266672	#N/A	0.219483	1.51345	0.505352	0.288432	#N/A	#N/A	0.354039	#N/A	#N/A	2.03492	#N/A	2.26601	2.32589	2.0218	2.08678	2.06283	2.11777	1.94183	2.28749	2.41377	1.94285	1.93379	2.16364	1.13851	1.92647	2.04676	#N/A	#N/A	#N/A	#N/A	#N/A	#N/A	#N/A	#N/A	#N/A	0.73421	0.244386	#N/A	31	ENSG00000185189	NRBP2	protein_coding	nuclear receptor binding protein 2 [Source:HGNC Symbol;Acc:HGNC:19339]
C6orf132	#N/A	#N/A	0.216987	0.150916	0.142933	0.160944	0.0978433	0.11943	0.115696	0.0964612	#N/A	#N/A	0.0873902	#N/A	#N/A	#N/A	#N/A	#N/A	#N/A	#N/A	#N/A	#N/A	#N/A	#N/A	#N/A	#N/A	#N/A	0.112278	0.125057	#N/A	#N/A	#N/A	#N/A	#N/A	0.176579	#N/A	1.04982	0.162194	0.299331	0.264156	4.2814	0.133286	4.39298	0.188964	0.131597	0.104695	0.276301	0.481464	#N/A	0.532904	0.285717	0.695277	0.101269	#N/A	#N/A	#N/A	#N/A	0.121357	0.0819905	#N/A	0.0631264	#N/A	#N/A	31	ENSG00000188112	C6orf132	protein_coding	chromosome 6 open reading frame 132 [Source:HGNC Symbol;Acc:HGNC:21288]
MPP3	#N/A	#N/A	#N/A	#N/A	#N/A	#N/A	#N/A	0.178934	#N/A	1.39575	#N/A	#N/A	#N/A	#N/A	1.01787	#N/A	0.108243	#N/A	#N/A	#N/A	0.0580759	#N/A	#N/A	#N/A	#N/A	#N/A	#N/A	#N/A	0.13742	#N/A	1.61867	#N/A	0.11613	0.0691876	4.49635	#N/A	4.33748	4.77557	4.1563	4.48253	5.05077	0.169616	4.09946	4.55472	0.245244	0.10846	4.1997	3.857	0.174892	3.76282	4.58238	1.47037	#N/A	#N/A	#N/A	#N/A	0.151889	#N/A	0.103374	#N/A	0.0769568	0.137263	0.108835	31	ENSG00000161647	MPP3	protein_coding	MAGUK p55 scaffold protein 3 [Source:HGNC Symbol;Acc:HGNC:7221]
ANKFN1	#N/A	#N/A	0.316302	0.0928581	#N/A	0.175472	#N/A	0.0988727	0.106113	#N/A	0.102201	#N/A	#N/A	1.42074	0.275485	#N/A	#N/A	0.0802685	0.073117	#N/A	#N/A	#N/A	#N/A	#N/A	#N/A	0.0640911	0.0936817	0.133902	#N/A	#N/A	#N/A	#N/A	#N/A	#N/A	1.60323	#N/A	1.30955	1.57595	2.10547	1.15377	1.53695	0.877451	1.45321	1.38084	1.15685	#N/A	1.41884	2.01723	#N/A	1.77961	1.37504	#N/A	#N/A	#N/A	0.126728	#N/A	#N/A	0.100052	0.0929049	#N/A	0.0548169	#N/A	#N/A	31	ENSG00000153930	ANKFN1	protein_coding	ankyrin repeat and fibronectin type III domain containing 1 [Source:HGNC Symbol;Acc:HGNC:26766]
APOL4	#N/A	#N/A	#N/A	#N/A	#N/A	#N/A	#N/A	0.074266	0.0932095	0.0934332	#N/A	#N/A	#N/A	0.338368	0.0701281	#N/A	#N/A	#N/A	#N/A	#N/A	#N/A	0.0564096	0.0552969	#N/A	#N/A	#N/A	#N/A	#N/A	0.116671	#N/A	#N/A	#N/A	0.0456812	#N/A	0.178458	0.0515753	0.173492	0.180999	0.172451	0.175336	0.186928	0.130782	0.169961	0.169679	0.141503	0.0943202	0.179728	0.145307	#N/A	0.157563	0.178741	0.121574	0.062305	0.0733376	0.0965132	#N/A	#N/A	0.084091	#N/A	#N/A	0.0539509	#N/A	#N/A	31	ENSG00000100336	APOL4	protein_coding	apolipoprotein L4 [Source:HGNC Symbol;Acc:HGNC:14867]
TUBG2	#N/A	#N/A	1.37573	2.23025	#N/A	0.471416	#N/A	1.24297	0.436511	2.08029	0.274904	#N/A	#N/A	#N/A	#N/A	#N/A	#N/A	#N/A	#N/A	#N/A	#N/A	#N/A	#N/A	#N/A	#N/A	0.28823	1.40565	0.378624	0.419535	#N/A	#N/A	#N/A	#N/A	#N/A	2.28406	#N/A	2.58557	2.28796	1.81964	2.39809	2.55543	2.84167	2.16143	2.78273	2.01111	1.11191	1.92825	1.85999	#N/A	2.10367	2.0534	#N/A	1.17436	0.718885	#N/A	0.266053	#N/A	#N/A	#N/A	#N/A	#N/A	0.392089	0.296716	31	ENSG00000037042	TUBG2	protein_coding	tubulin gamma 2 [Source:HGNC Symbol;Acc:HGNC:12419]
CTBP1	#N/A	#N/A	2.37519	#N/A	1.0049	1.54707	0.380406	1.16039	0.622287	1.13452	0.150019	0.198759	#N/A	#N/A	#N/A	#N/A	#N/A	#N/A	#N/A	#N/A	#N/A	#N/A	#N/A	#N/A	#N/A	#N/A	#N/A	#N/A	#N/A	#N/A	#N/A	#N/A	#N/A	#N/A	1.4103	0.239919	1.92915	1.75114	2.58196	2.15541	1.5867	1.24275	1.82119	1.25636	1.31441	1.00051	1.35162	1.63636	#N/A	1.78645	1.67676	1.52831	0.92997	#N/A	0.614862	0.711119	0.404653	0.651815	#N/A	#N/A	#N/A	#N/A	#N/A	31	ENSG00000159692	CTBP1	protein_coding	C-terminal binding protein 1 [Source:HGNC Symbol;Acc:HGNC:2494]
GRM3-AS1	#N/A	#N/A	0.418487	#N/A	#N/A	0.165628	#N/A	0.0988257	0.102633	0.430869	0.0995241	#N/A	#N/A	0.54986	0.100325	#N/A	#N/A	0.0781876	#N/A	#N/A	0.0634213	#N/A	0.0448429	#N/A	#N/A	#N/A	#N/A	0.128719	0.143051	#N/A	0.533491	#N/A	0.0578103	#N/A	1.0905	#N/A	1.10072	1.28401	2.13024	1.32485	1.60322	0.137956	2.17094	0.516127	0.279057	0.0833884	2.31291	1.42248	#N/A	1.45966	2.04711	#N/A	0.0910621	#N/A	#N/A	#N/A	#N/A	#N/A	#N/A	#N/A	#N/A	#N/A	#N/A	31	ENSG00000233073	GRM3-AS1	lncRNA	GRM3 antisense RNA 1 [Source:HGNC Symbol;Acc:HGNC:40264]
CPS1	#N/A	#N/A	0.473298	0.145652	0.173863	0.162756	#N/A	0.159446	0.130302	#N/A	0.0985876	#N/A	#N/A	2.16573	0.140574	#N/A	#N/A	0.100341	#N/A	0.0904964	#N/A	#N/A	0.127099	0.0375393	#N/A	0.0834272	#N/A	0.150222	#N/A	#N/A	#N/A	#N/A	#N/A	#N/A	2.09244	#N/A	2.11074	1.76083	2.77357	2.79841	2.03217	0.738991	2.45865	0.660626	0.504357	0.107812	2.20699	2.28089	#N/A	1.69913	1.85839	#N/A	#N/A	#N/A	#N/A	#N/A	#N/A	#N/A	#N/A	#N/A	#N/A	#N/A	0.12698	31	ENSG00000021826	CPS1	protein_coding	carbamoyl-phosphate synthase 1 [Source:HGNC Symbol;Acc:HGNC:2323]
DTX2#091073	#N/A	#N/A	#N/A	#N/A	#N/A	1.18853	#N/A	1.10879	#N/A	1.34918	0.478768	#N/A	1.30424	#N/A	#N/A	#N/A	0.838809	#N/A	#N/A	#N/A	0.566467	#N/A	0.931437	#N/A	#N/A	0.421284	#N/A	#N/A	1.23266	#N/A	1.44362	0.179224	0.843765	#N/A	1.5411	#N/A	1.25425	1.38771	1.56018	1.25752	1.53242	2.03743	1.29778	1.77474	1.08589	1.6713	1.16757	1.91117	0.55198	1.28057	1.70726	#N/A	#N/A	#N/A	#N/A	#N/A	#N/A	#N/A	#N/A	#N/A	0.675741	0.902616	#N/A	31	ENSG00000091073	DTX2	protein_coding	deltex E3 ubiquitin ligase 2 [Source:HGNC Symbol;Acc:HGNC:15973]
TBX3	#N/A	#N/A	#N/A	#N/A	#N/A	#N/A	#N/A	0.924789	#N/A	#N/A	#N/A	#N/A	#N/A	1.40819	1.29112	#N/A	#N/A	1.07048	0.280389	#N/A	0.199177	#N/A	1.65365	0.230914	#N/A	0.189431	0.67773	0.452519	0.410437	#N/A	1.8795	#N/A	1.06385	0.189114	4.00048	#N/A	5.21909	4.56965	4.54707	4.39176	4.39354	2.55828	5.51522	4.47351	5.13393	1.73127	4.88902	4.5159	0.530894	5.01026	3.68671	#N/A	#N/A	#N/A	#N/A	#N/A	#N/A	#N/A	#N/A	#N/A	#N/A	#N/A	#N/A	31	ENSG00000135111	TBX3	protein_coding	T-box transcription factor 3 [Source:HGNC Symbol;Acc:HGNC:11602]
UBE2G1	#N/A	#N/A	2.22303	0.942296	1.69367	2.69183	1.54924	#N/A	1.79692	#N/A	1.42435	#N/A	0.948022	3.31718	1.62936	2.93864	1.72677	3.49072	3.56058	2.50236	3.0452	2.67336	#N/A	3.43272	2.67627	#N/A	#N/A	0.873677	#N/A	#N/A	1.17988	#N/A	#N/A	#N/A	#N/A	#N/A	#N/A	#N/A	#N/A	#N/A	#N/A	#N/A	#N/A	#N/A	#N/A	#N/A	#N/A	#N/A	#N/A	#N/A	#N/A	3.10117	1.03695	1.13933	3.25038	2.39091	5.57982	3.39937	2.2102	0.95516	#N/A	#N/A	0.908368	31	ENSG00000132388	UBE2G1	protein_coding	ubiquitin conjugating enzyme E2 G1 [Source:HGNC Symbol;Acc:HGNC:12482]
ADAM32#197140	#N/A	#N/A	1.83237	#N/A	0.156619	0.18133	#N/A	#N/A	0.107184	1.54479	#N/A	#N/A	0.404602	#N/A	#N/A	#N/A	#N/A	#N/A	#N/A	#N/A	#N/A	#N/A	#N/A	#N/A	#N/A	0.049518	#N/A	#N/A	0.1342	#N/A	#N/A	#N/A	#N/A	#N/A	2.62656	#N/A	2.54861	1.86314	2.71026	2.73362	2.27393	0.901211	2.47104	2.66538	3.00664	0.171845	2.04143	1.84849	#N/A	2.52493	2.43494	1.26904	0.269932	#N/A	0.107729	#N/A	0.134403	0.10197	0.0688752	#N/A	0.0622315	0.11751	#N/A	31	ENSG00000197140	ADAM32	protein_coding	ADAM metallopeptidase domain 32 [Source:HGNC Symbol;Acc:HGNC:15479]
FLAD1	#N/A	#N/A	1.13494	#N/A	0.0988031	0.144724	#N/A	#N/A	0.112134	1.30882	0.0982561	#N/A	0.101929	1.37321	0.597411	0.190067	#N/A	0.119179	#N/A	0.085294	#N/A	#N/A	#N/A	0.0641117	#N/A	#N/A	#N/A	#N/A	#N/A	#N/A	#N/A	#N/A	#N/A	#N/A	0.911933	0.0735973	1.37445	1.10139	1.43897	1.05296	0.854898	#N/A	1.01357	1.11407	1.43408	#N/A	0.79406	0.866827	#N/A	0.946102	1.10255	1.85065	#N/A	#N/A	0.102166	#N/A	0.139443	0.101706	#N/A	#N/A	#N/A	#N/A	#N/A	31	ENSG00000160688	FLAD1	protein_coding	flavin adenine dinucleotide synthetase 1 [Source:HGNC Symbol;Acc:HGNC:24671]
WDR17	#N/A	#N/A	0.128179	#N/A	0.126679	0.141989	0.0756042	#N/A	0.0769363	0.147312	0.077057	0.0404147	#N/A	0.684386	#N/A	#N/A	0.00106848	0.0546665	#N/A	#N/A	#N/A	0.0386749	#N/A	0.0423721	#N/A	0.0360265	#N/A	#N/A	#N/A	#N/A	#N/A	#N/A	#N/A	#N/A	2.83893	#N/A	0.487343	3.1083	0.796235	0.375407	4.01985	0.472706	3.93082	0.136664	0.105675	0.0923714	3.14508	2.36881	#N/A	1.19387	1.46596	#N/A	#N/A	#N/A	#N/A	#N/A	#N/A	#N/A	#N/A	#N/A	#N/A	0.0791496	0.0634355	31	ENSG00000150627	WDR17	protein_coding	WD repeat domain 17 [Source:HGNC Symbol;Acc:HGNC:16661]
PADI4#159339	#N/A	#N/A	0.0169848	0.0325605	#N/A	0.0695953	0.042506	#N/A	0.0600447	0.0208034	0.0407046	#N/A	#N/A	#N/A	#N/A	0.0419962	0.03108	0.0416786	#N/A	#N/A	#N/A	#N/A	#N/A	#N/A	0.0294094	0.0171201	0.0390938	#N/A	#N/A	#N/A	#N/A	#N/A	0.0315543	#N/A	0.0738439	#N/A	0.0237642	0.0718213	0.0322919	0.0483777	0.513185	0.0473897	0.295032	0.0879759	0.0699121	0.0488211	0.0650899	0.0600621	#N/A	0.0384637	0.044277	#N/A	0.0494991	#N/A	0.0499156	#N/A	#N/A	#N/A	#N/A	#N/A	#N/A	#N/A	#N/A	31	ENSG00000159339	PADI4	protein_coding	peptidyl arginine deiminase 4 [Source:HGNC Symbol;Acc:HGNC:18368]
CCND1	#N/A	#N/A	#N/A	#N/A	0.0805075	#N/A	#N/A	#N/A	#N/A	0.0909275	#N/A	#N/A	#N/A	0.544844	0.200697	0.0882274	#N/A	0.0873957	0.065566	#N/A	0.058708	#N/A	0.108328	#N/A	#N/A	#N/A	#N/A	#N/A	0.127182	#N/A	0.685698	#N/A	0.0516184	0.0472539	0.220747	0.0563073	0.203482	0.196531	0.197567	0.223126	0.224922	0.157025	0.234965	0.204704	0.181022	0.119042	0.228707	0.218714	0.0653309	0.217496	0.208221	#N/A	#N/A	#N/A	#N/A	#N/A	#N/A	#N/A	#N/A	#N/A	#N/A	0.0906872	#N/A	31	ENSG00000110092	CCND1	protein_coding	cyclin D1 [Source:HGNC Symbol;Acc:HGNC:1582]
PNMA1	#N/A	#N/A	0.43317	#N/A	0.188694	#N/A	0.12217	#N/A	#N/A	0.188808	#N/A	0.0659777	#N/A	#N/A	0.22932	0.251488	#N/A	#N/A	#N/A	#N/A	0.0630852	#N/A	0.0864638	#N/A	#N/A	0.063547	0.174923	#N/A	0.128572	#N/A	#N/A	#N/A	#N/A	0.0652643	0.2575	0.0557337	0.257019	0.260261	0.253618	0.256776	0.259982	0.188139	0.278637	0.22349	0.211734	0.1391	0.259794	0.254198	0.174478	0.255297	0.238619	#N/A	#N/A	#N/A	#N/A	#N/A	#N/A	#N/A	#N/A	#N/A	#N/A	#N/A	0.106292	31	ENSG00000176903	PNMA1	protein_coding	PNMA family member 1 [Source:HGNC Symbol;Acc:HGNC:9158]
IFNGR1	#N/A	#N/A	#N/A	#N/A	#N/A	#N/A	#N/A	#N/A	#N/A	1.23771	#N/A	0.841134	#N/A	#N/A	0.719831	#N/A	#N/A	#N/A	#N/A	#N/A	#N/A	#N/A	0.923219	#N/A	#N/A	#N/A	#N/A	#N/A	#N/A	#N/A	1.24955	#N/A	1.43546	0.684585	1.17396	1.31897	1.64482	1.22074	1.63238	1.30828	1.27423	1.68298	1.16823	1.51643	1.34249	1.48731	1.30617	1.3602	2.61744	1.37315	1.15283	1.10239	1.29584	1.48625	#N/A	#N/A	3.86372	1.93453	1.0779	#N/A	0.86166	#N/A	#N/A	31	ENSG00000027697	IFNGR1	protein_coding	interferon gamma receptor 1 [Source:HGNC Symbol;Acc:HGNC:5439]
PIKFYVE	#N/A	#N/A	#N/A	#N/A	#N/A	#N/A	#N/A	#N/A	#N/A	0.977482	1.06291	#N/A	#N/A	#N/A	#N/A	0.60572	#N/A	#N/A	1.1292	1.4955	#N/A	#N/A	0.669775	#N/A	0.740583	#N/A	#N/A	#N/A	#N/A	#N/A	0.61453	#N/A	0.868329	0.814552	0.922249	#N/A	0.880228	0.929905	0.956592	0.84366	0.973174	1.02499	0.883095	0.849062	0.894297	0.969675	0.857606	0.91634	1.08069	0.827975	1.00228	#N/A	#N/A	#N/A	#N/A	1.08303	1.14721	1.06885	0.834784	#N/A	#N/A	1.02216	#N/A	31	ENSG00000115020	PIKFYVE	protein_coding	phosphoinositide kinase, FYVE-type zinc finger containing [Source:HGNC Symbol;Acc:HGNC:23785]
ODF3B	#N/A	#N/A	#N/A	#N/A	#N/A	#N/A	#N/A	#N/A	#N/A	1.34046	#N/A	#N/A	#N/A	#N/A	0.797952	#N/A	0.089709	#N/A	#N/A	#N/A	#N/A	#N/A	#N/A	0.0798342	#N/A	0.0726129	#N/A	#N/A	#N/A	#N/A	#N/A	#N/A	0.2062	#N/A	0.260666	#N/A	0.238537	0.264198	0.236902	0.23318	0.280177	0.197978	0.273705	0.255101	0.21864	0.145485	0.268407	0.261897	0.186403	0.260383	0.260931	1.76757	0.822075	#N/A	0.233667	0.141556	0.144098	0.106308	#N/A	#N/A	0.0795029	0.127344	0.0971187	31	ENSG00000177989	ODF3B	protein_coding	outer dense fiber of sperm tails 3B [Source:HGNC Symbol;Acc:HGNC:34388]
CORO2B	#N/A	#N/A	#N/A	#N/A	#N/A	#N/A	#N/A	#N/A	#N/A	1.29766	#N/A	0.231709	#N/A	#N/A	#N/A	#N/A	#N/A	#N/A	#N/A	#N/A	#N/A	#N/A	#N/A	#N/A	#N/A	0.119953	1.12435	0.563795	0.461347	#N/A	1.03068	#N/A	#N/A	0.443582	0.324846	#N/A	5.49391	7.19902	5.25529	6.4485	8.68601	0.390852	6.76904	0.289444	0.278996	0.191662	5.80908	7.61971	0.532314	6.0447	6.01998	1.00874	1.66005	0.238652	0.339605	0.432318	#N/A	#N/A	#N/A	#N/A	#N/A	0.251338	0.182567	31	ENSG00000103647	CORO2B	protein_coding	coronin 2B [Source:HGNC Symbol;Acc:HGNC:2256]
RGS20	#N/A	#N/A	#N/A	#N/A	0.133404	0.146559	#N/A	#N/A	#N/A	#N/A	#N/A	#N/A	#N/A	0.750387	0.157344	#N/A	#N/A	0.0747668	0.0524222	0.0917797	0.0512408	#N/A	#N/A	#N/A	#N/A	0.0488032	0.110481	0.118771	0.132658	#N/A	#N/A	#N/A	#N/A	0.0440633	1.95741	#N/A	1.71984	2.54772	2.58479	1.78547	2.2044	0.447074	2.005	0.871087	0.713413	0.0877013	1.90018	2.58562	#N/A	2.57501	1.34369	0.528573	#N/A	0.07706	#N/A	#N/A	#N/A	0.120095	#N/A	#N/A	#N/A	#N/A	#N/A	31	ENSG00000147509	RGS20	protein_coding	regulator of G protein signaling 20 [Source:HGNC Symbol;Acc:HGNC:14600]
TNS2	#N/A	0.665137	#N/A	#N/A	#N/A	#N/A	#N/A	#N/A	#N/A	1.35667	1.23412	1.2999	#N/A	#N/A	#N/A	#N/A	#N/A	#N/A	#N/A	#N/A	#N/A	#N/A	#N/A	#N/A	#N/A	2.09431	2.44392	3.52806	4.34911	0.68233	0.681861	#N/A	#N/A	0.738815	1.9502	1.22591	2.77893	2.16373	2.69187	2.57654	2.09832	1.62279	2.40445	2.20154	2.32751	1.97036	1.86638	2.17613	3.24261	1.9863	2.44057	#N/A	#N/A	#N/A	#N/A	#N/A	#N/A	#N/A	#N/A	#N/A	#N/A	2.6965	2.76671	30	ENSG00000111077	TNS2	protein_coding	tensin 2 [Source:HGNC Symbol;Acc:HGNC:19737]
TSHZ2	#N/A	2.92589	#N/A	#N/A	#N/A	#N/A	#N/A	#N/A	#N/A	#N/A	#N/A	0.938364	#N/A	#N/A	#N/A	#N/A	#N/A	#N/A	#N/A	#N/A	#N/A	#N/A	#N/A	#N/A	#N/A	0.863432	2.76951	1.85058	1.9956	1.62756	1.30318	#N/A	1.50707	2.44988	5.66369	4.869	4.89891	5.60603	4.73254	5.09654	6.74041	8.1835	6.17604	3.80314	4.78844	6.20197	5.25198	6.67994	1.35487	5.06098	5.83584	#N/A	0.640607	#N/A	#N/A	#N/A	0.993911	#N/A	#N/A	#N/A	#N/A	#N/A	0.475487	30	ENSG00000182463	TSHZ2	protein_coding	teashirt zinc finger homeobox 2 [Source:HGNC Symbol;Acc:HGNC:13010]
#257759	#N/A	0.190712	1.47384	0.813153	1.74273	2.05187	#N/A	1.47552	#N/A	#N/A	#N/A	#N/A	#N/A	0.800068	1.00231	0.966636	0.836812	1.68232	#N/A	0.370325	#N/A	#N/A	#N/A	0.433927	0.827544	#N/A	2.14086	2.8911	2.16195	0.192083	0.597838	1.00915	0.771399	#N/A	#N/A	#N/A	#N/A	#N/A	#N/A	#N/A	#N/A	#N/A	#N/A	#N/A	#N/A	#N/A	#N/A	#N/A	#N/A	#N/A	#N/A	1.47704	1.07218	1.1218	1.41288	#N/A	0.896109	1.50557	#N/A	#N/A	0.840209	0.881448	0.600537	30	ENSG00000257759		lncRNA	novel transcript
EGF	#N/A	0.112932	4.07979	2.51502	0.942952	0.302882	0.300848	1.46682	#N/A	#N/A	#N/A	#N/A	#N/A	6.04825	3.87009	3.23414	2.91274	0.192682	#N/A	0.158824	0.102356	0.303706	#N/A	#N/A	0.353993	#N/A	2.6663	1.14146	0.332056	0.128991	#N/A	#N/A	#N/A	#N/A	#N/A	#N/A	#N/A	#N/A	#N/A	#N/A	#N/A	#N/A	#N/A	#N/A	#N/A	#N/A	#N/A	#N/A	#N/A	#N/A	#N/A	0.958159	2.43641	0.13815	0.216516	#N/A	0.58163	0.434725	0.602574	0.240982	#N/A	0.425226	0.371864	30	ENSG00000138798	EGF	protein_coding	epidermal growth factor [Source:HGNC Symbol;Acc:HGNC:3229]
ACTN2	#N/A	0.0250578	0.472213	0.243936	0.133489	0.139944	#N/A	0.0748424	#N/A	#N/A	#N/A	#N/A	#N/A	0.196441	0.159203	0.0937625	0.0633935	0.0981573	#N/A	0.0977892	0.0636763	0.0436509	#N/A	#N/A	0.0780962	#N/A	0.121428	0.087256	0.129973	0.0234229	0.455726	#N/A	#N/A	#N/A	#N/A	#N/A	#N/A	#N/A	#N/A	#N/A	#N/A	#N/A	#N/A	#N/A	#N/A	#N/A	#N/A	#N/A	#N/A	#N/A	#N/A	0.219153	0.115752	0.0537475	0.143954	#N/A	0.129494	0.122637	0.0850339	0.0445934	#N/A	0.053813	0.0514486	30	ENSG00000077522	ACTN2	protein_coding	actinin alpha 2 [Source:HGNC Symbol;Acc:HGNC:164]
BCL2L13	#N/A	1.55009	1.45252	1.35952	1.29674	2.32553	1.94397	1.24633	2.11149	#N/A	3.08726	#N/A	0.881734	0.704877	0.789225	0.738033	0.907049	0.71136	#N/A	2.3999	#N/A	#N/A	#N/A	#N/A	#N/A	#N/A	0.885163	1.24922	1.39078	#N/A	#N/A	#N/A	#N/A	#N/A	#N/A	#N/A	#N/A	#N/A	#N/A	#N/A	#N/A	#N/A	#N/A	#N/A	#N/A	#N/A	#N/A	#N/A	#N/A	#N/A	#N/A	1.00882	0.91606	1.54925	1.36086	1.86684	3.5326	2.96818	1.61219	1.47978	#N/A	1.11979	2.08603	30	ENSG00000099968	BCL2L13	protein_coding	BCL2 like 13 [Source:HGNC Symbol;Acc:HGNC:17164]
PPP1R3C	#N/A	0.0241746	0.140071	0.0862908	#N/A	0.0912814	#N/A	#N/A	0.106141	#N/A	0.0819176	#N/A	#N/A	0.138338	0.0862548	0.0946524	0.0509846	0.0852149	0.0501339	0.0664694	0.0450906	0.0758295	#N/A	#N/A	0.063258	#N/A	0.147395	0.106934	0.123598	#N/A	0.0874379	#N/A	#N/A	#N/A	#N/A	#N/A	#N/A	#N/A	#N/A	#N/A	#N/A	#N/A	#N/A	#N/A	#N/A	#N/A	#N/A	#N/A	#N/A	#N/A	#N/A	0.154137	0.0521369	0.0462864	0.107078	#N/A	0.110306	0.117046	0.0764897	0.0386537	#N/A	0.105889	0.0670681	30	ENSG00000119938	PPP1R3C	protein_coding	protein phosphatase 1 regulatory subunit 3C [Source:HGNC Symbol;Acc:HGNC:9293]
EPB41L2	#N/A	1.30278	#N/A	#N/A	#N/A	#N/A	#N/A	1.25805	#N/A	0.977932	#N/A	#N/A	#N/A	#N/A	#N/A	#N/A	#N/A	#N/A	#N/A	#N/A	#N/A	#N/A	#N/A	#N/A	#N/A	2.26387	0.794907	0.677071	1.75729	3.06066	#N/A	#N/A	#N/A	0.798542	7.41157	5.08838	6.10915	8.37545	5.71649	6.19817	8.07212	7.10871	6.57739	5.5823	5.58882	6.27155	5.411	6.33726	3.29274	5.43784	6.553	#N/A	0.6299	#N/A	#N/A	#N/A	1.2185	#N/A	#N/A	#N/A	#N/A	3.03492	3.34283	30	ENSG00000079819	EPB41L2	protein_coding	erythrocyte membrane protein band 4.1 like 2 [Source:HGNC Symbol;Acc:HGNC:3379]
APOD	#N/A	0.0757845	5.3523	0.203527	0.224151	0.241994	0.136325	0.236207	0.191921	3.06099	0.156072	#N/A	#N/A	#N/A	#N/A	#N/A	#N/A	#N/A	#N/A	#N/A	#N/A	#N/A	#N/A	#N/A	#N/A	#N/A	0.432901	#N/A	0.166506	#N/A	#N/A	#N/A	#N/A	#N/A	0.293923	0.0621732	0.296964	0.301226	0.499099	0.533646	0.520605	0.215679	0.320728	0.262066	0.245969	0.16415	0.300472	0.294569	#N/A	0.243623	0.292992	#N/A	#N/A	#N/A	#N/A	#N/A	#N/A	#N/A	#N/A	#N/A	#N/A	0.188422	0.143277	30	ENSG00000189058	APOD	protein_coding	apolipoprotein D [Source:HGNC Symbol;Acc:HGNC:612]
MAP7D1	#N/A	0.141544	1.51688	#N/A	#N/A	0.786982	#N/A	0.69842	0.185817	#N/A	0.137987	#N/A	0.556514	3.31642	0.65257	0.936392	0.0938882	0.174906	0.084172	0.130623	0.0822323	0.100499	#N/A	0.062182	#N/A	#N/A	0.43825	0.279426	0.190505	#N/A	2.16116	#N/A	0.214668	#N/A	#N/A	#N/A	#N/A	#N/A	#N/A	#N/A	#N/A	#N/A	#N/A	#N/A	#N/A	#N/A	#N/A	#N/A	#N/A	#N/A	#N/A	2.17562	1.48346	0.0923979	0.17894	0.101967	0.152097	0.145376	#N/A	#N/A	#N/A	#N/A	0.273491	30	ENSG00000116871	MAP7D1	protein_coding	MAP7 domain containing 1 [Source:HGNC Symbol;Acc:HGNC:25514]
LRP5	#N/A	0.193856	#N/A	#N/A	#N/A	#N/A	#N/A	#N/A	#N/A	#N/A	#N/A	#N/A	#N/A	0.935195	1.2778	1.21099	3.01706	0.911217	0.724055	#N/A	0.509009	#N/A	1.11581	#N/A	#N/A	0.849464	1.49723	0.606044	2.50643	#N/A	#N/A	#N/A	#N/A	#N/A	2.01022	#N/A	1.56807	1.9765	1.81209	2.22878	1.96006	1.66246	1.73195	1.60682	1.65471	1.77723	1.49091	1.79396	2.54857	1.64345	2.08862	#N/A	#N/A	#N/A	#N/A	#N/A	#N/A	#N/A	#N/A	#N/A	#N/A	1.12679	#N/A	30	ENSG00000162337	LRP5	protein_coding	LDL receptor related protein 5 [Source:HGNC Symbol;Acc:HGNC:6697]
SRGAP1	#N/A	0.937873	#N/A	#N/A	#N/A	0.817282	#N/A	#N/A	0.952217	2.06859	1.16705	0.743214	#N/A	#N/A	#N/A	#N/A	#N/A	#N/A	#N/A	#N/A	#N/A	#N/A	#N/A	#N/A	#N/A	#N/A	#N/A	#N/A	#N/A	#N/A	0.85785	#N/A	#N/A	#N/A	5.08063	4.56427	3.91616	5.57344	3.95645	4.67038	5.6459	4.42316	4.00785	4.20489	3.50553	4.31412	3.50438	4.04397	#N/A	3.38903	4.12713	0.879253	0.931327	#N/A	1.25631	#N/A	1.10946	#N/A	#N/A	#N/A	1.46077	4.10739	2.69113	30	ENSG00000196935	SRGAP1	protein_coding	SLIT-ROBO Rho GTPase activating protein 1 [Source:HGNC Symbol;Acc:HGNC:17382]
HMGB1	#N/A	1.23767	1.57343	1.40231	1.41496	0.775944	1.66241	1.13829	1.70632	#N/A	3.03312	0.864637	0.633777	#N/A	0.768423	#N/A	#N/A	#N/A	#N/A	0.804265	#N/A	#N/A	#N/A	0.992619	0.778663	#N/A	1.55793	1.62087	1.33068	0.761531	#N/A	0.731819	#N/A	#N/A	#N/A	#N/A	#N/A	#N/A	#N/A	#N/A	#N/A	#N/A	#N/A	#N/A	#N/A	#N/A	#N/A	#N/A	#N/A	#N/A	#N/A	0.976663	0.766366	0.921145	#N/A	1.31951	2.03008	2.33119	0.829452	1.23923	#N/A	1.25666	1.88914	30	ENSG00000189403	HMGB1	protein_coding	high mobility group box 1 [Source:HGNC Symbol;Acc:HGNC:4983]
ABCA1	#N/A	1.22489	4.1132	2.8888	4.84104	4.4277	3.7795	2.8466	2.4482	#N/A	2.4545	#N/A	1.12642	0.457975	0.925586	#N/A	#N/A	0.647085	#N/A	#N/A	#N/A	#N/A	#N/A	1.79606	0.946203	#N/A	#N/A	#N/A	1.08939	#N/A	1.01439	1.37216	0.942297	0.830356	#N/A	#N/A	#N/A	#N/A	#N/A	#N/A	#N/A	#N/A	#N/A	#N/A	#N/A	#N/A	#N/A	#N/A	0.80949	#N/A	#N/A	#N/A	1.208	0.81963	1.2291	2.43834	3.60524	1.02925	1.16973	#N/A	#N/A	2.39502	4.84058	30	ENSG00000165029	ABCA1	protein_coding	ATP binding cassette subfamily A member 1 [Source:HGNC Symbol;Acc:HGNC:29]
HOMER1	#N/A	0.046135	0.361913	0.885623	0.216542	0.227826	#N/A	0.137033	0.118954	#N/A	#N/A	#N/A	#N/A	3.64026	2.36816	2.05291	0.43632	0.279678	0.0844624	0.116405	0.0508385	0.0798255	#N/A	#N/A	0.0908467	#N/A	0.582413	0.237813	0.142802	#N/A	#N/A	#N/A	#N/A	#N/A	#N/A	#N/A	#N/A	#N/A	#N/A	#N/A	#N/A	#N/A	#N/A	#N/A	#N/A	#N/A	#N/A	#N/A	#N/A	#N/A	#N/A	0.220738	0.971019	0.154015	0.165401	#N/A	0.151427	0.132817	0.100002	0.0582382	#N/A	0.134514	0.0961557	30	ENSG00000152413	HOMER1	protein_coding	homer scaffold protein 1 [Source:HGNC Symbol;Acc:HGNC:17512]
ABHD15-AS1	#N/A	1.17063	1.79215	1.75777	1.85433	1.99412	1.35863	1.77496	2.68151	#N/A	3.89542	#N/A	1.56627	#N/A	0.846367	#N/A	#N/A	#N/A	#N/A	2.23287	#N/A	#N/A	#N/A	#N/A	#N/A	#N/A	1.16486	#N/A	#N/A	1.03733	0.756868	1.24673	1.08939	0.745247	#N/A	#N/A	0.592947	#N/A	#N/A	#N/A	#N/A	#N/A	#N/A	#N/A	#N/A	#N/A	#N/A	#N/A	0.901129	#N/A	#N/A	1.30141	1.38518	2.85869	1.78931	2.41319	3.33804	1.3513	2.00983	0.64339	1.06129	#N/A	#N/A	30	ENSG00000264031	ABHD15-AS1	lncRNA	ABHD15 antisense RNA 1 [Source:HGNC Symbol;Acc:HGNC:49685]
DMTN	#N/A	0.0371393	#N/A	#N/A	#N/A	#N/A	0.069726	0.0992121	#N/A	0.434443	#N/A	0.0334771	#N/A	0.125139	0.0965842	0.0905765	0.0612974	0.0827097	0.06185	0.0803646	0.0535729	0.0588466	0.0338454	#N/A	0.0611084	#N/A	0.112786	#N/A	0.0958665	#N/A	0.0604943	0.04698	0.0501926	0.0443724	#N/A	#N/A	0.98754	#N/A	#N/A	0.795812	#N/A	#N/A	#N/A	0.664978	#N/A	#N/A	#N/A	#N/A	#N/A	#N/A	#N/A	0.130124	#N/A	0.0733752	0.103617	#N/A	0.0869709	#N/A	0.0610938	#N/A	#N/A	#N/A	#N/A	30	ENSG00000158856	DMTN	protein_coding	dematin actin binding protein [Source:HGNC Symbol;Acc:HGNC:3382]
IGFBP6	#N/A	0.0546377	0.278081	0.146323	0.125253	0.162364	0.0940385	0.209492	0.131523	0.166323	0.105336	#N/A	#N/A	#N/A	#N/A	#N/A	#N/A	#N/A	#N/A	#N/A	#N/A	#N/A	#N/A	#N/A	#N/A	#N/A	0.174713	0.0878914	0.121851	#N/A	#N/A	#N/A	#N/A	#N/A	0.220468	#N/A	0.219626	0.206268	0.219312	0.213494	0.245583	0.160546	0.240069	0.20812	0.181081	0.117823	0.228366	0.217678	#N/A	0.221439	0.222924	#N/A	#N/A	#N/A	#N/A	#N/A	#N/A	#N/A	#N/A	#N/A	#N/A	0.108509	0.0815595	30	ENSG00000167779	IGFBP6	protein_coding	insulin like growth factor binding protein 6 [Source:HGNC Symbol;Acc:HGNC:5475]
ETFDH	#N/A	0.515791	4.19016	2.00942	3.55327	2.73006	1.58382	1.88489	3.43503	#N/A	0.731628	0.635726	1.49111	#N/A	0.862241	#N/A	#N/A	0.903413	#N/A	1.05727	#N/A	0.951103	#N/A	0.668228	0.933002	#N/A	1.55739	2.15693	2.49044	0.371426	#N/A	#N/A	#N/A	#N/A	#N/A	#N/A	#N/A	#N/A	#N/A	#N/A	#N/A	#N/A	#N/A	#N/A	#N/A	#N/A	#N/A	#N/A	#N/A	#N/A	#N/A	0.970905	#N/A	1.24084	0.968148	1.5562	1.86313	1.61115	0.971343	#N/A	#N/A	1.67291	1.01091	30	ENSG00000171503	ETFDH	protein_coding	electron transfer flavoprotein dehydrogenase [Source:HGNC Symbol;Acc:HGNC:3483]
NOX4	#N/A	0.0712401	#N/A	#N/A	#N/A	#N/A	#N/A	#N/A	0.0621643	0.363476	#N/A	#N/A	#N/A	#N/A	#N/A	#N/A	#N/A	#N/A	#N/A	#N/A	#N/A	#N/A	#N/A	#N/A	#N/A	0.0609117	0.117376	0.10001	0.116285	#N/A	#N/A	0.0474511	0.020534	#N/A	0.158974	#N/A	0.133495	0.152079	0.147407	0.156362	0.309348	0.065214	0.17606	0.137783	0.125219	0.0758028	0.164154	0.139206	#N/A	0.156903	0.159935	0.378038	0.0448614	#N/A	0.105313	#N/A	#N/A	#N/A	#N/A	#N/A	0.0354255	0.0922599	0.0961611	30	ENSG00000086991	NOX4	protein_coding	NADPH oxidase 4 [Source:HGNC Symbol;Acc:HGNC:7891]
POLR2E	#N/A	0.0406624	0.120687	0.0715405	0.125887	#N/A	#N/A	0.110531	#N/A	0.0689377	0.0607274	#N/A	#N/A	0.209992	0.0771539	#N/A	#N/A	0.0590031	0.0510296	#N/A	0.0404535	#N/A	#N/A	#N/A	#N/A	#N/A	#N/A	0.04537	#N/A	#N/A	#N/A	#N/A	#N/A	#N/A	0.152232	#N/A	0.193659	0.155912	1.19437	0.440724	3.33011	0.111918	2.60531	0.304428	0.181591	0.0878187	2.47272	1.49663	0.0613669	1.4946	1.78492	#N/A	#N/A	0.0404873	#N/A	#N/A	#N/A	#N/A	#N/A	#N/A	#N/A	#N/A	#N/A	30	ENSG00000099817	POLR2E	protein_coding	RNA polymerase II, I and III subunit E [Source:HGNC Symbol;Acc:HGNC:9192]
BEX3	#N/A	0.0770844	3.44181	1.22679	0.353088	0.726362	#N/A	1.08312	0.188005	2.72537	0.17632	#N/A	#N/A	#N/A	#N/A	#N/A	#N/A	#N/A	#N/A	#N/A	#N/A	#N/A	#N/A	#N/A	#N/A	0.0939732	0.319776	#N/A	0.227895	#N/A	#N/A	#N/A	#N/A	#N/A	0.330088	#N/A	0.320839	0.335906	0.329027	0.323966	10.4244	0.261544	0.352988	6.02984	0.274005	0.181716	0.337719	0.325654	0.203479	0.329165	0.334917	#N/A	#N/A	#N/A	#N/A	#N/A	#N/A	#N/A	#N/A	#N/A	#N/A	0.189095	0.145734	30	ENSG00000166681	BEX3	protein_coding	brain expressed X-linked 3 [Source:HGNC Symbol;Acc:HGNC:13388]
DAG1	#N/A	#N/A	4.72116	2.07572	3.06432	4.15958	0.723903	2.58635	1.95382	#N/A	2.05638	#N/A	1.1614	1.98681	1.33424	2.01595	#N/A	2.00691	#N/A	1.05338	1.36398	1.26649	#N/A	#N/A	2.09528	#N/A	2.98968	2.05444	4.51307	#N/A	#N/A	#N/A	#N/A	#N/A	#N/A	#N/A	#N/A	#N/A	#N/A	#N/A	#N/A	#N/A	#N/A	#N/A	#N/A	#N/A	#N/A	#N/A	#N/A	#N/A	#N/A	3.55545	0.978285	1.16446	4.77446	2.11507	2.48025	3.177	1.46178	#N/A	#N/A	2.50367	2.12331	30	ENSG00000173402	DAG1	protein_coding	dystroglycan 1 [Source:HGNC Symbol;Acc:HGNC:2666]
XKR6	#N/A	#N/A	2.06891	#N/A	2.13158	2.5493	1.86787	2.35972	1.12764	1.75525	#N/A	#N/A	#N/A	0.793978	#N/A	2.21729	#N/A	#N/A	1.5449	#N/A	1.26243	#N/A	#N/A	0.617879	#N/A	#N/A	#N/A	#N/A	1.13933	0.306301	#N/A	#N/A	#N/A	#N/A	3.37525	#N/A	1.99229	3.44921	2.31429	2.46737	2.44842	3.43811	2.02864	2.74169	2.9642	2.24095	2.35557	2.18697	2.18355	2.40939	2.08848	#N/A	#N/A	#N/A	#N/A	#N/A	#N/A	#N/A	#N/A	#N/A	#N/A	#N/A	#N/A	30	ENSG00000171044	XKR6	protein_coding	XK related 6 [Source:HGNC Symbol;Acc:HGNC:27806]
ANTXR2	#N/A	#N/A	2.6088	2.981	2.71163	2.37569	1.48144	1.98405	2.09945	1.59802	0.962956	0.992208	#N/A	#N/A	#N/A	#N/A	#N/A	#N/A	#N/A	#N/A	#N/A	#N/A	#N/A	#N/A	#N/A	#N/A	#N/A	#N/A	#N/A	#N/A	#N/A	#N/A	#N/A	1.26485	2.25991	#N/A	2.56522	2.59397	5.25778	2.49866	2.01841	1.25164	4.78649	3.67135	4.11226	1.93795	3.47234	3.04978	#N/A	4.50792	2.66367	#N/A	0.91731	#N/A	#N/A	1.38422	#N/A	#N/A	0.886567	#N/A	1.58911	#N/A	#N/A	30	ENSG00000163297	ANTXR2	protein_coding	ANTXR cell adhesion molecule 2 [Source:HGNC Symbol;Acc:HGNC:21732]
FMNL2	#N/A	#N/A	0.704401	1.51178	0.684356	1.43795	1.40858	1.24322	2.04043	#N/A	#N/A	#N/A	0.700924	0.605046	#N/A	#N/A	#N/A	0.661904	0.892517	0.837883	#N/A	#N/A	#N/A	#N/A	0.653993	#N/A	0.637828	#N/A	#N/A	#N/A	1.24143	0.917113	1.04229	1.14004	#N/A	#N/A	#N/A	#N/A	#N/A	#N/A	#N/A	#N/A	#N/A	#N/A	#N/A	#N/A	#N/A	#N/A	0.777141	#N/A	#N/A	1.12872	1.66689	0.974507	1.73029	1.4366	2.53788	1.66366	1.29116	1.25047	#N/A	3.76439	4.29542	30	ENSG00000157827	FMNL2	protein_coding	formin like 2 [Source:HGNC Symbol;Acc:HGNC:18267]
LOXL1	#N/A	#N/A	0.233683	0.160964	0.179993	0.204226	0.121754	0.150246	0.153725	1.05079	0.113401	0.0507276	0.188008	#N/A	#N/A	#N/A	#N/A	#N/A	#N/A	#N/A	#N/A	#N/A	#N/A	#N/A	#N/A	#N/A	#N/A	0.123136	0.175251	#N/A	#N/A	#N/A	#N/A	0.0413197	1.4188	#N/A	1.55023	1.41451	2.32061	1.74035	1.09827	#N/A	2.40368	0.80917	0.664009	0.251568	2.08586	1.32686	#N/A	2.83034	0.787657	#N/A	#N/A	#N/A	#N/A	0.0585723	#N/A	#N/A	#N/A	#N/A	#N/A	#N/A	0.133077	30	ENSG00000129038	LOXL1	protein_coding	lysyl oxidase like 1 [Source:HGNC Symbol;Acc:HGNC:6665]
#228714	#N/A	#N/A	0.255404	0.143461	0.15916	0.176767	#N/A	0.149005	0.129101	0.260838	#N/A	#N/A	#N/A	#N/A	#N/A	#N/A	#N/A	#N/A	#N/A	#N/A	#N/A	#N/A	#N/A	0.0618562	#N/A	#N/A	0.132258	#N/A	0.148303	#N/A	0.143023	#N/A	0.0503567	#N/A	1.56843	#N/A	0.598704	1.01435	0.694906	2.06242	3.69931	0.211061	4.9532	0.39326	0.128921	0.113867	0.958116	3.46264	#N/A	0.831971	3.61765	#N/A	#N/A	0.133247	0.0562567	0.0437629	#N/A	#N/A	#N/A	#N/A	#N/A	#N/A	#N/A	30	ENSG00000228714		lncRNA	novel transcript, antisense to DEC1
LUM	#N/A	#N/A	0.237537	0.162399	0.183155	0.202212	0.119842	0.167185	0.153064	0.133408	0.120258	#N/A	#N/A	#N/A	#N/A	#N/A	#N/A	#N/A	#N/A	#N/A	#N/A	#N/A	#N/A	#N/A	#N/A	0.0578383	0.203386	0.154545	#N/A	#N/A	#N/A	#N/A	#N/A	#N/A	0.243107	#N/A	0.255698	0.259172	0.257098	0.256154	0.282163	0.184845	0.27791	0.239408	0.209778	0.136633	0.264291	0.252602	#N/A	0.255408	0.262486	#N/A	0.194336	#N/A	#N/A	#N/A	#N/A	#N/A	#N/A	#N/A	0.0674166	0.147418	#N/A	30	ENSG00000139329	LUM	protein_coding	lumican [Source:HGNC Symbol;Acc:HGNC:6724]
MAPT#186868	#N/A	#N/A	4.28864	2.33701	0.631703	0.302725	0.156664	2.27609	0.542999	#N/A	#N/A	#N/A	1.03325	4.74291	2.02971	3.43806	0.673493	1.56449	#N/A	0.139551	0.141903	0.377899	#N/A	#N/A	0.335167	#N/A	3.82723	0.325332	0.611454	#N/A	#N/A	#N/A	#N/A	#N/A	#N/A	#N/A	#N/A	#N/A	#N/A	#N/A	#N/A	#N/A	#N/A	#N/A	#N/A	#N/A	#N/A	#N/A	#N/A	#N/A	#N/A	3.47888	1.16756	0.727952	0.212508	0.400507	0.24378	0.711238	0.402083	#N/A	#N/A	0.354405	0.337239	30	ENSG00000186868	MAPT	protein_coding	microtubule associated protein tau [Source:HGNC Symbol;Acc:HGNC:6893]
NBPF19	#N/A	#N/A	3.70139	0.295824	0.160256	0.205703	0.0771375	0.22962	0.148741	1.95716	0.154154	#N/A	0.821394	#N/A	#N/A	#N/A	#N/A	#N/A	#N/A	#N/A	#N/A	0.113145	#N/A	#N/A	#N/A	#N/A	#N/A	#N/A	#N/A	#N/A	#N/A	#N/A	#N/A	#N/A	2.45982	#N/A	2.28039	2.22405	2.20066	2.36569	2.58958	2.10229	2.02671	2.03492	1.64337	0.561045	1.74985	2.04704	0.242156	1.83623	1.95148	#N/A	#N/A	#N/A	#N/A	#N/A	0.15079	0.139341	#N/A	0.0722064	#N/A	#N/A	#N/A	30	ENSG00000271383	NBPF19	protein_coding	NBPF member 19 [Source:HGNC Symbol;Acc:HGNC:31999]
LMCD1-AS1	#N/A	#N/A	0.674358	0.564508	1.02794	0.737093	1.36962	1.15047	1.65265	#N/A	1.48113	#N/A	1.00008	0.72393	0.881194	1.01854	#N/A	0.683405	#N/A	1.377	#N/A	1.22754	#N/A	0.818225	1.26088	#N/A	1.88845	1.84159	2.5021	2.68961	#N/A	#N/A	#N/A	#N/A	#N/A	#N/A	#N/A	#N/A	#N/A	#N/A	#N/A	#N/A	#N/A	#N/A	#N/A	#N/A	#N/A	#N/A	#N/A	#N/A	#N/A	1.21361	1.44691	#N/A	1.05989	2.10327	1.56313	1.66377	1.73662	#N/A	#N/A	3.73048	3.55926	30	ENSG00000227110	LMCD1-AS1	lncRNA	LMCD1 antisense RNA 1 [Source:HGNC Symbol;Acc:HGNC:44477]
#231616	#N/A	#N/A	0.23029	0.163176	0.180909	0.201532	0.119224	0.163291	0.153632	0.646654	0.119146	#N/A	0.0948278	1.82109	0.247362	#N/A	#N/A	0.0850746	#N/A	0.0973167	#N/A	#N/A	0.228197	#N/A	0.0844948	#N/A	0.200345	#N/A	0.168684	#N/A	#N/A	0.0556375	#N/A	#N/A	#N/A	#N/A	#N/A	#N/A	#N/A	#N/A	#N/A	#N/A	#N/A	#N/A	#N/A	#N/A	#N/A	#N/A	#N/A	#N/A	#N/A	2.22999	0.116107	0.0850562	0.143199	0.0833341	0.144549	0.137178	0.1069	#N/A	0.0775307	0.119548	0.119595	30	ENSG00000231616		lncRNA	novel transcript, antisense to KIF27
PLPP7	#N/A	#N/A	5.30798	3.09722	0.756007	0.420409	0.282469	1.78502	#N/A	#N/A	0.38735	#N/A	2.37039	#N/A	1.02861	2.01899	0.910452	#N/A	#N/A	0.373284	#N/A	0.396112	#N/A	#N/A	0.663339	#N/A	2.70324	0.43905	0.349679	0.151463	1.81569	#N/A	#N/A	#N/A	#N/A	#N/A	#N/A	#N/A	#N/A	#N/A	#N/A	#N/A	#N/A	#N/A	#N/A	#N/A	#N/A	#N/A	#N/A	#N/A	#N/A	6.51102	2.00701	0.65768	0.231343	0.331697	0.433439	0.706212	0.416321	0.161481	#N/A	0.368276	0.346596	30	ENSG00000160539	PLPP7	protein_coding	phospholipid phosphatase 7 (inactive) [Source:HGNC Symbol;Acc:HGNC:28174]
IRX3	#N/A	#N/A	0.196358	0.152208	0.143696	0.161439	0.0984708	0.147963	0.138144	0.108464	0.0936556	#N/A	0.105515	#N/A	#N/A	#N/A	#N/A	0.0582577	#N/A	#N/A	#N/A	#N/A	#N/A	#N/A	#N/A	#N/A	0.138902	0.11996	0.132894	#N/A	#N/A	#N/A	#N/A	#N/A	0.395401	#N/A	1.50828	0.503319	1.53185	0.410198	4.25175	0.141684	#N/A	0.235032	0.256207	#N/A	#N/A	0.737031	#N/A	#N/A	0.692253	0.105501	#N/A	#N/A	#N/A	#N/A	#N/A	0.100554	0.0866831	#N/A	0.0638928	0.113363	#N/A	30	ENSG00000177508	IRX3	protein_coding	iroquois homeobox 3 [Source:HGNC Symbol;Acc:HGNC:14360]
#258162	#N/A	#N/A	0.0715191	0.066299	0.0903459	0.0854524	0.0617373	0.0767562	0.0895537	0.0694029	0.0663868	0.0313465	#N/A	#N/A	#N/A	#N/A	#N/A	#N/A	#N/A	#N/A	#N/A	#N/A	#N/A	#N/A	#N/A	0.00865836	0.0716435	#N/A	#N/A	#N/A	0.0224049	#N/A	0.0436879	#N/A	0.133549	#N/A	0.135759	0.108165	0.125008	0.124642	0.124526	0.0956596	0.124725	0.130213	0.0679867	0.0695225	0.100866	0.129625	#N/A	0.122658	0.127048	#N/A	#N/A	#N/A	#N/A	#N/A	#N/A	#N/A	#N/A	#N/A	#N/A	0.0476309	#N/A	30	ENSG00000258162		lncRNA	novel transcript, antisense to PPFIA2
XPO4	#N/A	#N/A	3.19491	1.23178	2.71554	2.90774	1.56386	1.08356	2.9547	#N/A	1.06851	#N/A	0.769647	1.17949	1.11202	1.29936	#N/A	1.07471	#N/A	3.35879	1.38199	0.841103	#N/A	1.40118	#N/A	#N/A	0.801459	#N/A	0.777368	#N/A	#N/A	#N/A	#N/A	#N/A	#N/A	#N/A	#N/A	#N/A	#N/A	#N/A	#N/A	#N/A	#N/A	#N/A	#N/A	#N/A	#N/A	#N/A	#N/A	#N/A	#N/A	3.27709	1.14786	1.17749	5.47806	3.23107	4.43682	3.77892	1.47555	2.59684	#N/A	0.861755	2.53388	30	ENSG00000132953	XPO4	protein_coding	exportin 4 [Source:HGNC Symbol;Acc:HGNC:17796]
OIP5-AS1	#N/A	#N/A	2.86487	1.50754	2.04007	1.84705	1.07552	1.26834	1.50518	#N/A	0.441698	#N/A	1.05858	0.98562	0.773195	0.772382	#N/A	1.05028	#N/A	0.319236	0.748845	0.68321	#N/A	1.35732	0.930289	#N/A	#N/A	1.17015	1.10769	#N/A	0.556894	#N/A	#N/A	#N/A	#N/A	#N/A	#N/A	#N/A	#N/A	#N/A	#N/A	#N/A	#N/A	#N/A	#N/A	#N/A	#N/A	#N/A	#N/A	#N/A	#N/A	2.69586	1.28149	1.03466	3.7103	0.879854	0.799324	1.12082	1.48381	#N/A	#N/A	#N/A	1.18419	30	ENSG00000247556	OIP5-AS1	lncRNA	OIP5 antisense RNA 1 [Source:HGNC Symbol;Acc:HGNC:43563]
PATJ	#N/A	#N/A	1.95668	0.936471	1.66473	2.47029	1.1306	0.974743	2.03439	#N/A	1.48317	#N/A	0.74316	1.85049	1.69147	1.57629	0.893055	2.01533	1.24671	3.84053	1.4541	1.66059	#N/A	#N/A	1.7019	#N/A	2.67842	2.03503	3.21351	#N/A	#N/A	#N/A	#N/A	#N/A	#N/A	#N/A	#N/A	#N/A	#N/A	#N/A	#N/A	#N/A	#N/A	#N/A	#N/A	#N/A	#N/A	#N/A	#N/A	#N/A	#N/A	2.47683	#N/A	1.33786	3.42602	1.67329	2.0595	3.02692	1.62229	1.2715	#N/A	#N/A	#N/A	30	ENSG00000132849	PATJ	protein_coding	PATJ crumbs cell polarity complex component [Source:HGNC Symbol;Acc:HGNC:28881]
#259351	#N/A	#N/A	#N/A	1.23135	#N/A	#N/A	#N/A	1.31617	0.23071	#N/A	0.122475	#N/A	0.889474	4.84906	0.38278	0.226572	#N/A	0.122152	0.0944048	0.128885	0.0848287	0.110478	#N/A	0.0908001	0.100463	#N/A	0.220525	0.19113	0.21156	#N/A	2.30697	#N/A	0.311141	#N/A	#N/A	#N/A	#N/A	#N/A	#N/A	#N/A	#N/A	#N/A	#N/A	#N/A	#N/A	#N/A	#N/A	#N/A	#N/A	#N/A	#N/A	4.35414	0.762725	0.13566	0.169806	0.132125	0.193248	0.281844	0.122591	#N/A	#N/A	0.159395	0.125423	30	ENSG00000259351		lncRNA	novel transcript, antisense to DAPK2
SETD7	#N/A	#N/A	2.95842	2.06751	3.29125	3.1197	2.35671	1.38679	0.678312	0.759833	0.296579	#N/A	1.08521	#N/A	#N/A	#N/A	#N/A	#N/A	#N/A	#N/A	#N/A	#N/A	#N/A	#N/A	#N/A	#N/A	#N/A	1.33433	#N/A	#N/A	#N/A	#N/A	#N/A	#N/A	0.696226	#N/A	1.06852	0.797167	1.29711	0.978325	0.868518	#N/A	#N/A	#N/A	#N/A	0.960142	#N/A	#N/A	#N/A	#N/A	0.964579	1.74562	1.67686	0.815865	2.57582	2.92763	1.77717	2.97001	1.68661	#N/A	1.24887	1.11101	1.2406	30	ENSG00000145391	SETD7	protein_coding	SET domain containing 7, histone lysine methyltransferase [Source:HGNC Symbol;Acc:HGNC:30412]
PIWIL4	#N/A	#N/A	3.20682	1.16558	0.204542	0.28684	0.328881	0.906359	0.179062	1.72721	0.132444	0.0912318	0.695103	#N/A	#N/A	#N/A	#N/A	#N/A	#N/A	#N/A	#N/A	#N/A	#N/A	#N/A	#N/A	0.159499	#N/A	#N/A	#N/A	#N/A	#N/A	#N/A	#N/A	#N/A	2.1053	#N/A	2.11057	2.77239	2.80885	3.13465	2.40585	2.40342	2.24816	2.05616	1.64461	0.275458	2.32835	2.0561	0.45197	1.71691	2.581	#N/A	#N/A	#N/A	#N/A	#N/A	#N/A	#N/A	0.22104	#N/A	#N/A	0.334808	#N/A	30	ENSG00000134627	PIWIL4	protein_coding	piwi like RNA-mediated gene silencing 4 [Source:HGNC Symbol;Acc:HGNC:18444]
SLC29A1	#N/A	#N/A	3.84371	2.30058	1.16734	1.37454	0.400156	1.36023	0.299836	#N/A	0.159176	0.157113	1.80598	0.95836	#N/A	#N/A	#N/A	0.826209	#N/A	0.213594	#N/A	#N/A	#N/A	#N/A	0.320203	#N/A	2.44656	0.633721	0.343856	#N/A	1.38881	#N/A	1.27672	#N/A	#N/A	#N/A	#N/A	#N/A	#N/A	#N/A	#N/A	#N/A	#N/A	#N/A	#N/A	#N/A	#N/A	#N/A	0.626699	#N/A	#N/A	2.13528	1.9355	0.871377	0.781483	0.182147	0.268325	0.592323	0.415461	#N/A	#N/A	0.242069	0.241246	30	ENSG00000112759	SLC29A1	protein_coding	solute carrier family 29 member 1 (Augustine blood group) [Source:HGNC Symbol;Acc:HGNC:11003]
CKMT2	#N/A	#N/A	0.236557	0.204769	0.188698	0.241388	#N/A	0.283961	#N/A	#N/A	#N/A	#N/A	#N/A	0.221225	0.136313	0.152074	0.109372	0.1417	0.0966888	0.127173	0.0835314	0.1119	#N/A	0.0865429	0.10584	#N/A	0.331436	0.146539	0.210938	#N/A	2.06271	#N/A	#N/A	#N/A	#N/A	#N/A	#N/A	#N/A	#N/A	#N/A	#N/A	#N/A	#N/A	#N/A	#N/A	#N/A	#N/A	#N/A	#N/A	#N/A	#N/A	0.290629	0.441728	0.116574	0.180657	0.0922248	0.184979	0.176421	0.128406	#N/A	#N/A	0.137257	0.126391	30	ENSG00000131730	CKMT2	protein_coding	creatine kinase, mitochondrial 2 [Source:HGNC Symbol;Acc:HGNC:1996]
ASB5	#N/A	#N/A	3.98538	2.04746	0.860092	0.229824	#N/A	1.35282	#N/A	#N/A	#N/A	#N/A	0.434341	4.67156	2.14255	4.58432	2.06291	0.61736	#N/A	0.168418	0.0834832	0.176339	#N/A	0.200118	0.280919	#N/A	3.33036	0.398412	0.458721	#N/A	#N/A	#N/A	#N/A	#N/A	#N/A	#N/A	#N/A	#N/A	#N/A	#N/A	#N/A	#N/A	#N/A	#N/A	#N/A	#N/A	#N/A	#N/A	#N/A	#N/A	#N/A	5.74662	0.418781	0.309316	0.209352	0.16705	0.284258	0.33067	0.416085	0.118062	#N/A	0.245469	0.205356	30	ENSG00000164122	ASB5	protein_coding	ankyrin repeat and SOCS box containing 5 [Source:HGNC Symbol;Acc:HGNC:17180]
CAPN3	#N/A	#N/A	3.41363	1.57966	0.405175	0.373421	#N/A	1.55476	#N/A	#N/A	#N/A	#N/A	1.11001	7.02037	3.64741	4.38153	1.01488	0.157096	0.257842	0.157373	0.177444	0.199044	#N/A	#N/A	0.251152	#N/A	1.25756	0.891229	0.896627	#N/A	2.24363	#N/A	#N/A	#N/A	#N/A	#N/A	#N/A	#N/A	#N/A	#N/A	#N/A	#N/A	#N/A	#N/A	#N/A	#N/A	#N/A	#N/A	#N/A	#N/A	#N/A	0.323062	2.02034	0.349654	0.224049	#N/A	0.286989	0.25492	0.605834	0.113416	#N/A	0.504596	0.287108	30	ENSG00000092529	CAPN3	protein_coding	calpain 3 [Source:HGNC Symbol;Acc:HGNC:1480]
LINC02798	#N/A	#N/A	#N/A	0.114253	0.100001	#N/A	0.0700663	0.133967	0.112757	#N/A	#N/A	#N/A	#N/A	1.11974	#N/A	#N/A	#N/A	0.0675974	0.0616653	#N/A	#N/A	#N/A	#N/A	0.0466213	#N/A	#N/A	#N/A	#N/A	#N/A	#N/A	#N/A	#N/A	#N/A	#N/A	3.82012	#N/A	2.43912	3.4994	1.05999	3.74179	4.34598	0.689441	5.51129	0.924363	0.156614	0.0910189	4.27909	3.68249	#N/A	4.83959	1.42348	1.19723	0.26117	#N/A	0.103477	#N/A	#N/A	#N/A	0.06664	#N/A	0.0579182	#N/A	0.0859407	30	ENSG00000227082	LINC02798	lncRNA	long intergenic non-protein coding RNA 2798 [Source:HGNC Symbol;Acc:HGNC:54323]
SIL1	#N/A	#N/A	1.10082	0.835219	1.21897	1.56342	1.27339	0.887387	1.20495	#N/A	1.11944	#N/A	0.790614	0.736044	0.772598	0.599747	0.70168	0.757342	#N/A	1.00763	#N/A	1.08739	#N/A	2.75787	0.957508	#N/A	1.13992	#N/A	#N/A	#N/A	#N/A	#N/A	0.691208	#N/A	#N/A	#N/A	#N/A	#N/A	#N/A	#N/A	#N/A	#N/A	#N/A	#N/A	#N/A	#N/A	#N/A	#N/A	#N/A	#N/A	#N/A	0.961168	0.611767	1.26497	2.32373	1.16051	2.1106	2.07366	1.03888	#N/A	#N/A	1.12943	1.27444	30	ENSG00000120725	SIL1	protein_coding	SIL1 nucleotide exchange factor [Source:HGNC Symbol;Acc:HGNC:24624]
GBX1	#N/A	#N/A	3.20489	1.86424	0.493367	0.437017	#N/A	1.46862	0.410626	#N/A	#N/A	#N/A	0.739426	5.34085	2.78554	0.168233	0.534251	0.359419	0.245724	0.149588	0.0968258	0.129221	#N/A	0.158179	0.157965	#N/A	2.18409	0.218169	0.34413	#N/A	1.44357	#N/A	#N/A	#N/A	#N/A	#N/A	#N/A	#N/A	#N/A	#N/A	#N/A	#N/A	#N/A	#N/A	#N/A	#N/A	#N/A	#N/A	#N/A	#N/A	#N/A	1.08519	1.4573	#N/A	0.207107	#N/A	0.230388	0.248654	#N/A	0.0913521	#N/A	0.360431	0.318244	30	ENSG00000164900	GBX1	protein_coding	gastrulation brain homeobox 1 [Source:HGNC Symbol;Acc:HGNC:4185]
DCC	#N/A	#N/A	0.227217	#N/A	0.0590396	0.109794	#N/A	0.0700565	#N/A	#N/A	#N/A	#N/A	#N/A	0.0746046	#N/A	0.0432587	#N/A	0.0643943	#N/A	#N/A	0.05092	0.0523172	#N/A	#N/A	#N/A	0.0413631	#N/A	#N/A	0.116888	#N/A	0.148797	#N/A	0.0536061	#N/A	1.06398	#N/A	1.40456	0.810616	1.3442	1.18941	2.67127	0.0810436	3.68304	0.118981	0.123172	0.0862114	2.42983	1.38058	#N/A	0.148188	0.0902815	0.938391	#N/A	#N/A	0.0954262	#N/A	#N/A	#N/A	#N/A	#N/A	#N/A	#N/A	#N/A	30	ENSG00000187323	DCC	protein_coding	DCC netrin 1 receptor [Source:HGNC Symbol;Acc:HGNC:2701]
TMEM144	#N/A	#N/A	#N/A	#N/A	#N/A	#N/A	#N/A	1.05716	#N/A	1.30302	#N/A	0.17923	#N/A	#N/A	#N/A	#N/A	#N/A	#N/A	#N/A	#N/A	#N/A	#N/A	#N/A	#N/A	#N/A	0.230043	#N/A	#N/A	#N/A	#N/A	#N/A	#N/A	#N/A	#N/A	3.47839	#N/A	3.93906	3.18794	4.62255	3.60569	2.92243	1.85549	3.89916	4.06993	4.39363	0.868126	3.27288	3.3481	0.533817	4.05881	2.93576	2.74634	1.46824	0.349195	0.294244	0.144384	0.303258	0.648688	0.286633	#N/A	0.197307	0.201228	#N/A	30	ENSG00000164124	TMEM144	protein_coding	transmembrane protein 144 [Source:HGNC Symbol;Acc:HGNC:25633]
SEC11A	#N/A	#N/A	1.11526	#N/A	0.883787	1.5368	#N/A	0.772371	1.05915	#N/A	0.680334	0.622029	0.903638	1.47223	0.803067	1.02034	1.42127	1.65829	#N/A	1.83889	#N/A	1.86413	#N/A	1.20833	1.2928	#N/A	#N/A	#N/A	#N/A	#N/A	1.02213	#N/A	1.06679	#N/A	#N/A	#N/A	0.575643	#N/A	#N/A	#N/A	#N/A	#N/A	#N/A	#N/A	0.519918	#N/A	#N/A	#N/A	#N/A	#N/A	#N/A	2.42199	1.41998	1.68197	2.61601	1.48306	1.21281	3.78736	1.14279	#N/A	0.724725	#N/A	#N/A	30	ENSG00000140612	SEC11A	protein_coding	SEC11 homolog A, signal peptidase complex subunit [Source:HGNC Symbol;Acc:HGNC:17718]
STK33	#N/A	#N/A	3.86844	1.83405	0.392633	0.310213	0.184815	0.967212	0.330331	#N/A	#N/A	#N/A	0.622786	7.0532	0.854352	0.25002	#N/A	0.173914	0.142121	0.162898	0.106323	0.13146	#N/A	0.107892	0.11841	#N/A	1.02155	0.236474	0.250859	#N/A	1.79355	#N/A	#N/A	#N/A	#N/A	#N/A	#N/A	#N/A	#N/A	#N/A	#N/A	#N/A	#N/A	#N/A	#N/A	#N/A	#N/A	#N/A	#N/A	#N/A	#N/A	0.587919	1.87834	0.253144	0.220098	0.147347	0.250479	0.287179	#N/A	#N/A	#N/A	0.547719	#N/A	30	ENSG00000130413	STK33	protein_coding	serine/threonine kinase 33 [Source:HGNC Symbol;Acc:HGNC:14568]
#263089	#N/A	#N/A	2.17005	0.195106	0.13051	0.14504	#N/A	0.251566	0.117863	0.504191	0.111873	#N/A	#N/A	1.76066	0.27289	0.10782	0.0581343	0.092207	0.0568028	0.0922625	0.0413589	#N/A	0.2749	#N/A	0.0515505	#N/A	0.113305	0.0847596	0.109147	#N/A	1.6083	0.0399634	0.0858234	0.0502898	#N/A	0.0683901	#N/A	#N/A	#N/A	#N/A	#N/A	#N/A	#N/A	#N/A	#N/A	#N/A	#N/A	#N/A	#N/A	#N/A	#N/A	1.47261	#N/A	#N/A	#N/A	#N/A	#N/A	0.100047	#N/A	#N/A	#N/A	0.110258	0.0909793	30	ENSG00000263089		lncRNA	novel transcript, antisense to AKAP1
RXRA	#N/A	#N/A	1.09397	1.07603	1.21794	1.2094	#N/A	0.801897	1.23246	#N/A	0.514845	0.362016	1.23476	2.15679	1.92524	2.04675	1.63855	2.01923	0.606678	0.224672	0.111972	0.288397	#N/A	#N/A	0.612201	#N/A	#N/A	#N/A	#N/A	#N/A	0.985394	#N/A	1.19762	#N/A	#N/A	#N/A	#N/A	#N/A	#N/A	#N/A	#N/A	0.795531	#N/A	#N/A	#N/A	#N/A	#N/A	#N/A	#N/A	#N/A	0.850472	1.43116	1.43785	2.89457	#N/A	#N/A	0.659468	1.68103	1.12357	0.296926	#N/A	#N/A	#N/A	30	ENSG00000186350	RXRA	protein_coding	retinoid X receptor alpha [Source:HGNC Symbol;Acc:HGNC:10477]
HNRNPH1#169045	#N/A	#N/A	#N/A	0.575896	0.715319	#N/A	#N/A	#N/A	1.57311	0.872785	1.3982	1.5241	#N/A	#N/A	#N/A	#N/A	0.736548	#N/A	#N/A	1.00434	#N/A	#N/A	0.605739	1.31067	#N/A	#N/A	#N/A	#N/A	#N/A	#N/A	#N/A	#N/A	#N/A	#N/A	0.777952	#N/A	1.12562	0.789972	0.863233	0.874194	0.797492	1.04454	0.688568	0.789489	0.808956	1.13979	0.880635	0.83222	2.16056	0.671564	0.90697	#N/A	#N/A	0.722298	#N/A	#N/A	1.91525	#N/A	#N/A	1.03385	0.658123	#N/A	#N/A	30	ENSG00000169045	HNRNPH1	protein_coding	heterogeneous nuclear ribonucleoprotein H1 [Source:HGNC Symbol;Acc:HGNC:5041]
SCN1A-AS1	#N/A	#N/A	0.94222	0.1429	0.166172	0.190703	#N/A	#N/A	0.160113	#N/A	0.118369	#N/A	#N/A	#N/A	0.542996	#N/A	#N/A	#N/A	#N/A	#N/A	#N/A	#N/A	#N/A	#N/A	#N/A	#N/A	#N/A	#N/A	#N/A	#N/A	#N/A	#N/A	#N/A	#N/A	0.931498	#N/A	1.52352	1.12248	2.20052	1.37379	1.38855	#N/A	1.76304	1.31207	1.66993	0.268526	1.20961	1.77334	#N/A	1.85636	1.70308	1.00798	0.460797	0.0708434	0.11884	0.0875844	0.158932	#N/A	0.0725525	#N/A	#N/A	0.131692	0.120657	30	ENSG00000236107	SCN1A-AS1	lncRNA	SCN1A and SCN9A antisense RNA 1 [Source:HGNC Symbol;Acc:HGNC:54069]
SAXO1	#N/A	#N/A	0.893413	#N/A	0.149606	0.192321	#N/A	#N/A	0.133106	0.560106	0.120657	#N/A	#N/A	#N/A	#N/A	#N/A	#N/A	#N/A	#N/A	#N/A	#N/A	#N/A	#N/A	0.0702045	#N/A	0.072002	0.186766	#N/A	#N/A	#N/A	#N/A	0.0637896	0.080996	#N/A	2.25755	#N/A	3.96915	3.20813	4.27656	3.30333	3.16022	0.398671	3.21187	0.260055	0.298215	0.105474	2.84642	3.40491	#N/A	3.51569	3.2662	0.979887	#N/A	0.0864806	#N/A	#N/A	#N/A	#N/A	#N/A	#N/A	0.0651619	0.10421	#N/A	30	ENSG00000155875	SAXO1	protein_coding	stabilizer of axonemal microtubules 1 [Source:HGNC Symbol;Acc:HGNC:28566]
OXR1	#N/A	#N/A	0.734562	0.659433	#N/A	#N/A	0.850665	#N/A	1.18605	1.0075	2.75112	0.839323	#N/A	#N/A	#N/A	#N/A	#N/A	#N/A	#N/A	#N/A	#N/A	#N/A	#N/A	1.71945	#N/A	#N/A	#N/A	#N/A	#N/A	#N/A	0.921772	#N/A	1.03553	1.65795	1.24525	#N/A	1.50954	1.16988	1.39544	1.14746	1.05739	1.26691	1.01464	1.05147	1.15128	0.921784	0.964843	1.05777	#N/A	1.06339	1.25504	#N/A	#N/A	#N/A	#N/A	0.89567	1.0853	0.99549	#N/A	#N/A	0.936042	#N/A	#N/A	30	ENSG00000164830	OXR1	protein_coding	oxidation resistance 1 [Source:HGNC Symbol;Acc:HGNC:15822]
WDR41	#N/A	#N/A	1.1661	#N/A	1.39427	1.4203	1.5035	#N/A	1.70178	0.867284	0.604023	#N/A	#N/A	#N/A	#N/A	#N/A	#N/A	#N/A	#N/A	#N/A	#N/A	#N/A	#N/A	0.514197	#N/A	#N/A	#N/A	#N/A	#N/A	#N/A	#N/A	#N/A	#N/A	#N/A	1.07334	#N/A	1.14454	0.882907	1.07611	0.983001	1.01076	#N/A	0.893199	1.22887	1.03565	0.896663	1.01759	1.00834	#N/A	0.970537	0.93025	#N/A	1.16457	#N/A	#N/A	1.33175	1.2783	1.12513	0.738187	#N/A	1.09828	1.23078	1.1084	30	ENSG00000164253	WDR41	protein_coding	WD repeat domain 41 [Source:HGNC Symbol;Acc:HGNC:25601]
GKAP1	#N/A	#N/A	1.64176	#N/A	1.26387	1.72094	1.13799	#N/A	1.72684	#N/A	1.11976	0.565195	1.41357	1.83616	1.87186	1.82811	1.06631	1.1009	#N/A	0.545846	1.1299	2.27999	#N/A	0.689407	1.62312	#N/A	#N/A	1.8628	1.68581	#N/A	#N/A	#N/A	#N/A	#N/A	#N/A	#N/A	#N/A	#N/A	#N/A	#N/A	#N/A	#N/A	#N/A	#N/A	#N/A	#N/A	#N/A	#N/A	#N/A	#N/A	#N/A	3.56195	1.5403	1.20808	2.34658	0.52626	0.971742	3.61364	1.22434	0.328488	#N/A	1.59922	#N/A	30	ENSG00000165113	GKAP1	protein_coding	G kinase anchoring protein 1 [Source:HGNC Symbol;Acc:HGNC:17496]
TRPM2	#N/A	#N/A	0.514913	0.116697	#N/A	0.169977	0.0729732	#N/A	0.103767	0.092416	#N/A	#N/A	#N/A	#N/A	#N/A	#N/A	#N/A	#N/A	#N/A	#N/A	#N/A	#N/A	#N/A	#N/A	#N/A	#N/A	#N/A	#N/A	#N/A	#N/A	0.283423	#N/A	#N/A	0.054718	0.2168	#N/A	0.258987	0.221207	0.198514	0.200769	5.13165	0.155546	5.45337	0.207701	0.168139	0.111333	0.548682	0.199398	0.130539	0.509973	0.223716	0.165151	0.0837008	#N/A	#N/A	0.0778495	#N/A	0.107826	0.0896799	#N/A	0.0583963	#N/A	#N/A	30	ENSG00000142185	TRPM2	protein_coding	transient receptor potential cation channel subfamily M member 2 [Source:HGNC Symbol;Acc:HGNC:12339]
PHF3	#N/A	#N/A	0.610043	0.603795	0.792569	1.06059	1.16125	#N/A	1.10508	1.08034	3.11833	1.05815	#N/A	#N/A	#N/A	#N/A	#N/A	#N/A	#N/A	#N/A	#N/A	#N/A	#N/A	1.05995	#N/A	#N/A	#N/A	#N/A	1.02239	#N/A	#N/A	#N/A	#N/A	#N/A	1.04806	#N/A	1.20069	0.899505	1.24541	0.984429	0.858777	0.836535	0.910151	1.1168	1.0188	1.10283	0.984344	1.03232	#N/A	0.971683	0.906277	#N/A	#N/A	0.786848	#N/A	#N/A	1.82894	1.1399	0.833312	#N/A	#N/A	#N/A	#N/A	30	ENSG00000118482	PHF3	protein_coding	PHD finger protein 3 [Source:HGNC Symbol;Acc:HGNC:8921]
CCNH	#N/A	#N/A	0.490109	#N/A	0.841953	0.655209	0.652446	#N/A	0.812569	0.904418	0.987133	#N/A	#N/A	#N/A	0.613599	#N/A	#N/A	#N/A	#N/A	0.814458	#N/A	#N/A	#N/A	0.95719	#N/A	#N/A	0.65295	#N/A	1.11065	#N/A	#N/A	#N/A	#N/A	#N/A	0.952308	#N/A	0.905902	0.90038	0.913659	0.974607	0.919079	1.02467	0.916531	0.925256	0.947502	1.24595	1.0451	0.996128	0.906027	0.923714	0.902689	#N/A	#N/A	#N/A	#N/A	#N/A	1.13209	#N/A	#N/A	#N/A	0.73506	#N/A	#N/A	30	ENSG00000134480	CCNH	protein_coding	cyclin H [Source:HGNC Symbol;Acc:HGNC:1594]
TANC2	#N/A	#N/A	#N/A	#N/A	#N/A	#N/A	#N/A	#N/A	#N/A	1.2427	#N/A	#N/A	#N/A	0.851997	0.64933	#N/A	#N/A	#N/A	#N/A	1.84185	0.863212	0.787835	0.999838	#N/A	#N/A	#N/A	#N/A	#N/A	#N/A	#N/A	#N/A	#N/A	#N/A	#N/A	3.79081	3.98458	3.50807	4.33839	4.84399	4.59092	4.03065	3.01815	4.17826	3.50777	3.49039	3.1498	3.60647	4.18469	3.97574	3.70234	3.94023	1.74766	1.57928	#N/A	1.95248	1.3894	1.40447	#N/A	#N/A	#N/A	2.0555	#N/A	#N/A	30	ENSG00000170921	TANC2	protein_coding	tetratricopeptide repeat, ankyrin repeat and coiled-coil containing 2 [Source:HGNC Symbol;Acc:HGNC:30212]
#254988	#N/A	#N/A	#N/A	#N/A	#N/A	0.132092	#N/A	#N/A	#N/A	0.120121	#N/A	#N/A	#N/A	1.29818	0.0992922	0.0714186	#N/A	0.0532163	#N/A	#N/A	#N/A	0.0614787	0.0418895	#N/A	#N/A	#N/A	#N/A	#N/A	#N/A	#N/A	0.436949	#N/A	#N/A	0.0538949	3.53527	0.0357519	1.58501	3.48319	2.93302	3.91316	4.11423	0.387022	4.99989	1.4718	0.16405	0.0530236	3.84966	0.753109	0.118402	4.07614	3.86331	0.965459	0.167596	#N/A	#N/A	#N/A	#N/A	#N/A	#N/A	#N/A	#N/A	0.0514172	#N/A	30	ENSG00000254988		lncRNA	novel transcript
ARNTL2	#N/A	#N/A	#N/A	#N/A	#N/A	#N/A	#N/A	#N/A	#N/A	0.202131	#N/A	#N/A	#N/A	0.116203	0.0649492	0.0557677	#N/A	0.0811913	#N/A	#N/A	0.0391973	0.0575669	0.041279	#N/A	#N/A	#N/A	0.130701	0.105611	#N/A	#N/A	0.0660496	#N/A	#N/A	#N/A	0.171831	0.0493705	0.143081	0.139397	0.154633	0.248813	6.56398	0.125892	5.06337	0.161748	0.118871	0.0950863	0.526564	0.158862	#N/A	0.177771	0.198455	0.240377	#N/A	#N/A	#N/A	#N/A	#N/A	0.087062	#N/A	#N/A	0.0462169	#N/A	#N/A	30	ENSG00000029153	ARNTL2	protein_coding	aryl hydrocarbon receptor nuclear translocator like 2 [Source:HGNC Symbol;Acc:HGNC:18984]
ALPK1	#N/A	#N/A	0.73846	#N/A	#N/A	#N/A	1.4625	#N/A	#N/A	1.06983	#N/A	0.320218	#N/A	#N/A	#N/A	#N/A	#N/A	#N/A	#N/A	#N/A	#N/A	#N/A	#N/A	#N/A	0.946003	1.42128	#N/A	#N/A	#N/A	#N/A	0.984514	#N/A	1.97323	0.681047	3.68034	0.383307	3.29473	3.73856	4.14225	4.28085	3.86151	2.78358	3.26135	2.59674	2.66338	2.44617	2.89742	3.12574	#N/A	3.22359	3.06218	#N/A	#N/A	#N/A	#N/A	0.700673	1.0971	#N/A	#N/A	#N/A	1.25119	2.35339	0.3858	30	ENSG00000073331	ALPK1	protein_coding	alpha kinase 1 [Source:HGNC Symbol;Acc:HGNC:20917]
HSD3B7	#N/A	#N/A	#N/A	0.106779	0.124507	0.134247	#N/A	#N/A	#N/A	0.323126	0.0980436	0.0514008	#N/A	#N/A	#N/A	#N/A	#N/A	#N/A	#N/A	#N/A	#N/A	#N/A	#N/A	#N/A	#N/A	0.0737633	0.11329	0.129384	0.143556	#N/A	0.234806	#N/A	0.06853	#N/A	0.282708	#N/A	0.590158	4.12671	0.519994	0.222384	5.20626	0.113762	6.29911	0.171211	0.164392	0.114974	5.53334	4.11506	0.14016	0.408002	3.29567	#N/A	0.146009	#N/A	#N/A	#N/A	#N/A	#N/A	#N/A	#N/A	#N/A	#N/A	0.102731	30	ENSG00000099377	HSD3B7	protein_coding	hydroxy-delta-5-steroid dehydrogenase, 3 beta- and steroid delta-isomerase 7 [Source:HGNC Symbol;Acc:HGNC:18324]
HSD17B12	#N/A	#N/A	#N/A	#N/A	#N/A	#N/A	#N/A	#N/A	#N/A	1.29474	0.193334	#N/A	#N/A	1.63519	1.549	#N/A	#N/A	0.695155	0.225814	0.179821	#N/A	0.228002	0.814289	#N/A	#N/A	#N/A	#N/A	#N/A	0.725787	#N/A	1.17798	#N/A	#N/A	#N/A	1.67501	0.253958	2.42382	1.49016	2.77761	2.18192	1.47701	1.15631	2.69491	2.47886	2.22123	0.757742	1.79089	2.07065	0.483382	2.50443	1.2918	#N/A	#N/A	#N/A	#N/A	#N/A	#N/A	0.434292	#N/A	#N/A	1.45944	#N/A	#N/A	30	ENSG00000149084	HSD17B12	protein_coding	hydroxysteroid 17-beta dehydrogenase 12 [Source:HGNC Symbol;Acc:HGNC:18646]
PPP3R1	#N/A	#N/A	#N/A	#N/A	0.78598	#N/A	#N/A	#N/A	#N/A	#N/A	1.91806	0.825153	#N/A	0.803628	0.598273	0.853371	1.11669	1.13452	#N/A	1.7823	#N/A	1.15405	0.67918	1.8311	#N/A	#N/A	#N/A	#N/A	#N/A	#N/A	1.01386	0.996454	1.11729	1.13459	0.91017	#N/A	0.539868	0.896949	#N/A	0.944433	1.0078	1.4025	#N/A	#N/A	#N/A	#N/A	#N/A	0.545024	#N/A	#N/A	0.842194	0.755289	#N/A	1.05065	0.818154	1.06618	1.13377	2.2107	#N/A	#N/A	#N/A	#N/A	#N/A	30	ENSG00000221823	PPP3R1	protein_coding	protein phosphatase 3 regulatory subunit B, alpha [Source:HGNC Symbol;Acc:HGNC:9317]
CCT5	#N/A	#N/A	2.30355	#N/A	0.157079	#N/A	0.0933707	#N/A	#N/A	#N/A	0.0929278	#N/A	#N/A	1.44826	0.653384	0.320565	#N/A	0.179923	#N/A	0.0845602	#N/A	0.0698214	#N/A	0.0584986	#N/A	#N/A	#N/A	#N/A	0.343581	#N/A	#N/A	#N/A	#N/A	#N/A	1.43923	#N/A	2.28566	1.40922	2.00421	1.54577	1.6509	0.949417	1.37612	#N/A	1.28194	#N/A	#N/A	1.48948	#N/A	1.35537	0.994467	1.49924	0.880216	#N/A	0.147451	#N/A	0.133227	0.136987	0.0956585	#N/A	#N/A	#N/A	#N/A	30	ENSG00000150753	CCT5	protein_coding	chaperonin containing TCP1 subunit 5 [Source:HGNC Symbol;Acc:HGNC:1618]
IGF2BP2	#N/A	#N/A	#N/A	0.681907	#N/A	0.140816	#N/A	#N/A	#N/A	#N/A	0.0859071	#N/A	#N/A	1.03202	#N/A	0.462072	#N/A	#N/A	#N/A	0.0945332	#N/A	#N/A	#N/A	0.0637734	0.0851604	0.136437	#N/A	#N/A	#N/A	#N/A	2.50748	#N/A	0.108002	0.0606783	#N/A	#N/A	0.933552	#N/A	1.04173	1.12445	1.59336	1.14822	1.44204	#N/A	1.08441	#N/A	1.04762	2.63844	#N/A	1.3746	0.920803	1.53244	#N/A	#N/A	0.0789702	0.0753822	#N/A	0.123258	0.0913234	#N/A	#N/A	0.0708534	0.100948	30	ENSG00000073792	IGF2BP2	protein_coding	insulin like growth factor 2 mRNA binding protein 2 [Source:HGNC Symbol;Acc:HGNC:28867]
CFLAR	#N/A	#N/A	#N/A	#N/A	#N/A	#N/A	#N/A	#N/A	#N/A	#N/A	#N/A	#N/A	#N/A	1.14703	1.27856	0.978806	1.18491	1.24635	1.42714	2.48945	1.1187	1.658	0.607179	1.76043	0.88038	#N/A	0.559434	0.764373	0.68972	#N/A	1.26152	1.19407	1.18802	0.793982	#N/A	#N/A	#N/A	#N/A	#N/A	#N/A	#N/A	#N/A	#N/A	#N/A	0.546858	#N/A	#N/A	#N/A	0.699341	0.664029	#N/A	1.37275	1.20531	1.29807	1.5588	1.50291	2.69849	2.32188	#N/A	1.9377	#N/A	#N/A	#N/A	30	ENSG00000003402	CFLAR	protein_coding	CASP8 and FADD like apoptosis regulator [Source:HGNC Symbol;Acc:HGNC:1876]
RNF217	#N/A	#N/A	#N/A	#N/A	#N/A	#N/A	#N/A	#N/A	#N/A	#N/A	#N/A	#N/A	#N/A	#N/A	#N/A	#N/A	#N/A	0.889639	#N/A	#N/A	#N/A	0.940736	0.70323	#N/A	0.911133	#N/A	#N/A	#N/A	#N/A	0.556353	#N/A	#N/A	#N/A	#N/A	0.660454	#N/A	#N/A	0.678538	0.772965	0.63682	0.646524	0.674287	0.710514	0.782237	0.681157	0.852016	0.751109	0.748181	0.983959	0.681392	0.728748	1.19386	1.26169	#N/A	1.49084	1.48908	1.479	2.42878	0.802264	#N/A	1.22485	2.67126	1.80048	30	ENSG00000146373	RNF217	protein_coding	ring finger protein 217 [Source:HGNC Symbol;Acc:HGNC:21487]
PLEKHA7	#N/A	#N/A	#N/A	#N/A	#N/A	#N/A	#N/A	#N/A	#N/A	#N/A	#N/A	#N/A	#N/A	3.5546	1.50787	1.6134	#N/A	0.45014	#N/A	#N/A	0.142956	#N/A	1.13754	#N/A	#N/A	0.248968	1.19639	0.469364	0.356358	#N/A	1.1226	#N/A	#N/A	0.426998	2.20321	0.236108	2.65693	2.08649	3.57288	2.59684	2.04365	1.33854	4.21795	2.66036	3.13833	1.40691	2.86158	2.61319	#N/A	3.56002	2.50642	2.14925	#N/A	0.386429	#N/A	#N/A	#N/A	#N/A	#N/A	#N/A	#N/A	#N/A	#N/A	30	ENSG00000166689	PLEKHA7	protein_coding	pleckstrin homology domain containing A7 [Source:HGNC Symbol;Acc:HGNC:27049]
MIR99AHG	#N/A	2.94453	6.32291	3.6416	4.61237	6.88842	3.20799	2.41447	3.97385	0.447945	3.32341	0.770694	1.59647	#N/A	#N/A	#N/A	#N/A	#N/A	#N/A	0.671189	#N/A	#N/A	#N/A	#N/A	#N/A	#N/A	1.23387	2.09903	2.98815	#N/A	#N/A	#N/A	#N/A	#N/A	#N/A	#N/A	#N/A	#N/A	#N/A	#N/A	#N/A	#N/A	#N/A	0.565994	#N/A	#N/A	#N/A	#N/A	#N/A	#N/A	#N/A	1.2419	1.51487	0.797565	1.5566	1.96455	2.85708	2.0291	1.51555	0.930564	0.636263	3.54748	4.33311	29	ENSG00000215386	MIR99AHG	lncRNA	mir-99a-let-7c cluster host gene [Source:HGNC Symbol;Acc:HGNC:1274]
RUNX1T1	#N/A	3.33985	#N/A	#N/A	#N/A	#N/A	#N/A	#N/A	#N/A	0.554337	#N/A	#N/A	#N/A	#N/A	#N/A	#N/A	#N/A	#N/A	#N/A	#N/A	#N/A	#N/A	#N/A	#N/A	#N/A	2.10496	3.6794	3.11339	4.14907	1.20386	0.797288	#N/A	1.16981	1.31529	2.36763	1.83101	2.36103	2.29251	2.72958	2.68927	2.3333	2.48765	2.49029	2.18046	2.49787	2.9402	2.51098	2.50325	1.5679	2.37556	2.70052	#N/A	#N/A	#N/A	#N/A	#N/A	#N/A	#N/A	#N/A	#N/A	#N/A	4.08153	1.85373	29	ENSG00000079102	RUNX1T1	protein_coding	RUNX1 partner transcriptional co-repressor 1 [Source:HGNC Symbol;Acc:HGNC:1535]
KLHL29	#N/A	2.96393	2.55074	2.33102	2.07364	3.91705	2.78844	2.58534	1.85575	#N/A	1.48916	#N/A	#N/A	#N/A	#N/A	0.606317	#N/A	#N/A	#N/A	#N/A	1.07933	#N/A	#N/A	#N/A	#N/A	0.96765	4.06742	3.39588	3.91818	4.12896	0.736553	#N/A	#N/A	#N/A	2.52203	#N/A	#N/A	1.72097	#N/A	2.04712	3.50512	4.30238	#N/A	#N/A	#N/A	0.628687	#N/A	#N/A	0.85927	#N/A	2.01067	#N/A	#N/A	#N/A	1.01632	#N/A	1.27346	#N/A	#N/A	#N/A	#N/A	3.06255	3.28202	29	ENSG00000119771	KLHL29	protein_coding	kelch like family member 29 [Source:HGNC Symbol;Acc:HGNC:29404]
CYSTM1	#N/A	1.88659	2.51329	0.936652	2.37595	3.07139	1.49208	1.12883	3.46828	#N/A	3.44686	1.02147	1.03576	#N/A	#N/A	#N/A	#N/A	#N/A	#N/A	2.3438	#N/A	0.925878	#N/A	2.32319	#N/A	#N/A	1.54447	2.24877	1.92037	0.714974	#N/A	#N/A	#N/A	#N/A	#N/A	#N/A	#N/A	#N/A	#N/A	#N/A	#N/A	#N/A	#N/A	#N/A	#N/A	#N/A	#N/A	#N/A	#N/A	#N/A	#N/A	1.85245	0.910583	1.96547	3.12542	2.28101	2.50494	3.05435	1.71287	1.83166	#N/A	1.93781	2.1243	29	ENSG00000120306	CYSTM1	protein_coding	cysteine rich transmembrane module containing 1 [Source:HGNC Symbol;Acc:HGNC:30239]
#272736	#N/A	0.0624723	0.359072	3.42179	0.153468	0.317355	0.14384	#N/A	#N/A	#N/A	#N/A	#N/A	0.201992	#N/A	2.53841	1.23448	1.51576	0.201974	#N/A	0.159779	0.0518881	#N/A	#N/A	#N/A	0.424898	#N/A	0.960421	0.193304	0.208997	0.0618429	#N/A	#N/A	#N/A	#N/A	#N/A	#N/A	#N/A	#N/A	#N/A	#N/A	#N/A	#N/A	#N/A	#N/A	#N/A	#N/A	#N/A	#N/A	#N/A	#N/A	#N/A	3.06085	0.953244	0.264401	0.204228	0.116831	0.206694	0.185122	0.17867	0.118319	#N/A	0.168574	0.16425	29	ENSG00000272736		lncRNA	novel transcript
RYR1	#N/A	0.419198	3.27708	1.60944	2.09667	1.63127	1.48551	1.44657	#N/A	#N/A	#N/A	#N/A	#N/A	5.41022	2.79941	7.36582	3.56367	0.374894	#N/A	0.605885	4.22063	3.2979	#N/A	#N/A	0.545334	#N/A	#N/A	1.14175	2.87493	#N/A	0.98692	#N/A	#N/A	#N/A	#N/A	#N/A	#N/A	#N/A	#N/A	#N/A	#N/A	#N/A	#N/A	#N/A	#N/A	#N/A	#N/A	#N/A	#N/A	#N/A	#N/A	7.18833	1.2978	1.80297	0.331219	1.32511	0.598825	5.0188	0.733692	3.17394	#N/A	1.18682	#N/A	29	ENSG00000196218	RYR1	protein_coding	ryanodine receptor 1 [Source:HGNC Symbol;Acc:HGNC:10483]
CXXC5	#N/A	0.0470222	3.57839	0.486591	0.207049	0.196579	0.108214	0.795447	0.140103	#N/A	#N/A	#N/A	0.408859	1.93371	2.2444	0.532981	0.237021	0.275287	#N/A	0.113346	#N/A	0.0667873	#N/A	#N/A	0.0849818	#N/A	0.230638	0.141546	0.186839	#N/A	#N/A	#N/A	#N/A	#N/A	#N/A	#N/A	#N/A	#N/A	#N/A	#N/A	#N/A	#N/A	#N/A	#N/A	#N/A	#N/A	#N/A	#N/A	#N/A	#N/A	#N/A	0.247252	0.769527	0.100616	0.16145	#N/A	0.151216	0.151415	0.0949143	#N/A	#N/A	0.11665	0.073702	29	ENSG00000171604	CXXC5	protein_coding	CXXC finger protein 5 [Source:HGNC Symbol;Acc:HGNC:26943]
AKT1	#N/A	0.0868994	#N/A	#N/A	#N/A	#N/A	#N/A	#N/A	#N/A	2.04131	0.168043	0.0750789	#N/A	0.948183	#N/A	#N/A	0.528479	#N/A	#N/A	#N/A	0.140896	0.295083	#N/A	#N/A	#N/A	#N/A	#N/A	#N/A	#N/A	#N/A	1.10504	#N/A	0.740217	#N/A	2.46522	#N/A	3.28306	2.3765	3.13289	3.02135	2.64019	1.63052	3.21953	2.40661	2.31266	1.40324	2.39609	2.87726	#N/A	2.66084	2.44851	#N/A	1.03404	#N/A	#N/A	0.169998	#N/A	0.308425	#N/A	#N/A	0.433598	#N/A	#N/A	29	ENSG00000142208	AKT1	protein_coding	AKT serine/threonine kinase 1 [Source:HGNC Symbol;Acc:HGNC:391]
DDAH2#213722	#N/A	0.136511	1.69947	#N/A	1.00712	1.06168	0.292725	0.811108	#N/A	2.74851	0.174847	0.0827994	#N/A	#N/A	#N/A	#N/A	#N/A	#N/A	#N/A	#N/A	#N/A	#N/A	#N/A	#N/A	#N/A	0.19827	#N/A	#N/A	0.547032	#N/A	#N/A	#N/A	#N/A	#N/A	0.332497	0.0934662	0.327376	0.337025	0.656444	0.336061	0.351999	0.237802	0.341728	0.321451	0.275769	0.183565	0.334884	0.328482	0.215389	0.33102	0.317673	#N/A	#N/A	#N/A	#N/A	#N/A	#N/A	#N/A	#N/A	#N/A	#N/A	#N/A	0.315057	29	ENSG00000213722	DDAH2	protein_coding	dimethylarginine dimethylaminohydrolase 2 [Source:HGNC Symbol;Acc:HGNC:2716]
ABCA9-AS1	#N/A	0.0718379	0.443542	0.529682	0.220196	0.240128	0.139007	0.476927	0.139381	1.05813	0.136915	0.122177	0.781899	#N/A	#N/A	#N/A	#N/A	#N/A	#N/A	#N/A	#N/A	#N/A	#N/A	#N/A	#N/A	#N/A	#N/A	#N/A	0.43739	#N/A	#N/A	#N/A	#N/A	#N/A	#N/A	0.162071	1.57568	0.897407	1.21883	#N/A	#N/A	#N/A	1.22283	1.40851	1.40302	0.882161	#N/A	1.04237	#N/A	1.11791	#N/A	#N/A	2.12997	0.128781	#N/A	#N/A	0.151401	#N/A	0.189632	#N/A	#N/A	0.152912	0.132533	29	ENSG00000231749	ABCA9-AS1	lncRNA	ABCA9 antisense RNA 1 [Source:HGNC Symbol;Acc:HGNC:39983]
DPF3	#N/A	0.160968	4.72335	2.14224	1.48865	0.376649	#N/A	1.11624	#N/A	#N/A	#N/A	#N/A	#N/A	4.68445	3.67464	0.472135	1.89735	0.14738	#N/A	0.152961	0.0988573	0.22186	#N/A	#N/A	0.464186	#N/A	1.18907	0.554692	1.20443	#N/A	1.59167	#N/A	#N/A	#N/A	#N/A	#N/A	#N/A	#N/A	#N/A	#N/A	#N/A	#N/A	#N/A	#N/A	#N/A	#N/A	#N/A	#N/A	#N/A	#N/A	#N/A	5.31492	1.2451	0.663302	0.211575	#N/A	0.50045	1.05093	0.734276	0.139133	#N/A	0.439344	0.258702	29	ENSG00000205683	DPF3	protein_coding	double PHD fingers 3 [Source:HGNC Symbol;Acc:HGNC:17427]
SPTBN1-AS1	#N/A	0.110704	#N/A	#N/A	#N/A	#N/A	#N/A	#N/A	#N/A	1.13956	0.557672	0.356772	#N/A	#N/A	#N/A	#N/A	#N/A	#N/A	#N/A	#N/A	#N/A	#N/A	#N/A	#N/A	#N/A	0.58567	0.301157	0.319924	0.270704	#N/A	#N/A	#N/A	#N/A	#N/A	2.61699	#N/A	2.65905	2.71339	1.89306	2.77823	2.18609	2.09299	1.85925	2.50223	1.85072	0.979561	1.46241	1.61693	3.20083	1.61861	2.41743	#N/A	0.771873	0.84398	#N/A	#N/A	0.627201	#N/A	#N/A	#N/A	#N/A	0.187802	0.17499	29	ENSG00000228108	SPTBN1-AS1	lncRNA	SPTBN1 antisense RNA 1 [Source:HGNC Symbol;Acc:HGNC:40562]
LURAP1L-AS1	#N/A	0.0777965	#N/A	1.27798	#N/A	#N/A	#N/A	1.17087	#N/A	1.47949	#N/A	0.0924492	#N/A	#N/A	#N/A	#N/A	#N/A	#N/A	#N/A	0.374386	#N/A	#N/A	0.773802	0.202832	#N/A	0.1187	0.280854	0.187486	0.208082	#N/A	#N/A	#N/A	#N/A	#N/A	1.97186	#N/A	3.78254	2.94803	4.68025	2.29295	2.45134	#N/A	6.00932	4.87932	5.43465	0.905296	5.54608	4.3796	#N/A	5.61167	1.63645	#N/A	#N/A	#N/A	#N/A	#N/A	#N/A	#N/A	#N/A	#N/A	0.403431	0.169029	0.13415	29	ENSG00000235448	LURAP1L-AS1	lncRNA	LURAP1L antisense RNA 1 [Source:HGNC Symbol;Acc:HGNC:49761]
RALGAPA2	#N/A	0.817562	#N/A	#N/A	#N/A	#N/A	#N/A	#N/A	#N/A	#N/A	#N/A	#N/A	#N/A	3.3853	2.23735	2.78294	2.32727	2.88943	3.99675	3.97613	2.96889	2.98264	#N/A	2.75324	1.45064	#N/A	0.964748	1.00204	1.41168	1.01943	1.26287	1.1984	1.09962	#N/A	#N/A	#N/A	#N/A	#N/A	#N/A	#N/A	#N/A	#N/A	#N/A	#N/A	#N/A	#N/A	#N/A	#N/A	#N/A	#N/A	#N/A	2.85905	1.11734	1.20701	2.79895	2.43189	3.24767	3.27031	0.769718	4.19155	#N/A	1.25361	#N/A	29	ENSG00000188559	RALGAPA2	protein_coding	Ral GTPase activating protein catalytic subunit alpha 2 [Source:HGNC Symbol;Acc:HGNC:16207]
ITIH6	#N/A	0.0266787	0.141106	0.104152	0.127111	0.165861	#N/A	#N/A	#N/A	#N/A	0.0861143	#N/A	#N/A	0.162941	0.0998781	0.111728	0.0651811	0.0890088	0.0685506	0.0890723	0.0586788	0.0554552	#N/A	#N/A	0.0785336	#N/A	0.205973	0.13347	0.142525	#N/A	0.210372	#N/A	#N/A	#N/A	#N/A	#N/A	#N/A	#N/A	#N/A	#N/A	#N/A	#N/A	#N/A	#N/A	#N/A	#N/A	#N/A	#N/A	#N/A	#N/A	#N/A	0.208646	0.0851147	#N/A	0.134018	#N/A	0.119773	0.143526	0.0866939	0.0399993	#N/A	0.0857904	0.0663764	29	ENSG00000102313	ITIH6	protein_coding	inter-alpha-trypsin inhibitor heavy chain family member 6 [Source:HGNC Symbol;Acc:HGNC:28907]
TANC1	#N/A	0.238692	#N/A	#N/A	#N/A	#N/A	#N/A	#N/A	#N/A	#N/A	#N/A	#N/A	#N/A	1.43598	1.88867	#N/A	#N/A	1.49511	1.31909	#N/A	0.52888	0.747964	1.16882	#N/A	#N/A	1.30181	2.10517	1.42268	0.898304	#N/A	#N/A	#N/A	#N/A	#N/A	3.02684	#N/A	2.28248	3.80265	2.54551	3.45339	3.66054	2.88808	2.92901	2.36731	2.93725	1.59737	2.35631	2.69158	#N/A	2.83882	2.34294	#N/A	#N/A	#N/A	#N/A	#N/A	#N/A	#N/A	#N/A	#N/A	#N/A	0.970609	0.304049	29	ENSG00000115183	TANC1	protein_coding	tetratricopeptide repeat, ankyrin repeat and coiled-coil containing 1 [Source:HGNC Symbol;Acc:HGNC:29364]
CPED1	#N/A	0.853902	1.88561	1.64046	2.53624	3.6241	1.25881	1.63555	2.01853	#N/A	#N/A	#N/A	0.732246	#N/A	0.482004	#N/A	#N/A	#N/A	#N/A	1.92473	#N/A	1.33021	#N/A	1.53752	0.820916	#N/A	#N/A	#N/A	0.820033	1.19733	1.70222	1.3296	0.982489	#N/A	#N/A	#N/A	#N/A	#N/A	#N/A	#N/A	#N/A	#N/A	#N/A	#N/A	#N/A	#N/A	#N/A	#N/A	#N/A	#N/A	#N/A	3.85831	#N/A	1.15969	4.13487	2.25171	3.5801	3.89163	1.74476	2.04783	#N/A	1.94893	1.92654	29	ENSG00000106034	CPED1	protein_coding	cadherin like and PC-esterase domain containing 1 [Source:HGNC Symbol;Acc:HGNC:26159]
NCAM2	#N/A	0.0438269	0.230848	0.282855	0.141524	0.149847	#N/A	0.349237	0.102495	1.6956	#N/A	#N/A	#N/A	#N/A	#N/A	#N/A	#N/A	#N/A	#N/A	#N/A	#N/A	#N/A	#N/A	#N/A	#N/A	0.0469669	0.360735	0.131628	0.0948892	#N/A	#N/A	#N/A	#N/A	#N/A	0.181545	0.0565809	0.488009	0.211432	0.260876	0.45194	5.43687	0.169177	6.39956	0.163227	0.152396	0.12398	5.0273	0.180653	#N/A	0.267813	0.959316	#N/A	#N/A	#N/A	#N/A	#N/A	#N/A	#N/A	#N/A	#N/A	#N/A	#N/A	0.074787	29	ENSG00000154654	NCAM2	protein_coding	neural cell adhesion molecule 2 [Source:HGNC Symbol;Acc:HGNC:7657]
SAT2	#N/A	#N/A	6.08491	3.01736	0.222396	0.321772	0.236083	3.01287	0.162849	#N/A	0.144521	0.130477	1.2255	0.91576	#N/A	0.847941	0.408736	0.721228	#N/A	0.151383	0.273935	#N/A	#N/A	0.12485	0.484761	#N/A	0.859814	0.722741	1.18288	#N/A	#N/A	#N/A	#N/A	#N/A	#N/A	#N/A	#N/A	#N/A	#N/A	#N/A	#N/A	#N/A	#N/A	#N/A	#N/A	#N/A	#N/A	#N/A	#N/A	#N/A	#N/A	1.14339	0.976394	0.334305	#N/A	0.432477	0.168217	0.353702	0.283055	#N/A	#N/A	#N/A	0.269351	29	ENSG00000141504	SAT2	protein_coding	spermidine/spermine N1-acetyltransferase family member 2 [Source:HGNC Symbol;Acc:HGNC:23160]
MRC2	#N/A	#N/A	5.50995	#N/A	0.218065	0.18841	0.119741	2.81463	0.373877	2.49625	0.136719	#N/A	#N/A	#N/A	#N/A	#N/A	#N/A	#N/A	#N/A	#N/A	#N/A	#N/A	#N/A	#N/A	#N/A	0.13618	0.520181	#N/A	0.290673	#N/A	#N/A	#N/A	#N/A	#N/A	6.0255	0.0622577	6.35407	0.302434	6.00381	6.02395	8.20877	0.211402	7.85914	0.284074	0.241717	0.165092	6.40602	0.262322	#N/A	6.39988	5.34319	#N/A	#N/A	#N/A	#N/A	#N/A	#N/A	#N/A	#N/A	#N/A	#N/A	0.224011	0.117531	29	ENSG00000011028	MRC2	protein_coding	mannose receptor C type 2 [Source:HGNC Symbol;Acc:HGNC:16875]
MSC-AS1	#N/A	#N/A	3.27148	2.13361	0.602697	2.01907	0.670845	2.92373	0.876773	1.14675	0.161142	#N/A	#N/A	#N/A	#N/A	#N/A	#N/A	#N/A	#N/A	#N/A	#N/A	#N/A	#N/A	#N/A	#N/A	0.393448	0.931241	0.434557	0.413332	#N/A	#N/A	#N/A	#N/A	#N/A	5.60595	0.137761	4.17463	5.86443	4.8564	4.04313	5.2244	4.60278	4.38078	4.53189	5.85612	1.481	4.2184	4.31847	#N/A	4.3028	2.43007	#N/A	#N/A	#N/A	#N/A	#N/A	#N/A	#N/A	#N/A	#N/A	#N/A	#N/A	#N/A	29	ENSG00000235531	MSC-AS1	lncRNA	MSC antisense RNA 1 [Source:HGNC Symbol;Acc:HGNC:48724]
COL24A1	#N/A	#N/A	4.68993	1.12542	0.210789	0.25468	0.184169	1.01321	0.175597	#N/A	0.0982929	0.0997722	0.626969	0.767457	#N/A	#N/A	#N/A	#N/A	#N/A	#N/A	#N/A	#N/A	#N/A	#N/A	0.209459	#N/A	0.336891	0.151983	0.23552	#N/A	1.97172	#N/A	0.34308	0.178648	#N/A	#N/A	#N/A	#N/A	#N/A	#N/A	#N/A	#N/A	0.811256	#N/A	#N/A	#N/A	#N/A	#N/A	#N/A	0.695117	0.834396	2.16465	#N/A	0.262568	0.175115	0.144807	#N/A	0.193053	0.133478	#N/A	#N/A	0.152857	0.113542	29	ENSG00000171502	COL24A1	protein_coding	collagen type XXIV alpha 1 chain [Source:HGNC Symbol;Acc:HGNC:20821]
VGLL3	#N/A	#N/A	3.59718	0.228526	0.170184	0.186089	0.123965	0.269534	0.136642	2.20188	#N/A	#N/A	#N/A	#N/A	#N/A	#N/A	#N/A	#N/A	#N/A	#N/A	#N/A	#N/A	#N/A	#N/A	#N/A	0.0615771	0.213905	0.141883	0.167337	#N/A	#N/A	#N/A	#N/A	#N/A	0.230667	#N/A	5.2842	0.348261	5.07666	5.63966	7.54356	0.174424	5.46113	4.38054	0.234961	0.140124	5.32322	5.40915	0.15628	5.18515	4.60546	#N/A	#N/A	#N/A	#N/A	#N/A	#N/A	#N/A	#N/A	#N/A	#N/A	0.117554	#N/A	29	ENSG00000206538	VGLL3	protein_coding	vestigial like family member 3 [Source:HGNC Symbol;Acc:HGNC:24327]
AFG3L2	#N/A	#N/A	3.36583	1.29054	2.79016	3.39652	1.11299	1.68589	2.31469	#N/A	2.7739	#N/A	1.3456	1.56741	0.734538	1.40535	1.0972	1.29107	#N/A	0.41718	1.04426	1.3843	#N/A	0.840049	2.40931	#N/A	1.30956	#N/A	1.40455	#N/A	#N/A	#N/A	#N/A	#N/A	#N/A	#N/A	#N/A	#N/A	#N/A	#N/A	#N/A	#N/A	#N/A	#N/A	#N/A	#N/A	#N/A	#N/A	#N/A	#N/A	#N/A	1.52507	#N/A	#N/A	1.91106	2.5433	2.20065	3.94514	1.27026	#N/A	#N/A	1.82712	1.55918	29	ENSG00000141385	AFG3L2	protein_coding	AFG3 like matrix AAA peptidase subunit 2 [Source:HGNC Symbol;Acc:HGNC:315]
#231424	#N/A	#N/A	#N/A	1.01645	#N/A	#N/A	#N/A	1.14601	0.322019	1.52008	#N/A	#N/A	#N/A	#N/A	#N/A	#N/A	#N/A	#N/A	#N/A	#N/A	#N/A	#N/A	#N/A	#N/A	#N/A	0.0676027	0.398381	0.134306	0.190488	#N/A	1.12217	#N/A	#N/A	0.0710599	2.53274	0.0986255	3.31762	2.91928	3.34453	2.32846	2.34705	3.18589	3.36946	3.34975	2.87506	0.176288	3.94937	3.60605	0.600434	3.72555	2.25358	#N/A	#N/A	#N/A	#N/A	#N/A	0.162064	#N/A	#N/A	#N/A	#N/A	0.123436	#N/A	29	ENSG00000231424		lncRNA	novel transcript, antisense to FMO1
#261669	#N/A	#N/A	1.73373	1.12748	1.06907	2.00968	1.08474	1.97381	2.84456	#N/A	0.344941	#N/A	1.15485	0.755669	1.08698	1.10569	1.41457	0.884705	0.688561	#N/A	#N/A	#N/A	#N/A	0.339559	0.415793	#N/A	1.61444	1.46688	1.5639	#N/A	0.765317	#N/A	#N/A	#N/A	#N/A	#N/A	0.872501	#N/A	#N/A	#N/A	#N/A	#N/A	#N/A	#N/A	#N/A	#N/A	#N/A	#N/A	1.51395	#N/A	#N/A	0.838337	#N/A	0.655032	#N/A	#N/A	#N/A	#N/A	0.84113	0.150558	#N/A	1.1063	0.684972	29	ENSG00000261669		lncRNA	novel transcript, antisense to TNRC6A
ZFHX4-AS1	#N/A	#N/A	0.518929	0.216226	0.213506	0.247677	#N/A	0.186134	0.134262	#N/A	0.132154	#N/A	0.15784	2.40903	1.04427	0.749836	0.21003	0.19045	0.0986462	0.12554	#N/A	#N/A	#N/A	#N/A	#N/A	#N/A	0.359004	0.180687	0.20668	#N/A	#N/A	#N/A	#N/A	#N/A	#N/A	#N/A	#N/A	#N/A	#N/A	#N/A	#N/A	#N/A	#N/A	#N/A	#N/A	#N/A	0.997309	#N/A	#N/A	#N/A	#N/A	4.38636	0.410356	0.114476	0.153683	#N/A	0.158141	0.16487	0.132774	0.0628268	#N/A	0.122979	0.0985031	29	ENSG00000253661	ZFHX4-AS1	lncRNA	ZFHX4 antisense RNA 1 [Source:HGNC Symbol;Acc:HGNC:44165]
JPH1	#N/A	#N/A	0.939619	0.588697	0.163646	0.235424	#N/A	1.64536	0.141325	#N/A	#N/A	#N/A	0.954559	5.44059	0.430819	4.68017	0.162992	0.133511	0.246351	0.134918	0.0871686	0.109914	#N/A	#N/A	0.118599	#N/A	0.452213	0.415604	0.352302	#N/A	0.507398	#N/A	#N/A	#N/A	#N/A	#N/A	#N/A	#N/A	#N/A	#N/A	#N/A	#N/A	#N/A	#N/A	#N/A	#N/A	#N/A	#N/A	#N/A	#N/A	#N/A	0.280066	0.97345	0.42446	0.171719	#N/A	0.260122	0.269498	0.397928	0.119021	#N/A	#N/A	#N/A	29	ENSG00000104369	JPH1	protein_coding	junctophilin 1 [Source:HGNC Symbol;Acc:HGNC:14201]
ENOSF1	#N/A	#N/A	1.40842	0.949227	1.51374	1.46522	1.26688	1.16222	1.88687	#N/A	#N/A	0.786362	#N/A	#N/A	#N/A	#N/A	#N/A	#N/A	#N/A	1.06526	#N/A	#N/A	#N/A	#N/A	0.899181	#N/A	0.815063	1.43882	1.37855	#N/A	#N/A	#N/A	#N/A	#N/A	0.893437	#N/A	0.630636	0.722507	#N/A	0.713369	0.781614	0.843009	#N/A	#N/A	#N/A	#N/A	#N/A	#N/A	0.856729	#N/A	1.03009	0.746991	0.743543	#N/A	1.08298	1.21308	1.69767	1.00393	1.14638	#N/A	#N/A	#N/A	1.2002	29	ENSG00000132199	ENOSF1	protein_coding	enolase superfamily member 1 [Source:HGNC Symbol;Acc:HGNC:30365]
TPPP	#N/A	#N/A	0.182051	0.125996	0.156746	0.145296	#N/A	0.107509	0.104958	0.50592	0.0732905	#N/A	0.0890602	0.257714	0.0873991	0.0855381	0.0521384	#N/A	#N/A	#N/A	0.0651415	0.0613829	#N/A	#N/A	0.0706761	#N/A	0.148774	0.124689	#N/A	#N/A	#N/A	#N/A	#N/A	#N/A	1.44651	#N/A	1.14095	1.89575	1.80768	1.21325	1.45593	#N/A	1.18398	#N/A	#N/A	#N/A	1.29089	1.92311	#N/A	1.21613	1.70213	#N/A	#N/A	#N/A	#N/A	#N/A	#N/A	#N/A	#N/A	#N/A	#N/A	#N/A	#N/A	29	ENSG00000171368	TPPP	protein_coding	tubulin polymerization promoting protein [Source:HGNC Symbol;Acc:HGNC:24164]
FADS1	#N/A	#N/A	1.15478	0.225756	0.126397	0.184354	0.0840334	0.363007	0.12207	0.851483	0.112604	#N/A	#N/A	#N/A	#N/A	#N/A	#N/A	#N/A	#N/A	#N/A	#N/A	0.0726167	#N/A	#N/A	#N/A	#N/A	#N/A	#N/A	#N/A	#N/A	#N/A	#N/A	#N/A	#N/A	0.198899	0.0575457	0.198277	0.474989	0.172488	0.326497	6.37515	0.130034	1.37395	0.182698	0.139542	0.0967842	4.37389	3.43516	0.123364	0.304447	0.190619	#N/A	#N/A	0.0936877	#N/A	#N/A	#N/A	#N/A	#N/A	#N/A	0.0597654	#N/A	#N/A	29	ENSG00000149485	FADS1	protein_coding	fatty acid desaturase 1 [Source:HGNC Symbol;Acc:HGNC:3574]
#286076	#N/A	#N/A	0.0468432	0.0242047	0.0661419	0.0720232	#N/A	0.0619786	0.0611524	#N/A	#N/A	#N/A	0.0294207	0.0413648	0.0507827	0.0458005	#N/A	0.0433145	0.0322995	#N/A	#N/A	0.018627	0.010631	#N/A	#N/A	#N/A	0.0694097	#N/A	0.0617074	#N/A	0.0512584	#N/A	0.00907606	0.0232668	#N/A	#N/A	#N/A	#N/A	#N/A	0.154433	#N/A	#N/A	#N/A	0.108741	#N/A	0.0177734	#N/A	#N/A	#N/A	#N/A	#N/A	0.0722703	0.040872	0.0386968	0.0514438	#N/A	#N/A	0.0554985	0.0384942	#N/A	0.0264257	#N/A	#N/A	29	ENSG00000286076		lncRNA	novel transcript
SLC16A10	#N/A	#N/A	2.98323	1.74014	0.233757	0.222702	#N/A	0.393124	0.488133	#N/A	#N/A	#N/A	#N/A	0.462035	0.29853	0.200136	0.947009	0.122052	0.232345	0.141318	0.0904957	0.24692	#N/A	0.119526	0.124061	#N/A	1.70377	0.433772	1.19665	#N/A	0.840702	#N/A	#N/A	#N/A	#N/A	#N/A	#N/A	#N/A	#N/A	#N/A	#N/A	#N/A	#N/A	#N/A	#N/A	#N/A	#N/A	#N/A	#N/A	#N/A	#N/A	0.466959	1.41526	0.390632	0.193275	#N/A	0.283067	0.224137	0.388857	0.0899786	#N/A	#N/A	#N/A	29	ENSG00000112394	SLC16A10	protein_coding	solute carrier family 16 member 10 [Source:HGNC Symbol;Acc:HGNC:17027]
SSR3	#N/A	#N/A	4.5931	0.909594	0.471859	1.1621	0.245329	1.44366	0.219203	4.41512	0.160899	#N/A	#N/A	#N/A	#N/A	#N/A	#N/A	#N/A	#N/A	#N/A	#N/A	#N/A	#N/A	#N/A	#N/A	#N/A	#N/A	#N/A	#N/A	#N/A	#N/A	#N/A	#N/A	#N/A	5.08132	0.0923248	7.08534	6.78401	6.30016	5.81735	5.56555	3.73031	8.08176	7.30168	0.263481	0.182122	5.81359	6.29038	0.572425	7.44259	4.97545	1.24616	#N/A	#N/A	#N/A	#N/A	#N/A	#N/A	#N/A	#N/A	0.405787	0.506957	#N/A	29	ENSG00000114850	SSR3	protein_coding	signal sequence receptor subunit 3 [Source:HGNC Symbol;Acc:HGNC:11325]
COQ9	#N/A	#N/A	0.246226	0.182486	0.171233	0.187833	#N/A	0.140181	0.115466	#N/A	0.109932	#N/A	#N/A	3.18584	0.282362	0.165487	0.076131	0.101341	#N/A	0.107083	0.0676195	0.0680157	#N/A	#N/A	0.0708132	#N/A	0.20454	0.146634	0.180479	#N/A	1.16467	#N/A	#N/A	#N/A	#N/A	#N/A	#N/A	#N/A	#N/A	#N/A	#N/A	#N/A	#N/A	#N/A	#N/A	#N/A	#N/A	#N/A	#N/A	#N/A	#N/A	0.208459	0.365017	0.113387	0.128482	#N/A	0.137725	0.146521	0.102428	#N/A	#N/A	0.136327	0.126752	29	ENSG00000088682	COQ9	protein_coding	coenzyme Q9 [Source:HGNC Symbol;Acc:HGNC:25302]
#264666	#N/A	#N/A	0.222133	0.135308	0.135904	0.166728	#N/A	0.130323	0.102592	#N/A	0.101118	#N/A	0.0956586	0.741137	#N/A	#N/A	#N/A	0.084155	#N/A	#N/A	#N/A	#N/A	#N/A	#N/A	#N/A	#N/A	0.166278	#N/A	0.14394	#N/A	#N/A	#N/A	#N/A	#N/A	2.14538	#N/A	1.57535	1.53248	1.65177	1.86741	1.86901	0.433851	2.15594	#N/A	#N/A	#N/A	2.27981	1.75765	0.148796	1.94868	2.30725	1.44152	0.096997	#N/A	#N/A	0.0880292	#N/A	#N/A	#N/A	#N/A	0.0659807	#N/A	#N/A	29	ENSG00000264666		lncRNA	novel transcript
RNPC3	#N/A	#N/A	1.171	0.878832	1.01181	1.55098	1.07133	0.992506	1.68391	#N/A	2.47674	#N/A	0.888832	0.682614	0.851727	0.642285	#N/A	0.877305	0.787473	1.6708	0.89907	0.800234	#N/A	0.891304	1.249	#N/A	1.00631	0.804355	1.32527	2.14042	#N/A	#N/A	#N/A	#N/A	#N/A	#N/A	#N/A	#N/A	#N/A	#N/A	#N/A	#N/A	#N/A	#N/A	#N/A	#N/A	#N/A	#N/A	#N/A	#N/A	#N/A	#N/A	#N/A	#N/A	0.835827	0.8204	2.71916	0.987298	0.801373	#N/A	#N/A	0.802094	#N/A	29	ENSG00000185946	RNPC3	protein_coding	RNA binding region (RNP1, RRM) containing 3 [Source:HGNC Symbol;Acc:HGNC:18666]
FAT3	#N/A	#N/A	0.236442	0.142943	0.15144	0.210376	0.124625	0.153118	0.132002	0.694338	0.110961	#N/A	#N/A	#N/A	#N/A	#N/A	#N/A	#N/A	#N/A	#N/A	#N/A	#N/A	#N/A	#N/A	#N/A	0.0718248	0.176653	#N/A	0.150449	#N/A	#N/A	#N/A	#N/A	#N/A	4.9009	0.0582367	4.32525	5.19044	4.13817	5.69229	4.86647	0.219242	6.0964	0.237342	0.293963	0.112394	4.33044	4.65895	#N/A	0.329172	2.99135	#N/A	#N/A	#N/A	#N/A	#N/A	#N/A	#N/A	#N/A	#N/A	#N/A	#N/A	0.0827646	29	ENSG00000165323	FAT3	protein_coding	FAT atypical cadherin 3 [Source:HGNC Symbol;Acc:HGNC:23112]
NDUFB2	#N/A	#N/A	0.0494809	0.0145784	0.0322627	0.0349852	#N/A	0.0337557	#N/A	#N/A	#N/A	0.0101067	0.0196762	0.0343264	0.0260196	0.0246082	0.0146229	0.0194088	0.0153597	#N/A	0.012517	#N/A	#N/A	#N/A	0.01442	#N/A	0.0370776	0.0266137	0.029649	#N/A	#N/A	#N/A	#N/A	#N/A	0.0487643	#N/A	#N/A	0.0369086	#N/A	#N/A	#N/A	0.0167678	0.0227902	0.0278492	#N/A	#N/A	0.0391066	0.0426981	#N/A	0.036052	#N/A	0.0504445	#N/A	0.0155962	#N/A	#N/A	#N/A	#N/A	0.0180909	#N/A	#N/A	#N/A	#N/A	29	ENSG00000090266	NDUFB2	protein_coding	NADH:ubiquinone oxidoreductase subunit B2 [Source:HGNC Symbol;Acc:HGNC:7697]
LINC00923	#N/A	#N/A	0.116885	0.125839	0.127704	0.110535	0.0836235	0.0766643	0.0954345	0.211122	0.0800598	#N/A	#N/A	#N/A	#N/A	#N/A	#N/A	#N/A	#N/A	#N/A	#N/A	#N/A	#N/A	#N/A	#N/A	0.0419587	#N/A	0.0988663	#N/A	#N/A	#N/A	#N/A	#N/A	0.0439385	#N/A	#N/A	0.974076	1.17773	1.17949	#N/A	1.30221	#N/A	2.67069	0.376574	0.103108	#N/A	1.7069	1.94488	#N/A	0.95464	1.15568	0.108427	0.0784646	0.0746823	0.09867	#N/A	0.103947	0.0857019	#N/A	#N/A	#N/A	#N/A	#N/A	29	ENSG00000251209	LINC00923	lncRNA	long intergenic non-protein coding RNA 923 [Source:HGNC Symbol;Acc:HGNC:28088]
FBXO32	#N/A	#N/A	2.89439	2.72095	1.77599	0.552284	#N/A	1.62808	0.63782	#N/A	#N/A	#N/A	#N/A	0.349364	2.65409	0.195454	1.96201	0.158859	0.368929	0.219678	#N/A	0.248805	#N/A	#N/A	0.247057	#N/A	3.71883	0.52779	0.46921	0.129688	1.57721	#N/A	#N/A	#N/A	#N/A	#N/A	#N/A	#N/A	#N/A	#N/A	#N/A	#N/A	#N/A	#N/A	#N/A	#N/A	#N/A	#N/A	#N/A	#N/A	#N/A	0.531681	0.658231	0.518183	0.212428	0.369696	0.416776	0.685626	#N/A	0.146588	#N/A	#N/A	0.44696	29	ENSG00000156804	FBXO32	protein_coding	F-box protein 32 [Source:HGNC Symbol;Acc:HGNC:16731]
HSF4	#N/A	#N/A	4.45571	0.29439	0.24684	0.28385	0.148	0.606581	0.219862	#N/A	#N/A	#N/A	0.427868	2.83913	2.17991	1.47299	#N/A	0.326216	0.207074	0.149243	0.0850946	0.109233	#N/A	#N/A	0.250565	#N/A	#N/A	0.173978	0.231817	#N/A	#N/A	#N/A	#N/A	#N/A	#N/A	#N/A	#N/A	#N/A	#N/A	#N/A	#N/A	#N/A	#N/A	#N/A	#N/A	#N/A	#N/A	#N/A	#N/A	#N/A	#N/A	4.81591	#N/A	0.204953	0.204662	0.117498	0.214196	0.189432	0.140521	0.0818807	#N/A	0.156347	0.12446	29	ENSG00000102878	HSF4	protein_coding	heat shock transcription factor 4 [Source:HGNC Symbol;Acc:HGNC:5227]
KLHDC8B	#N/A	#N/A	1.39676	0.800482	#N/A	#N/A	#N/A	0.670643	0.160798	2.17298	0.105418	0.0624313	#N/A	#N/A	#N/A	#N/A	#N/A	#N/A	#N/A	#N/A	#N/A	#N/A	#N/A	#N/A	#N/A	#N/A	0.22634	0.156956	0.151007	#N/A	#N/A	#N/A	#N/A	#N/A	1.29433	#N/A	3.44117	1.34104	3.2018	1.49946	1.31435	1.86677	3.57145	2.841	3.16948	0.688531	3.21756	2.09526	0.217456	5.09769	1.26374	#N/A	#N/A	#N/A	#N/A	#N/A	#N/A	#N/A	#N/A	#N/A	0.142597	0.0953686	0.106616	29	ENSG00000185909	KLHDC8B	protein_coding	kelch domain containing 8B [Source:HGNC Symbol;Acc:HGNC:28557]
GNPNAT1	#N/A	#N/A	1.742	1.81981	0.855759	2.59492	#N/A	1.39729	0.254559	#N/A	0.230887	#N/A	1.07787	#N/A	#N/A	#N/A	#N/A	#N/A	#N/A	#N/A	#N/A	#N/A	1.01339	0.163099	#N/A	0.266995	1.0286	0.237442	1.13816	#N/A	#N/A	#N/A	#N/A	#N/A	1.08902	#N/A	2.0731	1.66909	1.46066	1.21825	1.10873	#N/A	0.943735	1.46353	#N/A	0.928952	1.0905	1.15917	#N/A	1.14376	1.15315	1.31238	#N/A	#N/A	0.631385	#N/A	#N/A	#N/A	#N/A	#N/A	#N/A	#N/A	#N/A	29	ENSG00000100522	GNPNAT1	protein_coding	glucosamine-phosphate N-acetyltransferase 1 [Source:HGNC Symbol;Acc:HGNC:19980]
GFPT1	#N/A	#N/A	1.17511	0.954229	1.12988	1.60441	1.37187	0.973961	1.72177	1.11362	2.02808	0.43933	#N/A	#N/A	#N/A	#N/A	#N/A	#N/A	#N/A	1.02638	#N/A	#N/A	#N/A	#N/A	#N/A	#N/A	#N/A	#N/A	#N/A	#N/A	#N/A	#N/A	#N/A	#N/A	1.37787	#N/A	1.38062	1.35214	1.36989	1.34727	1.37367	1.50674	1.18012	1.18332	1.41847	0.941989	1.23939	1.31959	#N/A	1.18673	1.03984	#N/A	#N/A	#N/A	0.802126	#N/A	1.24114	#N/A	#N/A	#N/A	#N/A	1.11995	#N/A	29	ENSG00000198380	GFPT1	protein_coding	glutamine--fructose-6-phosphate transaminase 1 [Source:HGNC Symbol;Acc:HGNC:4241]
RIPK2-DT	#N/A	#N/A	#N/A	#N/A	1.25112	1.17016	#N/A	0.943512	#N/A	2.12687	#N/A	1.13573	#N/A	#N/A	#N/A	#N/A	#N/A	#N/A	#N/A	#N/A	#N/A	#N/A	#N/A	#N/A	#N/A	3.38769	0.96078	1.28793	1.407	#N/A	#N/A	#N/A	#N/A	0.815565	4.08918	3.01413	4.44511	4.23537	5.70113	4.07701	3.80897	2.14854	5.54213	4.81185	5.25433	1.86476	4.19255	4.08234	#N/A	5.07504	3.53268	#N/A	#N/A	#N/A	#N/A	#N/A	#N/A	#N/A	#N/A	#N/A	0.934417	2.73653	1.86031	29	ENSG00000251136	RIPK2-DT	lncRNA	RIPK2 divergent transcript [Source:HGNC Symbol;Acc:HGNC:55545]
REXO5	#N/A	#N/A	0.139138	0.0963809	#N/A	0.139528	0.0777779	0.038265	0.0759163	0.0933506	0.0941424	#N/A	0.0710732	#N/A	#N/A	#N/A	#N/A	#N/A	#N/A	#N/A	#N/A	#N/A	#N/A	0.0543194	#N/A	#N/A	#N/A	#N/A	#N/A	#N/A	#N/A	#N/A	#N/A	#N/A	1.38128	#N/A	1.53141	1.84952	2.04062	1.76274	1.76681	#N/A	2.42873	0.557139	0.269062	0.0463836	2.06265	1.71965	#N/A	1.7978	2.03987	0.227836	0.0607082	#N/A	#N/A	0.0766144	#N/A	0.0903733	0.0700774	#N/A	#N/A	#N/A	#N/A	29	ENSG00000005189	REXO5	protein_coding	RNA exonuclease 5 [Source:HGNC Symbol;Acc:HGNC:24661]
#286163	#N/A	#N/A	#N/A	#N/A	#N/A	#N/A	#N/A	0.082066	#N/A	0.23239	#N/A	#N/A	#N/A	1.19267	#N/A	#N/A	#N/A	#N/A	#N/A	#N/A	#N/A	#N/A	#N/A	#N/A	0.0521464	#N/A	#N/A	#N/A	0.146686	#N/A	0.513664	#N/A	0.0727018	0.0540725	0.240223	0.0545852	0.3104	0.785111	0.216723	0.461413	4.62743	0.135777	5.05967	0.183862	0.160804	0.1164	2.36848	0.520894	#N/A	0.671327	0.227335	0.887597	0.119272	#N/A	#N/A	0.0893496	#N/A	0.109832	#N/A	#N/A	0.064603	#N/A	#N/A	29	ENSG00000286163		lncRNA	novel transcript
NBPF12	#N/A	#N/A	0.889545	#N/A	#N/A	1.33408	#N/A	1.02256	#N/A	1.3369	#N/A	0.611565	0.941808	#N/A	#N/A	#N/A	#N/A	1.08769	#N/A	#N/A	#N/A	#N/A	0.869568	#N/A	#N/A	1.4692	#N/A	#N/A	#N/A	#N/A	#N/A	#N/A	#N/A	0.729546	1.83194	#N/A	1.7671	1.93071	1.96568	1.96029	1.83372	1.6266	1.96674	1.9439	2.24985	2.00507	1.92992	1.96137	2.33113	1.95742	1.87063	#N/A	#N/A	#N/A	1.59573	#N/A	#N/A	#N/A	#N/A	#N/A	1.42231	1.3042	#N/A	29	ENSG00000268043	NBPF12	protein_coding	NBPF member 12 [Source:HGNC Symbol;Acc:HGNC:24297]
PADI2	#N/A	#N/A	0.150703	0.117042	0.101938	0.148814	#N/A	0.0603537	#N/A	#N/A	#N/A	#N/A	0.0668798	0.133622	0.0843834	0.0847048	0.0616476	0.0863179	0.0506367	#N/A	0.0456059	0.0553524	#N/A	#N/A	0.0598983	#N/A	0.135634	0.10952	0.109007	#N/A	0.0750623	#N/A	0.067813	#N/A	#N/A	#N/A	#N/A	#N/A	#N/A	#N/A	#N/A	#N/A	#N/A	#N/A	#N/A	#N/A	#N/A	#N/A	#N/A	#N/A	#N/A	0.1682	0.0981987	0.0582199	0.107164	#N/A	0.109709	0.0935901	0.0786791	#N/A	#N/A	0.0873201	0.0864187	29	ENSG00000117115	PADI2	protein_coding	peptidyl arginine deiminase 2 [Source:HGNC Symbol;Acc:HGNC:18341]
ST7	#N/A	#N/A	2.0561	1.34714	1.8948	1.82774	1.28819	1.01348	1.09688	#N/A	0.56062	#N/A	0.846361	0.820919	#N/A	#N/A	#N/A	1.05797	1.15786	0.306583	#N/A	#N/A	#N/A	#N/A	0.700868	#N/A	1.61031	1.60652	0.823042	#N/A	1.01714	#N/A	#N/A	#N/A	#N/A	#N/A	#N/A	#N/A	#N/A	#N/A	#N/A	#N/A	#N/A	0.803025	#N/A	#N/A	#N/A	#N/A	#N/A	#N/A	#N/A	1.68008	#N/A	0.863762	1.33177	0.49998	0.636112	0.904667	0.737093	0.286902	1.02215	1.21812	#N/A	29	ENSG00000004866	ST7	protein_coding	suppression of tumorigenicity 7 [Source:HGNC Symbol;Acc:HGNC:11351]
ZNF483	#N/A	#N/A	#N/A	#N/A	0.412817	0.61057	0.147774	0.983136	0.316863	2.31029	0.140187	#N/A	#N/A	#N/A	#N/A	#N/A	#N/A	#N/A	#N/A	#N/A	#N/A	#N/A	#N/A	#N/A	#N/A	0.133532	0.911273	0.157389	0.249669	#N/A	#N/A	#N/A	#N/A	#N/A	3.03492	#N/A	2.60689	2.31496	2.57223	2.68198	2.47907	2.55847	2.07757	2.33254	2.47916	1.36684	2.08634	2.2838	0.38667	2.39302	2.87811	#N/A	#N/A	#N/A	#N/A	0.230559	#N/A	#N/A	#N/A	#N/A	#N/A	#N/A	0.233668	29	ENSG00000173258	ZNF483	protein_coding	zinc finger protein 483 [Source:HGNC Symbol;Acc:HGNC:23384]
CC2D2A	#N/A	#N/A	0.691884	#N/A	0.977396	1.21119	1.6348	0.904543	1.45225	1.95829	0.963563	0.664173	#N/A	#N/A	#N/A	#N/A	#N/A	#N/A	#N/A	#N/A	#N/A	#N/A	0.740979	#N/A	#N/A	1.79029	0.887314	1.4717	#N/A	#N/A	#N/A	#N/A	#N/A	#N/A	2.35478	3.22669	2.79912	2.41084	2.62531	2.11832	2.26919	2.44786	3.00962	2.58748	2.72405	2.16501	2.64443	2.84532	#N/A	2.99024	2.18363	#N/A	#N/A	#N/A	#N/A	#N/A	#N/A	#N/A	#N/A	#N/A	#N/A	#N/A	#N/A	29	ENSG00000048342	CC2D2A	protein_coding	coiled-coil and C2 domain containing 2A [Source:HGNC Symbol;Acc:HGNC:29253]
ANK3	#N/A	#N/A	3.67695	1.62016	2.04167	1.83578	1.0283	1.15703	1.19991	#N/A	#N/A	#N/A	#N/A	4.45025	3.00011	3.92893	#N/A	0.361693	2.13368	0.33414	0.293881	0.759958	#N/A	0.789807	0.900389	#N/A	2.38186	1.05065	3.00137	#N/A	1.32398	#N/A	#N/A	#N/A	#N/A	#N/A	#N/A	#N/A	#N/A	#N/A	#N/A	#N/A	#N/A	#N/A	#N/A	#N/A	#N/A	#N/A	#N/A	#N/A	#N/A	5.98181	0.963157	#N/A	0.514351	1.13176	3.97572	2.94361	1.35454	0.376215	#N/A	#N/A	#N/A	29	ENSG00000151150	ANK3	protein_coding	ankyrin 3 [Source:HGNC Symbol;Acc:HGNC:494]
PENK-AS1	#N/A	#N/A	0.1304	0.0969279	0.0908794	0.10329	#N/A	0.0866894	#N/A	0.0450099	#N/A	#N/A	#N/A	#N/A	#N/A	#N/A	#N/A	#N/A	#N/A	#N/A	#N/A	#N/A	#N/A	#N/A	#N/A	#N/A	#N/A	0.0736944	#N/A	#N/A	0.0246004	#N/A	0.044186	0.0325158	0.132948	#N/A	0.098688	0.118039	0.114476	0.114338	0.986348	0.0813156	0.0921532	0.0867969	0.0715155	0.069234	0.0720744	0.0997407	#N/A	0.106156	0.123674	0.0666762	0.0749938	#N/A	0.0727879	#N/A	#N/A	#N/A	#N/A	#N/A	0.0401415	#N/A	#N/A	29	ENSG00000254254	PENK-AS1	lncRNA	PENK antisense RNA 1 [Source:HGNC Symbol;Acc:HGNC:55519]
PLA2G6	#N/A	#N/A	#N/A	#N/A	#N/A	0.899633	#N/A	0.749656	#N/A	1.61355	#N/A	0.228383	#N/A	1.24285	#N/A	#N/A	#N/A	0.741925	#N/A	#N/A	#N/A	#N/A	0.695359	#N/A	#N/A	0.160392	1.47601	#N/A	0.678523	#N/A	#N/A	#N/A	#N/A	#N/A	1.83331	#N/A	1.52669	2.03033	1.86173	1.67144	1.83105	1.51828	1.64774	1.78217	2.29808	1.70107	2.18425	1.97411	0.774348	1.88828	1.80631	#N/A	0.792782	0.414519	#N/A	#N/A	0.19401	#N/A	#N/A	#N/A	#N/A	#N/A	#N/A	29	ENSG00000184381	PLA2G6	protein_coding	phospholipase A2 group VI [Source:HGNC Symbol;Acc:HGNC:9039]
PSG8	#N/A	#N/A	#N/A	#N/A	#N/A	#N/A	#N/A	0.0791063	#N/A	0.120881	#N/A	#N/A	#N/A	0.145997	0.0982652	0.0526203	#N/A	#N/A	#N/A	#N/A	#N/A	#N/A	#N/A	#N/A	0.056635	0.0460301	0.135914	0.106463	0.113496	#N/A	#N/A	#N/A	#N/A	#N/A	0.148819	0.0509467	0.149116	0.169202	0.156923	0.144666	3.98599	0.106627	4.05685	0.0938288	0.14231	0.0952173	0.417145	0.128671	0.0835879	0.16659	0.166997	0.113976	#N/A	#N/A	#N/A	#N/A	#N/A	#N/A	#N/A	#N/A	0.0522291	#N/A	#N/A	29	ENSG00000124467	PSG8	protein_coding	pregnancy specific beta-1-glycoprotein 8 [Source:HGNC Symbol;Acc:HGNC:9525]
SH3GLB1	#N/A	#N/A	0.719209	#N/A	#N/A	1.09898	#N/A	0.654597	2.10443	#N/A	2.16699	0.666646	1.06096	1.01268	1.22454	0.961872	0.868175	1.22149	#N/A	2.28534	#N/A	1.05892	#N/A	2.03091	1.11805	#N/A	0.821153	#N/A	#N/A	#N/A	#N/A	#N/A	#N/A	#N/A	#N/A	#N/A	#N/A	#N/A	#N/A	#N/A	#N/A	#N/A	#N/A	#N/A	#N/A	#N/A	#N/A	#N/A	#N/A	#N/A	#N/A	2.61996	1.21064	1.22101	2.82801	2.66736	4.13557	2.54524	1.62275	1.48916	0.669572	1.185	1.11149	29	ENSG00000097033	SH3GLB1	protein_coding	SH3 domain containing GRB2 like, endophilin B1 [Source:HGNC Symbol;Acc:HGNC:10833]
HECTD1	#N/A	#N/A	0.741033	#N/A	0.753895	1.51605	0.879951	#N/A	1.80318	#N/A	1.59053	1.1563	0.785622	0.645181	0.651966	0.622652	#N/A	0.651516	#N/A	2.13879	#N/A	1.51373	#N/A	1.36218	0.841049	#N/A	#N/A	0.650808	0.840139	#N/A	#N/A	1.13533	#N/A	#N/A	#N/A	#N/A	#N/A	#N/A	#N/A	#N/A	#N/A	#N/A	#N/A	#N/A	#N/A	#N/A	#N/A	#N/A	#N/A	#N/A	#N/A	1.36219	0.594315	0.930258	2.15651	2.19718	2.50032	3.52379	1.2955	#N/A	#N/A	0.964044	0.994512	29	ENSG00000092148	HECTD1	protein_coding	HECT domain E3 ubiquitin protein ligase 1 [Source:HGNC Symbol;Acc:HGNC:20157]
ECPAS	#N/A	#N/A	1.31452	0.577989	1.31187	2.0253	0.991	#N/A	2.42492	#N/A	2.02039	#N/A	0.729219	0.914113	#N/A	0.690322	#N/A	1.19318	#N/A	1.92647	#N/A	1.19986	#N/A	2.24528	0.821675	#N/A	1.04904	1.63489	1.1402	#N/A	0.500481	#N/A	#N/A	#N/A	#N/A	#N/A	#N/A	#N/A	#N/A	#N/A	#N/A	#N/A	#N/A	#N/A	#N/A	#N/A	#N/A	#N/A	#N/A	#N/A	#N/A	1.80591	0.956245	1.30781	2.50036	2.11898	4.22217	3.86082	0.854126	#N/A	#N/A	1.51709	1.83542	29	ENSG00000136813	ECPAS	protein_coding	Ecm29 proteasome adaptor and scaffold [Source:HGNC Symbol;Acc:HGNC:29020]
EHHADH	#N/A	#N/A	1.18336	0.259478	#N/A	#N/A	0.0880251	#N/A	0.157149	2.15121	#N/A	#N/A	#N/A	1.90847	1.17883	#N/A	#N/A	#N/A	#N/A	0.126928	#N/A	0.0767621	0.46549	#N/A	#N/A	#N/A	#N/A	0.178587	#N/A	#N/A	2.13513	#N/A	0.209283	0.0641356	1.75352	#N/A	2.18315	1.63288	3.38335	2.51498	1.85501	#N/A	2.67812	2.02401	2.93291	#N/A	1.67462	1.78153	#N/A	2.31161	2.46614	#N/A	0.835554	0.12239	#N/A	#N/A	#N/A	#N/A	#N/A	#N/A	#N/A	#N/A	#N/A	29	ENSG00000113790	EHHADH	protein_coding	enoyl-CoA hydratase and 3-hydroxyacyl CoA dehydrogenase [Source:HGNC Symbol;Acc:HGNC:3247]
HIBCH	#N/A	#N/A	0.990451	0.964952	1.07105	1.61999	1.12967	#N/A	1.53826	#N/A	#N/A	#N/A	1.01955	0.621184	0.766127	0.723949	#N/A	0.685763	#N/A	1.41924	0.742958	#N/A	0.672524	#N/A	0.797642	#N/A	1.59271	1.56087	1.7091	#N/A	#N/A	#N/A	#N/A	#N/A	#N/A	#N/A	#N/A	#N/A	#N/A	#N/A	#N/A	#N/A	#N/A	#N/A	#N/A	#N/A	#N/A	#N/A	#N/A	#N/A	0.61742	1.01461	0.885302	0.74873	1.93142	1.43796	2.47742	1.79272	1.02845	1.16625	#N/A	0.960058	#N/A	29	ENSG00000198130	HIBCH	protein_coding	3-hydroxyisobutyryl-CoA hydrolase [Source:HGNC Symbol;Acc:HGNC:4908]
LINC01002	#N/A	#N/A	1.3187	0.152033	#N/A	#N/A	0.111027	#N/A	0.157955	1.10768	#N/A	0.0545919	0.0903435	1.20247	0.408372	0.213784	#N/A	0.061695	#N/A	#N/A	0.0622463	#N/A	#N/A	#N/A	#N/A	#N/A	#N/A	0.151494	#N/A	#N/A	#N/A	#N/A	#N/A	#N/A	1.43674	#N/A	1.25147	1.33064	1.63587	1.82244	1.40641	1.15166	1.25139	#N/A	#N/A	#N/A	1.34908	1.47332	#N/A	1.41976	1.9705	1.89264	#N/A	0.075781	#N/A	#N/A	0.150972	#N/A	0.0861827	#N/A	#N/A	#N/A	#N/A	29	ENSG00000282508	LINC01002	lncRNA	long intergenic non-protein coding RNA 1002 [Source:HGNC Symbol;Acc:HGNC:38538]
UNC5C	#N/A	#N/A	1.54485	#N/A	0.219835	0.207254	#N/A	#N/A	0.209584	0.990511	#N/A	0.105592	#N/A	#N/A	1.24524	#N/A	#N/A	#N/A	#N/A	#N/A	#N/A	#N/A	#N/A	#N/A	#N/A	#N/A	0.378959	0.150691	0.186583	#N/A	2.72831	0.0659938	0.644644	0.111824	1.51718	#N/A	1.51207	1.40625	1.09128	1.58375	1.43086	1.64401	1.46653	1.07561	1.46798	0.569825	1.32019	1.57084	#N/A	1.48035	1.51823	#N/A	#N/A	#N/A	#N/A	#N/A	#N/A	#N/A	#N/A	#N/A	#N/A	#N/A	#N/A	29	ENSG00000182168	UNC5C	protein_coding	unc-5 netrin receptor C [Source:HGNC Symbol;Acc:HGNC:12569]
#225806	#N/A	#N/A	#N/A	0.0869477	#N/A	0.12266	#N/A	#N/A	0.0856738	0.109415	0.0928388	0.0387524	0.0722977	#N/A	0.0498301	#N/A	#N/A	#N/A	#N/A	#N/A	#N/A	0.0370818	#N/A	#N/A	0.0540901	#N/A	#N/A	0.100412	0.11712	#N/A	#N/A	#N/A	0.0429321	#N/A	1.43867	#N/A	1.11229	1.16061	#N/A	1.68993	#N/A	0.128277	#N/A	#N/A	0.376365	#N/A	1.16652	0.867552	#N/A	#N/A	1.21055	0.550653	0.0789523	0.0525094	0.0989706	#N/A	#N/A	0.0863634	0.0681301	#N/A	0.0406627	#N/A	#N/A	29	ENSG00000225806		lncRNA	novel transcript, antisense to GNAS
DENND2D	#N/A	#N/A	0.124088	#N/A	#N/A	0.13409	0.0817407	#N/A	0.0931834	0.088648	#N/A	#N/A	#N/A	0.0921357	0.076054	0.086108	0.0566135	#N/A	#N/A	#N/A	#N/A	#N/A	#N/A	#N/A	#N/A	#N/A	#N/A	#N/A	#N/A	#N/A	#N/A	#N/A	0.0572602	#N/A	0.148811	#N/A	0.153388	0.160767	0.153876	0.160372	1.08219	0.125835	4.22697	0.135793	0.137469	0.0896691	0.65444	0.128241	#N/A	0.138494	0.174625	0.131614	0.0883801	0.0466792	#N/A	#N/A	#N/A	#N/A	#N/A	#N/A	0.0495659	#N/A	#N/A	29	ENSG00000162777	DENND2D	protein_coding	DENN domain containing 2D [Source:HGNC Symbol;Acc:HGNC:26192]
RFK	#N/A	#N/A	0.313934	0.0865375	#N/A	0.108144	0.0798004	#N/A	0.114632	0.0571863	0.0561655	0.0203274	#N/A	#N/A	#N/A	#N/A	#N/A	#N/A	#N/A	#N/A	#N/A	#N/A	#N/A	#N/A	#N/A	0.0462631	#N/A	0.0892929	0.095266	#N/A	#N/A	#N/A	#N/A	0.0236508	0.211642	#N/A	0.164587	0.158374	0.165456	0.162991	4.15175	0.108315	0.249181	0.155161	0.139443	0.0790576	0.147265	0.191952	#N/A	0.168892	1.18373	#N/A	#N/A	#N/A	#N/A	#N/A	#N/A	#N/A	0.0699231	#N/A	#N/A	0.0891869	#N/A	29	ENSG00000135002	RFK	protein_coding	riboflavin kinase [Source:HGNC Symbol;Acc:HGNC:30324]
AHNAK	#N/A	#N/A	#N/A	#N/A	#N/A	#N/A	#N/A	#N/A	#N/A	2.08927	#N/A	#N/A	#N/A	#N/A	#N/A	#N/A	#N/A	0.616959	#N/A	0.628149	#N/A	#N/A	0.705301	#N/A	#N/A	1.2904	#N/A	#N/A	#N/A	#N/A	0.774257	#N/A	0.921862	1.17788	5.38805	0.0537861	4.36904	5.88821	4.85625	5.24692	6.60482	6.04239	4.56849	4.10423	4.24975	4.45007	4.10378	4.78642	1.76108	4.03417	5.61717	0.850011	#N/A	#N/A	1.4186	#N/A	#N/A	1.45119	#N/A	#N/A	1.27162	#N/A	#N/A	29	ENSG00000124942	AHNAK	protein_coding	AHNAK nucleoprotein [Source:HGNC Symbol;Acc:HGNC:347]
ADGRL1#072071	#N/A	#N/A	#N/A	#N/A	#N/A	#N/A	#N/A	#N/A	#N/A	2.98226	#N/A	#N/A	#N/A	1.60893	2.11678	#N/A	#N/A	0.594505	#N/A	#N/A	0.117224	#N/A	0.849983	#N/A	#N/A	0.185791	#N/A	#N/A	0.690732	#N/A	1.99543	#N/A	0.641959	0.146125	6.47475	0.135893	5.67126	0.581501	5.39782	5.30867	6.70123	0.246139	6.52328	5.0156	5.26402	0.194965	4.75124	6.29506	0.397743	5.43993	7.18519	#N/A	#N/A	#N/A	#N/A	#N/A	#N/A	#N/A	#N/A	#N/A	0.38805	#N/A	#N/A	29	ENSG00000072071	ADGRL1	protein_coding	adhesion G protein-coupled receptor L1 [Source:HGNC Symbol;Acc:HGNC:20973]
CCDC50	#N/A	#N/A	#N/A	#N/A	#N/A	#N/A	#N/A	#N/A	#N/A	1.28617	1.05949	0.771909	#N/A	#N/A	#N/A	#N/A	#N/A	#N/A	#N/A	#N/A	#N/A	#N/A	#N/A	#N/A	#N/A	1.39347	#N/A	#N/A	#N/A	#N/A	#N/A	#N/A	#N/A	1.21683	1.72794	#N/A	2.10571	1.59934	2.41451	1.73717	1.62008	1.48629	1.83349	1.8604	1.56699	1.4044	1.72972	1.8549	1.83284	1.74869	1.63434	0.880681	#N/A	#N/A	1.08271	2.01406	#N/A	1.24321	0.821428	#N/A	0.788438	2.42932	1.84399	29	ENSG00000152492	CCDC50	protein_coding	coiled-coil domain containing 50 [Source:HGNC Symbol;Acc:HGNC:18111]
LFNG	#N/A	#N/A	#N/A	#N/A	0.0795481	#N/A	#N/A	#N/A	#N/A	0.328183	#N/A	#N/A	#N/A	#N/A	0.163728	#N/A	#N/A	#N/A	#N/A	#N/A	0.0584576	#N/A	#N/A	#N/A	#N/A	#N/A	#N/A	#N/A	#N/A	#N/A	0.6619	#N/A	0.0719026	0.0566717	0.219077	0.0566865	0.22417	0.226461	0.212471	0.226563	0.24314	0.164366	0.231806	0.215208	0.180062	0.121227	0.219493	0.221955	0.128839	0.224095	0.213273	1.04688	0.0914126	#N/A	#N/A	0.0729066	0.140208	0.118542	#N/A	#N/A	#N/A	#N/A	#N/A	29	ENSG00000106003	LFNG	protein_coding	LFNG O-fucosylpeptide 3-beta-N-acetylglucosaminyltransferase [Source:HGNC Symbol;Acc:HGNC:6560]
TRIM6	#N/A	#N/A	#N/A	#N/A	#N/A	#N/A	#N/A	#N/A	#N/A	0.0558666	#N/A	#N/A	#N/A	#N/A	#N/A	#N/A	#N/A	#N/A	#N/A	#N/A	#N/A	#N/A	0.0225952	#N/A	#N/A	0.0347917	0.139029	0.103069	0.110766	#N/A	0.055597	#N/A	0.0613418	0.0449747	0.160573	#N/A	0.154486	0.14652	0.165063	0.147323	4.83695	0.10868	0.140352	0.134789	0.102389	0.0906526	0.161315	0.154868	0.108434	0.144915	0.157488	0.150505	0.0821069	#N/A	#N/A	#N/A	#N/A	0.106102	#N/A	#N/A	0.0410864	#N/A	#N/A	29	ENSG00000121236	TRIM6	protein_coding	tripartite motif containing 6 [Source:HGNC Symbol;Acc:HGNC:16277]
ADGRG2	#N/A	#N/A	1.77214	#N/A	1.02848	1.11494	0.291571	#N/A	#N/A	1.82109	0.110082	#N/A	#N/A	#N/A	#N/A	#N/A	#N/A	#N/A	#N/A	#N/A	#N/A	#N/A	#N/A	0.17297	#N/A	0.203933	1.31592	0.755765	0.289647	#N/A	#N/A	#N/A	#N/A	#N/A	1.48226	#N/A	2.16135	1.5312	2.00008	1.2745	1.42536	1.57834	2.24454	1.80124	2.35741	0.620843	2.19266	1.98482	0.602886	2.47677	1.66888	#N/A	#N/A	#N/A	#N/A	#N/A	#N/A	#N/A	#N/A	#N/A	#N/A	0.201572	0.150912	29	ENSG00000173698	ADGRG2	protein_coding	adhesion G protein-coupled receptor G2 [Source:HGNC Symbol;Acc:HGNC:4516]
SPACA6	#N/A	#N/A	#N/A	#N/A	#N/A	#N/A	#N/A	#N/A	#N/A	2.06417	#N/A	#N/A	#N/A	#N/A	#N/A	#N/A	#N/A	#N/A	0.369391	#N/A	#N/A	#N/A	#N/A	#N/A	#N/A	0.203718	2.1228	0.548336	0.399559	#N/A	1.0371	0.302017	1.31696	0.318962	5.12559	0.148902	4.81262	5.92146	4.62951	5.32195	6.02325	5.34845	4.21344	3.84906	4.03073	0.472378	3.42754	4.78067	0.476933	3.9219	4.73536	#N/A	#N/A	#N/A	#N/A	#N/A	#N/A	#N/A	#N/A	#N/A	#N/A	0.344209	0.188679	29	ENSG00000182310	SPACA6	protein_coding	sperm acrosome associated 6 [Source:HGNC Symbol;Acc:HGNC:27113]
ACBD4	#N/A	#N/A	1.3867	0.575955	0.358615	0.362863	#N/A	#N/A	#N/A	1.41242	#N/A	0.0682907	#N/A	#N/A	#N/A	#N/A	#N/A	#N/A	#N/A	#N/A	#N/A	#N/A	0.825327	#N/A	#N/A	#N/A	1.07537	#N/A	0.262992	#N/A	#N/A	#N/A	#N/A	0.185903	1.94692	0.0854965	2.09529	1.88886	1.78554	1.6957	1.7565	1.39418	1.73916	1.55714	1.22591	0.468208	1.42536	1.92571	0.27878	1.8895	1.91611	#N/A	#N/A	0.256602	#N/A	#N/A	#N/A	#N/A	0.182749	#N/A	#N/A	#N/A	#N/A	29	ENSG00000181513	ACBD4	protein_coding	acyl-CoA binding domain containing 4 [Source:HGNC Symbol;Acc:HGNC:23337]
ODF2L	#N/A	#N/A	#N/A	#N/A	#N/A	#N/A	#N/A	#N/A	#N/A	1.06547	#N/A	0.698363	#N/A	#N/A	#N/A	#N/A	#N/A	#N/A	#N/A	#N/A	#N/A	#N/A	#N/A	#N/A	#N/A	1.28908	1.19266	#N/A	1.22946	#N/A	0.912471	0.920248	#N/A	#N/A	1.74259	#N/A	2.26922	2.01825	2.15452	2.66168	2.09907	1.90493	1.80603	1.63771	1.7383	1.94139	1.41683	1.74975	1.56046	1.41943	2.53403	1.25154	1.14555	#N/A	1.88754	1.51804	0.97949	#N/A	#N/A	#N/A	1.67761	#N/A	#N/A	29	ENSG00000122417	ODF2L	protein_coding	outer dense fiber of sperm tails 2 like [Source:HGNC Symbol;Acc:HGNC:29225]
GLYCTK	#N/A	#N/A	#N/A	#N/A	#N/A	#N/A	#N/A	#N/A	#N/A	0.362718	#N/A	#N/A	#N/A	0.949306	0.145049	0.083923	#N/A	0.0693862	#N/A	#N/A	#N/A	#N/A	0.0633109	#N/A	#N/A	0.0742424	#N/A	0.072341	#N/A	#N/A	0.184984	#N/A	#N/A	#N/A	1.8743	0.0500104	2.22409	2.73151	2.17022	1.62488	2.23122	0.371414	2.85394	1.23964	0.188587	0.0923605	2.36427	2.13739	0.150323	3.02604	1.89557	1.00281	#N/A	0.0845	#N/A	#N/A	#N/A	#N/A	#N/A	#N/A	0.0566449	#N/A	#N/A	29	ENSG00000168237	GLYCTK	protein_coding	glycerate kinase [Source:HGNC Symbol;Acc:HGNC:24247]
CDV3	#N/A	#N/A	1.02473	0.145891	0.0834064	#N/A	#N/A	#N/A	#N/A	0.287201	0.100891	#N/A	#N/A	#N/A	#N/A	#N/A	#N/A	#N/A	#N/A	#N/A	#N/A	0.0431999	0.0645723	#N/A	#N/A	#N/A	#N/A	#N/A	#N/A	#N/A	0.264466	#N/A	0.0576312	0.0392632	0.311064	0.0417661	0.172046	0.553522	0.743358	0.207463	3.92869	0.137936	3.93989	0.169374	0.131124	0.0921661	0.181035	0.169247	0.123309	0.648402	2.45704	0.425295	#N/A	#N/A	#N/A	#N/A	#N/A	0.108426	#N/A	#N/A	#N/A	#N/A	#N/A	29	ENSG00000091527	CDV3	protein_coding	CDV3 homolog [Source:HGNC Symbol;Acc:HGNC:26928]
LPGAT1	#N/A	#N/A	#N/A	#N/A	#N/A	#N/A	#N/A	#N/A	#N/A	0.663673	#N/A	#N/A	#N/A	0.790165	0.956164	0.687014	0.98866	0.906008	#N/A	1.09204	1.07324	#N/A	0.752284	1.16608	#N/A	#N/A	0.751272	#N/A	#N/A	#N/A	#N/A	#N/A	#N/A	1.05335	0.731627	#N/A	0.646965	0.609637	0.585526	0.579364	0.526058	#N/A	0.677846	0.777684	0.700944	0.854939	0.75843	0.57614	1.86904	0.644396	#N/A	0.681452	0.647836	#N/A	#N/A	#N/A	1.77711	#N/A	#N/A	#N/A	#N/A	#N/A	#N/A	29	ENSG00000123684	LPGAT1	protein_coding	lysophosphatidylglycerol acyltransferase 1 [Source:HGNC Symbol;Acc:HGNC:28985]
DLEC1	#N/A	#N/A	0.329748	#N/A	0.142771	0.170425	0.0732882	#N/A	#N/A	0.190919	#N/A	#N/A	0.0961603	0.713538	0.0797634	0.086168	#N/A	0.0965982	#N/A	#N/A	#N/A	#N/A	#N/A	#N/A	#N/A	0.0683728	#N/A	#N/A	#N/A	#N/A	0.299255	#N/A	#N/A	0.0544539	2.04594	#N/A	1.99575	1.67532	1.87438	2.25787	2.34544	#N/A	2.22481	0.583492	0.124569	#N/A	2.90839	3.03242	#N/A	2.24262	2.71358	0.310607	0.08639	#N/A	#N/A	#N/A	#N/A	#N/A	0.0898894	#N/A	#N/A	#N/A	#N/A	29	ENSG00000008226	DLEC1	protein_coding	DLEC1 cilia and flagella associated protein [Source:HGNC Symbol;Acc:HGNC:2899]
NEIL1	#N/A	#N/A	#N/A	#N/A	#N/A	#N/A	#N/A	#N/A	#N/A	1.16431	#N/A	#N/A	#N/A	#N/A	1.10448	0.658292	#N/A	#N/A	#N/A	0.129058	#N/A	#N/A	0.804447	#N/A	#N/A	0.0974095	#N/A	0.298209	0.199046	#N/A	1.04272	#N/A	#N/A	#N/A	1.43257	0.0918637	1.46223	1.6134	1.35742	1.44919	1.36055	1.22641	1.45662	1.33085	1.01341	#N/A	1.26236	1.48354	0.17763	1.18313	1.84898	1.73229	1.12389	#N/A	0.132817	0.180046	#N/A	#N/A	#N/A	#N/A	#N/A	#N/A	#N/A	29	ENSG00000140398	NEIL1	protein_coding	nei like DNA glycosylase 1 [Source:HGNC Symbol;Acc:HGNC:18448]
GNA14	#N/A	#N/A	#N/A	#N/A	#N/A	#N/A	#N/A	#N/A	#N/A	0.999598	#N/A	#N/A	#N/A	#N/A	#N/A	#N/A	#N/A	#N/A	#N/A	#N/A	#N/A	#N/A	#N/A	#N/A	#N/A	0.194433	1.50791	0.219974	0.242567	#N/A	#N/A	#N/A	#N/A	#N/A	5.37271	0.162673	4.84364	5.75341	4.17502	4.91293	5.43695	3.70124	6.23126	4.8341	8.2442	0.180936	5.44241	6.36935	1.0152	6.33575	4.56545	2.07169	1.813	#N/A	0.367501	0.257312	#N/A	#N/A	#N/A	#N/A	0.403637	0.174312	0.217897	29	ENSG00000156049	GNA14	protein_coding	G protein subunit alpha 14 [Source:HGNC Symbol;Acc:HGNC:4382]
TMEM179#258986	#N/A	#N/A	0.0760099	#N/A	0.0879873	#N/A	#N/A	#N/A	#N/A	0.0552889	#N/A	#N/A	0.0677593	0.0955932	0.0527329	0.0648063	#N/A	0.0557028	#N/A	#N/A	#N/A	0.0494506	0.0403118	#N/A	#N/A	#N/A	#N/A	#N/A	#N/A	#N/A	0.0647616	#N/A	0.0449482	#N/A	0.0982473	#N/A	0.131698	0.0754751	0.165857	0.0637264	0.984557	#N/A	0.928892	0.108608	0.104907	0.0676896	0.0932383	#N/A	#N/A	0.11397	0.0739277	0.0857591	#N/A	0.0501856	#N/A	#N/A	#N/A	0.0767776	#N/A	#N/A	0.0394802	#N/A	#N/A	29	ENSG00000258986	TMEM179	protein_coding	transmembrane protein 179 [Source:HGNC Symbol;Acc:HGNC:20137]
SH3BP5	#N/A	#N/A	#N/A	#N/A	#N/A	0.978331	#N/A	#N/A	#N/A	0.701959	#N/A	#N/A	#N/A	0.721508	#N/A	#N/A	#N/A	#N/A	#N/A	#N/A	#N/A	#N/A	#N/A	0.808544	#N/A	#N/A	#N/A	#N/A	#N/A	#N/A	1.85698	0.479871	#N/A	1.12034	1.02335	#N/A	1.29092	1.10579	0.924496	0.912522	1.04595	0.917893	0.985256	0.889576	0.77318	#N/A	0.822631	0.982717	#N/A	0.82812	1.05173	2.30272	2.03063	1.01866	2.39782	1.02727	1.05044	1.75118	1.05312	#N/A	#N/A	#N/A	#N/A	29	ENSG00000131370	SH3BP5	protein_coding	SH3 domain binding protein 5 [Source:HGNC Symbol;Acc:HGNC:10827]
SPESP1	#N/A	#N/A	#N/A	#N/A	#N/A	#N/A	#N/A	#N/A	#N/A	0.628947	0.0620046	#N/A	#N/A	#N/A	0.483739	0.460572	0.0436249	#N/A	#N/A	#N/A	#N/A	#N/A	#N/A	0.0634313	#N/A	#N/A	0.260224	#N/A	0.253395	#N/A	#N/A	#N/A	#N/A	#N/A	1.23074	#N/A	1.43913	1.67559	1.32599	1.43689	1.46225	1.31005	1.37706	1.41807	1.27118	0.0943458	1.33844	1.91786	#N/A	1.37612	1.28933	#N/A	0.599725	0.0702813	#N/A	0.0707783	0.106174	#N/A	#N/A	#N/A	#N/A	0.127018	0.113691	29	ENSG00000258484	SPESP1	protein_coding	sperm equatorial segment protein 1 [Source:HGNC Symbol;Acc:HGNC:15570]
KCNN2	#N/A	#N/A	2.50337	1.19335	0.871699	0.228153	0.160783	#N/A	#N/A	#N/A	#N/A	#N/A	#N/A	0.215471	0.142683	0.144261	0.385311	0.13777	0.137869	0.134233	0.0873122	0.105468	#N/A	#N/A	0.109999	#N/A	3.42402	0.272854	0.208289	#N/A	2.57202	#N/A	#N/A	#N/A	#N/A	#N/A	#N/A	#N/A	#N/A	#N/A	#N/A	#N/A	#N/A	#N/A	#N/A	#N/A	#N/A	#N/A	#N/A	#N/A	#N/A	0.952013	1.66103	0.295334	0.187966	0.101992	0.174602	0.295808	0.198271	0.0774854	#N/A	#N/A	0.111502	29	ENSG00000080709	KCNN2	protein_coding	potassium calcium-activated channel subfamily N member 2 [Source:HGNC Symbol;Acc:HGNC:6291]
CCDC3	#N/A	#N/A	#N/A	#N/A	0.184348	0.126217	0.0830288	#N/A	#N/A	#N/A	#N/A	#N/A	#N/A	#N/A	0.358082	#N/A	#N/A	0.0874748	0.172564	#N/A	0.0680162	#N/A	0.458249	#N/A	#N/A	0.0847109	0.562925	0.228396	0.182979	#N/A	#N/A	#N/A	#N/A	#N/A	0.539644	#N/A	4.61388	3.10726	4.48459	3.87714	4.41381	0.167185	5.63541	0.241817	0.18793	0.121457	5.80424	3.14641	#N/A	0.600163	0.75005	#N/A	#N/A	#N/A	#N/A	#N/A	#N/A	#N/A	#N/A	#N/A	#N/A	0.0732286	0.0819925	29	ENSG00000151468	CCDC3	protein_coding	coiled-coil domain containing 3 [Source:HGNC Symbol;Acc:HGNC:23813]
ITPR2	#N/A	#N/A	#N/A	#N/A	#N/A	#N/A	#N/A	#N/A	#N/A	#N/A	#N/A	#N/A	#N/A	#N/A	0.625523	0.545471	#N/A	#N/A	#N/A	#N/A	0.878182	#N/A	#N/A	1.14912	#N/A	#N/A	#N/A	#N/A	#N/A	#N/A	1.05793	1.0004	0.801592	0.867206	0.648162	0.697242	0.776395	0.756321	1.14339	0.674395	0.609977	#N/A	1.12987	1.05323	1.3545	0.67436	1.04461	0.979322	#N/A	1.31422	#N/A	0.812397	#N/A	0.902744	1.57015	0.979758	1.32802	0.659374	#N/A	#N/A	0.821015	#N/A	#N/A	29	ENSG00000123104	ITPR2	protein_coding	inositol 1,4,5-trisphosphate receptor type 2 [Source:HGNC Symbol;Acc:HGNC:6181]
DAB2IP	#N/A	3.58366	#N/A	#N/A	#N/A	#N/A	#N/A	#N/A	#N/A	#N/A	#N/A	#N/A	#N/A	5.28054	4.01826	4.07234	2.77011	4.68662	4.36948	0.620801	4.18156	3.67222	#N/A	4.17272	1.79994	#N/A	2.83433	2.23467	2.45264	1.26812	1.63524	#N/A	1.36914	#N/A	#N/A	#N/A	#N/A	#N/A	#N/A	#N/A	#N/A	#N/A	#N/A	#N/A	#N/A	#N/A	#N/A	#N/A	#N/A	#N/A	#N/A	2.92979	0.875947	1.52699	2.55814	1.43719	2.98278	2.83852	#N/A	4.81181	#N/A	2.84936	2.21498	28	ENSG00000136848	DAB2IP	protein_coding	DAB2 interacting protein [Source:HGNC Symbol;Acc:HGNC:17294]
FHIT	#N/A	2.3967	5.02273	2.49461	5.25233	5.46684	3.4676	2.57319	2.74538	#N/A	1.97897	#N/A	1.35051	#N/A	0.626654	0.86636	0.737156	#N/A	#N/A	1.18258	#N/A	#N/A	#N/A	#N/A	1.01065	#N/A	#N/A	#N/A	0.960381	#N/A	#N/A	#N/A	#N/A	#N/A	#N/A	#N/A	#N/A	#N/A	#N/A	#N/A	#N/A	#N/A	#N/A	#N/A	#N/A	#N/A	#N/A	#N/A	0.845856	#N/A	#N/A	2.53685	1.00387	1.82494	4.22479	2.74587	2.35328	3.09203	2.05547	1.11158	#N/A	0.737193	1.21564	28	ENSG00000189283	FHIT	protein_coding	fragile histidine triad diadenosine triphosphatase [Source:HGNC Symbol;Acc:HGNC:3701]
CECR2	#N/A	2.22445	3.60479	2.44734	4.18057	4.21796	2.37098	2.29109	2.52784	#N/A	1.7532	#N/A	1.37409	#N/A	0.961398	0.835316	1.18483	#N/A	#N/A	1.77082	#N/A	#N/A	#N/A	#N/A	#N/A	#N/A	2.9121	3.26239	3.92471	3.4531	#N/A	#N/A	#N/A	#N/A	#N/A	#N/A	#N/A	#N/A	#N/A	#N/A	#N/A	#N/A	#N/A	#N/A	#N/A	#N/A	#N/A	#N/A	#N/A	#N/A	#N/A	2.14205	1.50861	1.86007	2.45715	#N/A	3.41332	2.9837	1.9279	2.41577	#N/A	3.5807	6.48049	28	ENSG00000099954	CECR2	protein_coding	CECR2 histone acetyl-lysine reader [Source:HGNC Symbol;Acc:HGNC:1840]
DCAF6	#N/A	2.06185	2.93457	1.75958	2.3931	3.32694	2.78607	2.02709	2.42724	#N/A	3.36061	0.970625	1.29179	#N/A	#N/A	#N/A	#N/A	#N/A	#N/A	1.05446	#N/A	1.39421	#N/A	1.97952	#N/A	#N/A	1.28298	1.28793	1.41203	0.64042	#N/A	#N/A	#N/A	#N/A	#N/A	#N/A	#N/A	#N/A	#N/A	#N/A	#N/A	#N/A	#N/A	#N/A	#N/A	#N/A	#N/A	#N/A	#N/A	#N/A	#N/A	1.74512	1.22325	1.47278	3.6753	1.35774	3.19913	2.82008	1.83147	#N/A	#N/A	1.76054	2.88102	28	ENSG00000143164	DCAF6	protein_coding	DDB1 and CUL4 associated factor 6 [Source:HGNC Symbol;Acc:HGNC:30002]
ARHGEF10#104728	#N/A	0.263587	#N/A	#N/A	#N/A	#N/A	#N/A	#N/A	#N/A	1.25643	#N/A	#N/A	#N/A	#N/A	#N/A	#N/A	#N/A	#N/A	#N/A	#N/A	#N/A	#N/A	#N/A	#N/A	#N/A	2.47265	1.72614	1.85747	3.14677	0.244043	#N/A	#N/A	#N/A	#N/A	6.86203	#N/A	6.20609	6.91149	6.21742	6.0471	6.99636	5.45618	6.93889	5.52887	5.88625	5.4115	7.76343	6.21595	3.31587	6.30692	6.15736	0.90022	#N/A	#N/A	1.28851	#N/A	#N/A	#N/A	#N/A	#N/A	1.42997	2.04004	1.42055	28	ENSG00000104728	ARHGEF10	protein_coding	Rho guanine nucleotide exchange factor 10 [Source:HGNC Symbol;Acc:HGNC:14103]
ERBB4	#N/A	1.95811	3.79232	2.01847	1.19391	4.55114	2.44426	2.22706	1.80782	#N/A	#N/A	#N/A	#N/A	1.72803	2.1521	1.39848	1.26755	1.80912	#N/A	2.00831	1.98331	1.85248	#N/A	#N/A	1.06161	#N/A	3.22045	3.28037	3.78102	#N/A	#N/A	#N/A	#N/A	#N/A	#N/A	#N/A	#N/A	#N/A	#N/A	#N/A	#N/A	#N/A	#N/A	#N/A	#N/A	#N/A	#N/A	#N/A	#N/A	#N/A	#N/A	4.16878	#N/A	1.29215	0.947023	2.21748	#N/A	2.34204	1.28195	#N/A	#N/A	2.83077	4.11744	28	ENSG00000178568	ERBB4	protein_coding	erb-b2 receptor tyrosine kinase 4 [Source:HGNC Symbol;Acc:HGNC:3432]
GNG12-AS1	#N/A	0.0878666	1.48741	#N/A	2.07878	0.804082	0.750251	#N/A	1.04964	#N/A	0.452694	0.346516	#N/A	#N/A	0.753031	1.03297	#N/A	#N/A	#N/A	#N/A	0.418779	#N/A	#N/A	0.479267	#N/A	#N/A	#N/A	#N/A	1.41637	0.126537	0.665286	0.410975	0.820669	#N/A	0.649867	#N/A	0.669063	#N/A	#N/A	#N/A	#N/A	0.76551	#N/A	0.651319	#N/A	#N/A	#N/A	0.611991	#N/A	0.733927	#N/A	#N/A	#N/A	1.2203	#N/A	1.0384	0.622049	#N/A	#N/A	#N/A	#N/A	0.581396	0.215039	28	ENSG00000232284	GNG12-AS1	lncRNA	GNG12, DIRAS3 and WLS antisense RNA 1 [Source:HGNC Symbol;Acc:HGNC:43938]
NPHP1	#N/A	0.172392	3.61419	0.969783	0.323646	0.300646	#N/A	#N/A	#N/A	#N/A	#N/A	#N/A	#N/A	3.05996	1.95348	1.34693	0.843476	1.7069	0.233646	0.152495	0.31199	0.121986	#N/A	#N/A	0.308023	#N/A	1.57985	0.546547	0.612757	#N/A	#N/A	0.255864	#N/A	#N/A	#N/A	#N/A	#N/A	#N/A	#N/A	#N/A	#N/A	#N/A	#N/A	#N/A	#N/A	#N/A	#N/A	#N/A	#N/A	#N/A	#N/A	0.275481	0.800884	0.444796	0.182879	0.209303	0.24289	0.340592	0.381783	0.0955666	#N/A	#N/A	#N/A	28	ENSG00000144061	NPHP1	protein_coding	nephrocystin 1 [Source:HGNC Symbol;Acc:HGNC:7905]
CNTN4	#N/A	0.0770465	2.05958	0.93027	0.192364	0.324961	#N/A	#N/A	#N/A	#N/A	#N/A	#N/A	#N/A	#N/A	#N/A	#N/A	#N/A	#N/A	#N/A	#N/A	#N/A	#N/A	#N/A	#N/A	#N/A	#N/A	0.563275	0.191969	0.213536	#N/A	1.21865	#N/A	#N/A	0.087442	5.91357	0.0602678	4.33083	4.24454	3.80667	4.39692	6.12452	0.21183	5.40541	4.73546	0.191768	0.151612	5.70165	6.86783	#N/A	4.99244	5.27922	#N/A	#N/A	#N/A	#N/A	#N/A	#N/A	#N/A	#N/A	#N/A	#N/A	0.183296	0.139586	28	ENSG00000144619	CNTN4	protein_coding	contactin 4 [Source:HGNC Symbol;Acc:HGNC:2174]
MAP3K20	#N/A	2.01295	3.35336	2.84642	3.81908	2.92604	2.85022	2.79088	2.08462	#N/A	2.02651	#N/A	#N/A	2.04623	1.43224	1.48914	1.40315	1.64907	1.30625	2.88483	1.34853	1.43854	#N/A	#N/A	#N/A	#N/A	1.66774	2.15206	1.66596	0.437456	1.45607	0.913893	1.15333	#N/A	#N/A	#N/A	#N/A	#N/A	#N/A	#N/A	#N/A	#N/A	#N/A	#N/A	#N/A	#N/A	#N/A	#N/A	#N/A	#N/A	#N/A	#N/A	#N/A	#N/A	#N/A	#N/A	#N/A	#N/A	#N/A	1.19338	#N/A	2.46323	3.03265	28	ENSG00000091436	MAP3K20	protein_coding	mitogen-activated protein kinase kinase kinase 20 [Source:HGNC Symbol;Acc:HGNC:17797]
TMOD1	#N/A	0.37576	5.47805	1.67593	3.39179	1.2356	0.974383	2.65673	0.918639	#N/A	0.402984	#N/A	#N/A	4.35253	1.10906	2.30339	#N/A	3.83784	0.536242	0.240531	1.20245	0.581433	#N/A	0.305788	1.07115	#N/A	2.0373	2.03055	3.32749	#N/A	1.91289	#N/A	1.05634	#N/A	#N/A	#N/A	#N/A	#N/A	#N/A	#N/A	#N/A	#N/A	#N/A	#N/A	#N/A	#N/A	#N/A	#N/A	#N/A	#N/A	#N/A	#N/A	#N/A	#N/A	#N/A	1.00497	#N/A	1.69832	#N/A	#N/A	#N/A	3.22276	0.608998	28	ENSG00000136842	TMOD1	protein_coding	tropomodulin 1 [Source:HGNC Symbol;Acc:HGNC:11871]
ACOT11	#N/A	0.0801174	0.987646	0.688157	0.438842	0.221615	#N/A	0.426666	0.175973	#N/A	#N/A	#N/A	0.735532	4.60587	0.314874	0.302722	0.544317	0.135194	0.153784	0.132152	0.0808676	0.1115	#N/A	0.11947	0.191704	#N/A	0.851018	0.518309	#N/A	#N/A	#N/A	#N/A	#N/A	#N/A	#N/A	#N/A	#N/A	#N/A	#N/A	#N/A	#N/A	#N/A	#N/A	#N/A	#N/A	#N/A	#N/A	#N/A	#N/A	#N/A	#N/A	0.425196	#N/A	0.280463	0.184931	#N/A	0.169257	0.301702	0.265606	0.0975913	#N/A	#N/A	#N/A	28	ENSG00000162390	ACOT11	protein_coding	acyl-CoA thioesterase 11 [Source:HGNC Symbol;Acc:HGNC:18156]
SLC22A3	#N/A	0.377464	3.34977	2.68059	4.20049	1.66555	1.41746	2.3232	#N/A	#N/A	#N/A	#N/A	0.847125	3.79716	3.28812	3.12433	#N/A	3.57199	4.82837	0.564436	0.525383	0.881832	#N/A	#N/A	1.13692	#N/A	3.56918	5.91003	2.87254	0.265851	2.2352	#N/A	2.00656	#N/A	#N/A	#N/A	#N/A	#N/A	#N/A	#N/A	#N/A	#N/A	#N/A	#N/A	#N/A	#N/A	#N/A	#N/A	#N/A	#N/A	#N/A	0.956879	#N/A	0.957429	0.8407	#N/A	#N/A	#N/A	#N/A	#N/A	#N/A	1.02521	2.58001	28	ENSG00000146477	SLC22A3	protein_coding	solute carrier family 22 member 3 [Source:HGNC Symbol;Acc:HGNC:10967]
SEC22B	#N/A	0.187534	#N/A	#N/A	#N/A	#N/A	#N/A	#N/A	0.667218	#N/A	0.524848	0.112842	#N/A	#N/A	#N/A	#N/A	#N/A	#N/A	#N/A	0.378384	#N/A	#N/A	#N/A	0.400186	#N/A	#N/A	#N/A	#N/A	0.986879	#N/A	#N/A	#N/A	#N/A	#N/A	1.047	#N/A	1.36425	1.09255	1.20517	0.943481	0.939535	0.85344	0.949516	1.02599	0.982443	1.24728	1.09641	1.08961	0.918202	1.02666	0.802269	0.810809	#N/A	#N/A	0.842208	#N/A	0.361909	0.699441	#N/A	#N/A	1.13824	#N/A	#N/A	28	ENSG00000265808	SEC22B	protein_coding	SEC22 homolog B, vesicle trafficking protein [Source:HGNC Symbol;Acc:HGNC:10700]
GRSF1	#N/A	0.0650744	3.69278	0.422722	0.172726	0.220075	#N/A	0.645645	#N/A	#N/A	0.115585	#N/A	0.311661	1.89348	1.11279	0.59863	#N/A	0.385224	#N/A	0.0909125	0.0608463	0.0810914	#N/A	#N/A	0.0700917	#N/A	0.461321	0.42544	0.328076	#N/A	1.45612	#N/A	#N/A	#N/A	#N/A	#N/A	#N/A	#N/A	#N/A	#N/A	#N/A	#N/A	#N/A	#N/A	#N/A	#N/A	#N/A	#N/A	#N/A	#N/A	#N/A	4.35751	0.599108	0.0952896	0.154549	0.0771475	0.146156	0.120027	0.101439	#N/A	#N/A	#N/A	#N/A	28	ENSG00000132463	GRSF1	protein_coding	G-rich RNA sequence binding factor 1 [Source:HGNC Symbol;Acc:HGNC:4610]
MT1M	#N/A	0.0416968	#N/A	#N/A	#N/A	#N/A	#N/A	#N/A	#N/A	0.0554103	#N/A	0.0343327	#N/A	0.467958	#N/A	#N/A	0.0184457	#N/A	#N/A	#N/A	#N/A	#N/A	0.024344	0.0455819	#N/A	#N/A	0.0811106	0.0820861	0.0490374	#N/A	#N/A	#N/A	#N/A	#N/A	0.142128	0.0350128	0.130446	0.14473	0.120507	0.11666	0.153869	0.104155	0.155103	0.135498	0.115728	0.0717535	0.14489	0.128587	0.0955884	0.142505	0.13805	#N/A	#N/A	#N/A	#N/A	#N/A	#N/A	#N/A	#N/A	#N/A	#N/A	0.0765686	#N/A	28	ENSG00000205364	MT1M	protein_coding	metallothionein 1M [Source:HGNC Symbol;Acc:HGNC:14296]
PRKCH-AS1	#N/A	0.22568	#N/A	#N/A	#N/A	#N/A	#N/A	#N/A	#N/A	#N/A	#N/A	#N/A	#N/A	4.02464	3.69804	2.26774	0.641761	2.57343	0.351441	0.159571	0.145654	0.192809	1.1543	0.18569	0.467152	#N/A	1.23955	0.256025	0.249804	#N/A	0.927792	#N/A	#N/A	#N/A	#N/A	#N/A	#N/A	#N/A	#N/A	#N/A	#N/A	#N/A	#N/A	#N/A	0.727695	#N/A	#N/A	#N/A	#N/A	#N/A	#N/A	3.24878	1.67536	0.991218	0.189613	0.340888	0.275863	0.782046	0.624053	0.134319	0.915031	#N/A	#N/A	28	ENSG00000247287	PRKCH-AS1	lncRNA	PRKCH antisense RNA 1 [Source:HGNC Symbol;Acc:HGNC:55588]
#271774	#N/A	0.0476493	#N/A	#N/A	0.310732	#N/A	#N/A	#N/A	#N/A	0.997562	#N/A	0.0832373	#N/A	#N/A	#N/A	#N/A	#N/A	#N/A	#N/A	#N/A	#N/A	#N/A	#N/A	#N/A	#N/A	0.0542633	0.216317	0.132995	0.167703	#N/A	1.6068	#N/A	0.422631	0.117504	4.83316	0.0466054	5.06509	6.36425	6.11155	5.58114	6.14684	0.176001	6.12633	5.38348	0.186606	0.246041	5.73908	5.51666	0.200462	5.61718	4.3946	#N/A	#N/A	#N/A	#N/A	#N/A	#N/A	#N/A	#N/A	#N/A	#N/A	#N/A	#N/A	28	ENSG00000271774		lncRNA	novel transcript, antisense to TSHZ2
SOCS3	#N/A	0.0189032	#N/A	#N/A	#N/A	#N/A	#N/A	#N/A	#N/A	0.0150219	#N/A	#N/A	#N/A	#N/A	#N/A	0.00956891	0.0154941	#N/A	#N/A	0.0304172	#N/A	#N/A	#N/A	#N/A	#N/A	#N/A	#N/A	#N/A	0.00273142	#N/A	#N/A	#N/A	0.0322471	#N/A	0.0821961	0.0286167	0.0936747	0.0863852	0.0854453	0.0699121	0.095662	0.0680921	0.064805	0.0694496	0.0586768	0.0305048	0.081591	0.0794798	0.0564304	0.0349196	0.0980754	0.0196596	0.0526756	#N/A	0.0499025	#N/A	#N/A	#N/A	#N/A	#N/A	#N/A	#N/A	0.0311929	28	ENSG00000184557	SOCS3	protein_coding	suppressor of cytokine signaling 3 [Source:HGNC Symbol;Acc:HGNC:19391]
PON3	#N/A	0.0335283	0.113492	0.0909183	0.094416	0.104308	0.058784	#N/A	#N/A	0.0444654	#N/A	#N/A	#N/A	#N/A	#N/A	#N/A	#N/A	#N/A	#N/A	#N/A	#N/A	#N/A	#N/A	#N/A	#N/A	#N/A	0.0742818	0.0775408	0.0876205	#N/A	#N/A	#N/A	#N/A	0.0194568	0.138801	#N/A	0.104547	0.141105	0.108723	0.129301	0.12803	0.0823082	0.144025	0.128087	0.109527	0.068495	0.140459	0.107837	#N/A	0.122703	0.117567	#N/A	#N/A	#N/A	#N/A	#N/A	0.0635277	#N/A	#N/A	#N/A	#N/A	0.0739791	#N/A	28	ENSG00000105852	PON3	protein_coding	paraoxonase 3 [Source:HGNC Symbol;Acc:HGNC:9206]
CD63	#N/A	0.0745834	1.33861	#N/A	0.0687928	#N/A	0.0734618	0.154947	#N/A	0.860639	#N/A	#N/A	#N/A	#N/A	#N/A	#N/A	#N/A	#N/A	#N/A	#N/A	#N/A	#N/A	#N/A	#N/A	#N/A	0.0854823	0.172895	0.12499	0.138601	#N/A	#N/A	#N/A	#N/A	#N/A	0.204191	0.0298278	0.197793	0.222262	0.316534	0.207576	0.243455	0.167278	0.238448	0.207671	0.182636	0.117762	0.198251	0.216281	#N/A	0.226389	0.210104	#N/A	#N/A	#N/A	#N/A	#N/A	#N/A	#N/A	#N/A	#N/A	#N/A	0.118366	0.123263	28	ENSG00000135404	CD63	protein_coding	CD63 molecule [Source:HGNC Symbol;Acc:HGNC:1692]
MYOZ2	#N/A	0.042164	0.204564	0.139709	0.142901	0.180622	#N/A	0.124607	#N/A	#N/A	#N/A	#N/A	#N/A	0.139677	0.128321	0.104094	0.0737091	0.101427	0.0623567	0.0846057	0.0564283	#N/A	#N/A	#N/A	0.0705484	#N/A	0.170379	0.134957	0.149201	#N/A	#N/A	0.0481209	#N/A	#N/A	#N/A	#N/A	#N/A	#N/A	#N/A	#N/A	#N/A	#N/A	#N/A	#N/A	#N/A	#N/A	#N/A	#N/A	#N/A	1.71451	#N/A	0.172686	#N/A	0.0868556	0.129715	#N/A	0.108806	0.140331	0.0963902	#N/A	#N/A	0.0851775	0.100489	28	ENSG00000172399	MYOZ2	protein_coding	myozenin 2 [Source:HGNC Symbol;Acc:HGNC:1330]
KCNQ1OT1	#N/A	#N/A	#N/A	#N/A	#N/A	#N/A	#N/A	1.964	#N/A	0.911913	#N/A	#N/A	#N/A	#N/A	#N/A	#N/A	#N/A	#N/A	#N/A	#N/A	#N/A	#N/A	#N/A	#N/A	#N/A	#N/A	#N/A	#N/A	#N/A	#N/A	#N/A	#N/A	#N/A	#N/A	1.6763	2.15573	1.78865	1.96648	2.19116	1.95611	1.66706	1.30798	2.21823	1.48072	1.98458	1.16627	2.14899	2.01943	1.55847	2.2049	1.95942	2.03965	2.26787	1.5815	2.02382	0.860093	2.11642	2.20749	#N/A	0.809625	1.96349	#N/A	#N/A	28	ENSG00000269821	KCNQ1OT1	lncRNA	KCNQ1 opposite strand/antisense transcript 1 [Source:HGNC Symbol;Acc:HGNC:6295]
RAD23B	#N/A	#N/A	2.11294	1.26982	2.16532	3.27052	2.10952	1.31242	3.37171	#N/A	2.70774	1.53391	1.24991	0.500003	#N/A	0.736756	#N/A	#N/A	#N/A	2.15554	#N/A	1.24946	#N/A	#N/A	#N/A	#N/A	1.24191	1.44152	1.01832	#N/A	#N/A	#N/A	0.764533	#N/A	#N/A	#N/A	#N/A	#N/A	#N/A	#N/A	#N/A	#N/A	#N/A	#N/A	#N/A	#N/A	#N/A	#N/A	#N/A	#N/A	#N/A	1.90517	1.09763	1.66159	2.3074	2.86495	1.9232	3.93439	1.20438	1.20881	#N/A	1.19664	#N/A	28	ENSG00000119318	RAD23B	protein_coding	RAD23 homolog B, nucleotide excision repair protein [Source:HGNC Symbol;Acc:HGNC:9813]
LIX1-AS1	#N/A	#N/A	2.39952	1.11576	0.90523	0.492681	0.580126	2.11752	0.542122	0.986649	0.187727	#N/A	2.11324	0.702665	#N/A	#N/A	0.791484	1.41752	0.523339	#N/A	0.211431	#N/A	0.594305	#N/A	0.477787	#N/A	#N/A	#N/A	0.812826	#N/A	0.68127	#N/A	1.0986	#N/A	#N/A	#N/A	#N/A	#N/A	#N/A	#N/A	#N/A	#N/A	#N/A	#N/A	#N/A	#N/A	#N/A	#N/A	#N/A	#N/A	#N/A	2.1089	1.96471	0.697744	0.468319	0.247794	0.315123	1.14268	0.583188	#N/A	#N/A	#N/A	#N/A	28	ENSG00000251513	LIX1-AS1	lncRNA	LIX1 and RIOK2 antisense RNA 1 [Source:HGNC Symbol;Acc:HGNC:52976]
KANK2	#N/A	#N/A	0.665542	#N/A	#N/A	#N/A	#N/A	1.59914	#N/A	2.38612	#N/A	0.759444	#N/A	#N/A	#N/A	#N/A	#N/A	#N/A	#N/A	#N/A	#N/A	#N/A	#N/A	#N/A	#N/A	2.34202	0.928724	1.63517	3.15881	#N/A	#N/A	#N/A	#N/A	#N/A	4.08838	2.92769	4.73877	4.85972	5.31453	5.02234	4.58661	3.47955	5.83487	4.57174	4.72149	2.86643	4.27829	4.93957	2.17538	5.13098	4.21824	#N/A	#N/A	#N/A	#N/A	#N/A	#N/A	#N/A	#N/A	#N/A	0.795899	0.974724	1.14421	28	ENSG00000197256	KANK2	protein_coding	KN motif and ankyrin repeat domains 2 [Source:HGNC Symbol;Acc:HGNC:29300]
EFCAB2	#N/A	#N/A	0.837767	1.32833	0.741771	1.38467	1.31311	1.1625	1.01803	#N/A	1.26356	#N/A	0.914708	#N/A	0.747201	#N/A	#N/A	#N/A	#N/A	1.47014	#N/A	#N/A	#N/A	1.17145	0.968035	#N/A	1.76959	1.62976	1.86356	#N/A	0.592025	1.45281	#N/A	#N/A	#N/A	#N/A	#N/A	#N/A	#N/A	#N/A	#N/A	#N/A	#N/A	#N/A	#N/A	#N/A	#N/A	#N/A	#N/A	#N/A	#N/A	0.984658	0.617312	0.921517	1.95083	1.04679	3.24151	2.38046	0.664951	#N/A	#N/A	2.2879	3.18102	28	ENSG00000203666	EFCAB2	protein_coding	EF-hand calcium binding domain 2 [Source:HGNC Symbol;Acc:HGNC:28166]
STARD7	#N/A	#N/A	3.72085	1.79276	0.294682	0.390154	#N/A	1.34036	0.244245	#N/A	0.153647	#N/A	0.860519	4.69363	3.73602	3.58343	0.265861	0.169496	0.115668	0.146069	0.084816	0.110447	#N/A	#N/A	0.117354	#N/A	#N/A	0.473611	#N/A	#N/A	1.24145	#N/A	#N/A	#N/A	#N/A	#N/A	#N/A	#N/A	#N/A	#N/A	#N/A	#N/A	#N/A	#N/A	#N/A	#N/A	#N/A	#N/A	#N/A	#N/A	#N/A	6.32537	1.81996	0.465622	0.200832	0.175772	0.212667	0.202953	0.219402	#N/A	#N/A	#N/A	#N/A	28	ENSG00000084090	STARD7	protein_coding	StAR related lipid transfer domain containing 7 [Source:HGNC Symbol;Acc:HGNC:18063]
LARP1	#N/A	#N/A	1.94807	1.01054	2.10126	3.26647	1.83004	1.36441	1.98302	#N/A	1.72971	#N/A	1.1117	0.702252	0.724418	0.720817	#N/A	#N/A	1.25091	1.7088	#N/A	#N/A	#N/A	1.15167	1.19542	#N/A	0.73423	0.773385	0.975853	#N/A	#N/A	#N/A	#N/A	#N/A	#N/A	#N/A	#N/A	#N/A	#N/A	#N/A	#N/A	#N/A	#N/A	#N/A	#N/A	#N/A	#N/A	#N/A	#N/A	#N/A	#N/A	1.52273	0.811298	1.15953	1.99198	1.87404	2.25685	1.9077	0.837417	#N/A	#N/A	1.14928	#N/A	28	ENSG00000155506	LARP1	protein_coding	La ribonucleoprotein 1, translational regulator [Source:HGNC Symbol;Acc:HGNC:29531]
ARPP21	#N/A	#N/A	3.32809	1.54713	0.270249	0.239168	0.323509	1.75821	#N/A	#N/A	#N/A	#N/A	#N/A	0.218178	0.21865	0.150478	1.45174	0.136782	0.075314	0.138155	0.0763699	#N/A	#N/A	#N/A	0.133374	#N/A	2.99521	0.536246	0.457913	#N/A	1.81343	#N/A	#N/A	#N/A	#N/A	#N/A	#N/A	#N/A	#N/A	#N/A	#N/A	#N/A	#N/A	#N/A	#N/A	#N/A	#N/A	#N/A	#N/A	#N/A	#N/A	0.259314	1.77928	0.132085	0.175364	#N/A	0.229252	0.288973	0.443148	#N/A	#N/A	0.234678	0.104694	28	ENSG00000172995	ARPP21	protein_coding	cAMP regulated phosphoprotein 21 [Source:HGNC Symbol;Acc:HGNC:16968]
TFDP2	#N/A	#N/A	1.22223	0.726827	1.06006	1.58489	1.27534	1.08566	0.888559	#N/A	2.9147	1.00624	0.66408	0.730988	0.532528	#N/A	#N/A	0.95911	#N/A	1.46371	#N/A	0.837394	#N/A	1.60091	0.777023	#N/A	1.28526	1.45146	1.52567	#N/A	#N/A	#N/A	#N/A	#N/A	#N/A	#N/A	#N/A	#N/A	#N/A	#N/A	#N/A	#N/A	#N/A	#N/A	#N/A	#N/A	#N/A	#N/A	#N/A	#N/A	#N/A	0.661065	#N/A	0.968581	1.22946	#N/A	1.70156	1.36967	0.795213	1.62075	#N/A	1.15203	#N/A	28	ENSG00000114126	TFDP2	protein_coding	transcription factor Dp-2 [Source:HGNC Symbol;Acc:HGNC:11751]
LRRN3	#N/A	#N/A	2.04406	1.55946	1.35374	1.66259	0.523664	1.56718	0.386907	1.37424	0.264595	0.172132	0.913111	0.8496	1.85212	#N/A	#N/A	#N/A	#N/A	#N/A	#N/A	#N/A	0.90362	0.251924	0.220288	#N/A	1.60044	0.413143	0.92099	#N/A	#N/A	#N/A	#N/A	#N/A	0.901166	#N/A	1.44765	#N/A	#N/A	#N/A	#N/A	1.0376	#N/A	#N/A	#N/A	#N/A	#N/A	#N/A	1.13663	#N/A	#N/A	1.44146	#N/A	#N/A	0.764042	#N/A	#N/A	0.59413	0.223996	#N/A	#N/A	0.537401	#N/A	28	ENSG00000173114	LRRN3	protein_coding	leucine rich repeat neuronal 3 [Source:HGNC Symbol;Acc:HGNC:17200]
PTEN#171862	#N/A	#N/A	0.744533	#N/A	0.948275	0.769628	1.1186	1.00155	1.54702	0.877283	1.04752	#N/A	#N/A	#N/A	#N/A	#N/A	#N/A	#N/A	#N/A	#N/A	#N/A	#N/A	#N/A	#N/A	#N/A	#N/A	#N/A	#N/A	#N/A	#N/A	0.729791	#N/A	0.795216	1.27762	1.32678	#N/A	1.28038	1.19389	1.30615	1.44448	1.21815	1.30858	1.11899	1.22559	1.01693	1.20401	1.10218	1.17294	1.28408	0.996845	1.10749	#N/A	#N/A	#N/A	#N/A	#N/A	#N/A	#N/A	#N/A	#N/A	#N/A	1.00449	#N/A	28	ENSG00000171862	PTEN	protein_coding	phosphatase and tensin homolog [Source:HGNC Symbol;Acc:HGNC:9588]
U2AF1L4	#N/A	#N/A	2.45269	0.850395	0.250302	0.23338	0.149975	0.696865	0.167589	1.08741	#N/A	#N/A	0.231098	1.1846	1.03274	0.619752	0.177153	0.30827	#N/A	0.105426	0.0757269	0.0813701	#N/A	0.0638832	#N/A	#N/A	0.216855	#N/A	0.239237	#N/A	#N/A	#N/A	#N/A	#N/A	#N/A	#N/A	#N/A	#N/A	#N/A	#N/A	#N/A	#N/A	#N/A	#N/A	#N/A	#N/A	#N/A	#N/A	0.30029	#N/A	#N/A	2.13198	#N/A	0.102834	0.130656	0.0943771	0.162361	0.172587	0.088663	#N/A	#N/A	#N/A	#N/A	28	ENSG00000161265	U2AF1L4	protein_coding	U2 small nuclear RNA auxiliary factor 1 like 4 [Source:HGNC Symbol;Acc:HGNC:23020]
ACSL3	#N/A	#N/A	0.833873	0.938466	1.22841	1.14664	1.24795	1.07703	2.04563	#N/A	2.05386	#N/A	0.916641	#N/A	#N/A	0.599452	#N/A	#N/A	#N/A	1.39737	#N/A	#N/A	#N/A	1.07335	#N/A	#N/A	1.1327	1.20652	1.77453	#N/A	1.16162	#N/A	0.951292	0.702195	#N/A	#N/A	#N/A	#N/A	#N/A	#N/A	#N/A	#N/A	#N/A	#N/A	#N/A	#N/A	#N/A	#N/A	#N/A	#N/A	#N/A	0.83757	0.91973	1.14664	1.0004	1.11619	1.84379	1.59992	1.43809	2.55634	#N/A	1.38851	#N/A	28	ENSG00000123983	ACSL3	protein_coding	acyl-CoA synthetase long chain family member 3 [Source:HGNC Symbol;Acc:HGNC:3570]
WBP4	#N/A	#N/A	2.15472	0.944994	2.45711	2.10486	1.81197	1.34326	2.56012	#N/A	0.75159	#N/A	1.16685	0.723468	#N/A	#N/A	#N/A	#N/A	1.05241	0.596265	#N/A	0.992754	#N/A	0.819112	0.938232	#N/A	2.11875	1.62512	1.55283	#N/A	#N/A	#N/A	#N/A	#N/A	#N/A	#N/A	#N/A	#N/A	#N/A	#N/A	#N/A	#N/A	#N/A	#N/A	#N/A	#N/A	#N/A	#N/A	#N/A	#N/A	#N/A	2.09218	0.836648	1.41603	1.81321	1.37944	1.4397	2.4596	0.817404	#N/A	#N/A	1.49346	1.56272	28	ENSG00000120688	WBP4	protein_coding	WW domain binding protein 4 [Source:HGNC Symbol;Acc:HGNC:12739]
ATP13A3-DT	#N/A	#N/A	0.109749	#N/A	#N/A	0.136578	0.0797914	0.0747862	0.0961287	0.0631686	#N/A	0.0398805	#N/A	#N/A	#N/A	#N/A	#N/A	#N/A	#N/A	#N/A	#N/A	#N/A	0.0527748	#N/A	#N/A	#N/A	0.140205	#N/A	#N/A	#N/A	#N/A	#N/A	#N/A	0.0448792	0.153151	#N/A	0.730521	0.172829	2.31816	0.178437	5.39356	0.112544	4.85208	0.13597	0.14131	0.0937636	1.65903	0.596405	#N/A	0.149961	0.395409	#N/A	0.0568162	#N/A	#N/A	0.0642961	#N/A	#N/A	#N/A	#N/A	0.0523946	#N/A	#N/A	28	ENSG00000233058	ATP13A3-DT	lncRNA	ATP13A3 divergent transcript [Source:HGNC Symbol;Acc:HGNC:48570]
PSMD7-DT	#N/A	#N/A	0.189577	0.158366	0.117413	0.184808	0.0872771	0.27779	0.13468	#N/A	0.0744181	#N/A	#N/A	1.64021	0.217952	0.375334	#N/A	#N/A	#N/A	0.0917684	#N/A	0.0595565	#N/A	0.0636897	0.0642324	#N/A	0.153384	0.0899285	0.104478	#N/A	#N/A	#N/A	#N/A	#N/A	#N/A	#N/A	#N/A	#N/A	#N/A	#N/A	#N/A	#N/A	#N/A	#N/A	#N/A	#N/A	#N/A	#N/A	#N/A	#N/A	#N/A	1.97813	0.364264	0.0765316	0.11074	0.0584466	0.141364	0.0828102	0.0593794	#N/A	#N/A	0.108992	0.0920993	28	ENSG00000261404	PSMD7-DT	lncRNA	PSMD7 divergent transcript [Source:HGNC Symbol;Acc:HGNC:53056]
SNTA1	#N/A	#N/A	4.58655	0.746113	0.288362	0.247497	#N/A	0.597524	0.170968	#N/A	#N/A	#N/A	#N/A	0.230533	0.648641	0.573898	0.170887	0.156183	0.100972	0.143235	0.0942652	0.115994	#N/A	0.116386	0.118216	#N/A	0.380201	0.211635	0.233168	#N/A	1.69404	#N/A	#N/A	#N/A	#N/A	#N/A	#N/A	#N/A	#N/A	#N/A	#N/A	#N/A	#N/A	#N/A	#N/A	#N/A	#N/A	#N/A	#N/A	#N/A	#N/A	0.566929	#N/A	#N/A	0.201511	0.147892	#N/A	0.177676	0.148235	#N/A	#N/A	0.179712	0.150169	28	ENSG00000101400	SNTA1	protein_coding	syntrophin alpha 1 [Source:HGNC Symbol;Acc:HGNC:11167]
COP1-DT	#N/A	#N/A	0.663546	#N/A	0.157874	0.186305	#N/A	0.208358	0.122696	0.912124	0.107047	#N/A	#N/A	1.07257	#N/A	#N/A	0.0711723	#N/A	#N/A	#N/A	#N/A	#N/A	#N/A	#N/A	#N/A	#N/A	#N/A	#N/A	#N/A	#N/A	#N/A	#N/A	#N/A	#N/A	1.22964	0.0542016	2.13966	1.93721	1.48501	2.01519	1.66549	#N/A	1.57632	1.16962	1.63311	0.16816	1.75534	1.61404	#N/A	2.26884	1.4598	1.40449	#N/A	#N/A	#N/A	0.0832558	#N/A	0.0920952	#N/A	#N/A	0.0630326	#N/A	#N/A	28	ENSG00000236021	COP1-DT	lncRNA	COP1 divergent transcript [Source:HGNC Symbol;Acc:HGNC:55666]
NEK11	#N/A	#N/A	2.35115	1.61742	1.29678	1.04217	0.251132	1.43316	0.605828	0.945608	0.171085	#N/A	1.23448	#N/A	#N/A	#N/A	#N/A	#N/A	#N/A	#N/A	#N/A	#N/A	#N/A	#N/A	#N/A	#N/A	1.22296	#N/A	#N/A	#N/A	0.881964	#N/A	#N/A	#N/A	0.824103	#N/A	0.731922	0.854212	0.786789	0.884228	0.966462	#N/A	0.742894	0.828091	0.82662	1.62375	0.713344	0.885453	#N/A	#N/A	#N/A	0.902123	#N/A	#N/A	1.01598	#N/A	0.55369	#N/A	#N/A	#N/A	0.775274	#N/A	#N/A	28	ENSG00000114670	NEK11	protein_coding	NIMA related kinase 11 [Source:HGNC Symbol;Acc:HGNC:18593]
HAVCR2	#N/A	#N/A	2.34455	0.858564	0.21954	0.755512	#N/A	1.16667	0.160399	#N/A	#N/A	#N/A	1.17998	#N/A	1.26473	1.38762	#N/A	0.547858	#N/A	0.147511	0.120686	0.119243	#N/A	0.211712	#N/A	#N/A	#N/A	#N/A	#N/A	#N/A	#N/A	#N/A	#N/A	#N/A	1.18231	#N/A	1.07884	#N/A	1.09831	#N/A	1.03701	#N/A	1.24043	1.43957	0.928092	#N/A	#N/A	1.21911	#N/A	1.27178	#N/A	#N/A	0.958315	#N/A	0.56243	#N/A	0.222937	0.33045	#N/A	0.074536	#N/A	#N/A	#N/A	28	ENSG00000135077	HAVCR2	protein_coding	hepatitis A virus cellular receptor 2 [Source:HGNC Symbol;Acc:HGNC:18437]
PPARGC1A	#N/A	#N/A	3.93792	1.94076	1.80986	0.402027	#N/A	1.55665	0.852321	#N/A	#N/A	#N/A	#N/A	3.49573	2.20703	3.03682	1.40197	3.5634	0.476454	0.188492	0.182995	0.38734	#N/A	#N/A	0.615722	#N/A	4.3335	0.386044	0.414603	#N/A	#N/A	#N/A	#N/A	#N/A	#N/A	#N/A	#N/A	#N/A	#N/A	#N/A	#N/A	#N/A	#N/A	#N/A	#N/A	#N/A	#N/A	#N/A	#N/A	#N/A	#N/A	4.33773	1.04172	#N/A	0.235752	#N/A	0.424224	0.659662	0.288202	0.228853	#N/A	0.494114	0.380946	28	ENSG00000109819	PPARGC1A	protein_coding	PPARG coactivator 1 alpha [Source:HGNC Symbol;Acc:HGNC:9237]
LUZP2	#N/A	#N/A	0.222992	0.0908953	0.152884	#N/A	#N/A	0.104698	#N/A	0.174879	#N/A	0.0520385	#N/A	#N/A	#N/A	#N/A	#N/A	0.0889306	#N/A	#N/A	#N/A	#N/A	#N/A	#N/A	#N/A	0.0533932	#N/A	0.128965	0.13826	#N/A	#N/A	#N/A	#N/A	#N/A	0.184122	#N/A	0.46209	0.260458	0.698202	0.252793	3.34999	0.129614	4.17222	0.178183	0.136209	0.0879756	0.594386	0.176053	#N/A	0.800743	0.31453	0.556889	0.0759737	#N/A	#N/A	#N/A	#N/A	#N/A	#N/A	#N/A	0.0498873	#N/A	#N/A	28	ENSG00000187398	LUZP2	protein_coding	leucine zipper protein 2 [Source:HGNC Symbol;Acc:HGNC:23206]
HADHA	#N/A	#N/A	2.1724	1.68296	1.89913	2.96463	0.1675	1.32738	0.550099	#N/A	0.24233	#N/A	0.930395	1.3866	1.15283	#N/A	#N/A	1.4796	0.337422	0.130759	0.530218	0.201029	#N/A	#N/A	#N/A	#N/A	#N/A	0.74389	#N/A	#N/A	1.0696	#N/A	#N/A	#N/A	#N/A	#N/A	#N/A	#N/A	#N/A	#N/A	#N/A	#N/A	#N/A	#N/A	#N/A	#N/A	#N/A	#N/A	#N/A	0.896396	#N/A	1.75993	#N/A	0.810043	0.431649	#N/A	0.542314	0.402773	0.490951	0.112219	#N/A	0.802326	0.276277	28	ENSG00000084754	HADHA	protein_coding	hydroxyacyl-CoA dehydrogenase trifunctional multienzyme complex subunit alpha [Source:HGNC Symbol;Acc:HGNC:4801]
