## Supplemental Data Files for "Single-Nucleus to Whole Body Phenotyping Reveals Neuromuscular Impairment and Preserved Exercise Adaptations in Long-Term Pediatric HSCT Survivors >10 years after treatment": Supplemental Data 8 - Muscle_Markers_sub.xlsx (part 2 of 3)

### Sheet: Adipocyte (continued)
geneID	Adipocyte	Bcell	Endo_s1	Endo_s3	Endo_s4	Endo_s5	Endo_s6	EndoAct	EndoCyto	EndoEmbMTJ	EndoMyo_s1	EndoMyo_s2	EndoSmooth	Fib_s1	Fib_s2	Fib_s3	Fib_s4	Fib_s5	Fib_s6	Fib_s8	Fib_s9	FibCyto	FibMyo_s1	FibMyo_s2	FibSmoothMuSC	ImmunoMyo	Macrophage_s1	Macrophage_s2	Macrophage_s3	Mast	MuSC_s1	MuSC_s2	MuSCCyto	MuSCMyo	Myo_s1	Myo_s2	Myo_s3	Myo_s4	MyoCyto_s1	MyoCyto_s2	MyoI_s1	MyoI_s2	MyoII_s1	MyoII_s2	MyoII_s3	MyoII_s4	MyoII_s5	MyoII_s6	MyoIINMJ	MyoIIX	MyoMTJ	Smooth_s1	Smooth_s2	Smooth_s3	Smooth_s4	Smooth_s5	Smooth_s6	SmoothCyto	SmoothEndo	SmoothFib	SmoothMyoAdipo	Tcell	TNKcell	Num_diff	ensembl_gene_id	hgnc_symbol	gene_biotype	description
UBE2D1	#N/A	#N/A	0.426915	2.21805	0.197408	0.229301	#N/A	1.05169	0.159522	#N/A	0.113106	#N/A	#N/A	0.659844	0.786045	0.320261	0.197175	0.16283	0.0948797	0.117924	0.0754679	0.106981	#N/A	#N/A	0.0832878	#N/A	0.573233	#N/A	0.291451	#N/A	1.24282	0.0588983	#N/A	#N/A	#N/A	#N/A	#N/A	#N/A	#N/A	#N/A	#N/A	#N/A	#N/A	#N/A	#N/A	#N/A	#N/A	#N/A	#N/A	#N/A	#N/A	0.265415	#N/A	0.134135	0.171835	#N/A	0.151567	0.187261	0.110121	#N/A	#N/A	0.172802	#N/A	28	ENSG00000072401	UBE2D1	protein_coding	ubiquitin conjugating enzyme E2 D1 [Source:HGNC Symbol;Acc:HGNC:12474]
SLC22A23	#N/A	#N/A	1.32408	#N/A	1.40522	1.68451	0.942121	1.15752	0.716976	#N/A	0.346072	#N/A	#N/A	1.87897	0.985376	2.39357	#N/A	2.4945	1.52144	0.566313	0.647898	1.27289	#N/A	0.41347	1.28067	#N/A	#N/A	#N/A	1.98286	#N/A	#N/A	#N/A	#N/A	#N/A	#N/A	#N/A	#N/A	#N/A	#N/A	#N/A	#N/A	#N/A	#N/A	#N/A	#N/A	#N/A	#N/A	#N/A	#N/A	#N/A	#N/A	1.42956	1.50228	1.4244	2.92517	#N/A	0.499429	2.35402	0.91593	#N/A	1.16413	1.31865	0.764698	28	ENSG00000137266	SLC22A23	protein_coding	solute carrier family 22 member 23 [Source:HGNC Symbol;Acc:HGNC:21106]
EIF4EBP1	#N/A	#N/A	0.11572	0.073744	#N/A	0.167246	0.0985597	0.108368	0.143504	#N/A	0.0979501	0.0522856	0.093353	0.193743	0.0953006	0.0824764	0.0670966	0.089535	#N/A	#N/A	#N/A	0.0815053	#N/A	0.0534374	#N/A	#N/A	#N/A	#N/A	#N/A	#N/A	0.310251	#N/A	#N/A	0.035376	#N/A	#N/A	1.09035	#N/A	#N/A	#N/A	#N/A	#N/A	#N/A	0.793832	0.289392	#N/A	#N/A	#N/A	#N/A	#N/A	#N/A	0.163881	0.0984096	0.0865627	0.117216	0.0851698	0.119789	0.128178	#N/A	#N/A	#N/A	#N/A	#N/A	28	ENSG00000187840	EIF4EBP1	protein_coding	eukaryotic translation initiation factor 4E binding protein 1 [Source:HGNC Symbol;Acc:HGNC:3288]
IP6K3	#N/A	#N/A	0.856426	0.256972	0.168803	0.20064	0.133323	0.230258	#N/A	#N/A	#N/A	#N/A	0.31258	2.42726	0.36662	0.389192	0.120146	0.11742	0.0751418	0.122456	0.0813432	0.10924	#N/A	#N/A	0.10329	#N/A	0.230099	0.157453	0.177728	#N/A	#N/A	#N/A	#N/A	#N/A	#N/A	#N/A	#N/A	#N/A	#N/A	#N/A	#N/A	#N/A	#N/A	#N/A	#N/A	#N/A	#N/A	#N/A	#N/A	#N/A	#N/A	0.274089	0.700076	0.114343	0.173897	0.0960413	0.161331	#N/A	0.106998	#N/A	#N/A	#N/A	0.124062	28	ENSG00000161896	IP6K3	protein_coding	inositol hexakisphosphate kinase 3 [Source:HGNC Symbol;Acc:HGNC:17269]
FXR1	#N/A	#N/A	1.97208	#N/A	2.37053	1.56461	0.825213	1.09027	2.3698	#N/A	0.788671	#N/A	1.20758	1.613	1.13862	1.44136	0.956893	1.63455	2.78489	0.351881	1.05115	1.17614	#N/A	0.993385	1.28483	#N/A	#N/A	#N/A	#N/A	#N/A	#N/A	#N/A	#N/A	#N/A	#N/A	#N/A	#N/A	#N/A	#N/A	#N/A	#N/A	#N/A	#N/A	#N/A	#N/A	#N/A	#N/A	#N/A	#N/A	#N/A	#N/A	3.1443	0.93447	0.949778	3.51577	1.93666	1.06073	5.16359	2.16185	0.348748	#N/A	#N/A	#N/A	28	ENSG00000114416	FXR1	protein_coding	FMR1 autosomal homolog 1 [Source:HGNC Symbol;Acc:HGNC:4023]
SLC30A6-DT	#N/A	#N/A	0.374969	#N/A	0.117746	0.165672	0.0959473	0.134619	#N/A	0.700813	#N/A	#N/A	0.105878	0.294148	0.0623298	0.081487	#N/A	#N/A	0.0688854	#N/A	0.0574888	0.057638	0.0473165	#N/A	0.0679123	#N/A	0.164828	0.113591	#N/A	#N/A	0.334407	0.0514914	#N/A	0.0508531	#N/A	#N/A	1.609	1.24378	1.27523	#N/A	#N/A	#N/A	#N/A	0.761153	0.725214	#N/A	#N/A	#N/A	#N/A	#N/A	#N/A	0.5285	#N/A	0.0828184	#N/A	#N/A	#N/A	0.109469	#N/A	#N/A	#N/A	#N/A	#N/A	28	ENSG00000272716	SLC30A6-DT	lncRNA	SLC30A6 divergent transcript [Source:HGNC Symbol;Acc:HGNC:55203]
FAHD1	#N/A	#N/A	0.378344	0.0940458	0.143515	0.152748	0.0978597	0.109357	0.13725	0.30351	0.0958077	#N/A	#N/A	#N/A	#N/A	#N/A	#N/A	#N/A	#N/A	#N/A	0.0495382	0.0838057	0.0413138	0.0556687	#N/A	#N/A	#N/A	#N/A	#N/A	#N/A	#N/A	#N/A	#N/A	#N/A	1.37212	#N/A	2.09107	1.57501	2.16469	#N/A	1.72519	#N/A	1.91069	0.630634	0.620827	#N/A	1.92781	1.58096	#N/A	1.53801	#N/A	0.420156	#N/A	#N/A	0.111013	0.0815822	#N/A	0.12627	#N/A	#N/A	#N/A	#N/A	#N/A	28	ENSG00000180185	FAHD1	protein_coding	fumarylacetoacetate hydrolase domain containing 1 [Source:HGNC Symbol;Acc:HGNC:14169]
TMEM44-AS1	#N/A	#N/A	1.24512	0.326581	#N/A	0.25519	0.0893433	0.496234	#N/A	0.81697	0.132953	#N/A	#N/A	#N/A	#N/A	#N/A	#N/A	#N/A	#N/A	#N/A	#N/A	#N/A	#N/A	#N/A	#N/A	#N/A	#N/A	#N/A	0.189408	#N/A	#N/A	0.0387599	#N/A	#N/A	1.31244	#N/A	2.43934	1.34953	1.77595	1.28365	1.10274	0.877254	1.98454	1.84866	1.5504	#N/A	1.74168	1.57442	0.178014	2.39515	1.25215	#N/A	0.521401	0.1412	#N/A	#N/A	#N/A	0.176701	#N/A	#N/A	0.0859471	#N/A	#N/A	28	ENSG00000231770	TMEM44-AS1	lncRNA	TMEM44 antisense RNA 1 [Source:HGNC Symbol;Acc:HGNC:44272]
ZNF334	#N/A	#N/A	#N/A	0.17429	#N/A	0.166277	#N/A	0.153962	#N/A	0.515367	0.10566	#N/A	#N/A	1.06398	0.177955	0.196207	#N/A	#N/A	#N/A	#N/A	#N/A	#N/A	#N/A	#N/A	#N/A	0.079074	0.175779	0.14588	0.172401	#N/A	#N/A	#N/A	#N/A	#N/A	2.57803	#N/A	2.0772	2.45287	2.59878	2.74687	2.58203	0.992937	2.78602	2.08151	0.980911	0.14929	1.68929	1.92646	#N/A	2.39972	1.80804	#N/A	#N/A	#N/A	#N/A	#N/A	#N/A	#N/A	#N/A	#N/A	0.0582927	#N/A	#N/A	28	ENSG00000198185	ZNF334	protein_coding	zinc finger protein 334 [Source:HGNC Symbol;Acc:HGNC:15806]
LHCGR	#N/A	#N/A	0.283497	#N/A	#N/A	0.114512	0.0882774	0.0740944	0.066413	0.0918354	#N/A	#N/A	#N/A	0.628789	#N/A	#N/A	#N/A	#N/A	0.0631545	#N/A	#N/A	#N/A	0.0316295	#N/A	#N/A	#N/A	0.13753	#N/A	0.110025	#N/A	0.0570933	#N/A	0.0558963	#N/A	0.176002	#N/A	0.167594	0.180285	0.163911	0.161377	0.232318	0.134101	0.168485	0.167589	0.143553	0.0751978	0.142403	0.175348	#N/A	0.159079	0.181677	#N/A	#N/A	#N/A	#N/A	#N/A	#N/A	#N/A	#N/A	#N/A	#N/A	#N/A	#N/A	28	ENSG00000138039	LHCGR	protein_coding	luteinizing hormone/choriogonadotropin receptor [Source:HGNC Symbol;Acc:HGNC:6585]
TRAPPC2B	#N/A	#N/A	#N/A	0.0404261	0.0600359	#N/A	#N/A	0.0419235	#N/A	0.0116841	#N/A	#N/A	#N/A	0.0425352	0.035883	0.0478999	#N/A	0.0397248	#N/A	#N/A	#N/A	#N/A	0.0137404	#N/A	#N/A	#N/A	#N/A	#N/A	#N/A	#N/A	0.030322	#N/A	#N/A	0.0232332	0.00695556	0.0197481	0.0503834	0.0278222	0.0293899	0.00358772	#N/A	0.00413284	#N/A	0.0640514	0.0376918	0.0497176	0.0334869	0.0408538	0.0627034	0.0344167	0.10656	0.0434563	#N/A	#N/A	#N/A	#N/A	#N/A	#N/A	#N/A	#N/A	0.0234376	#N/A	#N/A	28	ENSG00000256060	TRAPPC2B	protein_coding	trafficking protein particle complex subunit 2B [Source:HGNC Symbol;Acc:HGNC:10710]
COX10-DT	#N/A	#N/A	1.40512	1.36911	1.21124	#N/A	0.750911	1.00888	0.70267	0.951039	#N/A	0.195546	#N/A	#N/A	#N/A	#N/A	#N/A	#N/A	#N/A	#N/A	#N/A	#N/A	#N/A	#N/A	#N/A	#N/A	#N/A	#N/A	#N/A	#N/A	#N/A	#N/A	#N/A	#N/A	0.963383	#N/A	0.70879	0.85423	1.04693	1.11558	1.10946	0.795043	0.922129	1.04263	1.07049	#N/A	1.01568	1.05011	1.50217	1.03084	0.995198	0.753685	1.02741	#N/A	1.01394	#N/A	0.518018	#N/A	0.822631	#N/A	#N/A	#N/A	#N/A	28	ENSG00000236088	COX10-DT	lncRNA	COX10 divergent transcript [Source:HGNC Symbol;Acc:HGNC:38873]
#253363	#N/A	#N/A	0.180424	0.12221	#N/A	#N/A	#N/A	0.0931784	0.0856492	#N/A	#N/A	#N/A	#N/A	0.102989	0.0908897	0.0772181	#N/A	0.0807052	#N/A	#N/A	#N/A	0.0571115	#N/A	#N/A	#N/A	#N/A	0.114536	0.104252	0.116795	#N/A	0.100631	#N/A	#N/A	#N/A	0.247237	#N/A	0.709498	0.449115	1.09553	0.826688	3.95968	#N/A	3.6661	0.108019	0.0892923	#N/A	2.82139	0.26499	#N/A	0.342424	#N/A	0.11249	#N/A	#N/A	0.101468	#N/A	#N/A	#N/A	#N/A	#N/A	#N/A	0.0804898	#N/A	28	ENSG00000253363		lncRNA	novel transcript
CTXND1	#N/A	#N/A	0.161105	0.148715	#N/A	0.157938	#N/A	0.125454	#N/A	#N/A	#N/A	#N/A	#N/A	0.122305	0.0992826	0.0880074	#N/A	0.0887909	0.0251216	#N/A	#N/A	#N/A	#N/A	#N/A	#N/A	#N/A	0.15078	#N/A	0.129216	#N/A	0.10407	#N/A	0.070056	0.0505511	0.812731	#N/A	1.13698	1.15819	1.00611	1.19353	2.63116	0.23732	2.16752	0.119477	0.0954097	#N/A	#N/A	0.93392	#N/A	2.58005	#N/A	0.114426	#N/A	0.082183	#N/A	#N/A	#N/A	#N/A	#N/A	#N/A	#N/A	#N/A	#N/A	28	ENSG00000259417	CTXND1	protein_coding	cortexin domain containing 1 [Source:HGNC Symbol;Acc:HGNC:50507]
NCKAP5L	#N/A	#N/A	1.48476	#N/A	1.39529	1.17888	0.92332	1.0178	#N/A	1.04346	0.410665	#N/A	#N/A	#N/A	#N/A	#N/A	#N/A	#N/A	#N/A	#N/A	#N/A	#N/A	#N/A	#N/A	#N/A	0.359345	0.972922	0.954582	#N/A	#N/A	#N/A	#N/A	#N/A	#N/A	0.799386	#N/A	0.909879	#N/A	1.21855	0.909011	#N/A	#N/A	1.03041	1.07392	1.37629	#N/A	0.814038	0.897232	1.02757	1.41926	#N/A	0.967963	#N/A	#N/A	0.728325	0.233254	#N/A	0.739033	#N/A	#N/A	0.524282	0.302977	0.21955	28	ENSG00000167566	NCKAP5L	protein_coding	NCK associated protein 5 like [Source:HGNC Symbol;Acc:HGNC:29321]
PIWIL2	#N/A	#N/A	1.36326	0.264031	#N/A	#N/A	#N/A	0.448439	#N/A	1.25899	#N/A	#N/A	0.439421	#N/A	0.68012	#N/A	#N/A	0.252354	#N/A	#N/A	#N/A	#N/A	#N/A	#N/A	#N/A	#N/A	0.168298	#N/A	#N/A	#N/A	#N/A	#N/A	#N/A	0.0496083	1.84355	0.0904643	#N/A	1.75541	1.60089	1.45968	1.50449	0.90941	1.42564	1.37987	1.42353	0.163067	1.67752	1.52245	0.188816	1.19509	1.43456	1.38426	#N/A	#N/A	#N/A	#N/A	#N/A	#N/A	#N/A	#N/A	0.111886	0.116041	#N/A	28	ENSG00000197181	PIWIL2	protein_coding	piwi like RNA-mediated gene silencing 2 [Source:HGNC Symbol;Acc:HGNC:17644]
TUFT1	#N/A	#N/A	0.180114	0.141099	0.174979	#N/A	0.111709	0.131333	#N/A	0.110835	#N/A	#N/A	0.105926	#N/A	#N/A	#N/A	#N/A	#N/A	#N/A	#N/A	#N/A	#N/A	#N/A	#N/A	#N/A	#N/A	0.159993	0.146598	0.127543	#N/A	#N/A	#N/A	#N/A	0.0625324	2.13901	#N/A	1.92933	2.54198	2.34095	2.55886	2.80987	0.241759	2.41033	0.457528	0.144504	#N/A	2.246	2.31631	#N/A	2.10054	2.7489	0.6858	#N/A	#N/A	0.131235	#N/A	#N/A	#N/A	#N/A	#N/A	#N/A	0.115633	#N/A	28	ENSG00000143367	TUFT1	protein_coding	tuftelin 1 [Source:HGNC Symbol;Acc:HGNC:12422]
#275119	#N/A	#N/A	#N/A	#N/A	#N/A	0.177099	#N/A	0.243085	0.101902	#N/A	#N/A	#N/A	#N/A	#N/A	0.466243	#N/A	#N/A	#N/A	#N/A	#N/A	0.0440479	#N/A	#N/A	#N/A	0.0631948	#N/A	#N/A	#N/A	0.107808	#N/A	#N/A	#N/A	#N/A	#N/A	2.81621	#N/A	2.09993	2.00227	1.66426	2.74076	1.93828	0.630985	1.47537	1.91354	1.67134	0.0805159	2.04584	2.27758	#N/A	1.73531	2.11824	1.64808	0.205946	#N/A	#N/A	0.0656216	0.101761	#N/A	0.0719055	#N/A	0.0477456	#N/A	#N/A	28	ENSG00000275119		lncRNA	novel transcript
PIR	#N/A	#N/A	1.45035	#N/A	#N/A	1.54658	#N/A	0.75864	1.33206	#N/A	0.877064	#N/A	0.983734	1.64036	1.69622	1.059	#N/A	1.41245	#N/A	0.48735	#N/A	0.873006	#N/A	#N/A	0.700121	#N/A	2.02953	4.25933	2.79919	0.206326	2.16891	#N/A	1.26989	#N/A	#N/A	#N/A	#N/A	#N/A	#N/A	#N/A	#N/A	#N/A	#N/A	#N/A	#N/A	#N/A	#N/A	#N/A	#N/A	#N/A	#N/A	1.54468	1.17486	1.83432	1.36256	#N/A	0.778525	1.98381	1.31634	0.225305	#N/A	0.660993	#N/A	28	ENSG00000087842	PIR	protein_coding	pirin [Source:HGNC Symbol;Acc:HGNC:30048]
PEBP4	#N/A	#N/A	3.9391	1.5259	2.694	0.451907	#N/A	1.06292	#N/A	#N/A	#N/A	#N/A	#N/A	6.63916	2.72412	0.637765	1.26139	0.195949	1.12684	0.172604	0.100856	0.567486	#N/A	#N/A	0.140609	#N/A	1.64189	1.21031	1.62122	#N/A	2.14707	#N/A	#N/A	#N/A	#N/A	#N/A	#N/A	#N/A	#N/A	#N/A	#N/A	#N/A	#N/A	#N/A	#N/A	#N/A	#N/A	#N/A	#N/A	#N/A	#N/A	5.49114	0.746579	0.255652	0.251329	#N/A	0.200094	0.170072	1.20913	0.226047	#N/A	0.548202	#N/A	28	ENSG00000134020	PEBP4	protein_coding	phosphatidylethanolamine binding protein 4 [Source:HGNC Symbol;Acc:HGNC:28319]
ENTPD1-AS1	#N/A	#N/A	0.858909	#N/A	0.906531	0.969082	#N/A	#N/A	1.56592	#N/A	1.382	1.01573	0.711683	0.509778	0.650059	0.720755	#N/A	0.93843	#N/A	#N/A	1.48815	#N/A	0.663444	#N/A	0.87206	#N/A	#N/A	#N/A	#N/A	1.00862	#N/A	#N/A	#N/A	#N/A	0.589373	#N/A	#N/A	#N/A	#N/A	0.516436	0.464714	#N/A	0.467157	#N/A	0.633015	#N/A	#N/A	0.51893	1.93857	0.641821	0.576409	0.585976	#N/A	#N/A	0.846521	#N/A	#N/A	#N/A	#N/A	#N/A	#N/A	2.05445	1.25316	28	ENSG00000226688	ENTPD1-AS1	lncRNA	ENTPD1 antisense RNA 1 [Source:HGNC Symbol;Acc:HGNC:45203]
DDHD1	#N/A	#N/A	#N/A	#N/A	#N/A	1.53432	0.898396	#N/A	1.10792	1.58171	#N/A	0.304881	#N/A	#N/A	#N/A	#N/A	#N/A	#N/A	#N/A	#N/A	#N/A	#N/A	#N/A	#N/A	#N/A	0.697825	#N/A	#N/A	#N/A	#N/A	0.696936	#N/A	0.893387	0.763945	1.90067	#N/A	1.88862	1.66223	2.13299	1.93419	1.58479	1.36814	1.86843	2.07571	2.03192	1.64727	1.86481	1.80403	1.2829	2.00622	1.81225	0.719855	#N/A	#N/A	#N/A	#N/A	2.21892	1.09858	#N/A	#N/A	#N/A	#N/A	#N/A	28	ENSG00000100523	DDHD1	protein_coding	DDHD domain containing 1 [Source:HGNC Symbol;Acc:HGNC:19714]
#227579	#N/A	#N/A	0.259714	#N/A	0.127044	#N/A	#N/A	#N/A	0.127385	#N/A	0.109306	#N/A	#N/A	1.31086	0.078857	#N/A	#N/A	#N/A	0.0484848	#N/A	#N/A	#N/A	0.0478602	#N/A	#N/A	#N/A	#N/A	0.121915	0.143193	#N/A	0.206119	#N/A	0.0518893	0.0551866	#N/A	#N/A	1.62302	1.23243	1.99733	1.24459	1.3571	#N/A	1.89843	1.63502	#N/A	0.106318	1.50801	1.58107	#N/A	1.53988	2.06307	#N/A	#N/A	0.0847092	#N/A	#N/A	#N/A	#N/A	0.0652178	#N/A	#N/A	0.103609	#N/A	28	ENSG00000227579		lncRNA	novel transcript
MSI2	#N/A	#N/A	1.49263	#N/A	1.49526	2.26342	0.804747	#N/A	1.12442	#N/A	1.00171	#N/A	#N/A	3.64978	2.01351	2.51582	1.01481	3.39581	2.75854	5.17367	2.82254	3.18793	#N/A	2.11433	2.43208	#N/A	1.76554	1.23618	1.43397	#N/A	0.502964	#N/A	#N/A	#N/A	#N/A	#N/A	#N/A	#N/A	#N/A	#N/A	#N/A	#N/A	#N/A	#N/A	#N/A	#N/A	#N/A	#N/A	#N/A	#N/A	#N/A	2.40077	#N/A	1.36725	3.55123	#N/A	2.35722	2.95399	0.750682	1.21685	#N/A	#N/A	#N/A	28	ENSG00000153944	MSI2	protein_coding	musashi RNA binding protein 2 [Source:HGNC Symbol;Acc:HGNC:18585]
#238142	#N/A	#N/A	0.294183	#N/A	0.124943	0.148215	0.102929	#N/A	0.146186	0.0970937	0.114609	#N/A	#N/A	#N/A	#N/A	#N/A	0.052895	#N/A	#N/A	#N/A	#N/A	#N/A	#N/A	#N/A	#N/A	#N/A	#N/A	#N/A	#N/A	#N/A	0.115034	#N/A	#N/A	0.0514871	1.36588	#N/A	0.183932	2.67421	0.468581	1.08618	3.30794	0.253314	3.18531	0.298693	0.117742	#N/A	2.3196	2.21853	#N/A	1.21731	3.40396	#N/A	#N/A	0.0816188	#N/A	#N/A	0.112466	0.125492	#N/A	#N/A	#N/A	0.098662	#N/A	28	ENSG00000238142		lncRNA	novel transcript
EIF3H	#N/A	#N/A	0.844341	#N/A	#N/A	#N/A	1.35164	#N/A	1.41606	#N/A	0.832537	#N/A	#N/A	1.46982	0.750899	0.971972	#N/A	#N/A	#N/A	0.983942	0.702266	#N/A	#N/A	#N/A	0.914396	#N/A	#N/A	#N/A	#N/A	#N/A	#N/A	#N/A	#N/A	#N/A	0.765204	#N/A	1.35903	0.711578	1.49085	0.917628	#N/A	#N/A	0.930446	0.739831	0.935742	0.839449	0.679081	0.739764	0.927736	0.864449	#N/A	1.25276	0.767767	#N/A	2.35645	#N/A	1.34031	1.85179	#N/A	#N/A	#N/A	#N/A	#N/A	28	ENSG00000147677	EIF3H	protein_coding	eukaryotic translation initiation factor 3 subunit H [Source:HGNC Symbol;Acc:HGNC:3273]
TRIM8	#N/A	#N/A	0.850753	#N/A	#N/A	#N/A	1.53238	#N/A	1.04076	1.48064	0.375681	0.266938	0.89016	#N/A	#N/A	#N/A	#N/A	#N/A	#N/A	#N/A	#N/A	#N/A	#N/A	0.443281	#N/A	#N/A	#N/A	#N/A	#N/A	#N/A	#N/A	#N/A	#N/A	0.852485	1.11191	#N/A	2.19985	1.19126	1.60566	1.20295	1.15095	1.46644	1.23618	1.37204	1.13931	1.15512	1.10273	1.30095	#N/A	1.43874	0.955244	#N/A	0.939912	1.06433	#N/A	0.848643	0.953949	#N/A	#N/A	#N/A	#N/A	#N/A	#N/A	28	ENSG00000171206	TRIM8	protein_coding	tripartite motif containing 8 [Source:HGNC Symbol;Acc:HGNC:15579]
MRPL55	#N/A	#N/A	0.0911317	#N/A	0.0590146	0.0713399	#N/A	#N/A	0.0561258	0.0514649	0.0471267	#N/A	0.0488222	0.025744	#N/A	0.0419751	#N/A	0.035658	#N/A	#N/A	#N/A	0.0314875	#N/A	0.0281114	#N/A	#N/A	0.0659786	#N/A	#N/A	#N/A	#N/A	#N/A	#N/A	#N/A	0.0132033	#N/A	0.0707285	0.0330428	#N/A	0.0147796	0.0431038	0.0438851	#N/A	#N/A	#N/A	#N/A	#N/A	#N/A	0.0262061	#N/A	0.0329948	0.0796611	0.0489943	0.038113	0.0418685	0.0429667	#N/A	0.0552349	#N/A	#N/A	0.0281401	#N/A	#N/A	28	ENSG00000162910	MRPL55	protein_coding	mitochondrial ribosomal protein L55 [Source:HGNC Symbol;Acc:HGNC:16686]
CD81	#N/A	#N/A	#N/A	#N/A	#N/A	#N/A	#N/A	#N/A	#N/A	2.79257	2.69169	0.424848	#N/A	#N/A	#N/A	#N/A	#N/A	#N/A	#N/A	#N/A	0.813054	#N/A	#N/A	#N/A	#N/A	2.64199	2.81106	1.76618	2.00219	#N/A	#N/A	#N/A	1.26239	#N/A	6.83951	0.308253	0.624327	0.335906	7.1171	7.20094	10.2642	0.256654	10.9986	6.20157	0.510227	0.189774	8.52964	7.79896	3.6279	0.337671	8.66918	#N/A	#N/A	#N/A	#N/A	#N/A	#N/A	#N/A	#N/A	#N/A	#N/A	2.51269	0.618528	28	ENSG00000110651	CD81	protein_coding	CD81 molecule [Source:HGNC Symbol;Acc:HGNC:1701]
ANKDD1A	#N/A	#N/A	#N/A	0.963456	1.11644	1.10085	0.734528	#N/A	#N/A	1.76999	#N/A	0.208209	#N/A	#N/A	#N/A	#N/A	#N/A	#N/A	#N/A	0.420901	#N/A	#N/A	#N/A	0.433449	#N/A	0.427426	#N/A	#N/A	#N/A	#N/A	#N/A	#N/A	#N/A	#N/A	2.62655	#N/A	3.90135	2.6285	3.2441	2.97211	2.48746	3.17874	3.10291	2.60789	2.69728	2.94916	2.7716	3.29634	0.588623	2.84816	3.18572	1.7406	#N/A	#N/A	1.00054	#N/A	#N/A	#N/A	0.456351	#N/A	#N/A	#N/A	#N/A	28	ENSG00000166839	ANKDD1A	protein_coding	ankyrin repeat and death domain containing 1A [Source:HGNC Symbol;Acc:HGNC:28002]
SLC19A1	#N/A	#N/A	0.942589	0.306166	0.13834	0.18899	#N/A	#N/A	#N/A	1.00479	0.133248	#N/A	0.404514	#N/A	0.284666	0.241775	0.0852723	#N/A	#N/A	#N/A	#N/A	#N/A	#N/A	#N/A	#N/A	#N/A	#N/A	#N/A	#N/A	#N/A	#N/A	#N/A	#N/A	#N/A	2.8503	#N/A	2.44285	3.16261	3.57796	3.35916	2.68788	1.04196	3.09737	1.86983	0.675733	#N/A	2.64087	3.24735	#N/A	2.56161	3.19435	1.79272	#N/A	0.106112	#N/A	0.109459	#N/A	#N/A	#N/A	#N/A	0.076134	#N/A	#N/A	28	ENSG00000173638	SLC19A1	protein_coding	solute carrier family 19 member 1 [Source:HGNC Symbol;Acc:HGNC:10937]
TESK1	#N/A	#N/A	0.729378	#N/A	#N/A	#N/A	#N/A	#N/A	#N/A	0.445931	0.105083	#N/A	#N/A	#N/A	#N/A	#N/A	#N/A	#N/A	#N/A	#N/A	#N/A	#N/A	#N/A	#N/A	#N/A	#N/A	#N/A	#N/A	#N/A	#N/A	0.58252	#N/A	0.0643559	#N/A	1.31794	#N/A	1.17671	2.43914	0.887172	0.570652	4.7054	0.135215	1.54614	0.502548	0.246437	0.110436	1.23683	1.00748	0.125184	0.494876	1.07541	1.26329	0.267025	0.0712101	0.109946	0.0731138	#N/A	0.106862	#N/A	#N/A	#N/A	#N/A	0.11275	28	ENSG00000107140	TESK1	protein_coding	testis associated actin remodelling kinase 1 [Source:HGNC Symbol;Acc:HGNC:11731]
USP6NL	#N/A	#N/A	#N/A	#N/A	#N/A	#N/A	#N/A	#N/A	#N/A	0.888885	#N/A	#N/A	#N/A	1.25876	#N/A	2.31789	#N/A	0.714384	0.225192	#N/A	#N/A	0.175866	1.23057	#N/A	#N/A	#N/A	#N/A	#N/A	#N/A	#N/A	0.978261	#N/A	#N/A	0.195188	3.18183	#N/A	2.88066	2.78574	3.34844	3.42676	3.03667	2.20695	3.1473	3.03629	2.92233	1.11126	2.965	3.18447	0.620042	2.93572	2.65725	#N/A	#N/A	#N/A	#N/A	#N/A	#N/A	#N/A	#N/A	0.137852	0.396016	#N/A	0.43129	28	ENSG00000148429	USP6NL	protein_coding	USP6 N-terminal like [Source:HGNC Symbol;Acc:HGNC:16858]
TMBIM1	#N/A	#N/A	#N/A	#N/A	0.0771064	#N/A	#N/A	#N/A	#N/A	0.510245	0.0611933	#N/A	#N/A	0.8319	#N/A	#N/A	0.0465719	0.0526929	#N/A	0.045038	#N/A	#N/A	#N/A	0.048007	#N/A	0.0466015	#N/A	#N/A	#N/A	#N/A	#N/A	#N/A	#N/A	#N/A	0.870689	0.0127127	1.95359	1.46526	1.0169	1.65773	2.61189	0.722972	1.35146	0.732297	0.448701	0.0485553	1.00845	1.22454	0.0140749	#N/A	1.58698	1.0088	#N/A	#N/A	0.0848424	#N/A	#N/A	#N/A	#N/A	#N/A	#N/A	0.0601155	#N/A	28	ENSG00000135926	TMBIM1	protein_coding	transmembrane BAX inhibitor motif containing 1 [Source:HGNC Symbol;Acc:HGNC:23410]
GRB14	#N/A	#N/A	#N/A	#N/A	#N/A	#N/A	#N/A	#N/A	#N/A	#N/A	0.197174	#N/A	#N/A	0.224263	0.180507	0.323616	0.123135	0.15842	0.111188	0.14656	0.0950005	0.115764	0.44592	0.0922556	#N/A	#N/A	0.381507	0.213858	0.21043	#N/A	4.23014	0.0766697	0.214964	#N/A	#N/A	#N/A	#N/A	#N/A	#N/A	#N/A	#N/A	#N/A	#N/A	#N/A	1.15629	#N/A	#N/A	#N/A	#N/A	#N/A	1.45022	3.96556	2.17861	#N/A	0.243323	0.134009	0.193175	0.194705	#N/A	#N/A	#N/A	0.168276	0.12835	28	ENSG00000115290	GRB14	protein_coding	growth factor receptor bound protein 14 [Source:HGNC Symbol;Acc:HGNC:4565]
PGM1	#N/A	#N/A	0.221812	0.172247	0.110327	0.166856	0.0965908	#N/A	#N/A	#N/A	#N/A	#N/A	#N/A	0.188344	0.121163	0.121187	0.0917866	0.114229	0.0745006	0.0966764	0.0645031	0.0706626	#N/A	#N/A	0.0748024	#N/A	0.16687	0.127435	0.169515	#N/A	0.126734	#N/A	#N/A	#N/A	#N/A	#N/A	#N/A	#N/A	#N/A	#N/A	#N/A	#N/A	#N/A	#N/A	#N/A	#N/A	#N/A	#N/A	#N/A	#N/A	#N/A	0.24769	0.10601	0.0746736	0.147414	#N/A	0.127511	0.13872	0.105581	#N/A	#N/A	0.102619	0.0961879	28	ENSG00000079739	PGM1	protein_coding	phosphoglucomutase 1 [Source:HGNC Symbol;Acc:HGNC:8905]
GMPR	#N/A	#N/A	0.192203	0.196127	0.144313	0.180044	#N/A	#N/A	#N/A	#N/A	#N/A	#N/A	#N/A	0.192086	0.217987	0.129057	0.0754773	0.119931	#N/A	0.104046	0.0687097	0.0825134	#N/A	0.0604127	0.0899053	#N/A	0.179766	0.142624	0.162068	#N/A	0.124341	#N/A	#N/A	#N/A	#N/A	#N/A	#N/A	#N/A	#N/A	#N/A	#N/A	#N/A	#N/A	#N/A	#N/A	#N/A	#N/A	#N/A	#N/A	#N/A	#N/A	0.242488	0.317686	0.0954642	0.153606	0.0755288	0.134222	0.147769	0.10365	#N/A	#N/A	0.104796	0.131231	28	ENSG00000137198	GMPR	protein_coding	guanosine monophosphate reductase [Source:HGNC Symbol;Acc:HGNC:4376]
VWF	#N/A	#N/A	#N/A	#N/A	#N/A	#N/A	#N/A	#N/A	#N/A	#N/A	#N/A	#N/A	#N/A	0.154328	0.300877	0.166739	0.0753121	0.115517	0.104106	0.115186	0.07476	#N/A	1.03599	#N/A	#N/A	0.236441	#N/A	#N/A	#N/A	#N/A	0.447586	#N/A	0.0931283	0.166914	0.318758	0.030184	2.69778	6.21755	#N/A	3.18071	6.05999	0.182551	4.94083	2.78699	0.675475	0.14326	5.78256	6.10446	#N/A	1.50134	5.26918	#N/A	#N/A	#N/A	#N/A	#N/A	#N/A	#N/A	#N/A	#N/A	#N/A	#N/A	#N/A	28	ENSG00000110799	VWF	protein_coding	von Willebrand factor [Source:HGNC Symbol;Acc:HGNC:12726]
CSMD1	#N/A	#N/A	#N/A	#N/A	#N/A	#N/A	#N/A	#N/A	#N/A	#N/A	#N/A	#N/A	#N/A	0.253102	0.0701551	0.0384057	#N/A	0.0671508	#N/A	0.0523478	0.0326078	#N/A	#N/A	#N/A	0.0187724	0.0294828	0.0182518	0.114481	0.068974	#N/A	0.0118522	0.0158863	#N/A	0.0071258	0.217101	#N/A	0.0756822	1.05313	0.554224	0.279893	#N/A	0.322999	#N/A	#N/A	0.340623	#N/A	#N/A	0.339769	#N/A	0.262481	0.54225	#N/A	#N/A	0.135791	0.0441342	#N/A	#N/A	0.0374188	#N/A	#N/A	0.00369024	#N/A	#N/A	28	ENSG00000183117	CSMD1	protein_coding	CUB and Sushi multiple domains 1 [Source:HGNC Symbol;Acc:HGNC:14026]
PTPRG	#N/A	3.80952	#N/A	#N/A	#N/A	#N/A	#N/A	#N/A	#N/A	0.538928	#N/A	0.840181	#N/A	#N/A	#N/A	#N/A	#N/A	#N/A	#N/A	#N/A	#N/A	#N/A	#N/A	#N/A	#N/A	1.75654	3.10051	3.27665	4.13979	2.50516	#N/A	#N/A	#N/A	#N/A	1.88511	1.6516	0.997431	1.71038	1.10984	1.81717	1.82934	1.85912	0.903798	1.63705	1.04634	1.81942	0.854734	1.01732	1.22261	0.785215	2.05696	#N/A	#N/A	#N/A	#N/A	#N/A	#N/A	#N/A	#N/A	#N/A	#N/A	3.68173	3.67897	27	ENSG00000144724	PTPRG	protein_coding	protein tyrosine phosphatase receptor type G [Source:HGNC Symbol;Acc:HGNC:9671]
EGFR	#N/A	6.54494	#N/A	#N/A	#N/A	0.98939	1.18261	1.36962	#N/A	0.720081	0.840061	#N/A	#N/A	#N/A	#N/A	#N/A	#N/A	#N/A	#N/A	#N/A	#N/A	#N/A	#N/A	#N/A	#N/A	1.0324	4.25789	3.02927	3.58648	3.78266	#N/A	#N/A	#N/A	#N/A	2.65145	#N/A	1.15123	2.57895	0.677272	2.46639	3.73853	4.51579	#N/A	0.788665	#N/A	1.77268	0.518155	0.811081	0.968868	#N/A	3.40217	#N/A	#N/A	#N/A	#N/A	#N/A	1.06247	#N/A	#N/A	#N/A	#N/A	2.88781	4.83517	27	ENSG00000146648	EGFR	protein_coding	epidermal growth factor receptor [Source:HGNC Symbol;Acc:HGNC:3236]
TNNT1	#N/A	0.0490032	1.80979	1.02321	1.07167	0.792972	#N/A	0.535215	#N/A	#N/A	#N/A	#N/A	#N/A	1.70598	1.24162	2.83978	2.37946	0.750822	0.38811	0.154224	0.427451	#N/A	#N/A	#N/A	0.489606	#N/A	0.416074	0.933088	0.682319	#N/A	#N/A	#N/A	#N/A	#N/A	#N/A	#N/A	#N/A	#N/A	#N/A	#N/A	#N/A	#N/A	#N/A	#N/A	#N/A	#N/A	#N/A	#N/A	#N/A	0.58828	#N/A	2.55875	0.336085	#N/A	2.47442	#N/A	0.321025	#N/A	1.32744	0.254344	#N/A	0.113388	0.258245	27	ENSG00000105048	TNNT1	protein_coding	troponin T1, slow skeletal type [Source:HGNC Symbol;Acc:HGNC:11948]
CADM2	#N/A	5.4563	5.12639	1.74532	3.42854	5.07728	0.369807	2.96239	2.4279	#N/A	#N/A	#N/A	#N/A	1.13269	0.875395	1.36864	#N/A	1.44636	#N/A	1.65682	2.44708	#N/A	#N/A	#N/A	#N/A	#N/A	3.69798	3.84427	3.12334	0.510165	#N/A	#N/A	#N/A	#N/A	#N/A	#N/A	#N/A	#N/A	#N/A	#N/A	#N/A	#N/A	#N/A	#N/A	#N/A	#N/A	#N/A	#N/A	#N/A	#N/A	#N/A	3.57319	0.985321	0.987996	3.07481	#N/A	4.07779	2.79113	1.28598	#N/A	#N/A	3.79961	4.65062	27	ENSG00000175161	CADM2	protein_coding	cell adhesion molecule 2 [Source:HGNC Symbol;Acc:HGNC:29849]
DTNA	#N/A	5.57876	0.977058	1.5907	0.99304	2.04187	1.05965	1.12556	1.49512	#N/A	#N/A	#N/A	#N/A	4.34952	3.16556	3.68015	1.36472	4.83228	0.686668	4.13051	3.63832	3.70039	#N/A	1.83578	2.23613	#N/A	#N/A	#N/A	#N/A	#N/A	#N/A	#N/A	#N/A	#N/A	#N/A	#N/A	#N/A	#N/A	#N/A	#N/A	#N/A	#N/A	#N/A	#N/A	#N/A	#N/A	#N/A	#N/A	#N/A	#N/A	#N/A	4.16775	#N/A	#N/A	4.07377	#N/A	1.82356	4.41061	1.11565	2.4631	#N/A	0.850335	1.01952	27	ENSG00000134769	DTNA	protein_coding	dystrobrevin alpha [Source:HGNC Symbol;Acc:HGNC:3057]
NEB	#N/A	1.93378	1.387	0.575157	1.10213	3.03828	#N/A	0.796683	#N/A	#N/A	#N/A	#N/A	#N/A	2.81768	1.03238	2.8847	1.03384	2.38092	2.55719	4.28245	3.04287	#N/A	#N/A	#N/A	1.66008	#N/A	1.11727	1.45032	2.61287	#N/A	#N/A	#N/A	#N/A	#N/A	#N/A	#N/A	#N/A	#N/A	#N/A	#N/A	#N/A	#N/A	#N/A	#N/A	#N/A	#N/A	#N/A	#N/A	#N/A	#N/A	#N/A	3.81943	#N/A	1.00569	4.0488	#N/A	2.19603	1.37992	1.09106	3.7293	#N/A	0.570425	0.800042	27	ENSG00000183091	NEB	protein_coding	nebulin [Source:HGNC Symbol;Acc:HGNC:7720]
GREB1L	#N/A	4.31399	5.63689	4.00293	4.50232	5.0204	3.37249	2.89271	3.52896	#N/A	1.19281	#N/A	1.58176	#N/A	#N/A	#N/A	#N/A	#N/A	#N/A	#N/A	#N/A	#N/A	#N/A	#N/A	#N/A	#N/A	3.15636	3.61944	4.79182	2.84655	1.10134	1.08231	1.39281	#N/A	#N/A	#N/A	#N/A	#N/A	#N/A	#N/A	#N/A	#N/A	#N/A	#N/A	#N/A	#N/A	#N/A	#N/A	#N/A	#N/A	#N/A	2.66684	1.96615	2.54155	0.290168	0.175404	3.05166	2.50723	2.74756	#N/A	#N/A	3.75267	3.52664	27	ENSG00000141449	GREB1L	protein_coding	GREB1 like retinoic acid receptor coactivator [Source:HGNC Symbol;Acc:HGNC:31042]
ZFHX4	#N/A	3.02243	7.30574	4.22179	5.40369	5.90053	3.32513	4.10553	5.20233	#N/A	3.95381	0.854329	2.17055	#N/A	#N/A	#N/A	#N/A	#N/A	#N/A	#N/A	#N/A	#N/A	#N/A	#N/A	#N/A	#N/A	5.05458	4.17224	4.33549	4.28315	#N/A	#N/A	#N/A	#N/A	#N/A	#N/A	#N/A	#N/A	#N/A	#N/A	#N/A	#N/A	#N/A	#N/A	#N/A	#N/A	#N/A	#N/A	#N/A	#N/A	#N/A	4.30548	3.27957	3.26784	5.14497	2.47986	4.79503	4.16852	3.42975	1.59233	0.977507	5.55907	5.68841	27	ENSG00000091656	ZFHX4	protein_coding	zinc finger homeobox 4 [Source:HGNC Symbol;Acc:HGNC:30939]
BMPR1A	#N/A	2.85595	5.69629	4.12656	6.07469	4.51274	4.26545	3.394	4.18638	#N/A	3.57777	#N/A	1.52189	0.520625	#N/A	#N/A	#N/A	0.640523	#N/A	1.44972	#N/A	0.8604	#N/A	1.66021	0.843156	#N/A	1.18868	2.05413	2.37151	#N/A	0.633162	#N/A	#N/A	#N/A	#N/A	#N/A	#N/A	#N/A	#N/A	#N/A	#N/A	#N/A	#N/A	#N/A	#N/A	#N/A	#N/A	#N/A	#N/A	#N/A	#N/A	#N/A	#N/A	#N/A	0.846436	1.16809	2.47017	2.0404	#N/A	1.42954	#N/A	3.47543	2.22143	27	ENSG00000107779	BMPR1A	protein_coding	bone morphogenetic protein receptor type 1A [Source:HGNC Symbol;Acc:HGNC:1076]
IGFBP5	#N/A	0.0859985	4.38994	#N/A	0.183016	0.150083	0.139955	1.00562	#N/A	#N/A	0.0966275	#N/A	#N/A	#N/A	#N/A	#N/A	#N/A	#N/A	#N/A	#N/A	#N/A	#N/A	#N/A	#N/A	#N/A	#N/A	0.130127	0.243117	0.162763	#N/A	#N/A	#N/A	#N/A	#N/A	3.55605	0.135144	3.3585	3.87121	2.18695	3.00013	4.52509	2.69387	2.67952	2.1253	1.75195	1.74715	2.47375	2.38572	#N/A	#N/A	2.58813	#N/A	#N/A	#N/A	#N/A	#N/A	#N/A	#N/A	#N/A	#N/A	#N/A	0.150495	0.162434	27	ENSG00000115461	IGFBP5	protein_coding	insulin like growth factor binding protein 5 [Source:HGNC Symbol;Acc:HGNC:5474]
STX17-DT	#N/A	0.0353717	0.189153	0.0447314	0.0989261	0.0992864	#N/A	0.0308707	#N/A	#N/A	0.0654265	0.0272778	#N/A	0.0825635	#N/A	0.0720252	0.0389834	0.0684788	0.0383769	0.0522446	0.035348	0.0513418	#N/A	#N/A	0.0512645	#N/A	0.0434478	0.0529521	0.0978563	#N/A	0.290203	#N/A	#N/A	#N/A	#N/A	#N/A	#N/A	#N/A	#N/A	#N/A	#N/A	#N/A	#N/A	#N/A	#N/A	#N/A	#N/A	#N/A	#N/A	#N/A	#N/A	0.657426	0.0264282	0.0468873	0.0602326	#N/A	0.0846775	#N/A	#N/A	0.0193325	#N/A	#N/A	#N/A	27	ENSG00000255145	STX17-DT	lncRNA	STX17 divergent transcript [Source:HGNC Symbol;Acc:HGNC:51174]
CDC42EP4	#N/A	0.0890457	#N/A	#N/A	#N/A	#N/A	#N/A	#N/A	#N/A	1.00828	#N/A	#N/A	#N/A	#N/A	1.22173	#N/A	#N/A	#N/A	#N/A	#N/A	0.104026	#N/A	1.44206	#N/A	#N/A	0.166726	1.46488	0.310442	#N/A	#N/A	#N/A	#N/A	#N/A	#N/A	3.10578	0.191902	3.8592	3.29863	4.70551	3.75352	3.16309	2.24752	6.96714	4.64693	0.816751	0.626343	5.88403	4.02865	0.497253	4.17499	3.15889	#N/A	#N/A	#N/A	#N/A	#N/A	#N/A	#N/A	#N/A	#N/A	#N/A	0.273256	0.166927	27	ENSG00000179604	CDC42EP4	protein_coding	CDC42 effector protein 4 [Source:HGNC Symbol;Acc:HGNC:17147]
SNTB1	#N/A	2.27863	1.68887	2.39483	2.32554	2.17072	1.07117	2.141	1.73307	#N/A	2.0454	#N/A	#N/A	0.619266	#N/A	0.859385	#N/A	0.844625	#N/A	1.2223	1.16335	#N/A	#N/A	#N/A	#N/A	#N/A	1.76883	1.09854	1.39666	#N/A	1.81151	#N/A	1.79713	1.57914	0.923146	#N/A	#N/A	0.82129	#N/A	0.686498	0.894868	1.31035	#N/A	#N/A	#N/A	0.856585	#N/A	#N/A	#N/A	#N/A	0.794008	#N/A	#N/A	#N/A	#N/A	#N/A	#N/A	#N/A	#N/A	#N/A	#N/A	#N/A	#N/A	27	ENSG00000172164	SNTB1	protein_coding	syntrophin beta 1 [Source:HGNC Symbol;Acc:HGNC:11168]
AZI2	#N/A	0.295356	1.83161	0.915079	1.56182	1.67826	1.27125	1.15286	1.35734	0.745923	0.536964	0.415395	#N/A	#N/A	#N/A	#N/A	#N/A	#N/A	#N/A	#N/A	#N/A	#N/A	#N/A	0.649625	#N/A	#N/A	1.04658	1.98128	#N/A	#N/A	#N/A	#N/A	#N/A	#N/A	0.809324	#N/A	1.0556	0.773187	0.738673	#N/A	#N/A	#N/A	0.68145	#N/A	0.835407	0.962703	0.739974	0.769611	#N/A	0.861399	#N/A	#N/A	#N/A	0.974813	#N/A	#N/A	1.08174	#N/A	#N/A	0.436351	#N/A	#N/A	#N/A	27	ENSG00000163512	AZI2	protein_coding	5-azacytidine induced 2 [Source:HGNC Symbol;Acc:HGNC:24002]
EHD2	#N/A	0.0834291	#N/A	#N/A	#N/A	#N/A	#N/A	#N/A	#N/A	1.21404	#N/A	#N/A	#N/A	#N/A	#N/A	#N/A	#N/A	#N/A	#N/A	#N/A	#N/A	#N/A	#N/A	#N/A	#N/A	0.152498	1.2821	0.236135	0.180053	#N/A	#N/A	#N/A	0.542369	0.13241	0.296377	0.0669031	0.292974	0.307011	3.5692	0.298655	0.493489	0.226016	0.310141	0.292053	0.223695	0.168773	0.305843	0.294807	0.204688	0.303631	0.301411	#N/A	#N/A	#N/A	#N/A	#N/A	#N/A	#N/A	#N/A	#N/A	#N/A	0.1659	0.142142	27	ENSG00000024422	EHD2	protein_coding	EH domain containing 2 [Source:HGNC Symbol;Acc:HGNC:3243]
PLSCR4	#N/A	0.341871	#N/A	#N/A	#N/A	#N/A	#N/A	#N/A	#N/A	1.92792	#N/A	0.585419	#N/A	#N/A	#N/A	#N/A	#N/A	#N/A	#N/A	#N/A	#N/A	#N/A	#N/A	#N/A	#N/A	2.57355	4.20507	2.6266	2.30936	#N/A	#N/A	1.43651	#N/A	#N/A	7.33469	0.377411	7.68281	8.31925	6.82848	6.60663	9.0622	5.60606	9.04867	6.48309	6.93203	0.200418	6.58521	7.87363	3.03744	8.1082	7.14859	#N/A	#N/A	#N/A	#N/A	#N/A	#N/A	#N/A	#N/A	#N/A	#N/A	0.449488	0.869456	27	ENSG00000114698	PLSCR4	protein_coding	phospholipid scramblase 4 [Source:HGNC Symbol;Acc:HGNC:16497]
MNAT1	#N/A	1.483	1.92768	0.967678	1.84118	3.14128	0.945308	0.998772	2.18875	#N/A	1.18604	#N/A	0.731213	0.479318	#N/A	#N/A	#N/A	#N/A	#N/A	2.50095	#N/A	1.47301	#N/A	#N/A	0.784854	#N/A	1.55416	1.65666	1.68005	#N/A	#N/A	#N/A	#N/A	#N/A	#N/A	#N/A	#N/A	#N/A	#N/A	#N/A	#N/A	#N/A	#N/A	#N/A	#N/A	#N/A	#N/A	#N/A	#N/A	#N/A	#N/A	1.23891	0.632199	1.04518	2.73139	1.42545	3.51065	2.58621	1.20102	1.2781	#N/A	0.911307	#N/A	27	ENSG00000020426	MNAT1	protein_coding	MNAT1 component of CDK activating kinase [Source:HGNC Symbol;Acc:HGNC:7181]
HAS2	#N/A	0.0210771	0.0797555	0.0519075	0.0809739	0.0970733	#N/A	0.0577351	#N/A	#N/A	#N/A	#N/A	#N/A	#N/A	#N/A	#N/A	#N/A	#N/A	#N/A	#N/A	#N/A	#N/A	#N/A	#N/A	#N/A	#N/A	0.0965179	0.0652434	0.0776849	#N/A	0.0379449	#N/A	0.0315038	0.0291695	0.0939259	0.0386384	0.265237	0.443961	#N/A	0.568672	#N/A	0.0902657	#N/A	#N/A	#N/A	0.0217384	#N/A	0.0345471	0.0511796	#N/A	0.31373	0.0454191	0.0300295	#N/A	0.0308632	#N/A	#N/A	#N/A	#N/A	#N/A	#N/A	0.0592687	0.0528185	27	ENSG00000170961	HAS2	protein_coding	hyaluronan synthase 2 [Source:HGNC Symbol;Acc:HGNC:4819]
PHYKPL	#N/A	1.17727	0.73719	#N/A	#N/A	#N/A	#N/A	#N/A	#N/A	0.98967	1.04345	#N/A	#N/A	#N/A	#N/A	#N/A	#N/A	#N/A	#N/A	#N/A	#N/A	#N/A	#N/A	#N/A	#N/A	0.867986	0.755725	1.11759	0.978775	#N/A	#N/A	#N/A	#N/A	#N/A	0.985837	#N/A	1.03683	0.931335	0.975289	0.927222	0.925319	1.04943	1.02621	1.01145	1.33005	1.08405	0.9986	1.03601	1.59809	1.0673	0.792643	#N/A	0.740324	#N/A	1.12173	#N/A	1.16908	#N/A	#N/A	#N/A	#N/A	#N/A	#N/A	27	ENSG00000175309	PHYKPL	protein_coding	5-phosphohydroxy-L-lysine phospho-lyase [Source:HGNC Symbol;Acc:HGNC:28249]
PRKN	#N/A	1.72413	1.05674	0.92586	1.38123	1.86304	0.869658	0.659135	1.094	#N/A	1.31786	#N/A	0.585688	#N/A	0.668486	0.555403	#N/A	#N/A	0.870272	1.46347	#N/A	#N/A	#N/A	1.75538	#N/A	#N/A	1.0302	1.36505	2.35977	#N/A	#N/A	0.866694	#N/A	#N/A	#N/A	#N/A	#N/A	#N/A	#N/A	#N/A	#N/A	#N/A	#N/A	#N/A	#N/A	#N/A	#N/A	#N/A	#N/A	#N/A	#N/A	#N/A	#N/A	#N/A	1.11098	1.75542	2.79212	1.466	0.8428	1.19878	#N/A	1.64902	2.44422	27	ENSG00000185345	PRKN	protein_coding	parkin RBR E3 ubiquitin protein ligase [Source:HGNC Symbol;Acc:HGNC:8607]
SULF1	#N/A	0.118665	2.07505	#N/A	#N/A	0.899679	#N/A	#N/A	#N/A	#N/A	#N/A	#N/A	#N/A	#N/A	#N/A	#N/A	#N/A	#N/A	#N/A	#N/A	#N/A	#N/A	#N/A	#N/A	#N/A	#N/A	2.60192	0.685005	0.52317	#N/A	1.42206	#N/A	#N/A	0.465572	1.34983	0.423067	1.55525	1.18857	2.00629	1.41743	1.37562	1.36052	2.43578	1.84537	2.27663	#N/A	1.99302	1.99439	#N/A	2.47859	1.57425	2.38119	#N/A	#N/A	0.399755	#N/A	#N/A	#N/A	#N/A	#N/A	#N/A	0.388708	0.16634	27	ENSG00000137573	SULF1	protein_coding	sulfatase 1 [Source:HGNC Symbol;Acc:HGNC:20391]
MKNK2	#N/A	0.0552004	0.265143	0.145044	0.160722	0.17799	#N/A	#N/A	#N/A	#N/A	0.102292	#N/A	0.133454	0.176358	0.112847	0.121688	0.07175	0.117253	#N/A	0.10171	0.0677062	#N/A	#N/A	#N/A	0.0716836	#N/A	0.146646	0.124914	0.151411	#N/A	0.470382	#N/A	#N/A	#N/A	#N/A	#N/A	#N/A	#N/A	#N/A	#N/A	#N/A	#N/A	#N/A	#N/A	#N/A	#N/A	#N/A	#N/A	#N/A	#N/A	#N/A	0.244933	0.128589	0.111936	0.148835	#N/A	0.13153	0.138036	#N/A	#N/A	#N/A	0.0988226	0.107107	27	ENSG00000099875	MKNK2	protein_coding	MAPK interacting serine/threonine kinase 2 [Source:HGNC Symbol;Acc:HGNC:7111]
KIF1B	#N/A	1.35095	#N/A	0.842013	#N/A	1.04571	1.00526	0.909434	1.42216	#N/A	#N/A	#N/A	#N/A	1.14346	0.675085	0.984498	0.798721	1.0571	#N/A	2.04654	#N/A	1.49758	#N/A	1.74164	1.38477	#N/A	#N/A	#N/A	1.21277	#N/A	#N/A	#N/A	#N/A	#N/A	#N/A	#N/A	#N/A	#N/A	#N/A	#N/A	#N/A	#N/A	#N/A	#N/A	#N/A	#N/A	#N/A	#N/A	#N/A	#N/A	#N/A	2.48692	0.70211	1.3063	3.24844	2.47291	5.37834	3.42126	1.27507	2.99461	#N/A	1.42606	2.81297	27	ENSG00000054523	KIF1B	protein_coding	kinesin family member 1B [Source:HGNC Symbol;Acc:HGNC:16636]
SERPINH1	#N/A	0.142961	#N/A	#N/A	#N/A	#N/A	#N/A	#N/A	#N/A	1.84128	#N/A	#N/A	#N/A	#N/A	#N/A	#N/A	0.296708	#N/A	#N/A	#N/A	#N/A	#N/A	#N/A	0.196722	#N/A	0.136398	0.725707	0.283508	0.235464	#N/A	#N/A	#N/A	#N/A	#N/A	5.99978	0.342887	5.11323	5.54559	4.97005	4.5742	6.32828	5.12274	6.25391	4.51209	6.20981	0.225314	5.50057	6.00707	0.455439	5.29371	5.61632	#N/A	#N/A	#N/A	#N/A	#N/A	#N/A	#N/A	#N/A	#N/A	#N/A	0.256621	0.315658	27	ENSG00000149257	SERPINH1	protein_coding	serpin family H member 1 [Source:HGNC Symbol;Acc:HGNC:1546]
PPP1R3A	#N/A	0.0391433	0.146532	0.127922	0.106103	0.148105	#N/A	#N/A	#N/A	#N/A	#N/A	#N/A	#N/A	0.160832	0.0702558	0.0966043	0.0749821	0.0959891	0.0610149	0.0853424	0.0562362	0.0503297	#N/A	#N/A	0.0686095	#N/A	0.136527	0.0906203	0.119529	#N/A	0.215357	#N/A	#N/A	#N/A	#N/A	#N/A	#N/A	#N/A	#N/A	#N/A	#N/A	#N/A	#N/A	#N/A	#N/A	#N/A	#N/A	#N/A	#N/A	#N/A	#N/A	0.20354	#N/A	0.0629394	0.130807	#N/A	0.109067	0.098686	0.0760098	#N/A	#N/A	0.110578	0.0911308	27	ENSG00000154415	PPP1R3A	protein_coding	protein phosphatase 1 regulatory subunit 3A [Source:HGNC Symbol;Acc:HGNC:9291]
PRDM5	#N/A	0.0857995	#N/A	#N/A	#N/A	#N/A	#N/A	#N/A	#N/A	#N/A	#N/A	#N/A	#N/A	#N/A	#N/A	#N/A	#N/A	#N/A	#N/A	#N/A	#N/A	#N/A	#N/A	#N/A	#N/A	0.427201	2.72013	0.560905	0.438362	#N/A	#N/A	#N/A	#N/A	#N/A	1.27404	#N/A	1.26461	1.3729	1.29678	1.35304	1.13836	1.35476	1.3701	1.47349	1.22461	0.839584	1.11597	1.26657	#N/A	1.41618	1.16429	0.783497	1.47479	0.62319	0.778627	#N/A	0.49613	#N/A	#N/A	#N/A	#N/A	0.243739	0.272899	27	ENSG00000138738	PRDM5	protein_coding	PR/SET domain 5 [Source:HGNC Symbol;Acc:HGNC:9349]
JAG1	#N/A	0.13535	#N/A	#N/A	#N/A	#N/A	#N/A	#N/A	#N/A	1.49554	#N/A	0.481066	#N/A	#N/A	#N/A	#N/A	#N/A	#N/A	0.885931	#N/A	#N/A	#N/A	#N/A	#N/A	#N/A	0.582819	1.22545	1.20172	0.996241	#N/A	#N/A	#N/A	#N/A	#N/A	5.71487	0.249605	4.87816	5.06106	4.98706	4.75565	5.90926	4.05651	7.90339	5.65161	6.51262	4.71973	5.38672	6.64034	0.773032	6.63418	5.23939	#N/A	#N/A	#N/A	#N/A	#N/A	#N/A	#N/A	#N/A	#N/A	#N/A	0.351999	0.143584	27	ENSG00000101384	JAG1	protein_coding	jagged canonical Notch ligand 1 [Source:HGNC Symbol;Acc:HGNC:6188]
SMTNL1	#N/A	0.0186798	0.0946091	0.0479309	0.0668392	0.0729785	#N/A	0.0349913	#N/A	#N/A	#N/A	#N/A	#N/A	0.0731784	0.0517522	0.0487588	0.0325349	0.0439331	0.0205978	#N/A	0.0169614	#N/A	#N/A	#N/A	0.0312695	#N/A	0.0753797	0.0569558	0.0624608	#N/A	0.0239652	#N/A	0.0292173	#N/A	#N/A	#N/A	#N/A	#N/A	#N/A	#N/A	#N/A	#N/A	#N/A	#N/A	#N/A	#N/A	#N/A	#N/A	#N/A	#N/A	#N/A	0.0963211	0.0216533	0.0391991	0.0511464	#N/A	0.0544628	0.0557593	0.0390219	#N/A	#N/A	0.055039	#N/A	27	ENSG00000214872	SMTNL1	protein_coding	smoothelin like 1 [Source:HGNC Symbol;Acc:HGNC:32394]
LINC01088	#N/A	0.14901	2.93316	2.19308	0.852507	0.603696	#N/A	1.09891	0.574688	#N/A	0.362201	#N/A	#N/A	#N/A	#N/A	#N/A	#N/A	#N/A	#N/A	#N/A	#N/A	#N/A	#N/A	#N/A	#N/A	#N/A	1.6919	0.593836	0.810075	#N/A	#N/A	#N/A	#N/A	#N/A	1.42919	#N/A	2.397	1.56875	2.67638	2.17351	2.15389	1.6913	2.68967	2.78075	3.26334	1.52245	2.01016	2.3545	#N/A	2.83838	2.31967	#N/A	#N/A	#N/A	#N/A	#N/A	#N/A	#N/A	#N/A	#N/A	#N/A	0.300109	#N/A	27	ENSG00000249307	LINC01088	lncRNA	long intergenic non-protein coding RNA 1088 [Source:HGNC Symbol;Acc:HGNC:49148]
#271945	#N/A	0.0756666	2.25224	0.390967	0.174321	0.179121	0.13174	1.00848	0.135046	0.785219	0.100491	0.0576104	#N/A	#N/A	#N/A	#N/A	#N/A	#N/A	#N/A	#N/A	#N/A	#N/A	#N/A	#N/A	#N/A	#N/A	0.87431	0.256735	#N/A	#N/A	#N/A	0.0646752	0.47508	#N/A	#N/A	0.0901928	1.17827	#N/A	1.34	#N/A	#N/A	#N/A	1.86859	0.643862	2.13557	#N/A	0.722962	0.939944	0.180869	2.20086	#N/A	#N/A	#N/A	#N/A	#N/A	#N/A	#N/A	#N/A	#N/A	#N/A	#N/A	0.122567	0.120692	27	ENSG00000271945		lncRNA	novel transcript
CCND2	#N/A	0.0565748	1.1359	0.155534	0.167197	#N/A	0.126784	#N/A	0.130935	2.65017	0.130741	#N/A	#N/A	#N/A	#N/A	#N/A	#N/A	#N/A	#N/A	#N/A	#N/A	#N/A	#N/A	#N/A	#N/A	0.0885789	#N/A	#N/A	#N/A	#N/A	#N/A	#N/A	#N/A	#N/A	0.261471	0.0579869	0.233328	0.25967	0.219219	0.25088	0.273148	0.192625	0.267149	0.247717	0.216011	0.143536	0.259833	0.246887	0.126293	0.227438	0.262822	#N/A	#N/A	#N/A	#N/A	0.114048	#N/A	#N/A	#N/A	#N/A	#N/A	#N/A	#N/A	27	ENSG00000118971	CCND2	protein_coding	cyclin D2 [Source:HGNC Symbol;Acc:HGNC:1583]
HNMT	#N/A	#N/A	4.76773	2.396	0.295737	0.637362	0.317037	3.40507	0.411497	3.78489	0.156133	0.146656	#N/A	#N/A	#N/A	#N/A	#N/A	#N/A	#N/A	#N/A	#N/A	#N/A	#N/A	#N/A	#N/A	#N/A	#N/A	#N/A	#N/A	#N/A	#N/A	#N/A	#N/A	#N/A	0.325036	0.134698	7.08312	0.342043	7.59466	6.15176	8.20286	8.56684	8.35745	6.00529	0.278976	0.625071	8.10917	7.01749	1.76699	7.32684	6.50649	#N/A	#N/A	#N/A	#N/A	#N/A	#N/A	#N/A	#N/A	#N/A	#N/A	#N/A	#N/A	27	ENSG00000150540	HNMT	protein_coding	histamine N-methyltransferase [Source:HGNC Symbol;Acc:HGNC:5028]
ZEB2	#N/A	#N/A	4.1366	2.63111	4.03507	3.50617	2.25212	1.74782	2.75703	1.2855	2.91301	0.81889	#N/A	#N/A	#N/A	#N/A	#N/A	#N/A	#N/A	#N/A	#N/A	#N/A	#N/A	#N/A	#N/A	#N/A	#N/A	#N/A	#N/A	#N/A	#N/A	#N/A	#N/A	#N/A	2.05175	2.79263	1.84003	2.04667	1.97573	2.08864	2.10138	2.14382	1.55086	1.66956	1.70643	2.079	1.66769	1.79066	2.29524	1.49221	1.55512	#N/A	#N/A	#N/A	#N/A	#N/A	#N/A	#N/A	#N/A	#N/A	#N/A	#N/A	#N/A	27	ENSG00000169554	ZEB2	protein_coding	zinc finger E-box binding homeobox 2 [Source:HGNC Symbol;Acc:HGNC:14881]
LINC01138	#N/A	#N/A	2.67447	1.90952	0.498056	1.11049	0.663221	3.24178	1.00516	2.27042	0.200864	0.19381	#N/A	#N/A	#N/A	#N/A	#N/A	#N/A	#N/A	#N/A	#N/A	#N/A	#N/A	#N/A	#N/A	#N/A	#N/A	#N/A	#N/A	#N/A	#N/A	#N/A	#N/A	#N/A	4.98133	0.250562	4.00766	4.65114	4.65225	4.14863	4.30585	3.296	4.10384	4.22205	4.18421	2.32034	3.82528	4.11111	0.806454	3.6491	4.0412	#N/A	#N/A	#N/A	#N/A	#N/A	#N/A	#N/A	#N/A	#N/A	#N/A	#N/A	#N/A	27	ENSG00000274020	LINC01138	lncRNA	long intergenic non-protein coding RNA 1138 [Source:HGNC Symbol;Acc:HGNC:49454]
FADS2	#N/A	#N/A	1.0389	0.639118	#N/A	0.401238	0.0835416	0.502398	0.164818	2.51771	0.0982618	0.0525353	#N/A	#N/A	#N/A	#N/A	#N/A	#N/A	#N/A	#N/A	#N/A	#N/A	#N/A	#N/A	#N/A	#N/A	0.556673	#N/A	#N/A	#N/A	#N/A	#N/A	#N/A	#N/A	0.203315	0.060847	0.588743	0.21635	0.30818	0.190151	6.2015	0.165284	5.31928	0.215437	0.18337	0.124933	5.97698	0.2196	0.152914	0.211538	0.214817	#N/A	#N/A	#N/A	#N/A	#N/A	#N/A	#N/A	#N/A	#N/A	#N/A	#N/A	#N/A	27	ENSG00000134824	FADS2	protein_coding	fatty acid desaturase 2 [Source:HGNC Symbol;Acc:HGNC:3575]
MAD2L1-DT#250938	#N/A	#N/A	2.89086	1.03169	0.880257	0.254645	0.209283	1.5276	0.344731	#N/A	#N/A	#N/A	#N/A	0.991351	1.53381	1.18659	#N/A	1.23725	#N/A	0.155945	#N/A	0.72581	#N/A	0.451953	0.635199	#N/A	1.91743	#N/A	1.603	#N/A	#N/A	#N/A	#N/A	#N/A	#N/A	#N/A	#N/A	#N/A	#N/A	#N/A	#N/A	#N/A	#N/A	#N/A	#N/A	#N/A	#N/A	#N/A	#N/A	#N/A	#N/A	2.44452	0.975448	0.803681	0.506432	0.505705	0.277134	0.686487	0.517074	#N/A	#N/A	0.451554	0.388171	27	ENSG00000250938	MAD2L1-DT	lncRNA	MAD2L1 divergent transcript [Source:HGNC Symbol;Acc:HGNC:55546]
TMEM120A	#N/A	#N/A	2.31027	0.253633	0.197821	0.233739	#N/A	0.197085	0.158687	1.01241	0.134288	0.0734781	#N/A	1.23467	0.572199	#N/A	#N/A	#N/A	#N/A	#N/A	#N/A	#N/A	#N/A	#N/A	#N/A	#N/A	0.260391	0.171576	0.187467	#N/A	#N/A	#N/A	#N/A	#N/A	#N/A	#N/A	1.95673	1.02653	3.09854	1.10075	#N/A	#N/A	4.70375	1.63818	2.73374	0.435639	3.42455	1.9913	#N/A	5.7183	#N/A	#N/A	#N/A	#N/A	#N/A	#N/A	#N/A	#N/A	#N/A	#N/A	0.0796878	0.130033	#N/A	27	ENSG00000189077	TMEM120A	protein_coding	transmembrane protein 120A [Source:HGNC Symbol;Acc:HGNC:21697]
PGR	#N/A	#N/A	#N/A	#N/A	#N/A	#N/A	0.1133	0.142055	#N/A	1.82617	#N/A	#N/A	#N/A	#N/A	#N/A	#N/A	#N/A	#N/A	#N/A	#N/A	#N/A	#N/A	#N/A	#N/A	#N/A	0.0693123	0.181874	0.132191	0.15313	#N/A	1.43335	#N/A	#N/A	0.0337681	0.360626	0.0423053	0.336133	4.92526	4.32997	0.371967	7.61478	0.167129	4.94294	4.14193	0.22624	0.285815	3.03427	4.21166	#N/A	4.58849	0.462555	#N/A	#N/A	#N/A	#N/A	#N/A	#N/A	#N/A	#N/A	#N/A	#N/A	0.107522	0.105847	27	ENSG00000082175	PGR	protein_coding	progesterone receptor [Source:HGNC Symbol;Acc:HGNC:8910]
CUTC	#N/A	#N/A	4.72724	0.85479	0.225379	0.244216	0.143066	1.1837	0.199199	#N/A	0.155424	#N/A	0.498081	2.50522	#N/A	1.13604	0.286607	0.826135	#N/A	0.152455	#N/A	0.168944	#N/A	#N/A	0.120443	#N/A	#N/A	0.254953	0.470176	#N/A	#N/A	#N/A	#N/A	#N/A	#N/A	#N/A	#N/A	#N/A	#N/A	#N/A	#N/A	#N/A	#N/A	#N/A	#N/A	#N/A	#N/A	#N/A	#N/A	#N/A	#N/A	0.316644	1.22984	0.19054	0.209126	0.118336	0.196706	0.220348	0.18849	#N/A	#N/A	0.292199	#N/A	27	ENSG00000119929	CUTC	protein_coding	cutC copper transporter [Source:HGNC Symbol;Acc:HGNC:24271]
SLC13A3	#N/A	#N/A	3.07378	1.11126	0.442656	0.231286	0.154693	1.01953	#N/A	#N/A	#N/A	#N/A	0.864962	#N/A	0.960296	#N/A	#N/A	#N/A	#N/A	#N/A	0.148238	#N/A	#N/A	#N/A	0.209456	#N/A	1.72354	#N/A	0.316959	#N/A	1.80306	#N/A	#N/A	0.172424	1.30301	#N/A	#N/A	1.18039	#N/A	1.2697	1.63402	1.43198	#N/A	#N/A	#N/A	1.09071	#N/A	#N/A	#N/A	#N/A	#N/A	1.7655	1.7004	#N/A	0.352321	#N/A	0.18335	0.258219	0.133663	#N/A	0.388817	#N/A	#N/A	27	ENSG00000158296	SLC13A3	protein_coding	solute carrier family 13 member 3 [Source:HGNC Symbol;Acc:HGNC:14430]
OPTN	#N/A	#N/A	5.3881	1.66485	0.182377	0.220046	#N/A	0.673785	0.136779	#N/A	0.131988	#N/A	1.23399	1.96325	0.775687	0.827386	#N/A	0.416336	0.15915	0.12886	0.0892066	#N/A	#N/A	0.0780133	#N/A	#N/A	0.527006	0.159922	0.203827	#N/A	#N/A	#N/A	#N/A	#N/A	#N/A	#N/A	#N/A	#N/A	#N/A	#N/A	#N/A	#N/A	#N/A	#N/A	#N/A	#N/A	#N/A	#N/A	#N/A	#N/A	#N/A	3.03057	1.00894	#N/A	0.168462	#N/A	0.159709	0.257773	0.143245	#N/A	#N/A	0.188767	0.148408	27	ENSG00000123240	OPTN	protein_coding	optineurin [Source:HGNC Symbol;Acc:HGNC:17142]
CYRIA	#N/A	#N/A	2.06975	1.69812	1.07599	1.25677	0.225348	1.41847	0.610851	#N/A	0.154117	0.234869	#N/A	#N/A	#N/A	#N/A	#N/A	#N/A	#N/A	#N/A	#N/A	#N/A	#N/A	#N/A	#N/A	#N/A	#N/A	#N/A	#N/A	#N/A	#N/A	#N/A	#N/A	#N/A	1.79394	0.531999	0.966162	1.25447	1.21503	1.6217	1.47029	2.36811	1.1173	1.79079	1.05195	#N/A	1.10772	1.3391	#N/A	1.09413	1.09619	#N/A	0.849592	#N/A	#N/A	#N/A	0.485553	#N/A	#N/A	0.189093	#N/A	#N/A	#N/A	27	ENSG00000197872	CYRIA	protein_coding	CYFIP related Rac1 interactor A [Source:HGNC Symbol;Acc:HGNC:25373]
HOXC4	#N/A	#N/A	0.817827	0.191163	0.19473	0.241846	#N/A	0.242033	#N/A	1.53323	#N/A	#N/A	#N/A	#N/A	#N/A	#N/A	#N/A	#N/A	#N/A	#N/A	#N/A	#N/A	#N/A	#N/A	#N/A	0.0758566	0.227473	0.178986	0.197294	#N/A	#N/A	#N/A	#N/A	#N/A	1.1589	#N/A	1.44735	1.49325	1.5411	1.09767	1.45224	#N/A	1.45079	1.50072	1.83434	0.657532	1.08936	1.42836	0.184448	1.07872	1.39399	#N/A	#N/A	#N/A	#N/A	#N/A	#N/A	#N/A	#N/A	#N/A	#N/A	0.151303	0.11204	27	ENSG00000198353	HOXC4	protein_coding	homeobox C4 [Source:HGNC Symbol;Acc:HGNC:5126]
G3BP2	#N/A	#N/A	3.86331	1.51241	2.94811	1.45186	#N/A	1.47654	0.620215	#N/A	#N/A	#N/A	#N/A	3.54625	1.72044	2.97984	0.993297	3.87122	2.78418	0.156269	0.17506	0.295678	#N/A	#N/A	2.84091	#N/A	1.51552	0.683651	#N/A	#N/A	#N/A	#N/A	#N/A	#N/A	#N/A	#N/A	#N/A	#N/A	#N/A	#N/A	#N/A	#N/A	#N/A	#N/A	#N/A	#N/A	#N/A	#N/A	#N/A	#N/A	#N/A	5.61814	0.819956	2.39857	0.345367	0.480387	0.508999	0.862007	0.851253	0.23686	#N/A	#N/A	#N/A	27	ENSG00000138757	G3BP2	protein_coding	G3BP stress granule assembly factor 2 [Source:HGNC Symbol;Acc:HGNC:30291]
PTP4A2	#N/A	#N/A	2.21198	1.32402	0.522627	1.72709	0.203279	1.7534	0.231382	#N/A	0.0940235	0.0900534	1.00456	1.66495	1.34832	0.986637	#N/A	1.15299	#N/A	0.132476	#N/A	#N/A	#N/A	#N/A	#N/A	#N/A	#N/A	#N/A	#N/A	#N/A	2.07918	#N/A	#N/A	#N/A	#N/A	#N/A	0.798918	#N/A	0.898096	#N/A	#N/A	#N/A	#N/A	#N/A	#N/A	#N/A	#N/A	#N/A	#N/A	#N/A	#N/A	3.30204	2.05703	0.41143	0.693321	0.182992	0.185227	0.346252	0.265049	#N/A	0.549753	#N/A	#N/A	27	ENSG00000184007	PTP4A2	protein_coding	protein tyrosine phosphatase 4A2 [Source:HGNC Symbol;Acc:HGNC:9635]
MAP9	#N/A	#N/A	0.955421	#N/A	0.143465	0.20263	0.120296	0.157438	0.153884	0.388299	0.121124	#N/A	#N/A	#N/A	#N/A	#N/A	#N/A	#N/A	#N/A	#N/A	#N/A	#N/A	#N/A	#N/A	#N/A	0.069909	0.161527	#N/A	0.171757	#N/A	#N/A	#N/A	#N/A	#N/A	0.255825	#N/A	0.226684	0.242597	0.838088	0.525711	0.414642	0.176933	8.12978	0.233689	0.209858	0.1227	0.370402	0.916622	#N/A	3.97208	0.229847	#N/A	#N/A	#N/A	#N/A	#N/A	#N/A	#N/A	#N/A	#N/A	#N/A	#N/A	0.112368	27	ENSG00000164114	MAP9	protein_coding	microtubule associated protein 9 [Source:HGNC Symbol;Acc:HGNC:26118]
TOM1	#N/A	#N/A	2.67234	1.82464	0.531461	0.929079	0.489971	1.38564	0.289307	#N/A	0.162504	#N/A	0.959338	2.20061	1.67416	1.45464	0.642672	1.18455	#N/A	0.150938	0.108022	0.519452	#N/A	#N/A	0.563548	#N/A	#N/A	#N/A	0.981522	#N/A	#N/A	#N/A	#N/A	#N/A	#N/A	#N/A	#N/A	#N/A	#N/A	#N/A	#N/A	#N/A	#N/A	#N/A	#N/A	#N/A	#N/A	#N/A	#N/A	#N/A	#N/A	2.69504	1.21769	0.394859	0.329745	0.368636	0.276258	0.236013	0.254441	#N/A	#N/A	#N/A	#N/A	27	ENSG00000100284	TOM1	protein_coding	target of myb1 membrane trafficking protein [Source:HGNC Symbol;Acc:HGNC:11982]
NAALAD2#077616	#N/A	#N/A	1.7545	0.239016	#N/A	0.18895	#N/A	0.338991	0.13555	2.248	0.135058	0.0657431	#N/A	#N/A	#N/A	#N/A	#N/A	#N/A	#N/A	#N/A	#N/A	#N/A	#N/A	#N/A	#N/A	#N/A	0.343854	0.168964	0.175912	#N/A	#N/A	#N/A	#N/A	#N/A	5.96689	0.062337	4.31253	5.55824	5.75745	5.16382	6.31173	3.10781	5.88984	4.35856	0.286084	0.158181	4.8365	5.06407	#N/A	4.32442	5.09993	#N/A	#N/A	#N/A	#N/A	#N/A	#N/A	#N/A	#N/A	#N/A	#N/A	#N/A	#N/A	27	ENSG00000077616	NAALAD2	protein_coding	N-acetylated alpha-linked acidic dipeptidase 2 [Source:HGNC Symbol;Acc:HGNC:14526]
LINC02511	#N/A	#N/A	0.161407	0.152113	0.128715	0.168343	#N/A	0.150365	0.12442	#N/A	0.111013	#N/A	#N/A	#N/A	#N/A	#N/A	#N/A	#N/A	#N/A	#N/A	#N/A	#N/A	#N/A	#N/A	#N/A	0.0446376	#N/A	0.122921	0.137759	#N/A	#N/A	#N/A	#N/A	#N/A	0.20872	#N/A	0.34497	0.213534	0.265042	0.412381	4.69214	0.108027	4.93396	0.149537	0.144103	0.0991799	0.162114	0.19585	#N/A	0.436663	0.561568	#N/A	#N/A	#N/A	#N/A	#N/A	#N/A	0.105127	#N/A	#N/A	#N/A	0.0979054	#N/A	27	ENSG00000248869	LINC02511	lncRNA	long intergenic non-protein coding RNA 2511 [Source:HGNC Symbol;Acc:HGNC:53500]
ZNF215	#N/A	#N/A	0.0797198	0.0741073	#N/A	0.104575	0.0630183	0.0898785	#N/A	0.0676863	#N/A	#N/A	#N/A	#N/A	#N/A	#N/A	#N/A	#N/A	#N/A	#N/A	#N/A	#N/A	#N/A	#N/A	0.0209486	0.0322357	0.102782	0.075458	#N/A	#N/A	0.0557691	#N/A	#N/A	0.0330844	0.0539915	#N/A	0.117929	0.0725493	0.164376	0.0624854	1.77138	#N/A	1.13353	0.131329	0.107869	#N/A	0.164563	0.0787204	#N/A	0.129956	0.110958	#N/A	0.0238398	0.0558269	#N/A	#N/A	#N/A	#N/A	#N/A	#N/A	#N/A	#N/A	#N/A	27	ENSG00000149054	ZNF215	protein_coding	zinc finger protein 215 [Source:HGNC Symbol;Acc:HGNC:13007]
COX11	#N/A	#N/A	3.3565	2.1003	0.57417	2.2012	0.305487	1.57393	0.208272	1.13225	0.144969	0.151339	0.883077	#N/A	#N/A	#N/A	#N/A	#N/A	#N/A	#N/A	#N/A	#N/A	#N/A	#N/A	#N/A	#N/A	1.06749	0.767668	0.432848	#N/A	#N/A	#N/A	#N/A	#N/A	#N/A	#N/A	1.56872	#N/A	0.977921	0.790563	#N/A	#N/A	#N/A	#N/A	#N/A	#N/A	#N/A	#N/A	#N/A	#N/A	#N/A	1.34368	0.919461	0.806098	#N/A	0.202692	0.464049	0.344398	0.393066	#N/A	0.894781	1.14548	0.572107	27	ENSG00000166260	COX11	protein_coding	cytochrome c oxidase copper chaperone COX11 [Source:HGNC Symbol;Acc:HGNC:2261]
TMEM72-AS1	#N/A	#N/A	#N/A	1.05684	1.26363	1.1707	0.638571	1.75208	0.789289	1.14431	0.400209	#N/A	1.06266	#N/A	#N/A	#N/A	#N/A	#N/A	#N/A	#N/A	#N/A	#N/A	#N/A	#N/A	#N/A	#N/A	#N/A	#N/A	#N/A	#N/A	#N/A	#N/A	#N/A	#N/A	2.26588	#N/A	1.92224	2.16221	2.19667	2.62607	2.66014	2.64274	2.06702	2.56019	1.98386	2.13121	2.0341	2.23747	#N/A	2.18029	2.91728	#N/A	1.32491	#N/A	#N/A	#N/A	0.438162	#N/A	#N/A	#N/A	#N/A	0.672984	#N/A	27	ENSG00000224812	TMEM72-AS1	lncRNA	TMEM72 antisense RNA 1 [Source:HGNC Symbol;Acc:HGNC:27349]
ESRRA	#N/A	#N/A	0.180386	0.103067	0.14947	0.143508	0.113525	0.0955837	0.0776733	#N/A	0.0912194	#N/A	0.152017	0.130795	0.199269	0.108909	0.0747291	0.0857538	0.0666046	0.0911936	0.059957	0.0468245	#N/A	0.0506992	0.0790707	#N/A	#N/A	0.118052	#N/A	#N/A	#N/A	#N/A	#N/A	#N/A	#N/A	#N/A	#N/A	#N/A	#N/A	#N/A	#N/A	#N/A	#N/A	#N/A	#N/A	#N/A	#N/A	#N/A	#N/A	#N/A	#N/A	2.07433	0.244007	#N/A	0.0996898	0.039326	0.113524	0.114244	#N/A	#N/A	#N/A	#N/A	#N/A	27	ENSG00000173153	ESRRA	protein_coding	estrogen related receptor alpha [Source:HGNC Symbol;Acc:HGNC:3471]
PANK1	#N/A	#N/A	4.37182	0.347936	0.259878	0.268493	#N/A	0.956926	0.228268	#N/A	#N/A	#N/A	0.46921	5.0562	0.724024	0.241136	0.230243	0.151319	0.104191	0.142272	0.0823571	#N/A	#N/A	0.0860696	0.0974216	#N/A	1.32638	#N/A	0.642602	#N/A	1.75985	#N/A	#N/A	#N/A	#N/A	#N/A	#N/A	#N/A	#N/A	#N/A	#N/A	#N/A	#N/A	#N/A	#N/A	#N/A	#N/A	#N/A	#N/A	#N/A	#N/A	4.60573	#N/A	0.220986	0.197428	0.100767	0.179825	0.170422	#N/A	#N/A	#N/A	#N/A	0.152094	27	ENSG00000152782	PANK1	protein_coding	pantothenate kinase 1 [Source:HGNC Symbol;Acc:HGNC:8598]
LYPLAL1-AS1	#N/A	#N/A	3.29956	0.364395	0.222512	0.255658	#N/A	0.381364	0.193411	1.15154	0.151388	#N/A	0.298459	#N/A	1.30639	#N/A	0.259684	0.383321	#N/A	#N/A	#N/A	#N/A	#N/A	#N/A	#N/A	0.118521	0.335058	0.209179	0.231328	#N/A	#N/A	#N/A	0.537411	#N/A	#N/A	0.19094	#N/A	#N/A	#N/A	#N/A	#N/A	#N/A	#N/A	#N/A	#N/A	#N/A	#N/A	#N/A	0.26795	#N/A	#N/A	1.97405	0.99348	#N/A	0.249142	#N/A	0.18218	0.186209	0.14327	#N/A	#N/A	0.16232	0.126036	27	ENSG00000228536	LYPLAL1-AS1	lncRNA	LYPLAL1 antisense RNA 1 [Source:HGNC Symbol;Acc:HGNC:54054]
NBPF3	#N/A	#N/A	#N/A	#N/A	#N/A	0.120586	0.0953447	0.177137	#N/A	0.593626	#N/A	#N/A	#N/A	#N/A	#N/A	#N/A	#N/A	#N/A	0.0727964	0.0765399	#N/A	#N/A	#N/A	#N/A	0.0681826	0.0570448	#N/A	#N/A	0.114322	#N/A	#N/A	#N/A	#N/A	#N/A	1.61849	#N/A	2.05399	2.06416	3.07573	1.91336	1.81342	1.11141	2.03306	1.39864	1.39929	0.0741179	1.33983	2.05467	0.136359	1.81785	1.90192	#N/A	0.372203	0.0407381	#N/A	#N/A	#N/A	#N/A	#N/A	#N/A	#N/A	#N/A	#N/A	27	ENSG00000142794	NBPF3	protein_coding	NBPF member 3 [Source:HGNC Symbol;Acc:HGNC:25076]
ECHDC1	#N/A	#N/A	1.45235	1.03836	1.06287	2.79068	2.29061	1.22248	0.99682	1.03621	0.20406	0.641536	1.56623	#N/A	#N/A	#N/A	#N/A	#N/A	#N/A	#N/A	#N/A	#N/A	0.70796	#N/A	0.947156	#N/A	#N/A	#N/A	#N/A	#N/A	#N/A	#N/A	#N/A	#N/A	#N/A	#N/A	0.772076	#N/A	0.864437	#N/A	#N/A	#N/A	0.651023	#N/A	0.603778	#N/A	#N/A	#N/A	#N/A	0.73393	#N/A	1.32718	1.3823	1.11669	2.10087	1.81151	0.816533	2.50255	0.982634	#N/A	0.968945	#N/A	#N/A	27	ENSG00000093144	ECHDC1	protein_coding	ethylmalonyl-CoA decarboxylase 1 [Source:HGNC Symbol;Acc:HGNC:21489]
#273363	#N/A	#N/A	0.0671097	#N/A	#N/A	0.104688	0.0638427	0.0945096	0.0670538	0.05748	#N/A	#N/A	#N/A	#N/A	#N/A	#N/A	#N/A	#N/A	#N/A	#N/A	#N/A	#N/A	0.0252774	#N/A	#N/A	#N/A	#N/A	#N/A	#N/A	#N/A	#N/A	#N/A	#N/A	0.0336019	0.160601	#N/A	0.118846	0.272966	0.372239	0.0798198	3.21762	0.07319	2.78749	0.0422071	0.0791193	0.0614027	0.380301	0.160145	0.0910351	0.233741	0.519249	#N/A	0.0645466	#N/A	#N/A	#N/A	#N/A	0.0736238	0.0556838	#N/A	#N/A	#N/A	#N/A	27	ENSG00000273363		lncRNA	novel transcript
LINC00467	#N/A	#N/A	0.915733	0.177739	0.128215	0.206737	0.0944473	0.273841	#N/A	0.781718	0.113991	0.0645365	0.16449	#N/A	#N/A	#N/A	#N/A	#N/A	#N/A	#N/A	0.0933574	#N/A	#N/A	#N/A	#N/A	#N/A	#N/A	#N/A	#N/A	#N/A	#N/A	#N/A	#N/A	#N/A	1.40982	#N/A	2.79078	2.10355	2.90346	2.64639	1.93142	#N/A	2.82269	2.36435	2.32956	0.267794	2.02695	2.3864	#N/A	2.85482	1.93693	#N/A	#N/A	#N/A	#N/A	0.110796	#N/A	#N/A	#N/A	#N/A	0.0590854	#N/A	#N/A	27	ENSG00000153363	LINC00467	lncRNA	long intergenic non-protein coding RNA 467 [Source:HGNC Symbol;Acc:HGNC:28227]
SLC31A1	#N/A	#N/A	2.21434	2.5835	1.60753	1.77625	0.652536	1.55539	0.355339	0.933017	0.550618	#N/A	1.32025	0.883582	#N/A	#N/A	0.829405	1.43294	0.771247	0.219705	0.387762	0.44455	0.961575	0.224026	#N/A	#N/A	#N/A	#N/A	#N/A	#N/A	1.38912	#N/A	#N/A	#N/A	#N/A	#N/A	#N/A	#N/A	#N/A	#N/A	#N/A	#N/A	#N/A	#N/A	#N/A	#N/A	#N/A	#N/A	#N/A	#N/A	0.94426	#N/A	#N/A	0.860104	#N/A	#N/A	#N/A	0.872707	0.503271	0.188144	0.845436	#N/A	0.837382	27	ENSG00000136868	SLC31A1	protein_coding	solute carrier family 31 member 1 [Source:HGNC Symbol;Acc:HGNC:11016]
PRICKLE2-AS3	#N/A	#N/A	#N/A	#N/A	#N/A	#N/A	#N/A	0.149495	#N/A	0.154422	0.0974869	#N/A	#N/A	#N/A	#N/A	#N/A	#N/A	#N/A	#N/A	#N/A	#N/A	#N/A	#N/A	#N/A	0.0811271	0.0686125	0.191093	0.143094	0.158971	#N/A	#N/A	#N/A	#N/A	0.0421624	0.23825	#N/A	0.243039	0.249242	0.247994	0.243441	0.397668	0.16054	0.258104	0.236692	0.20186	0.124583	0.257035	0.240337	#N/A	0.239787	0.248432	#N/A	0.0951743	#N/A	#N/A	#N/A	#N/A	0.137294	#N/A	#N/A	0.0656414	#N/A	#N/A	27	ENSG00000226017	PRICKLE2-AS3	lncRNA	PRICKLE2 antisense RNA 3 [Source:HGNC Symbol;Acc:HGNC:40918]
PCBP4	#N/A	#N/A	#N/A	#N/A	#N/A	#N/A	#N/A	0.280396	#N/A	0.716227	0.0926758	#N/A	0.0950025	#N/A	#N/A	0.291716	#N/A	#N/A	#N/A	#N/A	#N/A	#N/A	#N/A	0.0714365	0.0784781	#N/A	0.149275	0.162	0.153966	#N/A	#N/A	#N/A	#N/A	#N/A	#N/A	#N/A	1.09041	#N/A	1.67251	#N/A	#N/A	#N/A	4.08638	1.81661	2.49148	#N/A	3.56526	1.37637	#N/A	4.89507	#N/A	0.350812	0.122402	#N/A	0.127375	0.109205	0.158669	0.122127	0.098512	#N/A	#N/A	0.137805	0.125037	27	ENSG00000090097	PCBP4	protein_coding	poly(rC) binding protein 4 [Source:HGNC Symbol;Acc:HGNC:8652]
PI4K2A	#N/A	#N/A	#N/A	0.744402	#N/A	#N/A	#N/A	0.688768	#N/A	1.302	0.100435	#N/A	#N/A	0.955297	#N/A	#N/A	#N/A	#N/A	#N/A	0.105205	#N/A	#N/A	0.493582	#N/A	#N/A	#N/A	#N/A	#N/A	#N/A	#N/A	#N/A	#N/A	0.440336	#N/A	1.60428	#N/A	1.85219	1.35294	1.58326	1.31455	1.35812	#N/A	1.28534	1.29247	1.23856	#N/A	1.25173	1.37666	0.157259	1.14697	1.3025	1.1198	#N/A	#N/A	#N/A	0.103551	0.188078	0.230629	0.0998737	#N/A	#N/A	#N/A	#N/A	27	ENSG00000155252	PI4K2A	protein_coding	phosphatidylinositol 4-kinase type 2 alpha [Source:HGNC Symbol;Acc:HGNC:30031]
CEP170B	#N/A	#N/A	0.355373	#N/A	#N/A	0.141437	0.101849	0.08182	0.0770219	0.350119	0.0993456	#N/A	#N/A	#N/A	#N/A	#N/A	#N/A	0.0962406	#N/A	#N/A	#N/A	#N/A	#N/A	#N/A	#N/A	0.0720483	0.159521	#N/A	0.145947	#N/A	#N/A	#N/A	#N/A	#N/A	1.80895	#N/A	2.71583	2.39197	2.52066	2.17519	2.33746	0.565941	2.62494	0.426788	0.167221	0.10873	2.82943	2.04383	0.141185	2.61781	1.82204	#N/A	#N/A	#N/A	#N/A	#N/A	#N/A	#N/A	#N/A	#N/A	#N/A	#N/A	#N/A	27	ENSG00000099814	CEP170B	protein_coding	centrosomal protein 170B [Source:HGNC Symbol;Acc:HGNC:20362]
SLC27A1	#N/A	#N/A	2.0921	1.18633	2.34512	3.29663	1.86585	1.1633	2.00809	#N/A	1.65206	#N/A	0.797006	1.27944	1.1135	1.09562	1.20708	1.06861	1.04284	1.34503	#N/A	0.849308	#N/A	2.43618	#N/A	#N/A	#N/A	#N/A	#N/A	#N/A	0.680116	#N/A	#N/A	#N/A	#N/A	#N/A	#N/A	#N/A	#N/A	#N/A	#N/A	#N/A	#N/A	#N/A	#N/A	#N/A	#N/A	#N/A	#N/A	#N/A	#N/A	1.41242	0.867197	#N/A	2.4446	2.51485	1.35891	2.75516	1.03928	#N/A	#N/A	2.39885	#N/A	27	ENSG00000130304	SLC27A1	protein_coding	solute carrier family 27 member 1 [Source:HGNC Symbol;Acc:HGNC:10995]
NABP1	#N/A	#N/A	2.70443	0.584206	0.185504	0.236847	0.146004	0.763055	0.140452	1.43772	0.13521	#N/A	#N/A	#N/A	#N/A	#N/A	#N/A	#N/A	#N/A	#N/A	#N/A	#N/A	#N/A	#N/A	#N/A	#N/A	#N/A	#N/A	#N/A	#N/A	#N/A	#N/A	#N/A	#N/A	2.36913	#N/A	2.16835	1.83188	1.74054	2.19322	2.20012	1.80867	1.66959	1.6685	1.72572	0.671447	1.53173	1.70261	#N/A	1.52418	1.79818	#N/A	1.69112	#N/A	#N/A	#N/A	0.155298	#N/A	0.159497	#N/A	#N/A	#N/A	#N/A	27	ENSG00000173559	NABP1	protein_coding	nucleic acid binding protein 1 [Source:HGNC Symbol;Acc:HGNC:26232]
TMC5	#N/A	#N/A	#N/A	0.102559	0.129155	0.150508	#N/A	0.0902428	0.139051	#N/A	#N/A	0.0524523	#N/A	#N/A	#N/A	0.0849674	0.0662164	#N/A	#N/A	#N/A	0.0619259	0.0848377	0.066233	#N/A	#N/A	#N/A	#N/A	#N/A	#N/A	#N/A	0.261558	#N/A	0.071943	#N/A	1.41325	#N/A	1.74692	#N/A	2.55796	2.55821	1.67116	0.372455	1.38847	0.627141	#N/A	#N/A	#N/A	1.77538	#N/A	#N/A	1.63702	0.636466	0.0996386	#N/A	0.119715	#N/A	#N/A	#N/A	#N/A	#N/A	#N/A	0.0885052	#N/A	27	ENSG00000103534	TMC5	protein_coding	transmembrane channel like 5 [Source:HGNC Symbol;Acc:HGNC:22999]
HSPA9	#N/A	#N/A	3.35939	1.23182	0.592687	0.341217	0.172477	1.23889	0.311547	#N/A	0.163088	#N/A	1.39172	2.21296	1.343	1.62315	#N/A	2.03903	0.305678	0.131718	0.16156	0.139825	#N/A	#N/A	0.221342	#N/A	#N/A	#N/A	#N/A	#N/A	#N/A	#N/A	#N/A	#N/A	#N/A	#N/A	#N/A	#N/A	#N/A	#N/A	#N/A	#N/A	#N/A	#N/A	#N/A	#N/A	#N/A	#N/A	#N/A	#N/A	#N/A	2.47022	#N/A	0.412815	0.390681	0.120924	0.297353	0.433195	0.212094	#N/A	#N/A	0.639327	0.319832	27	ENSG00000113013	HSPA9	protein_coding	heat shock protein family A (Hsp70) member 9 [Source:HGNC Symbol;Acc:HGNC:5244]
SNED1-AS1	#N/A	#N/A	2.02047	1.47909	1.38879	1.87308	1.40014	1.05917	0.904702	#N/A	0.434611	#N/A	0.957989	#N/A	1.54306	0.777748	#N/A	#N/A	#N/A	0.489818	1.00036	#N/A	#N/A	#N/A	0.746371	#N/A	3.14899	1.1474	1.86077	#N/A	#N/A	#N/A	#N/A	#N/A	#N/A	#N/A	#N/A	#N/A	#N/A	#N/A	#N/A	#N/A	#N/A	#N/A	#N/A	#N/A	#N/A	#N/A	#N/A	#N/A	#N/A	1.95005	2.16922	2.02535	0.96081	0.775008	0.782598	1.08739	0.673016	#N/A	#N/A	1.50043	0.622019	27	ENSG00000225521	SNED1-AS1	lncRNA	SNED1 antisense RNA 1 [Source:HGNC Symbol;Acc:HGNC:41060]
NIPSNAP3B	#N/A	#N/A	1.09389	0.691695	#N/A	0.612706	#N/A	0.867996	#N/A	#N/A	#N/A	0.0849869	0.685313	2.38445	1.4197	0.6779	0.196881	0.437394	#N/A	0.129962	#N/A	#N/A	#N/A	0.0963952	#N/A	#N/A	#N/A	#N/A	#N/A	#N/A	1.75018	#N/A	0.385559	#N/A	#N/A	#N/A	0.979677	#N/A	#N/A	#N/A	#N/A	#N/A	#N/A	#N/A	#N/A	#N/A	#N/A	#N/A	#N/A	0.994438	#N/A	3.55454	1.22728	#N/A	0.172243	0.114126	0.149697	0.166031	0.120435	0.0669097	0.282777	#N/A	0.0983859	27	ENSG00000165028	NIPSNAP3B	protein_coding	nipsnap homolog 3B [Source:HGNC Symbol;Acc:HGNC:23641]
RAB20	#N/A	#N/A	#N/A	#N/A	#N/A	0.133264	#N/A	0.047045	#N/A	0.212842	#N/A	#N/A	#N/A	0.406492	0.0626276	#N/A	0.018355	0.0600363	#N/A	#N/A	0.042176	#N/A	0.0288908	#N/A	#N/A	#N/A	#N/A	#N/A	#N/A	#N/A	0.603191	#N/A	#N/A	#N/A	1.77026	#N/A	1.33504	1.27158	2.68349	1.64339	#N/A	0.508691	4.21733	0.598201	0.129455	0.0542001	1.23953	1.81835	0.0943492	0.490491	1.96733	#N/A	#N/A	#N/A	#N/A	#N/A	#N/A	#N/A	#N/A	#N/A	#N/A	0.0990326	0.0842679	27	ENSG00000139832	RAB20	protein_coding	RAB20, member RAS oncogene family [Source:HGNC Symbol;Acc:HGNC:18260]
SAA2	#N/A	#N/A	0.0548011	0.0588843	0.052322	#N/A	#N/A	0.0595506	#N/A	#N/A	#N/A	#N/A	#N/A	0.0392976	0.0438418	#N/A	#N/A	0.0324458	#N/A	#N/A	#N/A	#N/A	0.0254653	#N/A	0.0232398	0.0163079	#N/A	#N/A	#N/A	#N/A	0.0451875	#N/A	#N/A	#N/A	0.086238	#N/A	0.0316144	0.0876704	0.0847152	0.0556631	0.0767597	#N/A	0.197707	#N/A	0.0529574	0.038775	0.0688443	0.0517696	0.0149913	0.0817469	0.0408819	0.069117	#N/A	#N/A	#N/A	#N/A	#N/A	#N/A	#N/A	#N/A	0.0230714	#N/A	#N/A	27	ENSG00000134339	SAA2	protein_coding	serum amyloid A2 [Source:HGNC Symbol;Acc:HGNC:10514]
SLC2A4#181856	#N/A	#N/A	0.155848	0.0911107	0.136003	0.118564	#N/A	0.0712816	0.075649	#N/A	#N/A	#N/A	#N/A	0.136847	0.0967835	0.0955095	0.0663708	0.0870585	#N/A	#N/A	0.0467266	0.0623926	#N/A	#N/A	0.0646253	#N/A	0.150059	0.0916024	0.127503	#N/A	0.097609	0.0408117	#N/A	#N/A	#N/A	#N/A	#N/A	#N/A	#N/A	#N/A	#N/A	#N/A	#N/A	#N/A	#N/A	#N/A	#N/A	#N/A	#N/A	#N/A	#N/A	0.17465	0.0483716	0.0479649	0.108537	0.0405162	0.0933171	0.115698	0.0807875	#N/A	#N/A	#N/A	#N/A	27	ENSG00000181856	SLC2A4	protein_coding	solute carrier family 2 member 4 [Source:HGNC Symbol;Acc:HGNC:11009]
DZIP1L	#N/A	#N/A	1.71465	1.23715	0.376798	0.511933	0.166684	0.881723	#N/A	2.30181	0.148147	#N/A	#N/A	#N/A	#N/A	#N/A	#N/A	#N/A	#N/A	#N/A	#N/A	#N/A	#N/A	#N/A	#N/A	0.10431	#N/A	#N/A	#N/A	#N/A	#N/A	#N/A	#N/A	#N/A	3.96148	#N/A	3.57137	3.86609	3.64112	3.78844	4.59755	3.2677	3.43683	3.56033	2.36911	0.257493	2.71676	3.82522	0.262229	2.55208	4.30308	#N/A	#N/A	#N/A	#N/A	#N/A	#N/A	#N/A	#N/A	#N/A	#N/A	0.186825	0.137615	27	ENSG00000158163	DZIP1L	protein_coding	DAZ interacting zinc finger protein 1 like [Source:HGNC Symbol;Acc:HGNC:26551]
GSK3B-DT	#N/A	#N/A	1.49677	0.536643	0.330024	#N/A	0.109228	0.46029	0.149066	1.63326	0.132095	#N/A	#N/A	#N/A	#N/A	#N/A	#N/A	#N/A	#N/A	#N/A	#N/A	#N/A	#N/A	#N/A	#N/A	#N/A	#N/A	#N/A	0.15431	#N/A	#N/A	#N/A	#N/A	#N/A	1.61164	0.0662976	1.42553	1.60922	1.52613	1.35506	1.57597	#N/A	1.60843	1.73444	1.6011	0.152938	1.80423	1.90134	#N/A	2.23357	1.50667	#N/A	0.616071	#N/A	0.189372	#N/A	0.158012	#N/A	#N/A	#N/A	#N/A	#N/A	#N/A	27	ENSG00000242622	GSK3B-DT	lncRNA	GSK3B divergent transcript [Source:HGNC Symbol;Acc:HGNC:55635]
NEK10	#N/A	#N/A	3.08975	1.05774	#N/A	0.210499	0.115186	1.01128	0.188166	#N/A	#N/A	#N/A	#N/A	5.10779	2.72747	0.150559	1.15467	0.510213	0.105543	0.135447	0.0738439	0.115325	#N/A	#N/A	0.109042	#N/A	1.08463	0.365606	0.442871	#N/A	0.917607	#N/A	#N/A	#N/A	#N/A	#N/A	#N/A	#N/A	#N/A	#N/A	#N/A	#N/A	#N/A	#N/A	#N/A	#N/A	#N/A	#N/A	#N/A	#N/A	#N/A	0.405148	#N/A	#N/A	0.186862	#N/A	0.175489	0.174841	0.147472	0.0691035	#N/A	0.198904	#N/A	27	ENSG00000163491	NEK10	protein_coding	NIMA related kinase 10 [Source:HGNC Symbol;Acc:HGNC:18592]
ANAPC16	#N/A	#N/A	2.95327	1.23239	1.92648	2.01799	1.59343	0.874359	0.818203	#N/A	0.472431	#N/A	1.15467	1.86732	1.79792	1.46043	0.842123	1.95856	#N/A	0.391236	#N/A	#N/A	#N/A	0.697085	0.724235	#N/A	1.23725	0.972182	#N/A	#N/A	#N/A	#N/A	#N/A	#N/A	#N/A	#N/A	#N/A	#N/A	#N/A	#N/A	#N/A	#N/A	#N/A	#N/A	#N/A	#N/A	#N/A	#N/A	#N/A	#N/A	#N/A	3.26792	0.906977	0.924782	1.33074	0.750437	1.31427	0.995948	0.746609	#N/A	#N/A	#N/A	#N/A	27	ENSG00000166295	ANAPC16	protein_coding	anaphase promoting complex subunit 16 [Source:HGNC Symbol;Acc:HGNC:26976]
TMEM182	#N/A	#N/A	0.215324	0.752356	0.134277	0.179146	#N/A	0.105947	#N/A	#N/A	#N/A	#N/A	#N/A	0.187494	0.126382	0.111689	0.129527	0.123347	0.0649749	0.10957	0.0720376	0.0951021	#N/A	#N/A	0.0925416	#N/A	0.41709	0.130651	0.160134	#N/A	1.61985	#N/A	#N/A	#N/A	#N/A	#N/A	#N/A	#N/A	#N/A	#N/A	#N/A	#N/A	#N/A	#N/A	#N/A	#N/A	#N/A	#N/A	#N/A	#N/A	#N/A	0.241488	0.671522	0.0836469	0.156059	#N/A	0.144236	0.166721	0.0848361	0.0539679	#N/A	#N/A	#N/A	27	ENSG00000170417	TMEM182	protein_coding	transmembrane protein 182 [Source:HGNC Symbol;Acc:HGNC:26391]
TK2	#N/A	#N/A	0.984318	1.05458	#N/A	1.04584	#N/A	0.932424	0.509187	0.841259	#N/A	#N/A	#N/A	#N/A	#N/A	#N/A	#N/A	#N/A	#N/A	#N/A	#N/A	#N/A	0.973122	#N/A	#N/A	#N/A	#N/A	#N/A	#N/A	#N/A	#N/A	#N/A	#N/A	0.726692	0.985618	#N/A	1.27345	0.989899	1.03186	0.773602	0.93668	#N/A	1.02167	1.25683	0.925717	0.885753	1.04845	1.15454	1.19838	1.22883	1.0747	1.10046	#N/A	#N/A	0.999208	#N/A	#N/A	#N/A	#N/A	0.103376	#N/A	0.37087	#N/A	27	ENSG00000166548	TK2	protein_coding	thymidine kinase 2 [Source:HGNC Symbol;Acc:HGNC:11831]
TMEM169	#N/A	#N/A	0.141391	0.0845234	0.0913293	#N/A	0.0919899	0.105495	#N/A	#N/A	#N/A	#N/A	#N/A	0.248164	#N/A	#N/A	#N/A	#N/A	#N/A	#N/A	#N/A	#N/A	0.0532031	#N/A	#N/A	#N/A	#N/A	#N/A	#N/A	#N/A	#N/A	#N/A	#N/A	#N/A	0.18292	#N/A	0.185747	0.193412	0.180063	0.192582	0.184325	0.133318	4.38382	0.157547	0.164993	0.107195	0.17659	0.181248	0.139154	0.200211	0.20219	0.344036	#N/A	#N/A	0.11322	#N/A	#N/A	#N/A	0.0830236	#N/A	0.0568164	#N/A	#N/A	27	ENSG00000163449	TMEM169	protein_coding	transmembrane protein 169 [Source:HGNC Symbol;Acc:HGNC:25130]
HLF	#N/A	#N/A	#N/A	0.628735	#N/A	#N/A	#N/A	0.775863	#N/A	1.58911	#N/A	0.0599201	#N/A	#N/A	#N/A	#N/A	#N/A	#N/A	#N/A	#N/A	#N/A	#N/A	#N/A	#N/A	#N/A	0.095122	0.238982	0.172561	0.188165	#N/A	#N/A	#N/A	#N/A	0.0841871	2.59045	#N/A	4.35545	3.38696	4.40133	3.85553	3.29097	2.435	4.53454	3.40649	3.09373	0.146149	3.89075	4.05209	0.321174	4.73363	2.32241	#N/A	#N/A	#N/A	#N/A	#N/A	#N/A	#N/A	#N/A	#N/A	#N/A	0.16169	0.134113	27	ENSG00000108924	HLF	protein_coding	HLF transcription factor, PAR bZIP family member [Source:HGNC Symbol;Acc:HGNC:4977]
WLS	#N/A	#N/A	2.74968	#N/A	0.700592	1.11468	0.656271	#N/A	0.565027	1.05507	0.39582	#N/A	#N/A	#N/A	#N/A	#N/A	#N/A	#N/A	#N/A	#N/A	#N/A	#N/A	#N/A	#N/A	#N/A	#N/A	#N/A	#N/A	#N/A	#N/A	0.854343	#N/A	1.32345	#N/A	1.58723	#N/A	1.76417	1.35395	2.269	1.57831	1.39357	1.03278	1.85908	2.07062	1.98473	1.19563	1.72972	1.98272	1.26856	2.00576	1.12399	#N/A	#N/A	#N/A	#N/A	#N/A	#N/A	#N/A	#N/A	#N/A	#N/A	0.198781	0.330551	27	ENSG00000116729	WLS	protein_coding	Wnt ligand secretion mediator [Source:HGNC Symbol;Acc:HGNC:30238]
FANCM	#N/A	#N/A	#N/A	#N/A	#N/A	#N/A	#N/A	#N/A	1.51192	#N/A	#N/A	0.405365	#N/A	0.736135	1.23551	0.852398	#N/A	1.3341	#N/A	0.38293	#N/A	#N/A	#N/A	#N/A	0.608107	#N/A	0.966373	1.14868	#N/A	#N/A	1.1389	#N/A	#N/A	#N/A	0.830448	#N/A	#N/A	#N/A	#N/A	#N/A	0.682164	#N/A	0.674415	0.696275	0.831561	#N/A	#N/A	0.707107	1.02356	0.796039	0.867257	1.19411	#N/A	1.06832	1.16242	#N/A	0.747396	0.941118	0.375004	0.18599	#N/A	#N/A	#N/A	27	ENSG00000187790	FANCM	protein_coding	FA complementation group M [Source:HGNC Symbol;Acc:HGNC:23168]
NT5DC1	#N/A	#N/A	1.36961	0.75925	1.42658	1.60313	1.40685	#N/A	1.87229	#N/A	2.88981	0.852644	1.23011	2.36251	1.93698	1.76656	1.04477	3.0135	1.77734	1.52938	1.28867	1.84952	#N/A	2.39908	1.3848	#N/A	#N/A	1.56037	0.949136	#N/A	#N/A	#N/A	#N/A	#N/A	#N/A	#N/A	#N/A	#N/A	#N/A	#N/A	#N/A	#N/A	#N/A	#N/A	#N/A	#N/A	#N/A	#N/A	#N/A	#N/A	#N/A	0.699292	#N/A	#N/A	1.22211	#N/A	1.41273	1.7377	0.819071	#N/A	#N/A	#N/A	#N/A	27	ENSG00000178425	NT5DC1	protein_coding	5'-nucleotidase domain containing 1 [Source:HGNC Symbol;Acc:HGNC:21556]
CFAP418-AS1	#N/A	#N/A	2.20936	0.491058	0.250995	0.191806	0.0989216	#N/A	0.190677	#N/A	0.0720268	#N/A	#N/A	0.973267	1.09726	0.451813	#N/A	0.64884	0.0921106	0.104989	#N/A	0.084	#N/A	#N/A	#N/A	#N/A	0.612283	#N/A	0.433803	#N/A	1.0123	#N/A	0.463309	#N/A	0.80552	#N/A	#N/A	0.748061	#N/A	#N/A	#N/A	#N/A	#N/A	#N/A	#N/A	#N/A	#N/A	#N/A	#N/A	#N/A	0.781429	0.950454	#N/A	0.226542	0.165775	#N/A	#N/A	0.122474	0.144226	#N/A	#N/A	#N/A	0.106125	27	ENSG00000253773	CFAP418-AS1	lncRNA	CFAP418 antisense RNA 1 [Source:HGNC Symbol;Acc:HGNC:50444]
PCBP2	#N/A	#N/A	1.36705	0.756473	1.24023	1.65448	1.54509	#N/A	1.70236	#N/A	1.15368	#N/A	0.961351	0.843238	0.821126	0.755138	0.880993	0.93111	1.57099	0.980668	0.886914	1.02783	#N/A	#N/A	0.939898	#N/A	#N/A	#N/A	#N/A	#N/A	#N/A	#N/A	#N/A	#N/A	#N/A	#N/A	#N/A	#N/A	#N/A	#N/A	#N/A	#N/A	#N/A	#N/A	#N/A	#N/A	#N/A	#N/A	#N/A	#N/A	#N/A	1.77925	0.899588	1.3738	1.99723	0.995569	3.48028	5.10327	1.39273	0.532452	#N/A	#N/A	#N/A	27	ENSG00000197111	PCBP2	protein_coding	poly(rC) binding protein 2 [Source:HGNC Symbol;Acc:HGNC:8648]
CCDC14	#N/A	#N/A	0.809659	#N/A	0.990742	1.24511	#N/A	#N/A	1.30134	1.28988	1.71082	#N/A	#N/A	#N/A	#N/A	#N/A	#N/A	#N/A	#N/A	#N/A	#N/A	#N/A	#N/A	#N/A	#N/A	#N/A	#N/A	#N/A	0.872315	#N/A	#N/A	#N/A	#N/A	#N/A	1.43358	#N/A	1.23712	1.52367	1.27932	1.4828	1.45021	1.08714	1.30053	1.19693	1.36122	0.866031	1.18801	1.37121	2.33595	1.21578	1.28084	#N/A	#N/A	#N/A	#N/A	#N/A	1.09773	#N/A	#N/A	0.526404	1.21884	1.34093	#N/A	27	ENSG00000175455	CCDC14	protein_coding	coiled-coil domain containing 14 [Source:HGNC Symbol;Acc:HGNC:25766]
VPS13A	#N/A	#N/A	1.14153	#N/A	0.744028	1.23839	#N/A	#N/A	1.20063	#N/A	1.33493	#N/A	#N/A	1.56564	1.07271	1.25874	1.15311	1.51736	1.61306	2.95931	1.62977	1.60517	#N/A	1.04857	1.21395	#N/A	1.34821	1.97467	1.79541	#N/A	#N/A	#N/A	#N/A	#N/A	#N/A	#N/A	#N/A	#N/A	#N/A	#N/A	#N/A	#N/A	#N/A	#N/A	#N/A	#N/A	#N/A	#N/A	#N/A	#N/A	#N/A	1.91032	0.767606	0.857279	2.22972	1.80915	1.99546	2.96283	1.06857	#N/A	#N/A	#N/A	#N/A	27	ENSG00000197969	VPS13A	protein_coding	vacuolar protein sorting 13 homolog A [Source:HGNC Symbol;Acc:HGNC:1908]
SCN11A	#N/A	#N/A	#N/A	#N/A	#N/A	#N/A	#N/A	#N/A	0.0740186	#N/A	0.0899897	#N/A	#N/A	1.08702	#N/A	0.0632055	#N/A	0.0736127	#N/A	#N/A	0.0510299	0.0649618	#N/A	#N/A	0.0622739	#N/A	0.128828	#N/A	#N/A	#N/A	0.281723	#N/A	0.0434469	0.05077	1.15526	#N/A	1.16368	#N/A	0.8908	1.16539	1.14189	#N/A	1.56885	1.11259	0.468702	0.0758272	1.07778	1.56186	#N/A	1.38574	1.49204	#N/A	0.0956981	0.0680549	#N/A	#N/A	#N/A	#N/A	#N/A	#N/A	#N/A	#N/A	#N/A	27	ENSG00000168356	SCN11A	protein_coding	sodium voltage-gated channel alpha subunit 11 [Source:HGNC Symbol;Acc:HGNC:10583]
PHTF2	#N/A	#N/A	2.60471	1.25191	2.20959	2.46939	1.3055	#N/A	1.45427	#N/A	1.11811	#N/A	#N/A	3.25	2.29755	2.55239	1.0143	2.32117	1.12205	0.304127	2.05698	3.68161	#N/A	#N/A	2.52689	#N/A	#N/A	#N/A	#N/A	#N/A	1.09793	1.32262	#N/A	#N/A	#N/A	#N/A	#N/A	#N/A	#N/A	#N/A	#N/A	#N/A	#N/A	#N/A	#N/A	#N/A	#N/A	#N/A	#N/A	#N/A	#N/A	4.72731	#N/A	1.36292	3.43376	1.66467	2.76914	3.56974	1.35448	0.468755	#N/A	#N/A	#N/A	27	ENSG00000006576	PHTF2	protein_coding	putative homeodomain transcription factor 2 [Source:HGNC Symbol;Acc:HGNC:13411]
NECTIN3	#N/A	#N/A	#N/A	#N/A	#N/A	#N/A	1.00777	#N/A	1.0916	1.12373	0.523432	0.444905	#N/A	#N/A	#N/A	#N/A	#N/A	#N/A	#N/A	#N/A	#N/A	#N/A	#N/A	#N/A	#N/A	0.687066	2.74414	2.4138	1.26736	#N/A	#N/A	#N/A	#N/A	#N/A	3.14416	0.443348	1.96689	2.70511	1.80329	2.81598	3.22849	4.27761	1.38952	1.79769	1.36412	1.32663	1.71858	1.73779	#N/A	1.15573	2.94257	#N/A	#N/A	#N/A	#N/A	#N/A	1.02752	#N/A	#N/A	#N/A	#N/A	1.38527	#N/A	27	ENSG00000177707	NECTIN3	protein_coding	nectin cell adhesion molecule 3 [Source:HGNC Symbol;Acc:HGNC:17664]
CLINT1	#N/A	#N/A	#N/A	0.690719	#N/A	#N/A	#N/A	#N/A	1.13754	0.990637	#N/A	1.13934	#N/A	#N/A	#N/A	#N/A	#N/A	#N/A	#N/A	1.35882	0.806516	#N/A	#N/A	#N/A	#N/A	#N/A	#N/A	#N/A	#N/A	#N/A	#N/A	#N/A	#N/A	#N/A	0.718387	#N/A	0.978831	0.64585	0.944004	0.837205	0.68134	0.885689	0.642836	0.772937	0.905303	0.693728	0.62934	0.761239	0.967232	0.640428	0.670018	#N/A	#N/A	1.38868	0.988811	#N/A	2.10635	1.87227	#N/A	#N/A	0.872088	#N/A	#N/A	27	ENSG00000113282	CLINT1	protein_coding	clathrin interactor 1 [Source:HGNC Symbol;Acc:HGNC:23186]
SRPX	#N/A	#N/A	0.115541	#N/A	0.0874971	0.134389	0.0844994	#N/A	0.0958982	0.0597102	#N/A	#N/A	#N/A	#N/A	#N/A	#N/A	#N/A	#N/A	#N/A	#N/A	#N/A	#N/A	#N/A	#N/A	#N/A	#N/A	0.13368	0.102611	0.115453	#N/A	0.0912185	#N/A	#N/A	#N/A	0.174764	#N/A	0.147057	0.182132	0.178635	0.181258	0.174592	0.13045	0.184566	0.170558	0.146167	0.0943524	0.177698	0.173577	0.120008	0.179799	0.184414	#N/A	#N/A	#N/A	#N/A	#N/A	#N/A	#N/A	#N/A	#N/A	#N/A	0.074286	#N/A	27	ENSG00000101955	SRPX	protein_coding	sushi repeat containing protein X-linked [Source:HGNC Symbol;Acc:HGNC:11309]
PJA1	#N/A	#N/A	0.093893	0.11194	0.114104	0.122209	#N/A	#N/A	0.0941008	0.0667905	0.0877578	#N/A	#N/A	#N/A	#N/A	#N/A	#N/A	#N/A	#N/A	#N/A	#N/A	#N/A	0.049665	#N/A	#N/A	#N/A	0.0933267	#N/A	0.108737	#N/A	0.0713442	#N/A	#N/A	#N/A	0.150914	#N/A	0.148144	0.145592	0.148038	0.134344	4.54594	0.108775	0.736957	0.166818	0.138215	0.0906383	0.124069	0.100803	#N/A	0.121252	0.164359	#N/A	#N/A	#N/A	#N/A	#N/A	#N/A	0.0839786	#N/A	#N/A	#N/A	#N/A	#N/A	27	ENSG00000181191	PJA1	protein_coding	praja ring finger ubiquitin ligase 1 [Source:HGNC Symbol;Acc:HGNC:16648]
SSBP1#106028	#N/A	#N/A	0.96457	#N/A	1.14402	#N/A	#N/A	#N/A	0.713732	0.895611	0.324323	#N/A	#N/A	#N/A	#N/A	#N/A	#N/A	1.01994	#N/A	#N/A	#N/A	#N/A	#N/A	0.448316	#N/A	#N/A	#N/A	#N/A	#N/A	#N/A	#N/A	#N/A	#N/A	#N/A	1.02669	#N/A	2.08339	1.0587	1.97002	1.40642	1.16706	#N/A	1.50715	1.23125	1.37642	#N/A	1.31232	1.31912	#N/A	1.50391	1.00744	1.43421	0.964491	0.80076	0.817679	0.504938	0.55574	1.54324	#N/A	#N/A	#N/A	#N/A	#N/A	27	ENSG00000106028	SSBP1	protein_coding	single stranded DNA binding protein 1 [Source:HGNC Symbol;Acc:HGNC:11317]
#254420	#N/A	#N/A	#N/A	#N/A	#N/A	#N/A	#N/A	#N/A	#N/A	1.67025	1.0315	0.958121	#N/A	#N/A	#N/A	#N/A	#N/A	#N/A	#N/A	0.903725	#N/A	#N/A	#N/A	#N/A	#N/A	#N/A	#N/A	#N/A	#N/A	#N/A	#N/A	#N/A	#N/A	#N/A	2.4125	2.19925	3.36829	2.90085	3.01064	2.70881	2.44109	2.39305	2.9082	3.23159	3.30798	2.48318	2.88617	2.87452	1.21243	2.91987	2.08339	#N/A	1.0679	#N/A	#N/A	2.32148	1.57869	#N/A	#N/A	#N/A	1.4132	1.40772	5.03036	27	ENSG00000254420		lncRNA	novel transcript
MGP	#N/A	#N/A	2.43494	#N/A	#N/A	0.856891	0.556128	#N/A	#N/A	2.9846	0.23149	#N/A	#N/A	#N/A	#N/A	#N/A	#N/A	#N/A	#N/A	#N/A	#N/A	#N/A	#N/A	#N/A	#N/A	0.0991086	0.556405	0.243752	0.304902	#N/A	#N/A	#N/A	#N/A	#N/A	0.324939	0.0935111	0.322707	0.338229	0.948668	0.318798	0.533824	0.231756	0.356411	0.469492	0.277074	0.185971	0.326728	0.330145	0.49716	0.324118	0.512796	#N/A	#N/A	#N/A	#N/A	#N/A	#N/A	#N/A	#N/A	#N/A	#N/A	0.221308	#N/A	27	ENSG00000111341	MGP	protein_coding	matrix Gla protein [Source:HGNC Symbol;Acc:HGNC:7060]
ULK4	#N/A	#N/A	#N/A	#N/A	#N/A	#N/A	#N/A	#N/A	#N/A	1.5519	0.281019	#N/A	#N/A	#N/A	#N/A	#N/A	#N/A	#N/A	#N/A	#N/A	#N/A	#N/A	0.804437	0.692158	#N/A	1.6193	#N/A	#N/A	#N/A	#N/A	#N/A	#N/A	#N/A	#N/A	5.397	0.472964	4.35358	6.14573	5.88866	5.0118	5.94843	4.92563	5.36633	4.63311	5.73334	5.77589	5.26668	5.39081	#N/A	5.36971	5.17866	0.947746	#N/A	0.613709	0.916135	1.78502	0.632777	#N/A	#N/A	#N/A	1.11972	#N/A	#N/A	27	ENSG00000168038	ULK4	protein_coding	unc-51 like kinase 4 [Source:HGNC Symbol;Acc:HGNC:15784]
INPP5K	#N/A	#N/A	#N/A	#N/A	#N/A	#N/A	#N/A	#N/A	#N/A	2.44903	#N/A	#N/A	#N/A	#N/A	#N/A	#N/A	#N/A	#N/A	0.15552	0.171505	0.0796713	#N/A	0.692884	0.0973846	0.150279	#N/A	#N/A	0.328365	#N/A	#N/A	#N/A	#N/A	0.642645	0.140188	3.27584	#N/A	4.08638	3.04319	3.9487	3.37492	3.11301	2.69832	4.18419	3.31178	2.48288	0.237469	2.81385	3.00552	0.271962	3.16455	3.29277	#N/A	1.091	#N/A	#N/A	#N/A	#N/A	#N/A	#N/A	#N/A	#N/A	#N/A	#N/A	27	ENSG00000132376	INPP5K	protein_coding	inositol polyphosphate-5-phosphatase K [Source:HGNC Symbol;Acc:HGNC:33882]
MMP24	#N/A	#N/A	#N/A	#N/A	0.978352	#N/A	#N/A	#N/A	#N/A	1.61887	0.296975	#N/A	1.15366	#N/A	#N/A	#N/A	#N/A	1.01582	#N/A	#N/A	#N/A	#N/A	#N/A	#N/A	0.603822	#N/A	#N/A	#N/A	#N/A	#N/A	#N/A	#N/A	#N/A	#N/A	1.48707	0.49948	1.71199	1.61856	1.15105	1.47079	1.46927	2.1218	1.19302	1.52564	1.30965	1.97061	1.31663	1.50308	0.966247	1.30811	1.76656	#N/A	1.08801	#N/A	#N/A	#N/A	0.546094	#N/A	0.539697	#N/A	0.623259	#N/A	#N/A	27	ENSG00000125966	MMP24	protein_coding	matrix metallopeptidase 24 [Source:HGNC Symbol;Acc:HGNC:7172]
#224905	#N/A	#N/A	#N/A	1.025	0.984572	1.01342	#N/A	#N/A	#N/A	1.70895	0.268496	#N/A	#N/A	#N/A	#N/A	#N/A	#N/A	#N/A	#N/A	#N/A	#N/A	#N/A	#N/A	#N/A	#N/A	0.175883	0.377038	0.234141	0.588483	#N/A	#N/A	#N/A	#N/A	#N/A	3.07244	0.0907716	3.38618	3.44963	4.19421	4.07259	3.73653	2.49962	3.48807	3.39458	2.99072	0.806496	1.9748	3.1897	#N/A	3.04478	3.9751	#N/A	#N/A	#N/A	#N/A	#N/A	#N/A	#N/A	#N/A	#N/A	#N/A	0.633069	0.904337	27	ENSG00000224905		lncRNA	novel transcript, antisense to LIPI
WSB2	#N/A	#N/A	#N/A	#N/A	#N/A	#N/A	#N/A	#N/A	#N/A	1.92743	0.0816723	0.053752	#N/A	#N/A	#N/A	#N/A	#N/A	#N/A	#N/A	0.112263	#N/A	#N/A	#N/A	#N/A	#N/A	0.205591	0.495325	#N/A	#N/A	#N/A	#N/A	#N/A	#N/A	#N/A	3.74068	0.0441692	3.75547	3.77234	4.28388	3.661	3.88305	2.68063	4.39048	3.5036	3.9059	0.226315	3.50496	3.9619	#N/A	3.9243	3.29786	#N/A	0.478291	0.0974642	0.140632	#N/A	0.122928	#N/A	#N/A	#N/A	0.118038	#N/A	#N/A	27	ENSG00000176871	WSB2	protein_coding	WD repeat and SOCS box containing 2 [Source:HGNC Symbol;Acc:HGNC:19222]
STX11	#N/A	#N/A	#N/A	#N/A	#N/A	#N/A	#N/A	#N/A	#N/A	0.181983	#N/A	#N/A	#N/A	1.296	0.0827034	0.0544203	0.068467	0.0993103	#N/A	#N/A	#N/A	#N/A	0.0501687	#N/A	#N/A	#N/A	#N/A	#N/A	#N/A	#N/A	#N/A	#N/A	#N/A	#N/A	0.221249	0.0556596	0.202893	0.219731	0.172615	0.217548	0.230572	0.159122	0.190354	0.206406	0.182234	0.117987	0.191635	0.204756	0.12097	0.214082	0.206859	1.09203	#N/A	#N/A	#N/A	0.0752746	#N/A	#N/A	#N/A	#N/A	0.059125	#N/A	#N/A	27	ENSG00000135604	STX11	protein_coding	syntaxin 11 [Source:HGNC Symbol;Acc:HGNC:11429]
C12orf43	#N/A	#N/A	1.5435	0.329865	#N/A	#N/A	#N/A	#N/A	#N/A	1.45923	0.102055	#N/A	#N/A	#N/A	#N/A	0.439959	#N/A	#N/A	#N/A	#N/A	#N/A	0.0910284	#N/A	0.0745145	#N/A	0.0681384	0.299737	#N/A	0.149118	#N/A	#N/A	#N/A	#N/A	#N/A	1.37939	#N/A	2.07453	1.44838	2.41224	1.35701	1.5273	1.4154	1.69895	1.39643	1.45975	0.477333	2.02765	1.442	#N/A	1.9981	1.37327	#N/A	0.520116	#N/A	0.175535	#N/A	#N/A	#N/A	#N/A	#N/A	#N/A	#N/A	#N/A	27	ENSG00000157895	C12orf43	protein_coding	chromosome 12 open reading frame 43 [Source:HGNC Symbol;Acc:HGNC:25719]
LINC02360	#N/A	#N/A	0.0222333	#N/A	0.0313241	#N/A	0.0202273	#N/A	#N/A	0.0281098	0.0164288	#N/A	0.0213163	#N/A	#N/A	0.0130965	0.0152819	#N/A	#N/A	#N/A	#N/A	#N/A	#N/A	#N/A	#N/A	0.0134409	0.0357922	#N/A	#N/A	#N/A	0.0124649	#N/A	#N/A	#N/A	0.0388798	#N/A	0.0517848	0.0525366	0.0511988	0.0522063	0.0592091	0.0366563	0.0527684	0.04839	0.0406865	#N/A	0.0520061	0.0519899	#N/A	0.0426002	0.05365	0.00756655	0.0264993	#N/A	#N/A	#N/A	#N/A	#N/A	#N/A	#N/A	#N/A	#N/A	#N/A	27	ENSG00000248300	LINC02360	lncRNA	long intergenic non-protein coding RNA 2360 [Source:HGNC Symbol;Acc:HGNC:53282]
PARN#140694	#N/A	#N/A	#N/A	#N/A	0.850464	1.08015	#N/A	#N/A	#N/A	0.574237	0.889782	0.708072	#N/A	#N/A	#N/A	#N/A	#N/A	#N/A	#N/A	#N/A	#N/A	#N/A	#N/A	#N/A	#N/A	#N/A	0.890151	0.982525	#N/A	#N/A	#N/A	#N/A	#N/A	#N/A	0.846049	#N/A	0.703424	0.763095	0.694987	0.782948	0.76771	0.876523	0.657591	0.927175	0.665045	0.888688	#N/A	0.761276	1.16977	0.60414	0.660953	0.675528	#N/A	#N/A	1.14031	#N/A	1.45719	1.4533	#N/A	#N/A	0.768628	#N/A	#N/A	27	ENSG00000140694	PARN	protein_coding	poly(A)-specific ribonuclease [Source:HGNC Symbol;Acc:HGNC:8609]
WDR27	#N/A	#N/A	#N/A	#N/A	1.1049	1.12172	1.31849	#N/A	#N/A	0.621861	#N/A	#N/A	#N/A	#N/A	#N/A	#N/A	#N/A	#N/A	#N/A	#N/A	#N/A	#N/A	#N/A	#N/A	#N/A	1.00586	0.865796	1.00363	1.81025	#N/A	#N/A	#N/A	#N/A	#N/A	0.860232	#N/A	#N/A	0.899722	0.807216	0.926735	0.855333	0.950144	0.896372	0.761361	0.962167	1.1779	0.752884	0.797508	0.876502	0.72981	0.88913	#N/A	#N/A	#N/A	1.18552	#N/A	1.38342	#N/A	#N/A	#N/A	0.808379	0.994483	#N/A	27	ENSG00000184465	WDR27	protein_coding	WD repeat domain 27 [Source:HGNC Symbol;Acc:HGNC:21248]
MACIR	#N/A	#N/A	#N/A	#N/A	#N/A	#N/A	#N/A	#N/A	#N/A	#N/A	0.140898	#N/A	#N/A	1.83761	#N/A	#N/A	0.0908334	#N/A	#N/A	#N/A	#N/A	0.0937473	0.222815	#N/A	#N/A	#N/A	#N/A	#N/A	#N/A	#N/A	#N/A	#N/A	#N/A	#N/A	2.24399	#N/A	2.74597	2.15573	2.30883	2.09585	1.94816	0.859549	1.80128	1.51792	1.22198	0.292422	1.57394	1.83341	#N/A	1.88714	2.27232	1.29079	0.366497	0.113508	#N/A	0.0916489	0.171088	0.140171	#N/A	#N/A	#N/A	0.142947	#N/A	27	ENSG00000181751	MACIR	protein_coding	macrophage immunometabolism regulator [Source:HGNC Symbol;Acc:HGNC:25052]
LINC02119	#N/A	#N/A	0.076487	0.0755483	#N/A	0.111734	0.0690815	#N/A	#N/A	#N/A	#N/A	#N/A	0.0420978	0.100867	0.0656176	0.0672864	0.043292	0.0659824	0.0379123	0.0479564	0.0320278	0.0388775	#N/A	#N/A	0.0481589	#N/A	0.0876769	#N/A	0.0907231	#N/A	0.046277	#N/A	0.0258455	#N/A	#N/A	#N/A	#N/A	#N/A	#N/A	#N/A	#N/A	0.277295	#N/A	#N/A	#N/A	#N/A	#N/A	#N/A	#N/A	#N/A	#N/A	0.135663	0.0331785	0.0498656	0.0805827	#N/A	0.0610485	0.0810667	0.0601759	#N/A	#N/A	#N/A	#N/A	27	ENSG00000248461	LINC02119	lncRNA	long intergenic non-protein coding RNA 2119 [Source:HGNC Symbol;Acc:HGNC:52975]
SRL	#N/A	#N/A	3.58599	1.90432	0.563059	0.313379	#N/A	#N/A	#N/A	#N/A	#N/A	#N/A	#N/A	0.239581	3.53134	0.171683	2.60028	0.243772	0.181412	0.152208	0.0994893	0.20107	#N/A	0.113339	0.193091	#N/A	2.00452	0.405521	0.235542	#N/A	1.98852	#N/A	#N/A	#N/A	#N/A	#N/A	#N/A	#N/A	#N/A	#N/A	#N/A	#N/A	#N/A	#N/A	#N/A	#N/A	#N/A	#N/A	#N/A	#N/A	#N/A	4.3934	#N/A	0.664018	0.198344	#N/A	0.25763	0.484582	0.315609	#N/A	#N/A	0.272743	0.130351	27	ENSG00000185739	SRL	protein_coding	sarcalumenin [Source:HGNC Symbol;Acc:HGNC:11295]
F8	#N/A	#N/A	#N/A	#N/A	#N/A	#N/A	#N/A	#N/A	#N/A	#N/A	#N/A	#N/A	#N/A	4.83353	3.50689	0.466185	#N/A	0.193985	0.108926	0.144368	0.0921218	0.105141	#N/A	0.0874027	#N/A	#N/A	#N/A	#N/A	#N/A	#N/A	2.61854	#N/A	0.23469	#N/A	1.82097	0.1567	2.09047	2.05242	3.21242	2.38958	2.01381	1.10709	2.4639	1.87356	2.10509	0.651238	2.05914	2.17399	#N/A	2.46198	1.98826	#N/A	#N/A	#N/A	#N/A	#N/A	#N/A	#N/A	#N/A	#N/A	#N/A	#N/A	#N/A	27	ENSG00000185010	F8	protein_coding	coagulation factor VIII [Source:HGNC Symbol;Acc:HGNC:3546]
VAV3	#N/A	#N/A	#N/A	#N/A	#N/A	#N/A	#N/A	#N/A	#N/A	#N/A	#N/A	#N/A	#N/A	1.93404	1.28717	0.969326	0.198798	0.302209	#N/A	#N/A	0.0788886	#N/A	1.24796	#N/A	#N/A	#N/A	#N/A	#N/A	#N/A	#N/A	#N/A	#N/A	#N/A	#N/A	0.477429	0.0594709	4.61964	5.48401	4.51161	6.23779	6.55277	0.213642	6.43579	2.83428	5.14395	0.164185	5.29256	0.459786	0.34606	5.06259	5.70077	2.33981	2.04841	#N/A	#N/A	#N/A	0.172028	#N/A	#N/A	#N/A	#N/A	#N/A	#N/A	27	ENSG00000134215	VAV3	protein_coding	vav guanine nucleotide exchange factor 3 [Source:HGNC Symbol;Acc:HGNC:12659]
LINC00472	#N/A	4.16214	#N/A	#N/A	#N/A	#N/A	#N/A	#N/A	#N/A	#N/A	0.928146	#N/A	#N/A	2.60277	2.71527	2.37715	1.96239	2.58612	1.83322	3.97383	2.58243	2.29508	0.625579	3.41933	0.935926	#N/A	2.10615	3.06408	5.26578	#N/A	1.42273	#N/A	1.33443	#N/A	#N/A	#N/A	#N/A	#N/A	#N/A	#N/A	#N/A	#N/A	#N/A	#N/A	#N/A	#N/A	#N/A	#N/A	#N/A	#N/A	#N/A	#N/A	#N/A	0.951016	1.08117	1.20763	1.13414	1.59576	#N/A	#N/A	#N/A	3.30344	2.50334	26	ENSG00000233237	LINC00472	lncRNA	long intergenic non-protein coding RNA 472 [Source:HGNC Symbol;Acc:HGNC:21380]
TDRD3	#N/A	2.17021	1.07214	0.662536	1.6449	1.76276	1.48902	#N/A	1.86511	#N/A	2.37926	#N/A	0.66805	#N/A	#N/A	#N/A	#N/A	#N/A	1.01677	1.90647	#N/A	1.57685	#N/A	1.79542	1.17146	#N/A	0.997126	1.42031	1.58359	#N/A	#N/A	#N/A	#N/A	#N/A	#N/A	#N/A	#N/A	#N/A	#N/A	#N/A	#N/A	#N/A	#N/A	#N/A	#N/A	#N/A	#N/A	#N/A	#N/A	#N/A	#N/A	1.13643	1.08321	0.99166	2.00128	1.77434	2.40956	2.83514	0.974815	#N/A	#N/A	#N/A	1.68961	26	ENSG00000083544	TDRD3	protein_coding	tudor domain containing 3 [Source:HGNC Symbol;Acc:HGNC:20612]
PLPP3	#N/A	0.846471	#N/A	#N/A	#N/A	#N/A	#N/A	#N/A	#N/A	1.09776	#N/A	#N/A	#N/A	#N/A	#N/A	#N/A	#N/A	#N/A	#N/A	#N/A	#N/A	#N/A	#N/A	#N/A	#N/A	2.0005	0.827613	2.98924	2.98336	1.47648	#N/A	#N/A	#N/A	#N/A	2.37925	1.93846	3.06819	2.60776	3.6916	2.95831	2.43065	1.65118	3.009	2.60064	3.23987	2.19568	2.54687	2.64448	#N/A	2.98694	1.96183	#N/A	#N/A	#N/A	#N/A	#N/A	#N/A	#N/A	#N/A	#N/A	0.768321	3.28255	1.72604	26	ENSG00000162407	PLPP3	protein_coding	phospholipid phosphatase 3 [Source:HGNC Symbol;Acc:HGNC:9229]
TACC1	#N/A	1.93631	#N/A	#N/A	#N/A	#N/A	#N/A	#N/A	#N/A	0.590605	#N/A	#N/A	#N/A	#N/A	#N/A	#N/A	#N/A	#N/A	#N/A	#N/A	#N/A	#N/A	#N/A	#N/A	#N/A	2.25138	0.580589	0.679963	0.780432	1.43282	#N/A	#N/A	#N/A	0.734319	7.93402	7.03081	6.79015	8.14835	5.97387	6.16552	8.14867	8.63076	7.40766	5.63228	6.82984	6.98089	6.76608	7.26467	2.94048	6.40824	6.67594	#N/A	#N/A	#N/A	#N/A	#N/A	#N/A	#N/A	#N/A	#N/A	#N/A	0.961568	#N/A	26	ENSG00000147526	TACC1	protein_coding	transforming acidic coiled-coil containing protein 1 [Source:HGNC Symbol;Acc:HGNC:11522]
IMMP2L	#N/A	1.27279	0.526313	0.814692	0.98049	1.4355	0.834367	0.470925	1.12433	#N/A	0.919107	#N/A	#N/A	#N/A	0.918351	#N/A	#N/A	#N/A	0.74595	0.977214	#N/A	#N/A	#N/A	1.13478	0.481183	#N/A	0.686502	1.03696	1.58642	#N/A	#N/A	#N/A	#N/A	#N/A	#N/A	#N/A	#N/A	#N/A	#N/A	#N/A	0.337953	#N/A	#N/A	#N/A	#N/A	#N/A	#N/A	#N/A	1.02769	#N/A	#N/A	#N/A	#N/A	#N/A	0.756473	0.941433	1.9058	0.736944	#N/A	0.838774	#N/A	1.29767	1.81897	26	ENSG00000184903	IMMP2L	protein_coding	inner mitochondrial membrane peptidase subunit 2 [Source:HGNC Symbol;Acc:HGNC:14598]
GNG12	#N/A	0.233881	#N/A	#N/A	1.39724	#N/A	#N/A	#N/A	#N/A	0.911137	0.816139	0.814658	#N/A	#N/A	#N/A	#N/A	#N/A	#N/A	#N/A	#N/A	#N/A	#N/A	#N/A	#N/A	#N/A	#N/A	#N/A	2.18794	3.24183	0.204163	#N/A	#N/A	#N/A	#N/A	1.13574	#N/A	1.59305	1.11546	1.66822	1.30433	1.2044	0.834684	1.29532	1.31238	0.933814	0.990045	0.963686	1.09714	0.944155	1.07294	1.07147	#N/A	#N/A	#N/A	#N/A	#N/A	#N/A	#N/A	#N/A	#N/A	#N/A	1.20991	0.777264	26	ENSG00000172380	GNG12	protein_coding	G protein subunit gamma 12 [Source:HGNC Symbol;Acc:HGNC:19663]
MYBPC2	#N/A	0.0247972	0.110566	#N/A	0.0567329	0.0898933	#N/A	#N/A	#N/A	#N/A	0.0623569	#N/A	#N/A	0.130905	0.0699994	0.0852977	0.0629851	0.084329	0.052034	0.0724226	0.0474367	0.0461285	#N/A	#N/A	0.0619415	#N/A	#N/A	0.0598069	0.0974017	#N/A	0.0618129	#N/A	0.0187085	#N/A	#N/A	#N/A	#N/A	#N/A	#N/A	#N/A	#N/A	#N/A	#N/A	#N/A	#N/A	#N/A	#N/A	#N/A	#N/A	#N/A	#N/A	0.173177	0.0473643	#N/A	0.111658	#N/A	0.0783482	0.113342	0.0508668	0.0271977	#N/A	#N/A	#N/A	26	ENSG00000086967	MYBPC2	protein_coding	myosin binding protein C2 [Source:HGNC Symbol;Acc:HGNC:7550]
#273118	#N/A	0.0590698	3.15067	1.16264	0.167867	0.216306	0.10307	0.353685	0.105779	#N/A	#N/A	#N/A	#N/A	1.58718	0.654695	0.586975	#N/A	#N/A	0.215221	0.120886	0.0611404	0.0755327	#N/A	#N/A	0.190304	#N/A	#N/A	0.242166	0.231774	#N/A	#N/A	#N/A	#N/A	#N/A	#N/A	#N/A	#N/A	#N/A	#N/A	#N/A	#N/A	#N/A	#N/A	#N/A	#N/A	#N/A	#N/A	#N/A	#N/A	#N/A	#N/A	2.94268	0.92325	0.0769061	0.138135	#N/A	0.148169	0.116355	0.0974637	0.0641994	#N/A	#N/A	#N/A	26	ENSG00000273118		lncRNA	novel transcript, sense overlapping IKZF2
#265751	#N/A	0.122332	5.47283	4.87012	0.629005	0.283186	0.228386	3.05341	0.839175	#N/A	#N/A	#N/A	2.27493	#N/A	#N/A	#N/A	0.71709	#N/A	#N/A	#N/A	#N/A	#N/A	#N/A	#N/A	#N/A	#N/A	3.86603	0.300569	0.719033	#N/A	1.27815	0.31331	#N/A	#N/A	#N/A	#N/A	#N/A	#N/A	#N/A	#N/A	#N/A	#N/A	#N/A	#N/A	#N/A	#N/A	#N/A	#N/A	#N/A	#N/A	#N/A	5.19941	2.44688	0.744189	0.217665	0.388687	0.489931	0.30294	0.645316	0.15229	#N/A	0.888537	0.477347	26	ENSG00000265751		lncRNA	novel transcript, antisense to GREB1L
PNPLA7	#N/A	0.529085	3.46561	2.39637	3.14962	3.08596	0.581874	2.6144	0.978007	#N/A	0.53212	#N/A	1.20031	#N/A	1.25419	#N/A	1.82984	#N/A	#N/A	#N/A	#N/A	#N/A	#N/A	#N/A	#N/A	#N/A	2.2212	1.65599	2.99224	#N/A	0.792371	#N/A	#N/A	#N/A	#N/A	#N/A	#N/A	#N/A	#N/A	#N/A	#N/A	#N/A	#N/A	#N/A	0.739261	#N/A	#N/A	#N/A	#N/A	#N/A	0.728862	0.830159	0.921599	1.48619	#N/A	1.74421	0.685108	#N/A	1.29499	#N/A	#N/A	2.92796	1.73194	26	ENSG00000130653	PNPLA7	protein_coding	patatin like phospholipase domain containing 7 [Source:HGNC Symbol;Acc:HGNC:24768]
CDK2AP1	#N/A	0.0596561	1.03913	0.273356	0.105524	0.133162	#N/A	#N/A	#N/A	0.765609	0.101158	#N/A	#N/A	#N/A	#N/A	#N/A	#N/A	#N/A	#N/A	#N/A	#N/A	#N/A	#N/A	#N/A	#N/A	0.0670735	0.186402	#N/A	#N/A	#N/A	#N/A	#N/A	#N/A	#N/A	3.59934	#N/A	0.473682	4.2017	1.79852	3.58981	4.23515	0.396109	3.98801	0.215585	1.06034	0.0841068	3.39469	3.88399	#N/A	3.24272	3.09994	0.886772	0.21502	#N/A	#N/A	#N/A	#N/A	#N/A	#N/A	#N/A	#N/A	#N/A	#N/A	26	ENSG00000111328	CDK2AP1	protein_coding	cyclin dependent kinase 2 associated protein 1 [Source:HGNC Symbol;Acc:HGNC:14002]
IL16	#N/A	0.0714098	#N/A	#N/A	#N/A	#N/A	#N/A	#N/A	#N/A	2.25114	#N/A	#N/A	#N/A	#N/A	#N/A	#N/A	#N/A	#N/A	#N/A	#N/A	#N/A	#N/A	#N/A	#N/A	#N/A	0.128003	#N/A	#N/A	#N/A	#N/A	1.31541	#N/A	0.144019	0.0679925	0.23722	0.0592864	0.465172	0.365098	4.82359	4.36498	0.33975	0.217797	5.05238	0.235242	0.208699	0.14373	4.97178	0.800542	0.128621	0.297344	0.238444	0.809345	#N/A	#N/A	0.217422	0.103511	#N/A	#N/A	#N/A	#N/A	#N/A	#N/A	#N/A	26	ENSG00000172349	IL16	protein_coding	interleukin 16 [Source:HGNC Symbol;Acc:HGNC:5980]
#249492	#N/A	0.0559144	1.40789	0.0787427	0.107148	#N/A	#N/A	0.0850856	#N/A	0.420865	0.0791757	#N/A	#N/A	#N/A	#N/A	#N/A	#N/A	#N/A	#N/A	#N/A	#N/A	#N/A	#N/A	#N/A	#N/A	0.0613604	0.138561	#N/A	#N/A	#N/A	#N/A	0.0418017	#N/A	#N/A	2.2029	#N/A	2.73745	1.90058	2.7571	2.73759	1.98014	#N/A	2.33972	2.09035	0.736004	0.0678044	2.08267	2.2031	#N/A	2.22355	1.97456	#N/A	#N/A	#N/A	#N/A	0.0672237	0.113563	#N/A	#N/A	#N/A	#N/A	#N/A	#N/A	26	ENSG00000249492		lncRNA	novel transcript
TNRC6A#090905	#N/A	1.43513	0.934907	0.691091	1.03682	1.33193	1.17096	0.86299	1.24774	#N/A	1.24149	0.752971	0.685438	#N/A	#N/A	#N/A	#N/A	#N/A	#N/A	1.02483	#N/A	#N/A	#N/A	#N/A	0.620296	#N/A	1.30476	1.49083	1.65962	#N/A	#N/A	#N/A	0.6677	#N/A	#N/A	#N/A	#N/A	#N/A	#N/A	#N/A	#N/A	#N/A	#N/A	#N/A	#N/A	#N/A	#N/A	#N/A	1.5106	#N/A	#N/A	#N/A	#N/A	#N/A	0.606204	0.952341	1.7403	0.850968	0.664654	1.03093	#N/A	1.52403	1.33621	26	ENSG00000090905	TNRC6A	protein_coding	trinucleotide repeat containing adaptor 6A [Source:HGNC Symbol;Acc:HGNC:11969]
ADGRA3	#N/A	0.350163	8.24787	2.92444	2.30263	0.645215	0.51648	3.40468	0.902353	#N/A	1.50042	#N/A	1.86833	#N/A	#N/A	#N/A	#N/A	#N/A	#N/A	1.29269	#N/A	#N/A	#N/A	1.10503	1.24226	#N/A	2.40652	2.29095	4.93143	#N/A	#N/A	#N/A	#N/A	#N/A	#N/A	#N/A	#N/A	#N/A	#N/A	#N/A	#N/A	#N/A	#N/A	#N/A	#N/A	#N/A	#N/A	#N/A	#N/A	#N/A	#N/A	4.65033	1.00483	1.31792	4.81139	2.2629	3.35845	5.47356	2.46328	#N/A	#N/A	1.97174	1.75432	26	ENSG00000152990	ADGRA3	protein_coding	adhesion G protein-coupled receptor A3 [Source:HGNC Symbol;Acc:HGNC:13839]
SUCLG2-DT	#N/A	#N/A	4.03213	2.42025	3.25985	1.89155	1.12465	2.21186	2.01818	#N/A	2.87185	#N/A	1.11761	#N/A	#N/A	#N/A	#N/A	#N/A	#N/A	0.772562	#N/A	1.45976	#N/A	#N/A	1.38823	#N/A	3.2919	3.1836	1.89395	0.20695	#N/A	#N/A	#N/A	#N/A	#N/A	#N/A	#N/A	#N/A	#N/A	#N/A	#N/A	#N/A	#N/A	#N/A	#N/A	#N/A	#N/A	#N/A	#N/A	#N/A	#N/A	1.41211	1.11215	0.906891	1.62391	1.22671	2.64597	1.46172	1.55918	#N/A	#N/A	1.51384	0.478836	26	ENSG00000241316	SUCLG2-DT	lncRNA	SUCLG2 divergent transcript [Source:HGNC Symbol;Acc:HGNC:49643]
SMOC2	#N/A	#N/A	1.20588	0.312475	0.163388	0.14781	0.0982069	0.288931	#N/A	1.63181	#N/A	#N/A	#N/A	#N/A	#N/A	#N/A	#N/A	#N/A	#N/A	#N/A	#N/A	#N/A	#N/A	#N/A	#N/A	0.0535761	0.349138	#N/A	0.133179	#N/A	#N/A	#N/A	#N/A	#N/A	5.1892	0.060334	5.30206	0.253097	4.89017	3.88717	5.52572	0.966592	6.29037	0.265111	0.200698	0.154535	6.11426	0.239401	#N/A	0.677118	4.43648	#N/A	#N/A	#N/A	#N/A	#N/A	#N/A	#N/A	#N/A	#N/A	#N/A	#N/A	#N/A	26	ENSG00000112562	SMOC2	protein_coding	SPARC related modular calcium binding 2 [Source:HGNC Symbol;Acc:HGNC:20323]
TECR	#N/A	#N/A	5.58794	2.32015	0.551208	0.366844	0.258056	2.72364	0.422124	#N/A	0.197996	#N/A	#N/A	5.00561	3.20776	3.07709	0.736094	0.27296	0.209442	0.169586	0.110553	0.134315	#N/A	#N/A	0.238743	#N/A	2.22355	1.17991	1.07627	#N/A	2.2937	#N/A	#N/A	#N/A	#N/A	#N/A	#N/A	#N/A	#N/A	#N/A	#N/A	#N/A	#N/A	#N/A	#N/A	#N/A	#N/A	#N/A	#N/A	#N/A	#N/A	1.36476	#N/A	#N/A	#N/A	#N/A	0.468913	0.442467	#N/A	#N/A	#N/A	#N/A	0.624322	26	ENSG00000099797	TECR	protein_coding	trans-2,3-enoyl-CoA reductase [Source:HGNC Symbol;Acc:HGNC:4551]
CLTCL1	#N/A	#N/A	4.42917	2.2012	2.55698	3.25364	1.70202	1.77463	2.07752	#N/A	1.83281	#N/A	#N/A	4.53223	2.88151	3.02818	1.15165	6.05543	2.8543	0.649993	0.380064	2.49109	#N/A	0.814375	1.36707	#N/A	1.77742	1.66459	2.39226	#N/A	1.17239	#N/A	#N/A	#N/A	#N/A	#N/A	#N/A	#N/A	#N/A	#N/A	#N/A	#N/A	#N/A	#N/A	#N/A	#N/A	#N/A	#N/A	#N/A	#N/A	#N/A	#N/A	#N/A	#N/A	#N/A	#N/A	0.983026	#N/A	#N/A	#N/A	#N/A	2.06227	1.99704	26	ENSG00000070371	CLTCL1	protein_coding	clathrin heavy chain like 1 [Source:HGNC Symbol;Acc:HGNC:2093]
#260517	#N/A	#N/A	#N/A	#N/A	#N/A	#N/A	#N/A	0.714247	#N/A	1.53239	#N/A	#N/A	#N/A	#N/A	#N/A	#N/A	#N/A	#N/A	#N/A	#N/A	#N/A	#N/A	#N/A	#N/A	#N/A	#N/A	#N/A	#N/A	#N/A	#N/A	#N/A	#N/A	#N/A	#N/A	3.19145	0.0498392	3.60617	3.75889	4.28412	3.3525	3.18945	2.34315	4.73895	3.87371	4.71422	0.985738	3.69161	3.38987	0.183413	4.77243	3.36188	2.36849	#N/A	0.373638	0.112901	#N/A	0.169255	0.159508	#N/A	0.0652984	0.186094	#N/A	#N/A	26	ENSG00000260517		lncRNA	novel transcript
ABCC9	#N/A	#N/A	3.73613	1.77789	4.03079	2.36738	2.12967	1.607	1.27645	#N/A	2.2058	#N/A	#N/A	3.44247	2.19947	0.903247	1.2139	3.86329	1.92443	1.57815	2.48236	1.5602	#N/A	1.18278	#N/A	#N/A	2.42427	2.05266	2.93946	0.596986	1.39975	#N/A	0.757643	#N/A	#N/A	#N/A	#N/A	#N/A	#N/A	#N/A	#N/A	#N/A	#N/A	#N/A	#N/A	#N/A	#N/A	#N/A	#N/A	#N/A	#N/A	#N/A	#N/A	#N/A	#N/A	#N/A	#N/A	#N/A	#N/A	#N/A	#N/A	2.02281	1.06272	26	ENSG00000069431	ABCC9	protein_coding	ATP binding cassette subfamily C member 9 [Source:HGNC Symbol;Acc:HGNC:60]
LIG4	#N/A	#N/A	0.15553	0.140635	0.138089	0.138133	0.0894765	0.109262	0.111392	#N/A	0.0774634	#N/A	0.0908519	1.37901	#N/A	#N/A	#N/A	0.0624792	#N/A	#N/A	#N/A	0.0652599	#N/A	#N/A	0.0716732	#N/A	0.304632	#N/A	0.108988	#N/A	#N/A	#N/A	#N/A	#N/A	#N/A	0.0808455	#N/A	#N/A	#N/A	#N/A	#N/A	#N/A	#N/A	#N/A	#N/A	#N/A	#N/A	#N/A	#N/A	#N/A	#N/A	1.34126	0.165487	0.0571539	0.130473	0.0823672	0.132309	0.121087	0.086632	#N/A	#N/A	0.0923742	0.130838	26	ENSG00000174405	LIG4	protein_coding	DNA ligase 4 [Source:HGNC Symbol;Acc:HGNC:6601]
SYDE2	#N/A	#N/A	3.07144	0.586012	0.218446	0.257497	0.189706	0.509357	0.193266	#N/A	0.135029	0.111743	#N/A	#N/A	#N/A	#N/A	#N/A	#N/A	0.135769	0.162266	#N/A	#N/A	0.76636	#N/A	0.103943	#N/A	0.535027	0.173694	0.203715	#N/A	1.63331	#N/A	#N/A	#N/A	#N/A	#N/A	1.04541	#N/A	0.962442	0.947439	1.02705	#N/A	#N/A	#N/A	#N/A	#N/A	#N/A	#N/A	#N/A	#N/A	1.16678	2.34619	#N/A	#N/A	#N/A	#N/A	#N/A	0.18041	0.127248	#N/A	#N/A	#N/A	0.146159	26	ENSG00000097096	SYDE2	protein_coding	synapse defective Rho GTPase homolog 2 [Source:HGNC Symbol;Acc:HGNC:25841]
PI16	#N/A	#N/A	0.122124	#N/A	0.124231	0.138386	0.0798338	0.124015	0.0967273	0.0609068	0.0767683	#N/A	#N/A	#N/A	#N/A	#N/A	#N/A	#N/A	#N/A	#N/A	#N/A	#N/A	#N/A	#N/A	#N/A	#N/A	0.127112	0.102576	0.114401	#N/A	#N/A	#N/A	#N/A	#N/A	0.15726	#N/A	0.160995	0.165357	0.15175	0.145763	0.173826	0.107841	0.195571	0.119374	0.135019	0.0929228	0.182302	0.175042	#N/A	0.176157	0.162141	#N/A	#N/A	#N/A	#N/A	#N/A	#N/A	#N/A	#N/A	#N/A	#N/A	#N/A	#N/A	26	ENSG00000164530	PI16	protein_coding	peptidase inhibitor 16 [Source:HGNC Symbol;Acc:HGNC:21245]
BEST3	#N/A	#N/A	0.492703	1.31253	0.40428	0.267929	0.145055	0.844224	0.301821	#N/A	#N/A	#N/A	#N/A	3.3264	1.99892	1.68313	#N/A	0.519857	#N/A	0.151688	0.0862197	0.191728	#N/A	#N/A	0.157594	#N/A	1.04211	0.30232	0.211683	#N/A	#N/A	#N/A	#N/A	#N/A	#N/A	#N/A	#N/A	#N/A	#N/A	#N/A	#N/A	#N/A	#N/A	#N/A	#N/A	#N/A	#N/A	#N/A	#N/A	#N/A	#N/A	5.22767	1.47168	0.176123	0.208154	#N/A	0.195514	0.200652	0.187135	#N/A	#N/A	0.240922	#N/A	26	ENSG00000127325	BEST3	protein_coding	bestrophin 3 [Source:HGNC Symbol;Acc:HGNC:17105]
ROR2	#N/A	#N/A	0.551137	0.099002	0.139399	0.162783	#N/A	0.0763687	0.0746507	0.130608	#N/A	0.0222968	#N/A	#N/A	#N/A	#N/A	#N/A	#N/A	#N/A	#N/A	#N/A	#N/A	#N/A	#N/A	#N/A	#N/A	#N/A	#N/A	#N/A	#N/A	#N/A	0.0415107	#N/A	0.0376601	0.137146	#N/A	1.94641	0.166368	1.58346	2.08295	#N/A	0.125169	3.21439	0.135495	0.137133	0.0695197	3.47884	1.70698	#N/A	0.881339	0.162701	#N/A	#N/A	#N/A	#N/A	#N/A	0.112429	#N/A	0.0688009	#N/A	#N/A	#N/A	#N/A	26	ENSG00000169071	ROR2	protein_coding	receptor tyrosine kinase like orphan receptor 2 [Source:HGNC Symbol;Acc:HGNC:10257]
#241860	#N/A	#N/A	0.609245	#N/A	0.15146	#N/A	0.0756189	0.097993	#N/A	0.355387	#N/A	0.05158	#N/A	#N/A	#N/A	#N/A	#N/A	#N/A	#N/A	#N/A	#N/A	#N/A	0.0609144	#N/A	0.0609399	#N/A	#N/A	#N/A	#N/A	#N/A	#N/A	#N/A	#N/A	0.0507626	#N/A	#N/A	1.30888	1.84962	#N/A	1.23342	1.25907	0.680625	1.00921	0.939087	1.07463	0.101038	1.13645	#N/A	#N/A	1.08651	1.09405	0.94177	0.0788784	#N/A	0.116887	#N/A	#N/A	#N/A	0.0711291	#N/A	0.0550662	#N/A	#N/A	26	ENSG00000241860		lncRNA	novel transcript
VDAC3	#N/A	#N/A	0.266094	0.282745	0.186793	0.204302	#N/A	0.510708	#N/A	#N/A	0.146022	#N/A	0.362245	1.22107	0.551092	0.717061	#N/A	0.384201	#N/A	0.119983	#N/A	#N/A	#N/A	0.136554	0.0881683	#N/A	0.204976	0.159591	0.181134	#N/A	#N/A	#N/A	#N/A	#N/A	#N/A	#N/A	#N/A	#N/A	#N/A	#N/A	#N/A	#N/A	#N/A	#N/A	#N/A	#N/A	#N/A	#N/A	#N/A	#N/A	#N/A	5.97033	0.265921	0.106443	0.166164	0.10556	#N/A	0.133479	0.12913	#N/A	#N/A	0.140406	0.147921	26	ENSG00000078668	VDAC3	protein_coding	voltage dependent anion channel 3 [Source:HGNC Symbol;Acc:HGNC:12674]
DELEC1	#N/A	#N/A	0.370729	0.12453	0.119985	0.170578	#N/A	0.116463	#N/A	#N/A	#N/A	#N/A	#N/A	#N/A	0.116057	0.146849	#N/A	#N/A	#N/A	0.101786	#N/A	#N/A	#N/A	#N/A	#N/A	#N/A	#N/A	#N/A	#N/A	#N/A	#N/A	#N/A	0.0577899	0.0515631	1.60946	#N/A	2.32352	1.78109	1.9971	2.57548	2.86444	#N/A	3.14273	0.33533	0.402433	0.0909465	1.81199	1.98389	#N/A	2.49238	2.45389	1.40359	#N/A	#N/A	#N/A	0.0823427	#N/A	#N/A	#N/A	#N/A	#N/A	#N/A	#N/A	26	ENSG00000173077	DELEC1	lncRNA	deleted in esophageal cancer 1 [Source:HGNC Symbol;Acc:HGNC:23658]
SLC9A9	#N/A	#N/A	2.64953	1.55997	2.0236	3.26427	1.27757	1.12035	1.75789	0.546166	0.613409	0.480122	#N/A	#N/A	#N/A	#N/A	#N/A	#N/A	#N/A	#N/A	#N/A	#N/A	#N/A	#N/A	#N/A	#N/A	#N/A	#N/A	#N/A	#N/A	#N/A	#N/A	#N/A	#N/A	1.70051	2.78859	1.57712	1.67682	2.44997	1.64054	1.61427	1.22811	1.89598	1.94984	1.9316	#N/A	1.15556	1.58852	#N/A	1.93194	1.21161	#N/A	#N/A	#N/A	#N/A	#N/A	1.17726	#N/A	#N/A	#N/A	#N/A	#N/A	#N/A	26	ENSG00000181804	SLC9A9	protein_coding	solute carrier family 9 member A9 [Source:HGNC Symbol;Acc:HGNC:20653]
#264151	#N/A	#N/A	0.329557	0.211694	0.125003	0.158266	#N/A	0.377854	0.091415	#N/A	#N/A	#N/A	#N/A	0.49267	0.287407	0.135626	0.0935703	0.118185	0.188167	0.119742	0.0774118	0.0994812	#N/A	#N/A	0.21928	#N/A	0.981462	0.618943	0.182921	#N/A	0.500887	#N/A	#N/A	#N/A	#N/A	#N/A	#N/A	#N/A	#N/A	#N/A	#N/A	#N/A	#N/A	#N/A	#N/A	#N/A	#N/A	#N/A	#N/A	#N/A	#N/A	0.316047	#N/A	#N/A	0.168022	#N/A	0.15825	0.108256	0.100636	#N/A	#N/A	0.145035	#N/A	26	ENSG00000264151		lncRNA	novel transcript
CAB39L	#N/A	#N/A	1.21242	0.827478	0.757126	1.35514	0.871363	1.31466	#N/A	1.35765	0.736659	#N/A	#N/A	#N/A	#N/A	#N/A	#N/A	#N/A	#N/A	#N/A	#N/A	#N/A	#N/A	#N/A	#N/A	0.296686	#N/A	1.18994	1.22342	#N/A	#N/A	#N/A	#N/A	#N/A	2.37994	#N/A	2.2167	2.39591	2.798	2.74408	2.51397	1.57691	2.30442	2.79632	2.39662	2.60496	1.80312	2.18228	#N/A	1.9146	2.89395	#N/A	#N/A	#N/A	#N/A	#N/A	#N/A	#N/A	#N/A	#N/A	#N/A	#N/A	#N/A	26	ENSG00000102547	CAB39L	protein_coding	calcium binding protein 39 like [Source:HGNC Symbol;Acc:HGNC:20290]
PCMTD1-DT	#N/A	#N/A	4.3382	1.38307	1.05553	0.339575	0.480048	1.02713	0.285204	#N/A	#N/A	#N/A	0.718228	1.87304	1.31565	1.29698	#N/A	0.976839	0.30187	0.224123	#N/A	0.165196	#N/A	0.170691	#N/A	#N/A	1.42878	0.451732	#N/A	#N/A	#N/A	#N/A	#N/A	#N/A	#N/A	#N/A	#N/A	#N/A	#N/A	#N/A	#N/A	#N/A	#N/A	#N/A	#N/A	#N/A	#N/A	#N/A	#N/A	#N/A	#N/A	8.86699	1.1909	0.141911	0.226346	0.135357	0.261478	0.223071	0.385637	#N/A	#N/A	#N/A	#N/A	26	ENSG00000228801	PCMTD1-DT	lncRNA	PCMTD1 divergent transcript [Source:HGNC Symbol;Acc:HGNC:55791]
#267650	#N/A	#N/A	0.15174	0.0954655	0.120983	0.131083	#N/A	0.118816	#N/A	0.0831757	#N/A	#N/A	#N/A	#N/A	#N/A	#N/A	#N/A	#N/A	#N/A	#N/A	#N/A	#N/A	#N/A	#N/A	#N/A	#N/A	0.135166	#N/A	0.113055	#N/A	0.0854896	#N/A	#N/A	0.0432277	0.174504	#N/A	0.175544	0.1771	0.175928	0.176203	0.196834	0.125105	0.187143	0.166013	0.130985	0.0907433	0.18112	0.173493	0.115362	0.162049	0.18002	#N/A	#N/A	#N/A	#N/A	#N/A	#N/A	#N/A	#N/A	#N/A	#N/A	#N/A	#N/A	26	ENSG00000267650		lncRNA	novel transcript, antisense to COL5A3
#248671	#N/A	#N/A	#N/A	#N/A	#N/A	#N/A	#N/A	0.271522	0.100745	#N/A	0.0890417	#N/A	#N/A	#N/A	#N/A	#N/A	#N/A	0.121288	#N/A	#N/A	#N/A	#N/A	0.113413	0.0494102	#N/A	0.0543315	0.112779	0.0947057	0.117223	#N/A	#N/A	#N/A	#N/A	#N/A	1.79515	#N/A	2.06604	1.26025	2.06171	2.30472	1.63659	0.474648	1.6477	1.53856	0.763451	0.0868745	1.76919	1.39322	#N/A	1.53786	1.49933	#N/A	#N/A	#N/A	#N/A	#N/A	#N/A	#N/A	#N/A	#N/A	#N/A	0.0862662	#N/A	26	ENSG00000248671		lncRNA	ALG1 like 9, pseudogene [Source:NCBI gene (formerly Entrezgene);Acc:285407]
#273248	#N/A	#N/A	#N/A	0.112265	#N/A	#N/A	0.0914321	0.140352	#N/A	0.121396	0.103408	#N/A	#N/A	#N/A	#N/A	0.118907	#N/A	#N/A	#N/A	#N/A	#N/A	#N/A	0.0779129	#N/A	#N/A	0.0689471	#N/A	#N/A	#N/A	#N/A	0.254855	#N/A	0.0868401	0.0622944	0.687955	#N/A	0.224061	4.09816	3.94924	5.24279	4.51715	0.253522	4.30784	0.469059	0.173184	0.112539	4.60059	3.42179	#N/A	0.504031	1.26208	#N/A	#N/A	#N/A	#N/A	#N/A	#N/A	#N/A	#N/A	#N/A	#N/A	#N/A	#N/A	26	ENSG00000273248		lncRNA	novel transcript
#233223	#N/A	#N/A	0.0642843	0.0671475	0.0639622	#N/A	#N/A	0.0634037	#N/A	0.0421485	#N/A	#N/A	#N/A	#N/A	0.0357481	#N/A	0.0171981	#N/A	#N/A	#N/A	0.0252235	#N/A	#N/A	#N/A	#N/A	#N/A	0.0720918	0.0536354	0.059708	#N/A	0.0337732	#N/A	#N/A	#N/A	0.048444	#N/A	0.0926637	0.0880485	0.0634057	0.0473565	0.0530257	#N/A	0.307838	0.0891981	0.0772921	0.0487294	0.0821349	0.0766805	#N/A	0.0788638	0.0496444	#N/A	#N/A	#N/A	#N/A	#N/A	#N/A	#N/A	#N/A	#N/A	#N/A	#N/A	#N/A	26	ENSG00000233223		lncRNA	novel transcript, antisense to MPDU1 and CD68
AKR7A3	#N/A	#N/A	0.0997405	0.0977056	0.0931697	0.102376	#N/A	0.0929117	#N/A	0.0589068	#N/A	#N/A	0.0661194	#N/A	#N/A	#N/A	#N/A	0.0356148	#N/A	#N/A	#N/A	#N/A	0.0392705	#N/A	#N/A	#N/A	0.104116	0.0791997	#N/A	#N/A	#N/A	#N/A	#N/A	#N/A	0.0859751	#N/A	0.107023	0.0941442	0.216691	0.0951779	2.88108	#N/A	#N/A	0.0951139	0.0817896	0.070323	#N/A	0.103102	0.0895293	0.309612	0.0975646	#N/A	#N/A	0.0546614	#N/A	#N/A	#N/A	#N/A	#N/A	#N/A	0.0399549	#N/A	#N/A	26	ENSG00000162482	AKR7A3	protein_coding	aldo-keto reductase family 7 member A3 [Source:HGNC Symbol;Acc:HGNC:390]
PRKCQ	#N/A	#N/A	2.71143	1.26028	0.29649	0.317957	#N/A	1.30558	#N/A	#N/A	#N/A	#N/A	#N/A	0.399125	3.92015	0.168206	0.545653	0.159485	0.144733	0.150794	0.08565	0.107563	#N/A	0.101502	0.104424	#N/A	#N/A	#N/A	1.35252	#N/A	1.28307	#N/A	#N/A	#N/A	#N/A	#N/A	#N/A	#N/A	#N/A	#N/A	#N/A	#N/A	#N/A	#N/A	#N/A	#N/A	#N/A	#N/A	#N/A	#N/A	#N/A	0.311474	1.09216	0.42657	0.207017	#N/A	0.203013	0.201379	0.145022	0.0790731	#N/A	#N/A	#N/A	26	ENSG00000065675	PRKCQ	protein_coding	protein kinase C theta [Source:HGNC Symbol;Acc:HGNC:9410]
LINC02136#261348	#N/A	#N/A	0.100175	#N/A	#N/A	0.0990115	#N/A	0.0876104	0.0837131	#N/A	#N/A	#N/A	0.0648547	0.0917649	0.0703048	0.0660827	#N/A	#N/A	#N/A	#N/A	#N/A	#N/A	#N/A	#N/A	#N/A	#N/A	#N/A	#N/A	#N/A	#N/A	0.057813	#N/A	#N/A	#N/A	0.0946731	#N/A	0.0675948	0.129991	0.0554317	0.0651818	1.05224	0.0936223	0.491723	0.120044	0.0583754	#N/A	0.108606	0.0838703	0.0883932	0.116191	0.0999868	0.085608	0.0739946	#N/A	#N/A	#N/A	#N/A	#N/A	#N/A	#N/A	#N/A	#N/A	#N/A	26	ENSG00000261348	LINC02136	lncRNA	long intergenic non-protein coding RNA 2136 [Source:HGNC Symbol;Acc:HGNC:52995]
PLCE1	#N/A	#N/A	2.96671	1.76246	3.204	3.40045	4.03615	1.05306	#N/A	#N/A	0.637026	#N/A	#N/A	#N/A	#N/A	#N/A	#N/A	#N/A	#N/A	#N/A	#N/A	#N/A	#N/A	#N/A	#N/A	0.597066	3.75945	1.54687	1.92246	#N/A	#N/A	#N/A	#N/A	#N/A	1.65518	#N/A	1.36456	1.71085	1.17696	1.4726	1.84567	2.35032	1.17613	0.850514	1.01156	1.26653	1.16381	1.2282	#N/A	#N/A	1.37842	#N/A	#N/A	#N/A	#N/A	#N/A	#N/A	#N/A	#N/A	#N/A	#N/A	#N/A	0.966345	26	ENSG00000138193	PLCE1	protein_coding	phospholipase C epsilon 1 [Source:HGNC Symbol;Acc:HGNC:17175]
TMEM63A	#N/A	#N/A	#N/A	#N/A	#N/A	1.15395	#N/A	1.02849	#N/A	0.820956	0.947317	#N/A	#N/A	#N/A	#N/A	#N/A	#N/A	#N/A	#N/A	#N/A	#N/A	#N/A	#N/A	0.68676	0.909137	#N/A	#N/A	1.18997	1.16299	#N/A	0.818846	#N/A	0.951238	#N/A	1.35823	#N/A	1.01669	1.21205	1.03678	1.27387	1.11084	1.34141	1.14146	1.25773	1.15924	1.49937	1.14533	1.23209	1.17143	1.22853	1.32834	#N/A	#N/A	#N/A	#N/A	#N/A	#N/A	#N/A	#N/A	#N/A	#N/A	#N/A	#N/A	26	ENSG00000196187	TMEM63A	protein_coding	transmembrane protein 63A [Source:HGNC Symbol;Acc:HGNC:29118]
GADL1	#N/A	#N/A	0.171468	0.128119	0.14382	0.147947	0.0974528	0.358245	#N/A	#N/A	#N/A	#N/A	0.0768411	0.16015	0.142131	0.106802	0.0609212	0.103934	#N/A	0.0897605	0.0589085	0.0771091	#N/A	#N/A	0.0632887	#N/A	0.109805	0.139552	0.126455	#N/A	0.09416	#N/A	#N/A	#N/A	#N/A	#N/A	#N/A	#N/A	#N/A	#N/A	#N/A	#N/A	#N/A	#N/A	#N/A	#N/A	#N/A	#N/A	#N/A	#N/A	#N/A	0.205493	0.167529	0.0960337	0.128556	#N/A	0.110254	#N/A	0.0852916	#N/A	#N/A	#N/A	#N/A	26	ENSG00000144644	GADL1	protein_coding	glutamate decarboxylase like 1 [Source:HGNC Symbol;Acc:HGNC:27949]
PWWP3A	#N/A	#N/A	#N/A	#N/A	0.889532	#N/A	#N/A	0.976841	#N/A	1.54491	0.434647	0.308231	#N/A	#N/A	#N/A	#N/A	#N/A	#N/A	#N/A	#N/A	#N/A	#N/A	#N/A	#N/A	#N/A	1.02034	1.76451	1.31975	1.61504	#N/A	#N/A	#N/A	#N/A	#N/A	2.24695	1.69505	2.40131	2.19215	2.08117	1.95264	2.02117	2.40793	2.0206	1.97133	2.33854	1.95592	2.12273	1.89686	1.72924	1.97288	2.08767	#N/A	#N/A	#N/A	#N/A	#N/A	#N/A	#N/A	#N/A	#N/A	#N/A	#N/A	#N/A	26	ENSG00000160953	PWWP3A	protein_coding	PWWP domain containing 3A, DNA repair factor [Source:HGNC Symbol;Acc:HGNC:29641]
COPS5	#N/A	#N/A	1.72495	0.91532	0.193237	0.312567	0.117213	0.81992	0.143544	#N/A	0.141076	#N/A	#N/A	2.1093	1.11537	0.802588	#N/A	0.708903	#N/A	0.112788	#N/A	0.115221	#N/A	0.108741	#N/A	#N/A	0.992288	#N/A	0.872022	#N/A	1.00381	#N/A	#N/A	#N/A	#N/A	#N/A	#N/A	#N/A	#N/A	#N/A	#N/A	#N/A	#N/A	#N/A	#N/A	#N/A	#N/A	#N/A	#N/A	#N/A	#N/A	4.19921	1.39762	0.119485	0.173619	0.15065	0.177262	0.176207	0.129316	#N/A	#N/A	#N/A	#N/A	26	ENSG00000121022	COPS5	protein_coding	COP9 signalosome subunit 5 [Source:HGNC Symbol;Acc:HGNC:2240]
JAK2	#N/A	#N/A	0.703416	0.732254	0.853639	1.35642	#N/A	0.77128	1.69073	#N/A	0.91762	#N/A	0.672114	0.825808	0.922386	0.651733	0.959582	#N/A	#N/A	5.71981	1.22274	1.09131	#N/A	#N/A	0.850568	#N/A	#N/A	#N/A	#N/A	#N/A	0.796058	0.975028	0.75151	#N/A	#N/A	#N/A	#N/A	#N/A	#N/A	#N/A	#N/A	#N/A	#N/A	#N/A	#N/A	#N/A	#N/A	#N/A	#N/A	#N/A	#N/A	1.27431	#N/A	#N/A	2.64843	1.13691	#N/A	1.6112	1.11182	#N/A	#N/A	1.04528	1.11844	26	ENSG00000096968	JAK2	protein_coding	Janus kinase 2 [Source:HGNC Symbol;Acc:HGNC:6192]
CEP85	#N/A	#N/A	3.54189	0.884244	0.141871	0.229186	#N/A	0.56967	0.146738	#N/A	#N/A	#N/A	#N/A	0.194287	1.12962	0.254636	#N/A	0.116657	0.0929568	0.125421	0.0831817	0.106009	#N/A	0.0772116	0.1053	#N/A	0.611928	#N/A	#N/A	#N/A	1.81824	#N/A	#N/A	#N/A	#N/A	#N/A	#N/A	#N/A	#N/A	#N/A	#N/A	#N/A	#N/A	#N/A	#N/A	#N/A	#N/A	#N/A	#N/A	#N/A	#N/A	0.275811	0.483309	0.0984504	0.17852	#N/A	0.165766	0.191121	0.126418	#N/A	#N/A	0.192045	#N/A	26	ENSG00000130695	CEP85	protein_coding	centrosomal protein 85 [Source:HGNC Symbol;Acc:HGNC:25309]
FBLN7	#N/A	#N/A	0.101269	#N/A	0.0766432	0.10704	#N/A	0.0859065	0.0496859	0.0419033	#N/A	#N/A	#N/A	#N/A	#N/A	#N/A	#N/A	#N/A	#N/A	#N/A	#N/A	#N/A	#N/A	#N/A	#N/A	#N/A	0.103059	#N/A	0.110858	#N/A	#N/A	#N/A	#N/A	#N/A	0.172746	0.0326639	0.53671	0.153498	0.176149	0.200354	4.61949	0.0988661	4.40609	0.165235	0.124346	0.0712029	0.387292	0.146069	#N/A	0.134398	0.14855	#N/A	#N/A	#N/A	#N/A	#N/A	#N/A	#N/A	#N/A	#N/A	#N/A	0.0736983	0.0394233	26	ENSG00000144152	FBLN7	protein_coding	fibulin 7 [Source:HGNC Symbol;Acc:HGNC:26740]
ATP6AP1L	#N/A	#N/A	1.96705	0.914515	1.336	1.0075	0.377956	0.993649	0.519277	#N/A	0.462293	0.212896	#N/A	0.86969	1.03571	0.876753	#N/A	0.86204	#N/A	#N/A	#N/A	#N/A	#N/A	#N/A	0.436452	#N/A	1.25674	#N/A	1.92473	#N/A	0.717713	#N/A	0.856363	#N/A	#N/A	#N/A	#N/A	#N/A	#N/A	#N/A	#N/A	#N/A	#N/A	#N/A	#N/A	#N/A	#N/A	#N/A	#N/A	#N/A	#N/A	1.13132	1.0643	0.910309	0.990308	#N/A	0.45817	#N/A	0.545935	#N/A	#N/A	0.777808	0.489843	26	ENSG00000205464	ATP6AP1L	transcribed_unitary_pseudogene	ATPase H+ transporting accessory protein 1 like (pseudogene) [Source:HGNC Symbol;Acc:HGNC:28091]
UBXN8	#N/A	#N/A	#N/A	#N/A	0.141381	0.380073	#N/A	0.829087	0.264316	1.37997	0.0904448	#N/A	#N/A	1.21615	0.720563	#N/A	#N/A	#N/A	#N/A	#N/A	#N/A	#N/A	0.233591	#N/A	#N/A	0.0635792	#N/A	0.22356	#N/A	#N/A	#N/A	#N/A	#N/A	#N/A	#N/A	#N/A	1.58929	1.32521	1.38768	#N/A	#N/A	1.59676	#N/A	1.9543	0.946498	#N/A	1.0656	1.0925	#N/A	1.09394	#N/A	#N/A	#N/A	#N/A	0.372343	0.0632172	0.138076	0.209396	0.0877629	#N/A	0.0694922	#N/A	#N/A	26	ENSG00000104691	UBXN8	protein_coding	UBX domain protein 8 [Source:HGNC Symbol;Acc:HGNC:30307]
SCGB2B2	#N/A	#N/A	0.893178	0.800751	#N/A	1.32569	#N/A	0.929639	1.32568	#N/A	#N/A	#N/A	#N/A	0.835306	0.954316	0.990057	#N/A	#N/A	#N/A	#N/A	#N/A	2.64031	#N/A	0.431483	#N/A	#N/A	1.11916	2.45841	2.05975	#N/A	0.777321	#N/A	0.864735	#N/A	#N/A	#N/A	#N/A	#N/A	#N/A	#N/A	#N/A	#N/A	#N/A	#N/A	#N/A	#N/A	#N/A	#N/A	#N/A	#N/A	#N/A	1.82962	0.890679	1.30296	1.49923	0.966321	0.781358	2.59677	0.891824	0.225781	#N/A	0.930171	0.598716	26	ENSG00000205209	SCGB2B2	protein_coding	secretoglobin family 2B member 2 [Source:HGNC Symbol;Acc:HGNC:27616]
NREP-AS1	#N/A	#N/A	#N/A	#N/A	#N/A	0.128513	#N/A	0.0730326	#N/A	0.0688989	#N/A	#N/A	#N/A	#N/A	0.0747247	0.0627874	#N/A	0.0716091	#N/A	#N/A	#N/A	#N/A	#N/A	#N/A	#N/A	#N/A	0.132265	#N/A	0.108632	#N/A	#N/A	#N/A	#N/A	0.0428097	0.125638	#N/A	0.114979	0.0982456	0.177186	0.135293	0.762935	0.120378	0.605937	0.104754	0.0993445	0.0899494	0.455866	0.139358	#N/A	0.12325	0.1069	#N/A	0.0822976	#N/A	0.090642	#N/A	#N/A	#N/A	#N/A	#N/A	#N/A	#N/A	#N/A	26	ENSG00000250095	NREP-AS1	lncRNA	NREP antisense RNA 1 [Source:HGNC Symbol;Acc:HGNC:40780]
VCP	#N/A	#N/A	2.18737	#N/A	0.954677	1.08392	0.427123	0.859506	0.355474	#N/A	#N/A	0.173462	1.00619	2.39955	1.97244	2.01752	0.728447	1.47178	#N/A	0.190473	0.185961	#N/A	#N/A	0.383027	#N/A	#N/A	1.27943	#N/A	0.890773	#N/A	0.856369	#N/A	#N/A	#N/A	#N/A	#N/A	#N/A	#N/A	#N/A	#N/A	#N/A	#N/A	#N/A	#N/A	#N/A	#N/A	#N/A	#N/A	#N/A	#N/A	#N/A	2.60419	1.43719	0.524877	0.32313	#N/A	0.244794	0.208994	0.247514	#N/A	#N/A	#N/A	#N/A	26	ENSG00000165280	VCP	protein_coding	valosin containing protein [Source:HGNC Symbol;Acc:HGNC:12666]
RNASE4	#N/A	#N/A	0.143446	0.119347	#N/A	#N/A	0.10026	0.10293	#N/A	0.0958589	0.115261	#N/A	#N/A	#N/A	#N/A	#N/A	#N/A	#N/A	#N/A	#N/A	#N/A	#N/A	#N/A	#N/A	#N/A	#N/A	0.171417	#N/A	0.143682	#N/A	#N/A	#N/A	0.0631825	#N/A	0.216305	#N/A	0.216198	0.2204	0.220644	0.213117	0.242254	0.158964	0.236236	0.206453	0.176749	0.112768	0.224438	0.214153	0.149688	0.217399	0.22114	#N/A	#N/A	#N/A	#N/A	#N/A	#N/A	#N/A	#N/A	#N/A	0.0651557	#N/A	#N/A	26	ENSG00000258818	RNASE4	protein_coding	ribonuclease A family member 4 [Source:HGNC Symbol;Acc:HGNC:10047]
CACNA2D1-AS1	#N/A	#N/A	0.282236	0.159638	0.153379	0.143063	0.0824652	0.117143	0.122397	#N/A	0.0813773	#N/A	#N/A	#N/A	0.186071	0.100454	#N/A	0.0477321	#N/A	0.0791861	0.0499645	0.0517493	#N/A	#N/A	0.0452177	#N/A	0.161952	0.128329	0.11838	#N/A	0.240804	0.0452053	0.0496148	#N/A	#N/A	#N/A	#N/A	#N/A	#N/A	#N/A	#N/A	#N/A	#N/A	#N/A	#N/A	#N/A	#N/A	#N/A	#N/A	#N/A	#N/A	0.846304	#N/A	0.0857176	#N/A	#N/A	0.10217	0.12496	0.0712274	#N/A	#N/A	#N/A	#N/A	26	ENSG00000223770	CACNA2D1-AS1	lncRNA	CACNA2D1 antisense RNA 1 [Source:HGNC Symbol;Acc:HGNC:40120]
#285691	#N/A	#N/A	3.05082	#N/A	0.186941	0.232397	0.12755	0.336642	0.141898	#N/A	#N/A	#N/A	#N/A	2.46702	1.12384	0.151512	0.169247	0.126888	0.0810013	0.129463	0.0730294	0.0881501	#N/A	#N/A	0.0903555	#N/A	0.463938	0.192368	0.200266	#N/A	#N/A	#N/A	#N/A	#N/A	#N/A	#N/A	#N/A	#N/A	#N/A	#N/A	#N/A	#N/A	#N/A	#N/A	#N/A	#N/A	#N/A	#N/A	#N/A	#N/A	#N/A	0.258221	0.611603	0.125701	0.181627	0.117559	#N/A	0.152645	#N/A	#N/A	#N/A	#N/A	0.122376	26	ENSG00000285691		lncRNA	novel transcript, antisense to TRDN
RGS17	#N/A	#N/A	0.292958	#N/A	0.113183	0.125592	#N/A	0.0877116	#N/A	0.628581	#N/A	#N/A	#N/A	#N/A	#N/A	#N/A	#N/A	#N/A	#N/A	#N/A	#N/A	#N/A	#N/A	#N/A	#N/A	#N/A	0.145165	0.129905	0.144911	#N/A	#N/A	#N/A	#N/A	#N/A	0.971568	0.0512156	0.531264	3.55333	4.1717	0.839572	3.29377	0.460167	3.84976	0.388821	0.21986	0.0945528	2.94626	1.51179	0.0842356	4.13662	0.725563	#N/A	0.153358	#N/A	#N/A	#N/A	#N/A	#N/A	#N/A	#N/A	#N/A	#N/A	#N/A	26	ENSG00000091844	RGS17	protein_coding	regulator of G protein signaling 17 [Source:HGNC Symbol;Acc:HGNC:14088]
GARS1-DT	#N/A	#N/A	0.707981	#N/A	1.16073	1.90517	#N/A	0.72018	#N/A	0.624551	#N/A	#N/A	#N/A	#N/A	#N/A	#N/A	#N/A	#N/A	#N/A	#N/A	#N/A	#N/A	#N/A	#N/A	#N/A	0.907037	#N/A	#N/A	#N/A	#N/A	#N/A	#N/A	0.928396	0.96701	0.860219	#N/A	0.696393	0.874589	0.828884	0.722885	0.811841	0.936839	0.895949	0.865929	0.849429	0.663763	0.853299	0.965417	1.12487	0.912369	0.732982	#N/A	#N/A	#N/A	0.822046	#N/A	1.5366	#N/A	#N/A	#N/A	#N/A	#N/A	#N/A	26	ENSG00000196295	GARS1-DT	lncRNA	GARS1 divergent transcript [Source:HGNC Symbol;Acc:HGNC:48951]
GPS1	#N/A	#N/A	0.135157	#N/A	#N/A	#N/A	0.0999926	0.104597	0.120228	0.0976733	0.0982911	#N/A	0.102661	#N/A	#N/A	#N/A	#N/A	#N/A	#N/A	#N/A	#N/A	#N/A	#N/A	#N/A	#N/A	#N/A	#N/A	#N/A	0.143943	#N/A	#N/A	#N/A	#N/A	#N/A	0.472723	#N/A	0.214211	0.320498	0.312092	1.80006	4.8654	0.12145	5.84368	0.185262	0.164945	0.111047	3.46961	0.297575	0.106855	0.207593	1.76997	0.156681	#N/A	#N/A	#N/A	0.0783685	#N/A	#N/A	#N/A	#N/A	#N/A	#N/A	#N/A	26	ENSG00000169727	GPS1	protein_coding	G protein pathway suppressor 1 [Source:HGNC Symbol;Acc:HGNC:4549]
FMNL1-DT	#N/A	#N/A	1.04783	0.145963	0.138048	0.140531	0.0908924	0.106634	#N/A	#N/A	#N/A	0.0272749	#N/A	#N/A	#N/A	#N/A	#N/A	#N/A	#N/A	#N/A	#N/A	#N/A	#N/A	#N/A	#N/A	#N/A	#N/A	#N/A	#N/A	#N/A	#N/A	#N/A	#N/A	#N/A	0.150831	#N/A	3.07598	0.171358	3.01538	2.8909	5.03599	0.140949	4.91527	0.430343	0.335285	0.118732	4.37311	0.250143	#N/A	3.53055	0.270871	#N/A	0.189933	0.046937	#N/A	#N/A	0.123804	#N/A	#N/A	#N/A	0.0579009	#N/A	#N/A	26	ENSG00000267121	FMNL1-DT	lncRNA	FMNL1 divergent transcript [Source:HGNC Symbol;Acc:HGNC:55311]
KIAA1755	#N/A	#N/A	0.198508	0.155477	0.143073	0.164789	0.101145	0.116428	0.13479	0.183105	#N/A	#N/A	#N/A	#N/A	#N/A	#N/A	#N/A	#N/A	#N/A	#N/A	#N/A	#N/A	#N/A	#N/A	#N/A	#N/A	#N/A	#N/A	#N/A	#N/A	#N/A	#N/A	#N/A	#N/A	0.186643	#N/A	0.363543	0.180629	1.53612	0.258457	0.993614	0.15051	4.7371	0.173353	0.174269	0.111852	0.289631	0.15835	0.143011	0.163324	0.204422	0.259407	0.0947299	#N/A	#N/A	#N/A	#N/A	#N/A	#N/A	#N/A	#N/A	#N/A	#N/A	26	ENSG00000149633	KIAA1755	protein_coding	KIAA1755 [Source:HGNC Symbol;Acc:HGNC:29372]
KCNQ5	#N/A	#N/A	2.19806	1.20886	2.00629	2.78585	1.41456	0.987237	#N/A	#N/A	#N/A	#N/A	#N/A	3.39994	3.05242	4.29983	0.788543	3.23729	4.69954	0.623381	3.00204	2.04708	#N/A	#N/A	2.60949	#N/A	2.17195	2.01888	1.19944	#N/A	#N/A	#N/A	#N/A	#N/A	#N/A	#N/A	#N/A	#N/A	#N/A	#N/A	#N/A	#N/A	#N/A	#N/A	#N/A	#N/A	#N/A	#N/A	#N/A	#N/A	#N/A	4.55496	#N/A	0.894108	3.30512	#N/A	2.96532	0.713956	1.12959	0.614035	#N/A	#N/A	#N/A	26	ENSG00000185760	KCNQ5	protein_coding	potassium voltage-gated channel subfamily Q member 5 [Source:HGNC Symbol;Acc:HGNC:6299]
SPAG1	#N/A	#N/A	#N/A	#N/A	#N/A	#N/A	#N/A	0.919332	0.521316	0.861657	#N/A	#N/A	#N/A	#N/A	#N/A	#N/A	#N/A	#N/A	#N/A	#N/A	#N/A	#N/A	#N/A	#N/A	#N/A	0.296911	1.99692	1.2193	#N/A	#N/A	#N/A	#N/A	1.0129	0.411288	1.15284	#N/A	1.46872	1.37543	0.982421	1.12827	1.13814	1.03886	0.925172	1.27755	1.30326	#N/A	0.926848	0.887415	#N/A	1.03044	1.32859	0.872755	1.1348	#N/A	#N/A	#N/A	0.326767	#N/A	#N/A	#N/A	0.671316	#N/A	#N/A	26	ENSG00000104450	SPAG1	protein_coding	sperm associated antigen 1 [Source:HGNC Symbol;Acc:HGNC:11212]
TRIM69#185880	#N/A	#N/A	#N/A	#N/A	0.150974	#N/A	0.104149	#N/A	0.162901	#N/A	0.127054	#N/A	#N/A	2.77811	0.31235	0.457155	#N/A	0.154831	0.0739517	#N/A	#N/A	0.0823697	#N/A	#N/A	0.0647229	0.0811565	0.220616	0.16671	0.157996	#N/A	1.15532	#N/A	0.207053	#N/A	#N/A	#N/A	#N/A	#N/A	#N/A	#N/A	#N/A	#N/A	#N/A	#N/A	#N/A	#N/A	#N/A	#N/A	#N/A	#N/A	#N/A	0.670597	0.213877	0.124265	0.148438	0.0903662	0.153098	0.165779	#N/A	#N/A	#N/A	0.129496	0.131045	26	ENSG00000185880	TRIM69	protein_coding	tripartite motif containing 69 [Source:HGNC Symbol;Acc:HGNC:17857]
LINC02206	#N/A	#N/A	#N/A	#N/A	#N/A	#N/A	0.074284	#N/A	0.0871571	#N/A	0.0837015	#N/A	0.0670464	#N/A	#N/A	#N/A	#N/A	#N/A	#N/A	#N/A	#N/A	#N/A	#N/A	#N/A	#N/A	#N/A	0.124539	#N/A	#N/A	#N/A	0.0711422	#N/A	#N/A	0.0395166	0.156341	#N/A	0.144077	0.176671	0.151736	0.153595	0.401856	0.117896	0.222931	0.165314	0.140734	0.0886459	0.137004	0.155962	#N/A	0.157031	0.179352	0.133307	0.091661	0.0672567	0.0927221	#N/A	#N/A	#N/A	#N/A	#N/A	#N/A	#N/A	#N/A	26	ENSG00000259289	LINC02206	lncRNA	long intergenic non-protein coding RNA 2206 [Source:HGNC Symbol;Acc:HGNC:53072]
RHOBTB1	#N/A	#N/A	1.666	1.57096	1.1932	2.15815	#N/A	#N/A	1.30222	#N/A	#N/A	#N/A	#N/A	4.00994	2.88135	3.8602	1.53919	3.46572	#N/A	0.366066	1.29627	2.9096	#N/A	0.722922	2.32585	#N/A	#N/A	#N/A	#N/A	#N/A	1.3115	#N/A	#N/A	#N/A	#N/A	#N/A	#N/A	#N/A	#N/A	#N/A	#N/A	#N/A	#N/A	#N/A	#N/A	#N/A	#N/A	#N/A	#N/A	#N/A	#N/A	5.90676	1.0543	1.33862	0.367404	0.880417	0.847439	2.40789	1.4242	0.221732	#N/A	1.26832	#N/A	26	ENSG00000072422	RHOBTB1	protein_coding	Rho related BTB domain containing 1 [Source:HGNC Symbol;Acc:HGNC:18738]
ADGRL3	#N/A	#N/A	2.49783	0.521573	0.463589	0.257099	#N/A	#N/A	0.444014	0.541574	#N/A	#N/A	#N/A	#N/A	#N/A	#N/A	#N/A	#N/A	#N/A	#N/A	#N/A	#N/A	#N/A	#N/A	#N/A	#N/A	#N/A	#N/A	0.168514	#N/A	0.871496	#N/A	0.439222	#N/A	4.76521	0.101039	3.65555	6.56042	4.39252	3.74	6.03191	0.213517	5.27358	3.88365	5.2693	0.449607	5.58729	5.96793	#N/A	4.67973	5.1056	#N/A	#N/A	#N/A	#N/A	#N/A	#N/A	#N/A	#N/A	#N/A	#N/A	#N/A	0.116947	26	ENSG00000150471	ADGRL3	protein_coding	adhesion G protein-coupled receptor L3 [Source:HGNC Symbol;Acc:HGNC:20974]
TYMP	#N/A	#N/A	#N/A	#N/A	#N/A	#N/A	#N/A	#N/A	#N/A	1.81948	#N/A	#N/A	#N/A	#N/A	#N/A	#N/A	0.593439	#N/A	#N/A	#N/A	#N/A	#N/A	0.943454	#N/A	#N/A	0.299934	#N/A	#N/A	#N/A	#N/A	#N/A	#N/A	#N/A	#N/A	0.313441	0.209793	8.20588	0.33413	7.63072	6.47563	10.5255	0.230825	9.25313	6.838	0.276876	0.190167	8.63883	7.87852	0.529939	6.4527	7.49399	0.820609	1.6142	#N/A	#N/A	0.485855	#N/A	#N/A	#N/A	#N/A	1.04421	0.883586	#N/A	26	ENSG00000025708	TYMP	protein_coding	thymidine phosphorylase [Source:HGNC Symbol;Acc:HGNC:3148]
USP3	#N/A	#N/A	0.773882	0.803071	#N/A	1.23845	1.04873	#N/A	#N/A	0.922653	#N/A	0.944942	#N/A	#N/A	#N/A	#N/A	#N/A	#N/A	#N/A	#N/A	#N/A	#N/A	#N/A	#N/A	#N/A	#N/A	#N/A	#N/A	#N/A	#N/A	#N/A	#N/A	#N/A	#N/A	1.05823	1.56449	1.15622	1.03936	0.975375	1.03548	1.09857	1.04202	0.919817	0.952632	0.843769	0.767518	0.616019	0.897756	#N/A	0.999019	1.11407	#N/A	#N/A	#N/A	0.867295	1.41313	#N/A	0.821341	#N/A	#N/A	0.825346	#N/A	#N/A	26	ENSG00000140455	USP3	protein_coding	ubiquitin specific peptidase 3 [Source:HGNC Symbol;Acc:HGNC:12626]
MTHFD1L	#N/A	#N/A	#N/A	#N/A	#N/A	#N/A	#N/A	#N/A	#N/A	1.45531	#N/A	#N/A	#N/A	#N/A	#N/A	#N/A	#N/A	#N/A	#N/A	#N/A	0.0468906	#N/A	#N/A	#N/A	#N/A	#N/A	#N/A	#N/A	#N/A	#N/A	#N/A	#N/A	#N/A	0.132884	5.26707	0.0589901	3.2909	6.68709	4.26221	4.75849	6.03678	3.61216	5.47458	4.80457	0.345225	0.179	4.48009	5.98009	0.175533	5.76172	5.45902	1.05922	0.942766	#N/A	0.12755	#N/A	#N/A	0.239976	0.234737	#N/A	0.152584	#N/A	#N/A	26	ENSG00000120254	MTHFD1L	protein_coding	methylenetetrahydrofolate dehydrogenase (NADP+ dependent) 1 like [Source:HGNC Symbol;Acc:HGNC:21055]
IFT88	#N/A	#N/A	0.690414	#N/A	0.903708	1.48517	1.10001	#N/A	#N/A	0.92063	#N/A	#N/A	#N/A	#N/A	#N/A	#N/A	#N/A	#N/A	1.53255	#N/A	#N/A	#N/A	#N/A	#N/A	#N/A	#N/A	#N/A	1.07318	1.37786	#N/A	#N/A	#N/A	#N/A	#N/A	1.00308	#N/A	0.995045	1.04044	0.970735	1.00105	0.81769	#N/A	1.0269	0.932338	1.18027	1.19959	1.11107	1.05309	0.853152	1.13386	0.85562	#N/A	#N/A	#N/A	0.874432	#N/A	#N/A	#N/A	#N/A	#N/A	0.987288	1.36188	#N/A	26	ENSG00000032742	IFT88	protein_coding	intraflagellar transport 88 [Source:HGNC Symbol;Acc:HGNC:20606]
MYOF	#N/A	#N/A	1.66594	#N/A	0.795807	0.761018	#N/A	#N/A	#N/A	1.28846	0.42803	0.483317	#N/A	#N/A	#N/A	#N/A	#N/A	#N/A	#N/A	#N/A	#N/A	#N/A	#N/A	#N/A	#N/A	#N/A	#N/A	#N/A	#N/A	#N/A	1.50821	#N/A	0.870902	#N/A	0.414489	0.156419	5.27801	6.53303	5.37986	5.2983	7.22425	4.14826	6.62113	5.3963	6.44879	3.76806	5.73649	6.59112	0.78084	5.89019	5.24537	#N/A	#N/A	#N/A	#N/A	#N/A	#N/A	#N/A	#N/A	#N/A	#N/A	0.378493	#N/A	26	ENSG00000138119	MYOF	protein_coding	myoferlin [Source:HGNC Symbol;Acc:HGNC:3656]
LINC02614	#N/A	#N/A	1.02754	1.02146	0.535019	0.72523	#N/A	#N/A	#N/A	1.48498	#N/A	#N/A	#N/A	#N/A	#N/A	#N/A	#N/A	#N/A	#N/A	#N/A	#N/A	#N/A	#N/A	#N/A	#N/A	0.109727	0.688821	0.303372	0.197181	#N/A	#N/A	#N/A	#N/A	#N/A	1.61631	0.265055	1.42267	1.88637	1.85087	1.72685	1.65463	1.23921	1.47986	1.89784	1.4361	#N/A	1.20874	1.48608	#N/A	1.45222	1.79309	#N/A	#N/A	#N/A	#N/A	#N/A	#N/A	#N/A	#N/A	#N/A	#N/A	0.364026	0.110199	26	ENSG00000241288	LINC02614	lncRNA	long intergenic non-protein coding RNA 2614 [Source:HGNC Symbol;Acc:HGNC:54072]
ESYT1	#N/A	#N/A	#N/A	#N/A	#N/A	#N/A	#N/A	#N/A	#N/A	1.2876	0.338553	#N/A	#N/A	1.36945	1.02811	#N/A	#N/A	0.887864	0.286798	#N/A	#N/A	#N/A	#N/A	#N/A	#N/A	#N/A	#N/A	#N/A	0.71503	#N/A	1.0415	#N/A	0.660837	0.316621	1.24068	#N/A	1.59931	1.32273	1.46694	1.22272	1.18452	#N/A	1.18319	1.45356	1.01293	#N/A	1.19777	1.28097	0.86061	1.1396	0.874541	1.1108	#N/A	#N/A	#N/A	#N/A	#N/A	0.304686	#N/A	#N/A	#N/A	#N/A	#N/A	26	ENSG00000139641	ESYT1	protein_coding	extended synaptotagmin 1 [Source:HGNC Symbol;Acc:HGNC:29534]
#233635	#N/A	#N/A	#N/A	#N/A	#N/A	#N/A	#N/A	#N/A	#N/A	1.53938	#N/A	#N/A	#N/A	#N/A	#N/A	#N/A	#N/A	#N/A	#N/A	0.125791	#N/A	#N/A	#N/A	#N/A	#N/A	#N/A	0.771804	#N/A	#N/A	#N/A	#N/A	#N/A	#N/A	#N/A	3.47535	0.112856	4.17279	4.07205	4.04778	3.81762	3.91856	3.91629	3.70992	3.66104	4.42152	0.387797	3.13359	3.96787	0.158921	3.70355	3.69976	2.03728	1.61266	#N/A	0.160727	0.112064	0.141794	#N/A	#N/A	#N/A	0.210835	#N/A	#N/A	26	ENSG00000233635		lncRNA	novel transcript, antisense to TANC2
STAT5B	#N/A	#N/A	#N/A	#N/A	#N/A	#N/A	0.996915	#N/A	#N/A	0.693974	1.22529	#N/A	#N/A	#N/A	#N/A	#N/A	0.949032	#N/A	#N/A	#N/A	#N/A	#N/A	#N/A	#N/A	#N/A	1.1035	0.772261	#N/A	1.22292	#N/A	#N/A	#N/A	#N/A	#N/A	0.934564	#N/A	0.955059	0.856223	0.727403	0.856125	0.907624	1.06628	0.664578	0.718022	0.714093	1.08904	0.809348	0.781754	1.39406	0.614237	0.907826	#N/A	#N/A	#N/A	1.03739	#N/A	2.52708	0.834718	#N/A	#N/A	#N/A	#N/A	#N/A	26	ENSG00000173757	STAT5B	protein_coding	signal transducer and activator of transcription 5B [Source:HGNC Symbol;Acc:HGNC:11367]
HS3ST1	#N/A	#N/A	0.425068	#N/A	#N/A	#N/A	#N/A	#N/A	#N/A	0.0786495	#N/A	#N/A	#N/A	#N/A	#N/A	#N/A	#N/A	#N/A	#N/A	#N/A	#N/A	#N/A	#N/A	#N/A	#N/A	#N/A	0.122918	#N/A	#N/A	#N/A	0.107148	0.0441308	0.0733161	0.053985	0.201055	#N/A	0.188042	0.206801	0.186197	0.199965	0.319708	0.14665	0.20883	0.174895	0.175104	0.110163	0.21261	0.203706	0.085067	0.209473	0.205705	0.143951	#N/A	#N/A	0.116705	#N/A	#N/A	#N/A	#N/A	#N/A	0.0530441	#N/A	#N/A	26	ENSG00000002587	HS3ST1	protein_coding	heparan sulfate-glucosamine 3-sulfotransferase 1 [Source:HGNC Symbol;Acc:HGNC:5194]
STON1-GTF2A1L	#N/A	#N/A	#N/A	#N/A	#N/A	#N/A	#N/A	#N/A	#N/A	0.833295	#N/A	#N/A	#N/A	#N/A	0.167589	#N/A	#N/A	#N/A	0.0876871	#N/A	#N/A	#N/A	#N/A	#N/A	#N/A	0.0811225	0.197128	0.157349	0.17362	#N/A	0.655402	#N/A	0.0869549	0.0560513	0.248155	#N/A	0.249087	0.252416	0.258798	0.321001	0.281523	0.178137	7.49073	0.211701	0.202808	0.136732	0.239823	0.233952	#N/A	0.226282	0.250137	#N/A	#N/A	#N/A	#N/A	#N/A	#N/A	#N/A	#N/A	#N/A	#N/A	#N/A	0.0973758	26	ENSG00000068781	STON1-GTF2A1L	protein_coding	STON1-GTF2A1L readthrough [Source:HGNC Symbol;Acc:HGNC:30651]
ADSL	#N/A	#N/A	1.14593	0.183642	0.156174	0.23517	#N/A	#N/A	#N/A	#N/A	0.124442	#N/A	#N/A	0.359658	0.329907	0.134438	0.103177	0.126293	0.0906586	0.0956472	0.0791063	#N/A	#N/A	#N/A	0.0998379	#N/A	0.181285	0.161646	0.172556	#N/A	1.45774	#N/A	0.153963	#N/A	#N/A	#N/A	#N/A	#N/A	#N/A	#N/A	#N/A	#N/A	#N/A	#N/A	#N/A	#N/A	#N/A	#N/A	#N/A	#N/A	#N/A	0.273025	0.135772	0.104216	0.16945	#N/A	0.149431	0.162767	0.125044	#N/A	#N/A	#N/A	#N/A	26	ENSG00000239900	ADSL	protein_coding	adenylosuccinate lyase [Source:HGNC Symbol;Acc:HGNC:291]
ABLIM2	#N/A	#N/A	2.58841	#N/A	2.05154	0.968205	#N/A	#N/A	#N/A	#N/A	#N/A	#N/A	1.01064	6.94053	2.7864	6.06053	2.22227	0.266515	#N/A	0.236732	0.170976	1.37953	#N/A	#N/A	0.54995	#N/A	2.32524	1.21854	3.07259	0.22894	#N/A	#N/A	#N/A	#N/A	#N/A	#N/A	#N/A	#N/A	#N/A	#N/A	#N/A	#N/A	#N/A	#N/A	#N/A	#N/A	#N/A	#N/A	#N/A	#N/A	#N/A	5.21958	1.38125	#N/A	0.681376	#N/A	0.658203	1.24249	1.49165	0.198727	#N/A	0.528951	0.611448	26	ENSG00000163995	ABLIM2	protein_coding	actin binding LIM protein family member 2 [Source:HGNC Symbol;Acc:HGNC:19195]
AMPD1	#N/A	#N/A	0.186408	0.0863928	0.112371	0.161972	#N/A	#N/A	#N/A	#N/A	#N/A	#N/A	#N/A	0.160253	0.0926765	0.112755	0.135501	0.106542	0.0680994	0.092208	0.0606454	0.0717834	#N/A	#N/A	0.0771299	#N/A	0.166856	0.109229	0.151248	#N/A	0.25314	#N/A	#N/A	#N/A	#N/A	#N/A	#N/A	#N/A	#N/A	#N/A	#N/A	#N/A	#N/A	#N/A	#N/A	#N/A	#N/A	#N/A	#N/A	#N/A	#N/A	0.211684	0.0919424	0.066652	0.137052	#N/A	0.122648	0.125456	0.0971643	#N/A	#N/A	#N/A	0.0722186	26	ENSG00000116748	AMPD1	protein_coding	adenosine monophosphate deaminase 1 [Source:HGNC Symbol;Acc:HGNC:468]
TXLNB	#N/A	#N/A	0.1348	0.0958282	0.0797146	0.111412	#N/A	#N/A	#N/A	#N/A	#N/A	#N/A	#N/A	0.133286	0.0609456	0.0917194	0.047641	0.0813611	0.0491837	#N/A	0.0422169	0.07307	#N/A	#N/A	0.0574784	#N/A	0.134446	0.105383	0.118007	#N/A	0.0440992	#N/A	#N/A	#N/A	#N/A	#N/A	#N/A	#N/A	#N/A	#N/A	#N/A	#N/A	#N/A	#N/A	#N/A	#N/A	#N/A	#N/A	#N/A	#N/A	#N/A	0.178721	0.0247325	0.0619911	0.103942	#N/A	0.106442	0.113228	0.0564939	#N/A	#N/A	0.0544645	0.0658821	26	ENSG00000164440	TXLNB	protein_coding	taxilin beta [Source:HGNC Symbol;Acc:HGNC:21617]
COBL	#N/A	#N/A	0.154964	0.218758	0.0930135	0.14806	#N/A	#N/A	#N/A	#N/A	#N/A	#N/A	#N/A	0.154424	0.102404	0.106651	#N/A	0.101738	0.0640712	0.0891207	0.0584167	0.0617664	#N/A	#N/A	0.0773455	#N/A	0.143502	0.106239	0.115095	#N/A	0.0805027	#N/A	#N/A	#N/A	#N/A	#N/A	#N/A	#N/A	#N/A	#N/A	#N/A	#N/A	#N/A	#N/A	#N/A	#N/A	#N/A	#N/A	#N/A	#N/A	#N/A	0.207401	0.224066	0.0520761	0.131673	#N/A	0.114421	0.0961843	0.0860294	#N/A	#N/A	0.0671007	0.0905692	26	ENSG00000106078	COBL	protein_coding	cordon-bleu WH2 repeat protein [Source:HGNC Symbol;Acc:HGNC:22199]
CUBN	#N/A	#N/A	1.56925	#N/A	0.274192	0.32298	#N/A	#N/A	#N/A	#N/A	#N/A	#N/A	#N/A	#N/A	#N/A	#N/A	#N/A	#N/A	#N/A	#N/A	#N/A	#N/A	#N/A	#N/A	#N/A	0.135484	1.07519	0.393449	0.479482	#N/A	#N/A	#N/A	#N/A	#N/A	1.23173	#N/A	1.50411	1.70505	1.87525	1.61913	1.51924	0.862969	1.79298	1.62743	2.12106	2.36464	1.8951	1.72038	#N/A	1.63968	1.73949	1.17583	#N/A	#N/A	0.574837	0.167711	0.171652	#N/A	#N/A	#N/A	#N/A	#N/A	#N/A	26	ENSG00000107611	CUBN	protein_coding	cubilin [Source:HGNC Symbol;Acc:HGNC:2548]
#227681	#N/A	#N/A	#N/A	0.0211861	#N/A	0.0623849	#N/A	#N/A	#N/A	#N/A	#N/A	#N/A	#N/A	#N/A	#N/A	#N/A	#N/A	#N/A	#N/A	#N/A	0.0347055	#N/A	#N/A	#N/A	#N/A	0.0285408	0.0966766	0.0698823	0.0518569	#N/A	#N/A	#N/A	#N/A	#N/A	0.117599	#N/A	0.0446194	0.112382	0.0852327	0.0900389	0.502207	0.0942305	2.51612	0.0804077	0.109286	0.0668984	0.126064	0.10556	0.0610871	0.285154	0.120449	#N/A	#N/A	0.0178049	0.0416959	#N/A	#N/A	0.071805	#N/A	#N/A	#N/A	#N/A	#N/A	26	ENSG00000227681		lncRNA	novel transcript
JRK	#N/A	#N/A	#N/A	1.17859	#N/A	#N/A	#N/A	#N/A	#N/A	#N/A	#N/A	#N/A	#N/A	1.24776	1.19552	#N/A	0.260434	#N/A	#N/A	#N/A	#N/A	#N/A	#N/A	#N/A	0.181232	#N/A	1.09952	#N/A	#N/A	#N/A	#N/A	#N/A	#N/A	#N/A	1.31048	#N/A	1.0626	1.19777	0.96908	0.922477	1.06633	1.53354	#N/A	1.2839	1.18074	0.97189	0.989543	1.38971	0.54837	0.961436	1.13323	1.52139	1.0477	#N/A	#N/A	#N/A	#N/A	0.446176	0.297459	#N/A	0.399734	#N/A	#N/A	26	ENSG00000234616	JRK	protein_coding	Jrk helix-turn-helix protein [Source:HGNC Symbol;Acc:HGNC:6199]
ST8SIA4	#N/A	#N/A	#N/A	#N/A	#N/A	#N/A	#N/A	#N/A	#N/A	#N/A	#N/A	#N/A	#N/A	0.0894455	0.0744806	0.0557676	#N/A	0.0793904	0.0631419	0.0809181	0.0543153	0.0719039	#N/A	0.0518392	#N/A	#N/A	#N/A	#N/A	#N/A	#N/A	0.133707	#N/A	0.0454193	#N/A	0.154403	#N/A	0.159837	0.160326	#N/A	0.116082	0.172231	0.133556	0.455116	0.120209	0.101544	0.0684868	0.191438	0.143554	0.0932206	0.40942	0.148604	#N/A	#N/A	#N/A	#N/A	#N/A	#N/A	#N/A	#N/A	#N/A	#N/A	#N/A	#N/A	26	ENSG00000113532	ST8SIA4	protein_coding	ST8 alpha-N-acetyl-neuraminide alpha-2,8-sialyltransferase 4 [Source:HGNC Symbol;Acc:HGNC:10871]
FNIP2	#N/A	#N/A	#N/A	#N/A	#N/A	#N/A	#N/A	#N/A	#N/A	#N/A	#N/A	#N/A	#N/A	1.89228	0.931607	1.2113	1.41707	2.00332	2.44454	2.38321	1.5773	1.56515	1.07529	1.63099	#N/A	#N/A	#N/A	#N/A	0.815722	#N/A	1.22612	1.71971	1.25774	#N/A	#N/A	0.810796	#N/A	#N/A	#N/A	#N/A	#N/A	#N/A	#N/A	0.576196	0.683552	#N/A	0.666439	0.589169	#N/A	0.926729	#N/A	#N/A	1.0122	#N/A	#N/A	#N/A	1.50438	#N/A	#N/A	3.04493	#N/A	2.98293	0.816252	26	ENSG00000052795	FNIP2	protein_coding	folliculin interacting protein 2 [Source:HGNC Symbol;Acc:HGNC:29280]
#282951	#N/A	#N/A	#N/A	#N/A	#N/A	#N/A	#N/A	#N/A	#N/A	#N/A	#N/A	#N/A	#N/A	#N/A	#N/A	#N/A	#N/A	0.0567642	#N/A	#N/A	0.0527353	#N/A	0.0506295	0.0550054	0.0456418	#N/A	0.129428	#N/A	#N/A	#N/A	0.43569	0.0404637	0.0557855	#N/A	0.573902	#N/A	1.0132	1.66044	1.40609	2.77275	2.60808	0.11463	2.58699	0.318062	0.179055	0.0662662	2.25204	0.648745	#N/A	2.63619	1.8071	#N/A	#N/A	0.0678339	#N/A	#N/A	#N/A	0.087083	#N/A	#N/A	#N/A	#N/A	#N/A	26	ENSG00000282951		lncRNA	novel transcript, antisense to RAB4B
SYBU	#N/A	#N/A	#N/A	#N/A	#N/A	#N/A	#N/A	#N/A	#N/A	#N/A	#N/A	#N/A	#N/A	1.71562	0.737974	#N/A	#N/A	#N/A	#N/A	0.0908957	0.0523192	#N/A	#N/A	0.0625441	#N/A	#N/A	0.173944	#N/A	0.142306	#N/A	#N/A	#N/A	#N/A	#N/A	4.54949	#N/A	4.69336	4.20757	4.08411	4.69913	5.40206	0.164601	4.6862	3.84085	2.6475	0.122873	3.08629	3.8468	#N/A	3.8547	4.33195	2.35674	0.550038	#N/A	0.126161	#N/A	#N/A	#N/A	#N/A	#N/A	#N/A	#N/A	0.105026	26	ENSG00000147642	SYBU	protein_coding	syntabulin [Source:HGNC Symbol;Acc:HGNC:26011]
ATF7IP2	#N/A	#N/A	#N/A	#N/A	#N/A	#N/A	#N/A	#N/A	#N/A	#N/A	#N/A	#N/A	#N/A	#N/A	0.863427	#N/A	#N/A	#N/A	#N/A	#N/A	#N/A	#N/A	#N/A	#N/A	#N/A	0.399591	1.7198	#N/A	#N/A	#N/A	#N/A	#N/A	#N/A	#N/A	2.76377	0.232687	3.4614	3.20845	3.30735	4.00319	3.45732	1.94484	3.19674	1.60128	2.204	1.46005	2.49796	3.02779	#N/A	2.91767	3.49499	1.30599	0.847813	0.886043	0.700668	0.659744	0.454934	#N/A	#N/A	#N/A	2.82045	#N/A	#N/A	26	ENSG00000166669	ATF7IP2	protein_coding	activating transcription factor 7 interacting protein 2 [Source:HGNC Symbol;Acc:HGNC:20397]
LAMA2	#N/A	4.09169	1.47345	0.68404	1.34956	1.90205	1.74169	1.89168	1.18949	#N/A	0.861768	#N/A	#N/A	#N/A	#N/A	#N/A	#N/A	#N/A	#N/A	#N/A	#N/A	#N/A	#N/A	#N/A	#N/A	#N/A	2.86312	3.36853	3.18262	0.571824	#N/A	#N/A	#N/A	#N/A	0.741781	#N/A	#N/A	0.660167	#N/A	#N/A	#N/A	#N/A	#N/A	#N/A	#N/A	#N/A	#N/A	#N/A	#N/A	#N/A	#N/A	1.88196	1.27348	1.40137	2.03522	1.92285	1.87966	1.73739	1.09008	#N/A	#N/A	3.47272	3.42592	25	ENSG00000196569	LAMA2	protein_coding	laminin subunit alpha 2 [Source:HGNC Symbol;Acc:HGNC:6482]
ADAMTS9-AS2	#N/A	3.2163	#N/A	#N/A	#N/A	#N/A	#N/A	#N/A	#N/A	#N/A	#N/A	#N/A	#N/A	#N/A	1.10909	#N/A	#N/A	#N/A	#N/A	#N/A	#N/A	#N/A	#N/A	#N/A	#N/A	1.78702	2.80331	2.18023	3.41914	3.25355	#N/A	#N/A	#N/A	#N/A	1.86451	1.55144	1.18871	1.63863	1.2108	1.32271	1.25425	1.03034	1.12055	2.03984	1.55669	1.60926	1.33677	1.08824	#N/A	1.31612	1.27736	#N/A	#N/A	#N/A	#N/A	#N/A	#N/A	#N/A	#N/A	#N/A	#N/A	2.52235	3.2616	25	ENSG00000241684	ADAMTS9-AS2	lncRNA	ADAMTS9 antisense RNA 2 [Source:HGNC Symbol;Acc:HGNC:42435]
TNNI1	#N/A	0.0265398	0.16667	0.0673463	0.120002	0.103031	0.0455769	0.0730792	#N/A	#N/A	#N/A	#N/A	#N/A	0.080861	0.0655049	0.0727171	0.0607845	0.0616981	0.0509323	#N/A	0.0474852	#N/A	#N/A	#N/A	#N/A	#N/A	0.149654	0.104463	0.13109	0.0212305	#N/A	#N/A	#N/A	#N/A	#N/A	#N/A	#N/A	#N/A	#N/A	#N/A	#N/A	#N/A	#N/A	#N/A	#N/A	#N/A	#N/A	#N/A	#N/A	0.395074	#N/A	0.144702	1.27846	#N/A	#N/A	#N/A	0.0692917	#N/A	0.260155	#N/A	#N/A	0.0956638	0.0557195	25	ENSG00000159173	TNNI1	protein_coding	troponin I1, slow skeletal type [Source:HGNC Symbol;Acc:HGNC:11945]
CTNNA3	#N/A	1.94068	2.55562	1.10922	2.00182	3.16417	1.57036	1.26747	#N/A	#N/A	#N/A	#N/A	#N/A	5.06206	2.21714	3.05244	#N/A	3.26118	#N/A	3.21594	0.377805	1.51561	#N/A	#N/A	#N/A	#N/A	2.48325	2.27666	3.37052	#N/A	0.56482	#N/A	#N/A	#N/A	#N/A	#N/A	#N/A	#N/A	#N/A	#N/A	#N/A	#N/A	#N/A	#N/A	#N/A	#N/A	#N/A	#N/A	#N/A	#N/A	#N/A	3.55588	#N/A	#N/A	3.99144	#N/A	1.92783	3.76188	#N/A	2.33566	#N/A	0.817765	1.52858	25	ENSG00000183230	CTNNA3	protein_coding	catenin alpha 3 [Source:HGNC Symbol;Acc:HGNC:2511]
TIMP3	#N/A	1.65071	#N/A	#N/A	#N/A	#N/A	#N/A	#N/A	#N/A	1.05206	#N/A	#N/A	#N/A	#N/A	#N/A	#N/A	#N/A	#N/A	#N/A	#N/A	#N/A	#N/A	#N/A	#N/A	#N/A	4.25913	2.93306	1.78927	2.78472	#N/A	#N/A	#N/A	#N/A	#N/A	11.3947	6.16574	8.09146	8.55313	6.00958	6.77178	8.71344	7.25627	8.64048	5.94105	6.7061	0.220554	8.21836	8.49418	2.84239	8.06683	7.11303	#N/A	#N/A	#N/A	#N/A	#N/A	#N/A	#N/A	#N/A	#N/A	#N/A	1.63071	2.54821	25	ENSG00000100234	TIMP3	protein_coding	TIMP metallopeptidase inhibitor 3 [Source:HGNC Symbol;Acc:HGNC:11822]
#270792	#N/A	0.0629194	#N/A	#N/A	#N/A	#N/A	#N/A	#N/A	#N/A	1.13458	#N/A	#N/A	#N/A	#N/A	#N/A	#N/A	#N/A	#N/A	#N/A	#N/A	#N/A	#N/A	#N/A	#N/A	#N/A	0.0546771	0.594723	0.113357	0.145197	#N/A	#N/A	#N/A	#N/A	#N/A	0.546341	0.0602923	2.70648	4.5597	0.926268	5.38039	4.84987	0.197954	6.70711	0.227532	0.330183	0.118562	4.99163	5.58464	0.160862	0.402454	4.55573	#N/A	#N/A	#N/A	#N/A	#N/A	#N/A	#N/A	#N/A	#N/A	#N/A	0.115317	0.114323	25	ENSG00000270792		lncRNA	novel transcript, antisense to JAG1
PYGO1	#N/A	0.0460172	0.311284	0.45869	0.181118	0.195372	0.0910842	0.183636	0.145903	#N/A	0.114034	#N/A	0.555791	#N/A	#N/A	#N/A	#N/A	#N/A	#N/A	0.0702449	#N/A	#N/A	#N/A	#N/A	#N/A	#N/A	0.330728	0.147201	0.13223	#N/A	#N/A	#N/A	#N/A	#N/A	#N/A	#N/A	#N/A	#N/A	#N/A	#N/A	#N/A	#N/A	#N/A	#N/A	#N/A	#N/A	#N/A	#N/A	#N/A	#N/A	#N/A	0.244261	0.717029	0.118426	0.161253	0.0839238	0.150311	0.151878	0.094305	0.0538476	#N/A	0.140568	0.0924502	25	ENSG00000171016	PYGO1	protein_coding	pygopus family PHD finger 1 [Source:HGNC Symbol;Acc:HGNC:30256]
SYTL4	#N/A	0.0833942	#N/A	#N/A	#N/A	#N/A	#N/A	#N/A	#N/A	1.60616	0.126814	#N/A	#N/A	#N/A	#N/A	#N/A	#N/A	#N/A	#N/A	#N/A	#N/A	#N/A	#N/A	#N/A	#N/A	0.0767354	0.178122	0.140776	0.150409	#N/A	#N/A	#N/A	#N/A	#N/A	0.328598	#N/A	0.545189	0.250873	4.76515	4.58198	7.51808	0.172577	6.03677	0.22767	0.194406	0.145915	4.52555	0.23568	0.148217	0.621571	5.45666	#N/A	#N/A	#N/A	#N/A	#N/A	#N/A	#N/A	#N/A	#N/A	#N/A	0.143639	0.124341	25	ENSG00000102362	SYTL4	protein_coding	synaptotagmin like 4 [Source:HGNC Symbol;Acc:HGNC:15588]
PYGM	#N/A	0.0221132	0.130263	0.0662977	0.0631861	0.110262	0.0668619	#N/A	#N/A	#N/A	0.0438419	#N/A	#N/A	0.0838217	0.0510684	0.0697991	0.0415339	0.0570629	0.0328439	#N/A	0.0264322	#N/A	#N/A	#N/A	0.0400788	#N/A	0.104284	0.0510774	0.0841406	#N/A	#N/A	#N/A	#N/A	#N/A	#N/A	#N/A	#N/A	#N/A	#N/A	#N/A	#N/A	#N/A	#N/A	#N/A	#N/A	#N/A	#N/A	#N/A	#N/A	#N/A	#N/A	0.132095	0.0248521	0.0345675	0.0783282	#N/A	0.0788719	#N/A	0.0544472	#N/A	#N/A	#N/A	0.0617525	25	ENSG00000068976	PYGM	protein_coding	glycogen phosphorylase, muscle associated [Source:HGNC Symbol;Acc:HGNC:9726]
UBR3	#N/A	1.14466	1.25258	0.967336	0.968751	2.2232	0.851482	0.84828	1.42694	#N/A	1.62422	#N/A	0.880781	#N/A	#N/A	#N/A	#N/A	#N/A	#N/A	2.32972	0.801752	1.06973	#N/A	0.9567	#N/A	#N/A	0.95813	0.786108	0.802252	#N/A	#N/A	#N/A	#N/A	#N/A	#N/A	#N/A	#N/A	#N/A	#N/A	#N/A	#N/A	#N/A	#N/A	#N/A	#N/A	#N/A	#N/A	#N/A	#N/A	#N/A	#N/A	0.738527	#N/A	0.685064	2.27174	1.00429	3.0401	2.10812	1.1211	#N/A	#N/A	1.58518	#N/A	25	ENSG00000144357	UBR3	protein_coding	ubiquitin protein ligase E3 component n-recognin 3 [Source:HGNC Symbol;Acc:HGNC:30467]
FGF13	#N/A	0.641974	1.86809	1.8526	2.68088	3.8388	#N/A	1.13047	0.961288	#N/A	#N/A	#N/A	0.861173	#N/A	0.713488	#N/A	#N/A	#N/A	#N/A	2.25203	#N/A	0.893377	#N/A	#N/A	0.853508	#N/A	#N/A	1.67328	3.07434	#N/A	#N/A	#N/A	#N/A	#N/A	#N/A	#N/A	#N/A	#N/A	#N/A	#N/A	#N/A	#N/A	#N/A	#N/A	#N/A	#N/A	#N/A	#N/A	#N/A	#N/A	#N/A	4.11865	1.39384	1.52986	3.74468	1.62719	2.56936	3.68966	2.87496	1.60261	#N/A	1.47813	0.7727	25	ENSG00000129682	FGF13	protein_coding	fibroblast growth factor 13 [Source:HGNC Symbol;Acc:HGNC:3670]
TFE3	#N/A	0.0766075	1.18431	0.913197	0.464626	#N/A	0.296509	0.849437	#N/A	1.51438	0.114116	#N/A	#N/A	#N/A	#N/A	#N/A	#N/A	#N/A	#N/A	#N/A	#N/A	#N/A	#N/A	#N/A	#N/A	#N/A	#N/A	#N/A	#N/A	#N/A	#N/A	#N/A	#N/A	0.186323	1.38603	#N/A	1.30136	1.40743	1.51788	1.57936	1.48987	1.10744	1.29482	1.40354	1.20018	0.56367	1.34003	1.44597	#N/A	1.10249	0.9987	#N/A	#N/A	#N/A	#N/A	#N/A	#N/A	#N/A	0.325282	#N/A	#N/A	#N/A	#N/A	25	ENSG00000068323	TFE3	protein_coding	transcription factor binding to IGHM enhancer 3 [Source:HGNC Symbol;Acc:HGNC:11752]
MGMT	#N/A	0.723715	#N/A	#N/A	#N/A	#N/A	#N/A	#N/A	#N/A	#N/A	#N/A	#N/A	#N/A	0.594975	#N/A	#N/A	#N/A	#N/A	#N/A	1.43435	#N/A	0.988969	#N/A	0.913884	#N/A	#N/A	#N/A	#N/A	#N/A	#N/A	#N/A	#N/A	#N/A	#N/A	0.758808	#N/A	0.673887	0.7565	0.660221	0.786027	0.770124	0.721714	0.663933	0.634274	0.852859	0.704547	0.560131	0.635305	#N/A	0.549515	0.832572	#N/A	#N/A	#N/A	#N/A	0.919967	0.842759	0.908236	#N/A	#N/A	#N/A	1.1137	1.15002	25	ENSG00000170430	MGMT	protein_coding	O-6-methylguanine-DNA methyltransferase [Source:HGNC Symbol;Acc:HGNC:7059]
LDB3	#N/A	0.0268127	0.848947	0.244141	0.114783	0.16039	#N/A	0.121335	#N/A	#N/A	#N/A	#N/A	#N/A	0.191886	0.127749	0.134128	0.176257	0.127943	0.0827987	0.114545	0.0750332	0.063669	#N/A	#N/A	0.0638381	#N/A	0.145576	0.138265	0.152249	0.0354178	0.802997	#N/A	#N/A	#N/A	#N/A	#N/A	#N/A	#N/A	#N/A	#N/A	#N/A	#N/A	#N/A	#N/A	#N/A	#N/A	#N/A	#N/A	#N/A	#N/A	#N/A	#N/A	#N/A	#N/A	#N/A	#N/A	0.113949	#N/A	#N/A	0.109951	#N/A	0.081155	0.0980254	25	ENSG00000122367	LDB3	protein_coding	LIM domain binding 3 [Source:HGNC Symbol;Acc:HGNC:15710]
LINC02652	#N/A	0.0356329	#N/A	0.0697504	#N/A	#N/A	#N/A	#N/A	#N/A	0.0370836	#N/A	0.0303584	#N/A	#N/A	#N/A	#N/A	0.0249292	#N/A	0.0128539	#N/A	#N/A	#N/A	#N/A	#N/A	#N/A	#N/A	0.0695272	#N/A	0.0830694	#N/A	#N/A	0.0254465	#N/A	#N/A	#N/A	#N/A	0.174245	0.620318	0.207421	0.396241	0.974775	0.0748862	1.08361	#N/A	0.0724204	0.0644883	0.496382	0.30238	0.0624385	0.231448	0.0780518	#N/A	#N/A	#N/A	#N/A	#N/A	#N/A	#N/A	0.0469115	#N/A	#N/A	0.0684116	#N/A	25	ENSG00000237128	LINC02652	lncRNA	long intergenic non-protein coding RNA 2652 [Source:HGNC Symbol;Acc:HGNC:54137]
NPLOC4	#N/A	1.21847	#N/A	#N/A	#N/A	#N/A	0.876313	0.687614	#N/A	#N/A	2.26188	#N/A	#N/A	0.793677	#N/A	0.913473	0.977192	0.928575	#N/A	1.13055	0.89879	0.937685	#N/A	1.03492	1.26788	#N/A	1.02186	#N/A	0.812097	#N/A	0.951356	#N/A	#N/A	#N/A	#N/A	#N/A	#N/A	#N/A	#N/A	#N/A	#N/A	#N/A	#N/A	#N/A	#N/A	#N/A	#N/A	#N/A	0.814235	#N/A	#N/A	1.09969	0.913956	0.895322	2.14686	1.35455	1.6661	2.06621	0.925915	#N/A	#N/A	#N/A	#N/A	25	ENSG00000182446	NPLOC4	protein_coding	NPL4 homolog, ubiquitin recognition factor [Source:HGNC Symbol;Acc:HGNC:18261]
CDH18	#N/A	0.0293638	0.0601599	0.0421944	0.0907404	#N/A	#N/A	0.00899872	0.0913287	#N/A	#N/A	0.0288496	#N/A	#N/A	#N/A	#N/A	#N/A	#N/A	#N/A	#N/A	#N/A	#N/A	#N/A	#N/A	#N/A	#N/A	#N/A	0.0779918	0.0821693	#N/A	#N/A	#N/A	#N/A	#N/A	0.11241	#N/A	0.251001	0.230493	0.123026	0.331271	3.26705	0.0664335	0.780842	0.0812795	0.0876103	0.0718591	0.922241	0.057883	#N/A	0.216704	0.166382	#N/A	#N/A	#N/A	#N/A	#N/A	0.0780056	#N/A	#N/A	#N/A	#N/A	#N/A	#N/A	25	ENSG00000145526	CDH18	protein_coding	cadherin 18 [Source:HGNC Symbol;Acc:HGNC:1757]
NAA30	#N/A	0.088091	#N/A	#N/A	#N/A	#N/A	#N/A	#N/A	0.166115	#N/A	0.137165	0.085486	#N/A	1.85775	1.3568	0.915894	0.264888	0.321888	#N/A	0.147155	#N/A	0.104051	0.900149	0.155351	#N/A	#N/A	0.658464	0.430967	0.288579	#N/A	1.07534	#N/A	#N/A	#N/A	#N/A	#N/A	1.0154	#N/A	#N/A	#N/A	#N/A	#N/A	#N/A	#N/A	#N/A	#N/A	#N/A	#N/A	#N/A	#N/A	#N/A	2.43624	1.24091	#N/A	0.219221	0.159792	0.195607	0.251838	#N/A	#N/A	#N/A	0.382545	#N/A	25	ENSG00000139977	NAA30	protein_coding	N-alpha-acetyltransferase 30, NatC catalytic subunit [Source:HGNC Symbol;Acc:HGNC:19844]
TMEM131L	#N/A	#N/A	2.20214	1.21454	2.16702	3.58825	1.46087	1.77553	1.8589	#N/A	2.56432	#N/A	0.955096	1.58833	#N/A	1.39531	1.30448	1.17288	1.14	2.69421	1.49133	1.68776	#N/A	2.21257	1.28618	#N/A	1.15946	0.817224	#N/A	0.76485	#N/A	#N/A	#N/A	#N/A	#N/A	#N/A	#N/A	#N/A	#N/A	#N/A	#N/A	#N/A	#N/A	#N/A	#N/A	#N/A	#N/A	#N/A	#N/A	#N/A	#N/A	0.666258	#N/A	#N/A	0.847816	#N/A	#N/A	1.30483	#N/A	#N/A	#N/A	#N/A	#N/A	25	ENSG00000121210	TMEM131L	protein_coding	transmembrane 131 like [Source:HGNC Symbol;Acc:HGNC:29146]
UBE2E2	#N/A	#N/A	3.30957	2.11517	3.17627	5.03778	2.81695	1.25383	2.64343	#N/A	1.81938	#N/A	0.901012	0.570592	0.45676	#N/A	#N/A	0.654026	#N/A	1.19352	#N/A	#N/A	#N/A	0.800475	0.965464	#N/A	#N/A	#N/A	#N/A	2.11404	1.04063	1.16739	0.929214	#N/A	#N/A	#N/A	#N/A	#N/A	#N/A	#N/A	#N/A	#N/A	#N/A	#N/A	#N/A	#N/A	#N/A	#N/A	#N/A	#N/A	#N/A	#N/A	#N/A	#N/A	0.565347	0.799247	3.00687	0.64414	#N/A	#N/A	#N/A	3.18085	2.71624	25	ENSG00000182247	UBE2E2	protein_coding	ubiquitin conjugating enzyme E2 E2 [Source:HGNC Symbol;Acc:HGNC:12478]
MT-CYB	#N/A	#N/A	0.407736	0.308189	0.158835	0.147743	0.0523952	0.292169	#N/A	#N/A	#N/A	#N/A	#N/A	#N/A	#N/A	#N/A	#N/A	#N/A	0.468685	#N/A	0.0624427	#N/A	#N/A	#N/A	#N/A	0.786465	#N/A	#N/A	1.25131	#N/A	#N/A	#N/A	#N/A	#N/A	1.81857	#N/A	#N/A	1.75415	#N/A	#N/A	1.75891	2.52815	2.1069	1.8616	1.13338	0.557388	2.17194	2.0927	#N/A	2.47499	1.28064	#N/A	#N/A	#N/A	#N/A	#N/A	0.0708919	#N/A	#N/A	0.042743	#N/A	0.103945	#N/A	25	ENSG00000198727	MT-CYB	protein_coding	mitochondrially encoded cytochrome b [Source:HGNC Symbol;Acc:HGNC:7427]
KMT2E-AS1	#N/A	#N/A	5.05169	0.299014	0.209978	0.228296	0.135613	1.68826	0.165521	0.856662	0.135792	0.075376	0.564112	#N/A	0.832507	#N/A	#N/A	#N/A	#N/A	#N/A	#N/A	#N/A	#N/A	#N/A	#N/A	#N/A	0.864768	0.215908	0.525195	#N/A	#N/A	#N/A	#N/A	#N/A	#N/A	#N/A	1.05873	#N/A	#N/A	#N/A	#N/A	#N/A	#N/A	#N/A	#N/A	#N/A	#N/A	#N/A	0.430076	#N/A	#N/A	1.60714	1.32306	0.262632	0.182211	#N/A	0.164816	0.175601	0.112782	0.0922162	#N/A	#N/A	#N/A	25	ENSG00000239569	KMT2E-AS1	lncRNA	KMT2E antisense RNA 1 [Source:HGNC Symbol;Acc:HGNC:40845]
#229321	#N/A	#N/A	4.9334	1.86	0.317367	0.240675	0.129727	0.97561	0.180101	#N/A	0.180568	#N/A	0.748388	1.69801	#N/A	1.03174	#N/A	#N/A	0.265145	#N/A	#N/A	#N/A	#N/A	0.190183	#N/A	#N/A	0.694831	#N/A	0.76001	#N/A	0.998263	0.140375	#N/A	#N/A	#N/A	#N/A	#N/A	#N/A	#N/A	#N/A	#N/A	#N/A	#N/A	#N/A	#N/A	#N/A	#N/A	#N/A	#N/A	#N/A	#N/A	2.69308	#N/A	0.35699	0.168969	0.11987	0.176204	0.224201	#N/A	#N/A	#N/A	0.199163	0.145442	25	ENSG00000229321		lncRNA	novel transcript
GUCY2C-AS1	#N/A	#N/A	2.77521	2.04025	0.489337	0.366738	0.29534	2.04701	0.360909	#N/A	0.222413	#N/A	1.09642	0.783675	1.47102	1.31406	0.442267	1.03222	#N/A	#N/A	#N/A	0.335424	#N/A	0.306779	#N/A	#N/A	1.69338	0.816436	0.85493	#N/A	0.887577	#N/A	#N/A	#N/A	#N/A	#N/A	#N/A	#N/A	#N/A	#N/A	#N/A	#N/A	#N/A	#N/A	#N/A	#N/A	#N/A	#N/A	#N/A	#N/A	#N/A	1.16013	0.834464	#N/A	#N/A	#N/A	0.257295	0.665704	0.251432	#N/A	#N/A	#N/A	#N/A	25	ENSG00000214772	GUCY2C-AS1	lncRNA	GUCY2C antisense RNA 1 [Source:HGNC Symbol;Acc:HGNC:56054]
RRAS2	#N/A	#N/A	2.41314	1.40615	2.43969	2.27726	1.34879	1.47651	1.5279	#N/A	1.58663	#N/A	0.985348	1.10458	#N/A	0.759128	#N/A	#N/A	#N/A	0.708576	#N/A	0.945132	#N/A	#N/A	1.29052	#N/A	2.34099	2.95554	2.41442	#N/A	#N/A	#N/A	#N/A	#N/A	#N/A	#N/A	#N/A	#N/A	#N/A	#N/A	#N/A	#N/A	#N/A	#N/A	#N/A	#N/A	#N/A	#N/A	#N/A	#N/A	#N/A	1.57069	0.825423	#N/A	1.87431	1.42138	2.77366	2.15331	1.31788	#N/A	#N/A	1.02846	#N/A	25	ENSG00000133818	RRAS2	protein_coding	RAS related 2 [Source:HGNC Symbol;Acc:HGNC:17271]
NDUFV3	#N/A	#N/A	5.54827	2.35323	0.41809	0.285273	0.287502	1.64036	0.251206	#N/A	0.160598	#N/A	0.985734	1.2423	0.819909	1.09357	0.425087	1.03453	#N/A	0.285535	#N/A	#N/A	#N/A	#N/A	#N/A	#N/A	#N/A	#N/A	#N/A	#N/A	0.742371	#N/A	#N/A	#N/A	#N/A	#N/A	#N/A	#N/A	#N/A	#N/A	#N/A	#N/A	#N/A	#N/A	#N/A	#N/A	#N/A	#N/A	#N/A	#N/A	#N/A	2.6936	1.02202	0.665244	0.556466	0.184187	0.244897	0.264123	0.295055	#N/A	#N/A	1.08408	#N/A	25	ENSG00000160194	NDUFV3	protein_coding	NADH:ubiquinone oxidoreductase subunit V3 [Source:HGNC Symbol;Acc:HGNC:7719]
MME-AS1	#N/A	#N/A	0.165862	0.125795	0.125044	0.139717	0.0852467	0.120251	0.119999	0.049971	0.077894	#N/A	#N/A	#N/A	#N/A	#N/A	#N/A	#N/A	#N/A	#N/A	#N/A	#N/A	#N/A	#N/A	#N/A	0.0554735	0.138679	0.104173	0.115635	#N/A	0.0438941	#N/A	#N/A	#N/A	#N/A	#N/A	1.16192	1.20524	1.11543	#N/A	#N/A	#N/A	2.7379	0.886951	0.0872791	#N/A	1.08909	1.04904	#N/A	0.617759	#N/A	#N/A	#N/A	#N/A	#N/A	#N/A	0.0983307	#N/A	#N/A	#N/A	#N/A	0.0981174	#N/A	25	ENSG00000240666	MME-AS1	lncRNA	MME antisense RNA 1 [Source:HGNC Symbol;Acc:HGNC:40376]
EVC	#N/A	#N/A	4.15771	0.182894	0.202833	0.237563	0.138811	0.176008	0.120099	1.58984	0.146405	#N/A	#N/A	#N/A	#N/A	#N/A	#N/A	#N/A	#N/A	#N/A	#N/A	#N/A	#N/A	#N/A	#N/A	#N/A	0.185985	#N/A	#N/A	#N/A	#N/A	#N/A	#N/A	#N/A	3.9558	#N/A	3.62005	4.2962	3.86816	3.84377	3.97228	2.07706	3.86272	2.79531	0.447418	#N/A	2.13101	3.54087	#N/A	3.47574	3.854	#N/A	#N/A	#N/A	#N/A	#N/A	#N/A	#N/A	#N/A	#N/A	#N/A	0.139843	#N/A	25	ENSG00000072840	EVC	protein_coding	EvC ciliary complex subunit 1 [Source:HGNC Symbol;Acc:HGNC:3497]
CIBAR1	#N/A	#N/A	3.12586	1.57248	0.18255	0.224222	0.147051	1.38422	0.164606	1.26512	0.159716	0.0794997	0.817911	#N/A	#N/A	#N/A	#N/A	#N/A	#N/A	#N/A	#N/A	#N/A	#N/A	0.157041	#N/A	#N/A	0.84392	0.186762	0.582132	#N/A	#N/A	#N/A	#N/A	#N/A	#N/A	#N/A	1.45378	#N/A	#N/A	#N/A	#N/A	#N/A	#N/A	#N/A	#N/A	#N/A	#N/A	#N/A	#N/A	#N/A	#N/A	1.04602	#N/A	#N/A	0.703669	0.260818	0.172037	0.272678	0.260973	0.0843118	#N/A	0.174646	0.103152	25	ENSG00000188343	CIBAR1	protein_coding	CBY1 interacting BAR domain containing 1 [Source:HGNC Symbol;Acc:HGNC:30452]
FAM222A-AS1	#N/A	#N/A	0.141156	0.105696	0.116712	0.13602	0.0779956	0.121958	#N/A	#N/A	0.0696568	#N/A	0.0753719	0.0971477	0.08989	0.0881738	#N/A	0.0763976	#N/A	#N/A	0.0487896	#N/A	#N/A	0.0404425	0.0525884	#N/A	0.106906	0.100435	0.111902	#N/A	0.0572782	#N/A	0.0548474	#N/A	#N/A	#N/A	#N/A	#N/A	#N/A	#N/A	#N/A	#N/A	#N/A	#N/A	#N/A	#N/A	#N/A	#N/A	#N/A	#N/A	#N/A	0.14605	0.0645029	#N/A	0.0970247	#N/A	#N/A	0.086607	0.0708944	#N/A	#N/A	#N/A	#N/A	25	ENSG00000255650	FAM222A-AS1	lncRNA	FAM222A antisense RNA 1 [Source:HGNC Symbol;Acc:HGNC:28223]
PAPPA	#N/A	#N/A	3.93152	0.181618	0.1788	0.199872	#N/A	0.316008	0.128383	#N/A	0.123402	0.0369514	#N/A	#N/A	#N/A	#N/A	#N/A	#N/A	#N/A	#N/A	#N/A	#N/A	#N/A	#N/A	#N/A	0.0559648	0.15277	0.132885	0.155686	#N/A	#N/A	#N/A	#N/A	#N/A	1.37572	#N/A	2.12059	1.69276	2.57391	1.56355	#N/A	0.781053	#N/A	2.38982	1.88849	0.230036	1.87323	2.30403	#N/A	2.72001	#N/A	#N/A	#N/A	#N/A	#N/A	#N/A	0.0971592	#N/A	#N/A	#N/A	#N/A	#N/A	#N/A	25	ENSG00000182752	PAPPA	protein_coding	pappalysin 1 [Source:HGNC Symbol;Acc:HGNC:8602]
MLYCD	#N/A	#N/A	2.85187	1.43326	1.68284	1.43224	1.05063	1.717	0.347451	#N/A	0.271482	#N/A	1.23529	1.74808	#N/A	1.15603	#N/A	0.921564	#N/A	#N/A	#N/A	0.265926	#N/A	0.18306	#N/A	#N/A	#N/A	0.776518	1.63692	#N/A	#N/A	#N/A	#N/A	#N/A	#N/A	#N/A	#N/A	#N/A	#N/A	#N/A	#N/A	#N/A	#N/A	#N/A	#N/A	#N/A	#N/A	#N/A	#N/A	#N/A	#N/A	3.14783	0.974938	0.790888	0.439036	0.331275	0.350441	0.461763	0.426442	0.145704	#N/A	#N/A	#N/A	25	ENSG00000103150	MLYCD	protein_coding	malonyl-CoA decarboxylase [Source:HGNC Symbol;Acc:HGNC:7150]
SLC25A10	#N/A	#N/A	0.113942	#N/A	#N/A	0.13772	#N/A	0.118083	#N/A	0.0832797	#N/A	#N/A	#N/A	0.0773344	#N/A	#N/A	#N/A	#N/A	#N/A	#N/A	#N/A	#N/A	#N/A	#N/A	#N/A	#N/A	#N/A	#N/A	0.115393	#N/A	0.0628335	#N/A	0.0448697	#N/A	0.953362	#N/A	0.389595	1.69504	1.24643	1.17481	2.15796	#N/A	2.08238	0.156359	0.125384	0.0797256	1.9252	0.866223	#N/A	0.779872	0.789442	0.10067	0.0625195	#N/A	0.0994014	#N/A	#N/A	#N/A	#N/A	#N/A	#N/A	#N/A	#N/A	25	ENSG00000183048	SLC25A10	protein_coding	solute carrier family 25 member 10 [Source:HGNC Symbol;Acc:HGNC:10980]
PRKAR2A	#N/A	#N/A	1.00533	0.720842	1.28795	1.11471	1.01614	0.938572	2.05694	#N/A	1.53739	#N/A	0.86781	0.699781	#N/A	#N/A	0.701894	0.765377	#N/A	2.03309	#N/A	1.45973	#N/A	1.46447	#N/A	#N/A	1.17127	0.77577	1.15146	#N/A	0.935767	#N/A	#N/A	#N/A	#N/A	#N/A	#N/A	#N/A	#N/A	#N/A	#N/A	#N/A	#N/A	#N/A	#N/A	#N/A	#N/A	#N/A	#N/A	#N/A	#N/A	0.901096	#N/A	#N/A	1.92224	2.56916	2.65723	2.37898	0.88016	#N/A	#N/A	#N/A	#N/A	25	ENSG00000114302	PRKAR2A	protein_coding	protein kinase cAMP-dependent type II regulatory subunit alpha [Source:HGNC Symbol;Acc:HGNC:9391]
SNHG10	#N/A	#N/A	1.09592	#N/A	0.0971026	0.183807	#N/A	0.32769	0.0937322	0.839492	0.101262	#N/A	#N/A	0.801033	#N/A	0.461577	#N/A	#N/A	#N/A	#N/A	#N/A	#N/A	#N/A	#N/A	#N/A	#N/A	#N/A	#N/A	#N/A	#N/A	#N/A	#N/A	#N/A	#N/A	0.932554	0.0843036	1.41349	0.985611	1.04288	0.870506	0.937412	1.31811	0.899434	1.08642	#N/A	#N/A	#N/A	0.900113	0.100321	0.78958	0.939689	0.857196	#N/A	#N/A	#N/A	0.0470457	#N/A	#N/A	#N/A	#N/A	#N/A	#N/A	#N/A	25	ENSG00000247092	SNHG10	lncRNA	small nucleolar RNA host gene 10 [Source:HGNC Symbol;Acc:HGNC:27510]
GAS1RR	#N/A	#N/A	0.238306	0.151913	0.183477	0.202753	0.120751	0.131582	0.128742	0.964687	#N/A	#N/A	#N/A	#N/A	#N/A	#N/A	#N/A	#N/A	#N/A	#N/A	#N/A	#N/A	#N/A	#N/A	#N/A	#N/A	0.204821	0.150182	0.160308	#N/A	#N/A	#N/A	#N/A	#N/A	2.24114	#N/A	#N/A	1.65849	#N/A	2.68357	2.77849	0.737436	#N/A	#N/A	1.04082	0.420026	#N/A	#N/A	#N/A	#N/A	2.53208	0.570695	0.203083	0.0895863	0.139449	#N/A	#N/A	0.131231	0.108446	#N/A	#N/A	#N/A	#N/A	25	ENSG00000226237	GAS1RR	lncRNA	GAS1 adjacent regulatory RNA [Source:HGNC Symbol;Acc:HGNC:52261]
UGDH-AS1	#N/A	#N/A	0.971236	#N/A	1.10318	0.86607	1.62105	1.22233	1.13348	0.840513	0.357582	0.255294	0.950523	#N/A	#N/A	#N/A	#N/A	#N/A	#N/A	0.517134	#N/A	#N/A	#N/A	#N/A	#N/A	#N/A	1.60671	#N/A	1.30781	#N/A	#N/A	#N/A	#N/A	#N/A	0.767678	#N/A	#N/A	0.817347	#N/A	0.857044	#N/A	1.14647	#N/A	0.699602	1.04796	#N/A	#N/A	0.837033	#N/A	0.963731	0.7788	#N/A	1.16764	#N/A	#N/A	#N/A	0.968245	#N/A	0.592922	#N/A	#N/A	#N/A	#N/A	25	ENSG00000249348	UGDH-AS1	lncRNA	UGDH antisense RNA 1 [Source:HGNC Symbol;Acc:HGNC:40601]
ZNF133	#N/A	#N/A	1.06897	1.1922	1.42156	1.72872	1.08975	1.3571	1.22262	#N/A	0.960201	#N/A	0.853912	#N/A	#N/A	#N/A	#N/A	#N/A	#N/A	#N/A	#N/A	#N/A	#N/A	#N/A	#N/A	#N/A	1.1885	1.50511	1.78461	#N/A	#N/A	#N/A	#N/A	#N/A	#N/A	#N/A	#N/A	0.683513	0.655529	0.739288	0.737212	0.890049	0.680883	#N/A	#N/A	1.40512	#N/A	#N/A	0.942457	#N/A	0.93681	0.867004	#N/A	#N/A	#N/A	#N/A	0.478583	#N/A	#N/A	#N/A	#N/A	1.01522	1.70694	25	ENSG00000125846	ZNF133	protein_coding	zinc finger protein 133 [Source:HGNC Symbol;Acc:HGNC:12917]
NME5	#N/A	#N/A	0.13724	0.112884	0.149285	0.170699	#N/A	0.0960995	#N/A	0.539971	#N/A	#N/A	0.0762591	0.459032	0.177559	#N/A	#N/A	#N/A	#N/A	#N/A	#N/A	0.0599889	#N/A	#N/A	#N/A	0.0442535	#N/A	0.125501	0.144719	#N/A	0.0924447	#N/A	#N/A	0.0557026	#N/A	#N/A	#N/A	#N/A	1.82052	1.39798	1.35744	#N/A	1.66471	#N/A	0.510811	#N/A	#N/A	1.28509	#N/A	1.54585	1.44038	0.219905	#N/A	#N/A	#N/A	#N/A	#N/A	#N/A	#N/A	#N/A	0.0489562	#N/A	#N/A	25	ENSG00000112981	NME5	protein_coding	NME/NM23 family member 5 [Source:HGNC Symbol;Acc:HGNC:7853]
MAST2	#N/A	#N/A	2.89646	1.42796	2.11574	2.01107	1.84931	1.19201	1.67287	#N/A	#N/A	#N/A	#N/A	1.78747	#N/A	1.02899	#N/A	1.50537	#N/A	0.749185	#N/A	1.85373	#N/A	#N/A	1.4484	#N/A	0.92948	#N/A	0.886938	#N/A	#N/A	#N/A	#N/A	#N/A	#N/A	#N/A	#N/A	#N/A	#N/A	#N/A	#N/A	#N/A	#N/A	#N/A	#N/A	#N/A	#N/A	#N/A	#N/A	#N/A	#N/A	4.17381	0.899815	1.35222	4.95588	2.86257	2.47895	3.77783	1.29175	0.417124	#N/A	#N/A	0.979516	25	ENSG00000086015	MAST2	protein_coding	microtubule associated serine/threonine kinase 2 [Source:HGNC Symbol;Acc:HGNC:19035]
SNHG8	#N/A	#N/A	0.197334	0.0804905	#N/A	0.143745	#N/A	0.0396773	0.12224	#N/A	#N/A	#N/A	0.0594126	0.354444	#N/A	#N/A	0.0556606	#N/A	#N/A	#N/A	#N/A	#N/A	#N/A	#N/A	0.0616389	#N/A	0.130899	0.0994229	0.109382	#N/A	#N/A	#N/A	#N/A	#N/A	#N/A	#N/A	0.766722	#N/A	#N/A	#N/A	#N/A	#N/A	1.23595	0.373811	0.580319	#N/A	1.73357	0.939722	#N/A	0.873021	#N/A	0.123877	0.0799937	0.0612001	#N/A	#N/A	0.108706	0.110422	#N/A	#N/A	0.035646	#N/A	#N/A	25	ENSG00000269893	SNHG8	lncRNA	small nucleolar RNA host gene 8 [Source:HGNC Symbol;Acc:HGNC:33098]
MYOZ1	#N/A	#N/A	0.123881	0.048586	0.0719809	0.103559	#N/A	0.0652866	#N/A	#N/A	#N/A	#N/A	#N/A	0.0991378	0.0730697	0.0703153	0.0429485	0.0635077	0.0373637	#N/A	0.0315049	#N/A	#N/A	#N/A	0.0390452	#N/A	0.107218	0.0848476	0.0947188	#N/A	0.0441538	#N/A	#N/A	#N/A	#N/A	#N/A	#N/A	#N/A	#N/A	#N/A	#N/A	#N/A	#N/A	#N/A	#N/A	#N/A	#N/A	#N/A	#N/A	#N/A	#N/A	0.125984	0.0320503	0.0241098	0.0814068	#N/A	0.062553	#N/A	0.030757	#N/A	#N/A	0.0343608	0.0613549	25	ENSG00000177791	MYOZ1	protein_coding	myozenin 1 [Source:HGNC Symbol;Acc:HGNC:13752]
EMD	#N/A	#N/A	0.176262	0.120934	0.155427	0.171753	#N/A	0.10818	0.110025	0.946122	0.11578	#N/A	#N/A	1.03347	#N/A	0.210454	#N/A	0.0782707	#N/A	#N/A	#N/A	#N/A	#N/A	0.0599503	#N/A	#N/A	0.094319	0.0929239	0.111221	#N/A	#N/A	#N/A	#N/A	#N/A	#N/A	#N/A	1.25656	#N/A	#N/A	#N/A	#N/A	#N/A	1.93229	1.12943	0.786079	#N/A	2.01902	1.23162	#N/A	2.28968	#N/A	#N/A	#N/A	#N/A	#N/A	#N/A	#N/A	0.081938	#N/A	#N/A	#N/A	0.0950096	0.0907344	25	ENSG00000102119	EMD	protein_coding	emerin [Source:HGNC Symbol;Acc:HGNC:3331]
ITGA11	#N/A	#N/A	3.88181	0.163433	0.198581	0.231034	0.145057	0.224635	#N/A	#N/A	0.148833	#N/A	#N/A	#N/A	#N/A	#N/A	#N/A	#N/A	#N/A	#N/A	#N/A	#N/A	#N/A	#N/A	#N/A	#N/A	0.231239	0.182428	0.168937	#N/A	#N/A	#N/A	#N/A	#N/A	1.75927	0.062901	2.64338	1.62347	2.09684	2.33985	1.95758	1.2507	2.13014	2.14572	#N/A	#N/A	1.67459	1.56413	#N/A	2.2086	2.03154	1.2402	#N/A	#N/A	#N/A	#N/A	#N/A	#N/A	#N/A	#N/A	#N/A	#N/A	#N/A	25	ENSG00000137809	ITGA11	protein_coding	integrin subunit alpha 11 [Source:HGNC Symbol;Acc:HGNC:6136]
EMC4	#N/A	#N/A	0.123056	#N/A	0.0852157	#N/A	#N/A	0.0857735	#N/A	0.0579675	#N/A	#N/A	0.0677293	#N/A	#N/A	#N/A	#N/A	#N/A	#N/A	#N/A	#N/A	#N/A	#N/A	#N/A	#N/A	#N/A	#N/A	0.0388287	#N/A	#N/A	#N/A	#N/A	#N/A	#N/A	0.118226	0.0364249	0.13152	0.130414	0.092816	0.082808	0.443861	0.0946336	0.914733	0.107115	0.102505	0.0687826	0.107838	0.108025	#N/A	0.118103	0.0998005	#N/A	#N/A	0.0510678	#N/A	#N/A	#N/A	#N/A	#N/A	#N/A	0.040864	0.0295272	#N/A	25	ENSG00000128463	EMC4	protein_coding	ER membrane protein complex subunit 4 [Source:HGNC Symbol;Acc:HGNC:28032]
#286608	#N/A	#N/A	1.38687	#N/A	#N/A	#N/A	0.255867	1.20944	0.361235	1.46536	0.150101	0.0622204	#N/A	#N/A	#N/A	#N/A	#N/A	#N/A	#N/A	#N/A	#N/A	#N/A	#N/A	0.237014	#N/A	#N/A	#N/A	#N/A	#N/A	#N/A	#N/A	#N/A	#N/A	#N/A	2.94138	0.0858706	3.64133	3.26374	3.22714	2.73023	3.03676	3.1225	3.1557	3.67528	3.37789	0.164807	3.34022	3.49245	0.221408	3.81775	3.17212	#N/A	#N/A	#N/A	#N/A	#N/A	#N/A	#N/A	#N/A	#N/A	#N/A	#N/A	#N/A	25	ENSG00000286608		lncRNA	novel transcript
SPTB	#N/A	#N/A	1.0796	0.992037	0.618335	0.245058	#N/A	1.69547	#N/A	#N/A	#N/A	#N/A	#N/A	0.238787	3.28795	0.165052	0.277133	0.15524	0.132923	0.142821	0.0934881	0.121469	#N/A	#N/A	0.117285	#N/A	0.716486	0.302477	0.246338	#N/A	2.69496	#N/A	#N/A	#N/A	#N/A	#N/A	#N/A	#N/A	#N/A	#N/A	#N/A	#N/A	#N/A	#N/A	#N/A	#N/A	#N/A	#N/A	#N/A	#N/A	#N/A	5.58379	#N/A	0.250237	0.200786	#N/A	0.222693	0.2317	0.150575	#N/A	#N/A	#N/A	#N/A	25	ENSG00000070182	SPTB	protein_coding	spectrin beta, erythrocytic [Source:HGNC Symbol;Acc:HGNC:11274]
ANXA5	#N/A	#N/A	#N/A	#N/A	#N/A	#N/A	#N/A	0.982707	#N/A	1.70354	2.28024	2.18271	#N/A	#N/A	#N/A	#N/A	#N/A	#N/A	#N/A	#N/A	#N/A	#N/A	#N/A	#N/A	#N/A	#N/A	#N/A	#N/A	#N/A	#N/A	#N/A	#N/A	#N/A	#N/A	4.50338	0.765903	4.52059	5.22382	5.07804	4.93079	5.543	4.18982	3.92519	3.64519	3.21154	4.24319	3.22955	3.85414	1.27554	3.39692	4.32387	#N/A	#N/A	#N/A	#N/A	#N/A	1.38714	#N/A	#N/A	#N/A	0.841416	1.59835	1.53801	25	ENSG00000164111	ANXA5	protein_coding	annexin A5 [Source:HGNC Symbol;Acc:HGNC:543]
SNHG18	#N/A	#N/A	0.0995941	0.122835	0.121012	0.126779	#N/A	0.0938588	0.113331	0.0911782	#N/A	#N/A	#N/A	#N/A	#N/A	#N/A	#N/A	#N/A	#N/A	#N/A	#N/A	#N/A	#N/A	#N/A	#N/A	#N/A	0.135821	#N/A	0.110891	#N/A	#N/A	#N/A	0.0546327	#N/A	0.171865	#N/A	0.176703	0.179039	0.176283	0.159075	0.178671	0.127608	0.188255	0.137585	0.143616	0.0916402	0.178985	0.175147	#N/A	0.177244	0.17967	#N/A	#N/A	#N/A	#N/A	#N/A	#N/A	#N/A	#N/A	#N/A	#N/A	#N/A	#N/A	25	ENSG00000250786	SNHG18	lncRNA	small nucleolar RNA host gene 18 [Source:HGNC Symbol;Acc:HGNC:49007]
MMP17	#N/A	#N/A	0.0713915	0.0598854	#N/A	#N/A	0.0663439	0.0684868	0.0936893	0.0233247	0.0426565	#N/A	#N/A	#N/A	#N/A	#N/A	#N/A	#N/A	#N/A	#N/A	#N/A	#N/A	#N/A	#N/A	#N/A	#N/A	#N/A	#N/A	#N/A	#N/A	#N/A	#N/A	#N/A	#N/A	0.137669	#N/A	0.103388	0.124088	0.0832081	0.0871094	4.91886	0.0623808	0.144378	0.0989586	0.0942071	0.0681968	0.292473	0.0951291	#N/A	0.106825	0.118312	0.0438749	0.0596286	#N/A	#N/A	#N/A	#N/A	#N/A	#N/A	#N/A	0.0421298	#N/A	#N/A	25	ENSG00000198598	MMP17	protein_coding	matrix metallopeptidase 17 [Source:HGNC Symbol;Acc:HGNC:7163]
EMILIN1	#N/A	#N/A	0.165742	#N/A	0.149791	#N/A	0.0996385	0.0963537	0.119876	0.317503	#N/A	#N/A	#N/A	#N/A	#N/A	#N/A	#N/A	#N/A	#N/A	#N/A	#N/A	#N/A	#N/A	#N/A	#N/A	#N/A	#N/A	#N/A	0.137777	#N/A	#N/A	#N/A	#N/A	#N/A	0.200592	0.0519452	0.209674	0.221268	0.170707	0.205951	0.218589	0.145865	0.264716	0.20251	0.177964	0.116354	0.231837	0.194108	0.129123	0.181712	0.607703	#N/A	#N/A	#N/A	#N/A	#N/A	#N/A	#N/A	#N/A	#N/A	#N/A	0.103424	#N/A	25	ENSG00000138080	EMILIN1	protein_coding	elastin microfibril interfacer 1 [Source:HGNC Symbol;Acc:HGNC:19880]
ARHGEF26#114790	#N/A	#N/A	#N/A	#N/A	#N/A	#N/A	#N/A	0.407746	#N/A	#N/A	#N/A	#N/A	#N/A	#N/A	0.320507	#N/A	#N/A	#N/A	#N/A	#N/A	#N/A	#N/A	#N/A	#N/A	#N/A	0.0554809	0.18039	0.140613	0.141317	#N/A	#N/A	#N/A	#N/A	#N/A	3.39772	0.0564835	3.43112	2.61897	3.33835	2.97673	2.95608	2.33809	2.98058	2.73453	2.18404	0.166449	2.74742	2.60653	#N/A	2.67198	2.5513	#N/A	0.247528	#N/A	#N/A	#N/A	#N/A	0.137867	#N/A	#N/A	#N/A	0.166815	#N/A	25	ENSG00000114790	ARHGEF26	protein_coding	Rho guanine nucleotide exchange factor 26 [Source:HGNC Symbol;Acc:HGNC:24490]
LMO7	#N/A	#N/A	4.08826	1.12898	0.751282	0.326564	#N/A	1.41933	0.328621	#N/A	#N/A	#N/A	#N/A	4.25112	1.91045	2.34484	#N/A	0.495642	0.168523	0.148726	0.0884666	0.172072	#N/A	#N/A	0.136737	#N/A	1.69459	0.457283	0.310557	#N/A	#N/A	#N/A	#N/A	#N/A	#N/A	#N/A	#N/A	#N/A	#N/A	#N/A	#N/A	#N/A	#N/A	#N/A	#N/A	#N/A	#N/A	#N/A	#N/A	#N/A	#N/A	4.23829	0.854093	#N/A	0.195319	#N/A	0.193491	0.203885	0.190941	#N/A	#N/A	#N/A	0.25398	25	ENSG00000136153	LMO7	protein_coding	LIM domain 7 [Source:HGNC Symbol;Acc:HGNC:6646]
EMX2OS	#N/A	#N/A	2.13306	0.295644	0.212914	0.235353	#N/A	0.440455	#N/A	1.13397	#N/A	#N/A	#N/A	#N/A	#N/A	#N/A	#N/A	#N/A	#N/A	#N/A	#N/A	#N/A	#N/A	#N/A	#N/A	#N/A	0.173058	#N/A	0.193104	#N/A	#N/A	#N/A	0.141341	#N/A	2.98677	#N/A	2.2885	2.63205	2.81986	2.73087	#N/A	0.475357	2.96202	2.58005	0.498046	0.148058	2.53308	2.46222	0.205684	2.48585	2.5302	#N/A	#N/A	#N/A	#N/A	#N/A	#N/A	#N/A	#N/A	#N/A	#N/A	0.128195	#N/A	25	ENSG00000229847	EMX2OS	lncRNA	EMX2 opposite strand/antisense RNA [Source:HGNC Symbol;Acc:HGNC:18511]
SEC24C	#N/A	#N/A	0.944238	1.12985	0.995488	#N/A	#N/A	1.13879	1.08482	0.86752	#N/A	#N/A	1.0695	#N/A	#N/A	0.901509	#N/A	1.02966	#N/A	#N/A	#N/A	#N/A	#N/A	#N/A	#N/A	#N/A	1.04787	#N/A	#N/A	#N/A	#N/A	#N/A	#N/A	#N/A	0.908383	#N/A	0.752026	1.04949	#N/A	#N/A	#N/A	1.02656	#N/A	0.86229	0.861461	0.987745	0.84647	0.992703	#N/A	#N/A	0.844628	#N/A	0.941102	0.993481	1.41791	#N/A	0.625749	#N/A	#N/A	#N/A	1.19683	#N/A	#N/A	25	ENSG00000176986	SEC24C	protein_coding	SEC24 homolog C, COPII coat complex component [Source:HGNC Symbol;Acc:HGNC:10705]
LINC00276	#N/A	#N/A	0.0660287	0.0409662	#N/A	0.092988	0.0160454	0.0377315	0.0834026	#N/A	0.00635021	0.0130477	#N/A	#N/A	#N/A	#N/A	0.0214389	#N/A	#N/A	#N/A	#N/A	#N/A	#N/A	#N/A	#N/A	#N/A	0.0762934	#N/A	#N/A	#N/A	#N/A	0.0123501	#N/A	#N/A	0.990622	#N/A	0.956136	#N/A	1.0586	0.887811	#N/A	0.202431	2.48887	0.543913	0.109767	#N/A	1.60202	0.546387	#N/A	1.4554	#N/A	#N/A	0.037289	#N/A	0.0726854	#N/A	#N/A	0.0793152	#N/A	#N/A	#N/A	#N/A	#N/A	25	ENSG00000230448	LINC00276	lncRNA	long intergenic non-protein coding RNA 276 [Source:HGNC Symbol;Acc:HGNC:38663]
LINC01829	#N/A	#N/A	0.137557	0.117534	#N/A	0.127709	#N/A	0.102067	#N/A	0.0502688	#N/A	#N/A	#N/A	#N/A	#N/A	0.0666529	#N/A	0.0759961	#N/A	#N/A	#N/A	#N/A	0.0350614	#N/A	#N/A	#N/A	#N/A	0.0993165	0.105724	#N/A	#N/A	#N/A	#N/A	#N/A	0.320608	#N/A	0.269751	2.19538	0.176694	0.67215	3.13276	#N/A	3.07844	0.09563	0.0846916	0.0813374	2.73583	0.153352	#N/A	0.156236	0.505879	#N/A	#N/A	#N/A	#N/A	#N/A	#N/A	#N/A	#N/A	#N/A	0.0512502	#N/A	#N/A	25	ENSG00000236780	LINC01829	lncRNA	long intergenic non-protein coding RNA 1829 [Source:HGNC Symbol;Acc:HGNC:52635]
HHATL	#N/A	#N/A	0.232157	0.129014	0.139494	0.20808	#N/A	0.127001	#N/A	#N/A	#N/A	#N/A	#N/A	0.18736	0.134147	0.130971	0.0902472	0.117357	0.0767191	#N/A	0.0666833	#N/A	#N/A	#N/A	0.0869836	#N/A	0.167492	0.155757	0.173676	#N/A	0.12479	0.0577769	#N/A	#N/A	#N/A	#N/A	#N/A	#N/A	#N/A	#N/A	#N/A	#N/A	#N/A	#N/A	#N/A	#N/A	#N/A	#N/A	#N/A	#N/A	#N/A	0.2501	0.0970253	0.0903541	0.14933	#N/A	0.128959	0.142823	0.109908	#N/A	#N/A	#N/A	#N/A	25	ENSG00000010282	HHATL	protein_coding	hedgehog acyltransferase like [Source:HGNC Symbol;Acc:HGNC:13242]
COA4	#N/A	#N/A	0.188955	#N/A	0.11984	0.164556	0.0971368	0.120447	#N/A	#N/A	0.0964676	#N/A	#N/A	#N/A	#N/A	#N/A	#N/A	#N/A	#N/A	#N/A	#N/A	0.0722657	#N/A	#N/A	#N/A	#N/A	#N/A	#N/A	#N/A	#N/A	#N/A	#N/A	#N/A	#N/A	1.40345	#N/A	0.213184	1.80305	1.7547	1.59754	2.56105	0.437768	2.13888	0.278484	0.155435	0.0928198	1.40069	1.70373	#N/A	0.97952	0.984599	0.465477	#N/A	#N/A	#N/A	#N/A	#N/A	#N/A	#N/A	#N/A	#N/A	0.109565	0.131487	25	ENSG00000181924	COA4	protein_coding	cytochrome c oxidase assembly factor 4 homolog [Source:HGNC Symbol;Acc:HGNC:24604]
CD248	#N/A	#N/A	0.174863	#N/A	#N/A	0.149848	0.100324	0.0933673	#N/A	0.0859697	0.0993456	0.0525374	#N/A	#N/A	#N/A	#N/A	#N/A	#N/A	#N/A	#N/A	#N/A	#N/A	#N/A	#N/A	#N/A	#N/A	0.167454	#N/A	0.145342	#N/A	#N/A	#N/A	#N/A	#N/A	0.191521	#N/A	0.217803	0.221017	0.221046	0.220067	0.242389	0.154491	0.215782	0.208561	0.178596	0.115872	0.225679	0.215753	#N/A	0.182508	0.223974	#N/A	#N/A	#N/A	#N/A	#N/A	#N/A	#N/A	#N/A	#N/A	#N/A	0.126211	#N/A	25	ENSG00000174807	CD248	protein_coding	CD248 molecule [Source:HGNC Symbol;Acc:HGNC:18219]
P2RY12	#N/A	#N/A	0.0998972	0.100327	#N/A	0.104707	#N/A	0.0562097	0.0896109	#N/A	#N/A	#N/A	#N/A	#N/A	#N/A	#N/A	#N/A	#N/A	#N/A	#N/A	#N/A	#N/A	#N/A	#N/A	#N/A	#N/A	#N/A	#N/A	#N/A	#N/A	0.0579287	#N/A	#N/A	#N/A	0.0948998	#N/A	#N/A	0.0913818	0.0610886	0.0852299	0.576784	0.0771406	0.993636	0.0695893	0.0779843	#N/A	0.75044	0.0719477	0.0778802	0.0833219	0.110756	0.0785907	0.0769524	0.0538597	#N/A	#N/A	#N/A	0.0806857	#N/A	#N/A	0.0414623	#N/A	#N/A	25	ENSG00000169313	P2RY12	protein_coding	purinergic receptor P2Y12 [Source:HGNC Symbol;Acc:HGNC:18124]
GOT1	#N/A	#N/A	0.114527	0.088169	0.101437	0.0853399	#N/A	0.0547101	0.0952925	#N/A	#N/A	#N/A	0.040174	0.104563	0.0539817	0.0722286	0.0460202	0.064839	#N/A	#N/A	#N/A	0.056509	#N/A	#N/A	0.0476931	#N/A	#N/A	0.0806102	0.0939956	#N/A	0.0348308	#N/A	#N/A	#N/A	#N/A	#N/A	#N/A	#N/A	#N/A	#N/A	#N/A	#N/A	#N/A	#N/A	#N/A	#N/A	#N/A	#N/A	#N/A	#N/A	#N/A	0.114815	0.0502799	0.0389506	0.0801968	#N/A	0.0845138	0.0863711	0.0600195	#N/A	#N/A	0.0756693	#N/A	25	ENSG00000120053	GOT1	protein_coding	glutamic-oxaloacetic transaminase 1 [Source:HGNC Symbol;Acc:HGNC:4432]
C10orf71	#N/A	#N/A	0.175582	0.117201	0.129581	0.134246	#N/A	0.0890267	#N/A	#N/A	#N/A	#N/A	#N/A	0.134754	0.093006	0.0898751	0.0544064	0.0816447	0.0496184	#N/A	0.0426909	0.0546653	#N/A	#N/A	0.0607406	#N/A	0.0796368	0.0817809	0.118978	#N/A	0.0604971	#N/A	#N/A	#N/A	#N/A	#N/A	#N/A	#N/A	#N/A	#N/A	#N/A	#N/A	#N/A	#N/A	#N/A	#N/A	#N/A	#N/A	#N/A	#N/A	#N/A	0.179627	0.0747159	0.065471	0.103947	#N/A	0.0806947	0.113963	0.0742101	#N/A	#N/A	#N/A	#N/A	25	ENSG00000177354	C10orf71	protein_coding	chromosome 10 open reading frame 71 [Source:HGNC Symbol;Acc:HGNC:26973]
IDI2-AS1	#N/A	#N/A	0.186111	0.102456	0.148548	0.168008	#N/A	0.0989586	#N/A	#N/A	0.0657694	#N/A	0.0836624	0.153572	0.100153	0.102895	#N/A	0.0801037	#N/A	#N/A	0.050206	0.0711818	#N/A	#N/A	0.0689197	#N/A	0.151539	0.099373	0.110981	#N/A	0.164182	#N/A	#N/A	#N/A	#N/A	#N/A	#N/A	#N/A	#N/A	#N/A	#N/A	#N/A	#N/A	#N/A	#N/A	#N/A	#N/A	#N/A	#N/A	#N/A	#N/A	0.161702	0.0891669	0.0877957	0.113259	#N/A	0.11355	#N/A	0.084319	#N/A	#N/A	#N/A	0.118666	25	ENSG00000232656	IDI2-AS1	lncRNA	IDI2 antisense RNA 1 [Source:HGNC Symbol;Acc:HGNC:30885]
LRRC39	#N/A	#N/A	0.142364	0.105875	0.0726551	#N/A	#N/A	0.0659233	0.0770903	#N/A	#N/A	#N/A	#N/A	0.137001	0.0847784	0.0919893	#N/A	0.0827347	0.0501153	#N/A	0.0455051	0.0625154	#N/A	#N/A	0.0494962	#N/A	0.115786	0.104252	0.0944734	#N/A	0.138088	#N/A	#N/A	#N/A	#N/A	#N/A	#N/A	#N/A	#N/A	#N/A	#N/A	#N/A	#N/A	#N/A	#N/A	#N/A	#N/A	#N/A	#N/A	#N/A	#N/A	0.174282	0.0295946	0.0565972	0.109332	#N/A	0.0915197	#N/A	0.0522116	#N/A	#N/A	0.0827639	0.0669659	25	ENSG00000122477	LRRC39	protein_coding	leucine rich repeat containing 39 [Source:HGNC Symbol;Acc:HGNC:28228]
TRIP6	#N/A	#N/A	1.37872	0.751563	0.436764	0.83352	#N/A	0.473853	0.284966	1.25386	#N/A	#N/A	#N/A	#N/A	#N/A	#N/A	#N/A	#N/A	#N/A	#N/A	#N/A	#N/A	#N/A	#N/A	#N/A	#N/A	#N/A	#N/A	#N/A	#N/A	#N/A	#N/A	#N/A	#N/A	3.80655	#N/A	3.48163	4.63407	3.13895	4.43287	5.56749	5.44844	3.24399	3.62202	2.78523	0.186697	3.27666	3.24955	0.299512	2.69531	5.64167	#N/A	#N/A	#N/A	#N/A	#N/A	#N/A	#N/A	#N/A	#N/A	#N/A	0.153188	0.142359	25	ENSG00000087077	TRIP6	protein_coding	thyroid hormone receptor interactor 6 [Source:HGNC Symbol;Acc:HGNC:12311]
STAC3	#N/A	#N/A	0.140035	0.0978441	0.0858131	0.107588	#N/A	0.0629535	#N/A	#N/A	#N/A	#N/A	#N/A	0.138242	0.0606834	0.095446	0.0259656	0.0855	0.0530716	0.068016	0.0454992	#N/A	#N/A	#N/A	0.0585187	#N/A	0.143847	0.113388	0.125569	#N/A	#N/A	#N/A	#N/A	#N/A	#N/A	#N/A	#N/A	#N/A	#N/A	#N/A	#N/A	#N/A	#N/A	#N/A	#N/A	#N/A	#N/A	#N/A	#N/A	#N/A	#N/A	0.184026	0.0406252	#N/A	0.109764	#N/A	0.0910302	0.0956321	0.0812167	#N/A	#N/A	0.0819793	0.0679499	25	ENSG00000185482	STAC3	protein_coding	SH3 and cysteine rich domain 3 [Source:HGNC Symbol;Acc:HGNC:28423]
GJC3	#N/A	#N/A	0.121439	0.0944302	#N/A	#N/A	#N/A	0.089234	#N/A	0.0555008	#N/A	#N/A	#N/A	0.0685226	0.0696194	0.0657026	#N/A	#N/A	#N/A	#N/A	#N/A	#N/A	#N/A	#N/A	#N/A	#N/A	#N/A	#N/A	#N/A	#N/A	0.0673772	#N/A	#N/A	#N/A	0.117106	#N/A	0.112898	0.113483	0.118872	0.121708	1.0253	#N/A	0.41754	0.12341	0.104331	0.0654267	0.109756	0.115296	0.046154	0.115488	0.113676	0.102714	0.0726772	#N/A	#N/A	#N/A	#N/A	#N/A	#N/A	#N/A	#N/A	#N/A	#N/A	25	ENSG00000176402	GJC3	protein_coding	gap junction protein gamma 3 [Source:HGNC Symbol;Acc:HGNC:17495]
ABCA2	#N/A	#N/A	1.65398	#N/A	0.139195	0.218955	0.106196	0.427499	#N/A	0.891014	#N/A	#N/A	#N/A	1.11757	#N/A	#N/A	#N/A	#N/A	#N/A	#N/A	0.0583544	#N/A	#N/A	#N/A	#N/A	#N/A	0.177832	0.156894	#N/A	#N/A	#N/A	#N/A	#N/A	#N/A	1.33118	#N/A	1.84511	1.8854	1.86473	1.65002	1.51684	#N/A	1.71805	2.17709	1.63309	0.250783	1.74421	1.81657	0.136663	2.2317	1.28476	#N/A	#N/A	#N/A	#N/A	#N/A	#N/A	#N/A	#N/A	#N/A	#N/A	#N/A	#N/A	25	ENSG00000107331	ABCA2	protein_coding	ATP binding cassette subfamily A member 2 [Source:HGNC Symbol;Acc:HGNC:32]
CACNB1	#N/A	#N/A	0.137931	0.0997101	#N/A	0.093034	0.0836363	0.0691456	#N/A	#N/A	#N/A	#N/A	#N/A	0.126545	0.0871246	0.0839536	0.0437968	0.058298	#N/A	#N/A	0.0389959	0.054857	#N/A	#N/A	0.0567095	#N/A	0.108538	0.100057	0.111262	#N/A	0.0890929	0.032524	#N/A	#N/A	#N/A	#N/A	#N/A	#N/A	#N/A	#N/A	#N/A	#N/A	#N/A	#N/A	#N/A	#N/A	#N/A	#N/A	#N/A	#N/A	#N/A	0.173597	0.040842	0.0566735	0.0974253	#N/A	0.0771284	0.105945	0.0732039	#N/A	#N/A	#N/A	#N/A	25	ENSG00000067191	CACNB1	protein_coding	calcium voltage-gated channel auxiliary subunit beta 1 [Source:HGNC Symbol;Acc:HGNC:1401]
NRXN3	#N/A	#N/A	#N/A	#N/A	#N/A	#N/A	#N/A	0.721505	#N/A	#N/A	#N/A	#N/A	#N/A	2.43701	#N/A	1.13824	#N/A	0.842195	#N/A	#N/A	0.11402	#N/A	#N/A	#N/A	#N/A	#N/A	0.999206	0.474942	0.451437	#N/A	#N/A	#N/A	#N/A	#N/A	1.41255	0.135137	1.0544	2.04998	1.93413	2.02284	2.27045	1.68333	1.64951	0.632813	1.01724	#N/A	#N/A	1.20996	#N/A	1.00174	1.88874	1.14986	#N/A	#N/A	0.349405	0.183768	#N/A	#N/A	#N/A	#N/A	#N/A	#N/A	#N/A	25	ENSG00000021645	NRXN3	protein_coding	neurexin 3 [Source:HGNC Symbol;Acc:HGNC:8010]
#259418	#N/A	#N/A	0.136775	0.118703	#N/A	#N/A	#N/A	0.0986034	#N/A	0.0827465	#N/A	#N/A	#N/A	0.0701095	0.0839206	#N/A	#N/A	0.0706313	#N/A	#N/A	#N/A	#N/A	0.0488426	#N/A	#N/A	#N/A	0.11884	#N/A	#N/A	#N/A	#N/A	#N/A	#N/A	#N/A	0.159237	#N/A	0.156824	0.134885	0.194782	0.14573	2.73215	0.100194	3.44755	0.162355	0.13728	#N/A	1.53152	0.13401	#N/A	0.120143	0.364946	0.0944356	0.0920147	#N/A	#N/A	#N/A	#N/A	#N/A	#N/A	#N/A	#N/A	#N/A	#N/A	25	ENSG00000259418		lncRNA	novel transcript, antisense to SORD
HES4	#N/A	#N/A	#N/A	#N/A	#N/A	#N/A	#N/A	0.553732	#N/A	#N/A	#N/A	#N/A	#N/A	1.42171	0.575441	#N/A	#N/A	0.477235	0.102972	#N/A	#N/A	0.186076	0.658413	#N/A	#N/A	#N/A	0.209985	#N/A	#N/A	#N/A	#N/A	#N/A	#N/A	#N/A	5.05341	#N/A	4.28455	5.47799	3.93189	3.7997	5.30987	1.5957	6.88883	5.049	0.241625	0.155405	5.72826	0.6374	0.254445	0.663815	4.09661	#N/A	#N/A	#N/A	#N/A	#N/A	#N/A	#N/A	#N/A	#N/A	#N/A	0.164581	#N/A	25	ENSG00000188290	HES4	protein_coding	hes family bHLH transcription factor 4 [Source:HGNC Symbol;Acc:HGNC:24149]
SLC16A1#155380	#N/A	#N/A	0.988717	0.195431	0.147173	0.150377	#N/A	0.23708	#N/A	#N/A	#N/A	#N/A	#N/A	0.162111	0.219931	0.091927	0.0551921	0.104299	0.0652586	#N/A	0.0586099	0.0790358	#N/A	#N/A	0.0708773	#N/A	0.143547	0.139106	0.146834	#N/A	0.757613	#N/A	#N/A	#N/A	#N/A	#N/A	#N/A	#N/A	#N/A	#N/A	#N/A	#N/A	#N/A	#N/A	#N/A	#N/A	#N/A	#N/A	#N/A	#N/A	#N/A	0.199958	0.538342	0.0583771	0.126796	#N/A	#N/A	0.141915	0.0944376	#N/A	#N/A	0.111729	#N/A	25	ENSG00000155380	SLC16A1	protein_coding	solute carrier family 16 member 1 [Source:HGNC Symbol;Acc:HGNC:10922]
SCARA5	#N/A	#N/A	0.137171	0.10633	#N/A	0.136613	0.0841832	0.0844856	0.11004	0.0465793	0.076954	0.0428946	#N/A	#N/A	#N/A	#N/A	#N/A	#N/A	#N/A	#N/A	#N/A	#N/A	#N/A	#N/A	#N/A	#N/A	#N/A	#N/A	0.114884	#N/A	#N/A	#N/A	#N/A	#N/A	0.165426	#N/A	0.144446	0.174229	0.142318	0.171327	0.168471	0.0903349	0.164968	0.151976	0.12414	0.0770903	0.248191	0.151869	#N/A	0.14284	0.144036	#N/A	#N/A	#N/A	#N/A	#N/A	#N/A	#N/A	#N/A	#N/A	#N/A	#N/A	#N/A	25	ENSG00000168079	SCARA5	protein_coding	scavenger receptor class A member 5 [Source:HGNC Symbol;Acc:HGNC:28701]
#223725	#N/A	#N/A	#N/A	#N/A	#N/A	#N/A	#N/A	#N/A	0.0871822	#N/A	#N/A	#N/A	#N/A	#N/A	#N/A	#N/A	#N/A	0.046144	#N/A	#N/A	0.0351568	0.0484011	0.0472383	#N/A	#N/A	#N/A	#N/A	#N/A	#N/A	#N/A	0.03544	#N/A	#N/A	0.0449671	0.294772	#N/A	0.584438	0.194159	0.44305	0.41488	3.39853	0.14141	1.91787	0.299803	0.0975462	0.0770466	1.31402	0.773345	#N/A	1.42764	1.40922	#N/A	#N/A	#N/A	0.100563	#N/A	#N/A	0.0571116	#N/A	#N/A	0.0448513	#N/A	#N/A	25	ENSG00000223725		lncRNA	novel transcript
SPPL2A	#N/A	#N/A	1.91234	0.980612	1.0279	1.94606	0.73783	#N/A	2.01009	#N/A	#N/A	#N/A	#N/A	1.96185	1.04756	1.31025	#N/A	1.36589	#N/A	0.61876	0.751572	1.19691	#N/A	1.05291	1.06793	#N/A	#N/A	#N/A	#N/A	#N/A	0.620201	#N/A	#N/A	#N/A	#N/A	#N/A	#N/A	#N/A	#N/A	#N/A	#N/A	#N/A	#N/A	#N/A	#N/A	#N/A	#N/A	#N/A	#N/A	#N/A	#N/A	2.84552	0.718126	1.14994	2.31063	2.67044	1.58361	0.214459	1.21847	0.474569	#N/A	#N/A	#N/A	25	ENSG00000138600	SPPL2A	protein_coding	signal peptide peptidase like 2A [Source:HGNC Symbol;Acc:HGNC:30227]
LINC00667	#N/A	#N/A	2.71702	1.22145	1.08091	0.413729	0.336709	#N/A	0.439191	#N/A	0.16256	0.147274	#N/A	#N/A	#N/A	#N/A	#N/A	0.771487	#N/A	0.218158	#N/A	0.289021	#N/A	0.365022	0.257627	0.371066	#N/A	#N/A	1.01415	#N/A	#N/A	0.206481	#N/A	#N/A	#N/A	#N/A	0.93838	#N/A	0.995289	#N/A	#N/A	#N/A	#N/A	#N/A	#N/A	#N/A	#N/A	#N/A	#N/A	#N/A	#N/A	1.1777	#N/A	0.608487	0.565314	0.345178	0.227193	0.522615	0.319308	#N/A	#N/A	#N/A	#N/A	25	ENSG00000263753	LINC00667	lncRNA	long intergenic non-protein coding RNA 667 [Source:HGNC Symbol;Acc:HGNC:27906]
FAM174A-DT	#N/A	#N/A	0.736827	0.167358	0.162888	0.206407	0.117235	#N/A	0.135542	#N/A	0.104543	#N/A	0.111303	2.03929	0.141152	0.15403	0.0760746	#N/A	#N/A	#N/A	0.0674499	0.0746364	#N/A	#N/A	#N/A	0.0473861	0.150529	0.152799	0.169401	#N/A	#N/A	#N/A	#N/A	#N/A	#N/A	#N/A	#N/A	#N/A	#N/A	#N/A	#N/A	#N/A	#N/A	#N/A	#N/A	#N/A	#N/A	#N/A	#N/A	#N/A	#N/A	0.690078	0.233907	0.0938018	0.148359	#N/A	#N/A	0.116716	0.105748	#N/A	#N/A	0.105595	#N/A	25	ENSG00000247877	FAM174A-DT	lncRNA	FAM174A divergent transcript [Source:HGNC Symbol;Acc:HGNC:55584]
TMED2	#N/A	#N/A	1.96256	#N/A	0.463131	#N/A	0.115144	#N/A	0.136111	1.05273	0.0898683	0.0662575	#N/A	#N/A	#N/A	#N/A	#N/A	#N/A	#N/A	0.106023	#N/A	#N/A	#N/A	#N/A	#N/A	#N/A	0.206823	#N/A	#N/A	#N/A	#N/A	#N/A	#N/A	#N/A	1.52116	#N/A	2.00421	1.12154	2.46245	1.79755	1.43192	#N/A	1.55217	1.60772	1.00554	#N/A	#N/A	1.37758	#N/A	1.50839	1.22155	0.90125	#N/A	#N/A	#N/A	#N/A	#N/A	0.143711	0.118772	#N/A	0.0790554	#N/A	#N/A	25	ENSG00000086598	TMED2	protein_coding	transmembrane p24 trafficking protein 2 [Source:HGNC Symbol;Acc:HGNC:16996]
KPNA3	#N/A	#N/A	1.54941	#N/A	1.01751	2.15108	#N/A	#N/A	1.54604	#N/A	2.79188	#N/A	0.984991	1.90214	1.16992	1.61183	#N/A	1.83267	1.90369	0.622174	1.2393	2.37632	#N/A	#N/A	1.00645	#N/A	#N/A	#N/A	#N/A	#N/A	1.18974	1.09644	#N/A	#N/A	#N/A	#N/A	#N/A	#N/A	#N/A	#N/A	#N/A	#N/A	#N/A	#N/A	#N/A	#N/A	#N/A	#N/A	#N/A	#N/A	#N/A	2.60272	1.18232	1.81334	3.89661	3.94899	3.31579	3.37543	2.2151	#N/A	#N/A	#N/A	#N/A	25	ENSG00000102753	KPNA3	protein_coding	karyopherin subunit alpha 3 [Source:HGNC Symbol;Acc:HGNC:6396]
CHCHD3	#N/A	#N/A	1.20755	0.656119	0.8837	2.03551	1.06711	#N/A	1.43186	#N/A	#N/A	#N/A	#N/A	1.51743	0.984549	1.02487	0.837581	1.34225	#N/A	1.76363	0.912507	1.82804	#N/A	1.42882	1.71976	#N/A	#N/A	#N/A	#N/A	#N/A	0.632272	#N/A	#N/A	#N/A	#N/A	#N/A	#N/A	#N/A	#N/A	#N/A	#N/A	#N/A	#N/A	#N/A	#N/A	#N/A	#N/A	#N/A	#N/A	#N/A	#N/A	1.86636	#N/A	1.35847	2.33465	2.15122	3.90807	2.06773	1.0416	0.834549	#N/A	#N/A	#N/A	25	ENSG00000106554	CHCHD3	protein_coding	coiled-coil-helix-coiled-coil-helix domain containing 3 [Source:HGNC Symbol;Acc:HGNC:21906]
TRAF3	#N/A	#N/A	1.11687	#N/A	0.421645	#N/A	#N/A	#N/A	0.157796	1.31774	0.112775	#N/A	#N/A	#N/A	#N/A	#N/A	#N/A	#N/A	#N/A	#N/A	#N/A	#N/A	0.867695	#N/A	#N/A	#N/A	#N/A	#N/A	#N/A	#N/A	#N/A	#N/A	#N/A	#N/A	1.84662	#N/A	1.22443	1.93675	1.54929	1.99537	1.50853	1.63087	1.51728	1.85872	1.66874	1.09435	1.67811	1.49236	#N/A	1.55919	1.14873	0.760033	1.11714	#N/A	0.445275	#N/A	#N/A	#N/A	#N/A	#N/A	0.291082	#N/A	#N/A	25	ENSG00000131323	TRAF3	protein_coding	TNF receptor associated factor 3 [Source:HGNC Symbol;Acc:HGNC:12033]
TTC14	#N/A	#N/A	#N/A	0.660062	#N/A	0.777581	#N/A	#N/A	1.25856	1.3625	0.899223	0.805856	#N/A	#N/A	#N/A	#N/A	#N/A	#N/A	#N/A	#N/A	#N/A	#N/A	0.770339	#N/A	#N/A	1.21553	#N/A	#N/A	#N/A	#N/A	#N/A	#N/A	#N/A	#N/A	1.19089	#N/A	1.55629	1.16211	1.57877	1.14013	1.05086	1.08696	1.55484	1.43642	1.96202	0.789795	1.29963	1.32504	1.50889	1.70783	1.19394	#N/A	#N/A	#N/A	#N/A	#N/A	#N/A	#N/A	#N/A	#N/A	0.914539	#N/A	#N/A	25	ENSG00000163728	TTC14	protein_coding	tetratricopeptide repeat domain 14 [Source:HGNC Symbol;Acc:HGNC:24697]
GAS5	#N/A	#N/A	0.847452	#N/A	#N/A	#N/A	#N/A	#N/A	0.983683	1.27391	0.279342	0.363562	#N/A	0.843784	#N/A	#N/A	#N/A	#N/A	#N/A	0.236866	#N/A	#N/A	#N/A	#N/A	#N/A	#N/A	#N/A	#N/A	#N/A	#N/A	#N/A	#N/A	#N/A	#N/A	1.18218	#N/A	2.24765	1.39602	1.80087	1.35093	1.14463	#N/A	1.66135	1.41119	1.60857	1.7021	1.44161	1.52115	#N/A	1.63141	#N/A	1.0667	1.02035	#N/A	#N/A	0.788016	#N/A	1.97373	#N/A	#N/A	0.746689	#N/A	#N/A	25	ENSG00000234741	GAS5	lncRNA	growth arrest specific 5 [Source:HGNC Symbol;Acc:HGNC:16355]
RAB40C	#N/A	#N/A	0.951412	#N/A	#N/A	#N/A	#N/A	#N/A	0.982244	#N/A	0.323142	#N/A	#N/A	1.56658	1.99128	1.10588	0.990623	1.41748	#N/A	0.51659	#N/A	#N/A	#N/A	0.336911	0.399751	#N/A	1.1536	1.09046	1.70438	#N/A	0.945754	#N/A	1.09004	#N/A	#N/A	#N/A	#N/A	#N/A	#N/A	#N/A	#N/A	#N/A	#N/A	#N/A	#N/A	#N/A	#N/A	#N/A	1.49576	#N/A	0.805686	1.18142	#N/A	1.71311	0.867831	0.616744	0.464065	1.41152	0.602357	#N/A	#N/A	#N/A	#N/A	25	ENSG00000197562	RAB40C	protein_coding	RAB40C, member RAS oncogene family [Source:HGNC Symbol;Acc:HGNC:18285]
BRI3	#N/A	#N/A	#N/A	#N/A	#N/A	#N/A	#N/A	#N/A	0.356826	1.47212	#N/A	#N/A	#N/A	1.46299	1.06803	#N/A	0.689469	0.677397	0.239246	0.139854	#N/A	#N/A	#N/A	#N/A	#N/A	#N/A	#N/A	#N/A	#N/A	#N/A	1.43227	#N/A	#N/A	#N/A	2.21681	#N/A	3.17587	2.51815	2.42377	1.96549	2.36839	2.19275	2.36369	1.94214	2.01752	1.07438	2.03399	2.79387	#N/A	2.59943	2.27692	0.927858	#N/A	#N/A	#N/A	#N/A	#N/A	#N/A	#N/A	#N/A	#N/A	#N/A	#N/A	25	ENSG00000164713	BRI3	protein_coding	brain protein I3 [Source:HGNC Symbol;Acc:HGNC:1109]
CCDC40	#N/A	#N/A	0.78862	#N/A	#N/A	0.132765	0.0654161	#N/A	0.0402095	0.162031	#N/A	#N/A	#N/A	#N/A	#N/A	#N/A	#N/A	#N/A	#N/A	#N/A	#N/A	#N/A	#N/A	#N/A	#N/A	#N/A	#N/A	0.113805	0.0924648	#N/A	#N/A	#N/A	#N/A	#N/A	1.4595	0.025595	1.66294	1.57776	2.66801	2.17649	1.49961	#N/A	3.36701	0.844812	0.206754	#N/A	2.56809	2.43932	#N/A	1.07871	2.39894	#N/A	#N/A	#N/A	0.0658414	#N/A	#N/A	#N/A	#N/A	#N/A	0.0359771	0.0514641	0.0662352	25	ENSG00000141519	CCDC40	protein_coding	coiled-coil domain containing 40 [Source:HGNC Symbol;Acc:HGNC:26090]
PABPC1	#N/A	#N/A	#N/A	#N/A	0.884573	#N/A	1.12393	#N/A	1.0946	0.937209	2.37268	0.860549	#N/A	#N/A	#N/A	#N/A	#N/A	1.0185	#N/A	#N/A	#N/A	#N/A	0.891379	1.32099	#N/A	#N/A	#N/A	#N/A	#N/A	#N/A	#N/A	#N/A	#N/A	#N/A	0.795802	#N/A	1.49485	0.822284	1.21708	1.04383	0.842809	1.00125	0.783909	0.930622	0.76326	0.960789	0.790891	0.94038	#N/A	0.822006	0.676881	#N/A	#N/A	#N/A	#N/A	#N/A	1.12656	#N/A	#N/A	#N/A	#N/A	#N/A	#N/A	25	ENSG00000070756	PABPC1	protein_coding	poly(A) binding protein cytoplasmic 1 [Source:HGNC Symbol;Acc:HGNC:8554]
FUT10	#N/A	#N/A	#N/A	1.00492	1.09881	#N/A	#N/A	#N/A	1.10386	0.832719	#N/A	#N/A	#N/A	#N/A	#N/A	#N/A	#N/A	#N/A	#N/A	#N/A	#N/A	#N/A	#N/A	#N/A	#N/A	#N/A	#N/A	#N/A	1.11085	#N/A	#N/A	#N/A	#N/A	#N/A	1.06644	#N/A	1.1136	1.37111	1.212	1.32311	1.31596	1.86318	1.04214	1.13578	1.19812	1.7308	1.0701	1.2037	#N/A	1.30938	1.56882	#N/A	#N/A	0.801237	1.00715	0.80208	#N/A	#N/A	1.22639	#N/A	#N/A	2.06534	#N/A	25	ENSG00000172728	FUT10	protein_coding	fucosyltransferase 10 [Source:HGNC Symbol;Acc:HGNC:19234]
WDFY2	#N/A	#N/A	0.825524	#N/A	1.06168	1.80634	#N/A	#N/A	#N/A	2.15629	1.13283	0.775066	#N/A	#N/A	#N/A	#N/A	#N/A	#N/A	#N/A	#N/A	#N/A	#N/A	#N/A	#N/A	#N/A	#N/A	#N/A	#N/A	#N/A	#N/A	#N/A	#N/A	#N/A	#N/A	4.41937	1.78401	4.30394	4.87565	4.26479	4.01315	4.66003	4.12609	4.13778	3.61806	4.00172	2.99894	3.83496	4.29487	1.46564	3.84563	3.90513	#N/A	#N/A	#N/A	#N/A	1.32405	#N/A	#N/A	#N/A	#N/A	#N/A	1.02174	#N/A	25	ENSG00000139668	WDFY2	protein_coding	WD repeat and FYVE domain containing 2 [Source:HGNC Symbol;Acc:HGNC:20482]
TMEM241	#N/A	#N/A	#N/A	#N/A	#N/A	#N/A	#N/A	#N/A	#N/A	2.0727	#N/A	0.292237	#N/A	#N/A	#N/A	#N/A	#N/A	#N/A	#N/A	#N/A	#N/A	#N/A	0.810753	0.512339	#N/A	0.863257	#N/A	#N/A	#N/A	#N/A	#N/A	#N/A	#N/A	#N/A	2.59262	#N/A	2.75908	2.63259	3.01321	2.62043	2.78801	2.62106	2.44004	2.782	2.53792	1.44701	2.56524	2.69177	2.0426	2.713	2.6942	#N/A	1.32345	#N/A	1.00637	#N/A	#N/A	#N/A	#N/A	#N/A	0.657288	1.4581	#N/A	25	ENSG00000134490	TMEM241	protein_coding	transmembrane protein 241 [Source:HGNC Symbol;Acc:HGNC:31723]
PFN1	#N/A	#N/A	#N/A	#N/A	0.113952	#N/A	#N/A	#N/A	#N/A	0.0562881	#N/A	#N/A	#N/A	0.0866379	#N/A	0.0509733	#N/A	0.0757159	0.0620831	#N/A	0.0526581	0.0560956	0.0374902	#N/A	#N/A	#N/A	#N/A	#N/A	#N/A	#N/A	#N/A	#N/A	#N/A	#N/A	0.177707	#N/A	0.174962	0.180998	0.226008	0.173134	0.196502	0.131367	0.174139	0.169465	0.144133	0.0933028	0.180444	0.176231	#N/A	0.174227	0.176608	#N/A	#N/A	#N/A	#N/A	#N/A	0.00431137	#N/A	#N/A	#N/A	#N/A	#N/A	#N/A	25	ENSG00000108518	PFN1	protein_coding	profilin 1 [Source:HGNC Symbol;Acc:HGNC:8881]
#257298	#N/A	#N/A	#N/A	#N/A	#N/A	0.126775	#N/A	#N/A	#N/A	0.0413396	#N/A	#N/A	0.050624	#N/A	#N/A	#N/A	#N/A	#N/A	#N/A	#N/A	#N/A	#N/A	0.0571548	#N/A	#N/A	#N/A	0.138392	0.0928912	#N/A	#N/A	0.0872982	#N/A	0.0613283	0.0404799	1.57912	#N/A	1.03218	1.49226	1.22148	1.00025	2.08582	0.154302	1.49114	0.178931	0.0843444	0.0546467	2.06755	0.699878	0.0856163	1.27831	1.08988	#N/A	#N/A	#N/A	#N/A	#N/A	#N/A	#N/A	#N/A	#N/A	#N/A	#N/A	#N/A	25	ENSG00000257298		lncRNA	novel transcript, sense intronic to LIMA1
KLF8	#N/A	#N/A	#N/A	#N/A	#N/A	#N/A	#N/A	#N/A	#N/A	1.47692	#N/A	#N/A	#N/A	#N/A	#N/A	#N/A	#N/A	#N/A	#N/A	#N/A	#N/A	0.193777	#N/A	#N/A	#N/A	0.108796	0.731724	0.210156	0.943166	#N/A	1.31418	0.159147	#N/A	0.213072	4.06258	#N/A	2.03813	3.72132	1.54172	3.02894	4.5652	4.08863	1.20649	1.74563	1.69438	0.656123	1.41702	1.72557	0.688836	1.01532	3.56866	#N/A	#N/A	#N/A	#N/A	#N/A	#N/A	#N/A	#N/A	#N/A	#N/A	#N/A	#N/A	25	ENSG00000102349	KLF8	protein_coding	Kruppel like factor 8 [Source:HGNC Symbol;Acc:HGNC:6351]
CBX4	#N/A	#N/A	1.00764	#N/A	0.124723	#N/A	#N/A	#N/A	#N/A	0.245181	#N/A	#N/A	#N/A	1.20596	0.0999362	0.0782704	#N/A	#N/A	#N/A	#N/A	#N/A	0.0715508	#N/A	#N/A	#N/A	#N/A	#N/A	#N/A	#N/A	#N/A	0.108193	#N/A	#N/A	0.0556762	1.11478	#N/A	0.821294	0.529763	0.270497	1.21942	4.18126	0.201013	4.78286	0.5533	0.134154	0.0998107	2.93055	0.93556	#N/A	2.73295	0.546133	#N/A	#N/A	#N/A	#N/A	#N/A	#N/A	0.0989423	#N/A	#N/A	#N/A	#N/A	#N/A	25	ENSG00000141582	CBX4	protein_coding	chromobox 4 [Source:HGNC Symbol;Acc:HGNC:1554]
SYCE1L	#N/A	#N/A	#N/A	0.352606	#N/A	#N/A	#N/A	#N/A	#N/A	1.37766	#N/A	0.0719424	#N/A	#N/A	#N/A	#N/A	0.128861	#N/A	#N/A	#N/A	#N/A	#N/A	#N/A	#N/A	#N/A	#N/A	0.208092	0.157431	0.158885	#N/A	#N/A	#N/A	#N/A	#N/A	4.42328	#N/A	5.14604	4.63896	4.52595	6.18368	5.66969	0.25141	4.21007	0.871553	0.39517	0.154151	4.45934	4.20159	0.203095	3.72461	5.24633	#N/A	#N/A	#N/A	#N/A	#N/A	0.147979	#N/A	0.115795	#N/A	#N/A	#N/A	#N/A	25	ENSG00000205078	SYCE1L	protein_coding	synaptonemal complex central element protein 1 like [Source:HGNC Symbol;Acc:HGNC:37236]
ASCC2	#N/A	#N/A	#N/A	0.876157	#N/A	1.66604	#N/A	#N/A	#N/A	0.954004	0.550021	0.513391	#N/A	#N/A	#N/A	#N/A	1.59105	#N/A	#N/A	0.644919	#N/A	#N/A	0.803898	#N/A	0.571033	#N/A	#N/A	#N/A	#N/A	#N/A	0.724572	#N/A	#N/A	#N/A	0.769854	#N/A	0.86878	#N/A	#N/A	#N/A	#N/A	0.882099	0.728922	0.869405	0.803443	#N/A	0.724455	0.748938	#N/A	0.746377	#N/A	1.10043	1.56552	#N/A	1.16518	#N/A	1.08877	#N/A	#N/A	0.213814	0.846943	#N/A	#N/A	25	ENSG00000100325	ASCC2	protein_coding	activating signal cointegrator 1 complex subunit 2 [Source:HGNC Symbol;Acc:HGNC:24103]
IPO9-AS1	#N/A	#N/A	#N/A	#N/A	#N/A	#N/A	#N/A	#N/A	#N/A	1.12021	#N/A	#N/A	#N/A	#N/A	#N/A	#N/A	#N/A	#N/A	#N/A	#N/A	#N/A	#N/A	#N/A	#N/A	#N/A	#N/A	1.39827	#N/A	#N/A	#N/A	#N/A	#N/A	#N/A	#N/A	6.17716	0.256824	5.97941	6.46476	5.01721	5.07672	6.45519	5.44355	6.41406	5.53163	0.634141	0.270746	5.89007	6.4893	1.09672	5.33087	5.40453	#N/A	1.19127	1.61975	#N/A	#N/A	0.539149	#N/A	#N/A	#N/A	2.04359	0.614478	0.229893	25	ENSG00000231871	IPO9-AS1	lncRNA	IPO9 antisense RNA 1 [Source:HGNC Symbol;Acc:HGNC:40892]
RASSF9	#N/A	#N/A	#N/A	#N/A	#N/A	#N/A	#N/A	#N/A	#N/A	1.12134	#N/A	0.12137	#N/A	#N/A	1.00097	#N/A	#N/A	#N/A	#N/A	#N/A	#N/A	#N/A	#N/A	#N/A	#N/A	0.12303	0.418097	0.191059	0.202969	#N/A	1.69098	#N/A	0.279407	0.0889601	#N/A	#N/A	2.10511	#N/A	4.39953	1.38346	#N/A	#N/A	5.11251	2.87624	3.3365	0.299015	4.10261	2.38023	#N/A	7.48386	#N/A	2.2319	#N/A	0.135572	0.304386	#N/A	#N/A	0.236495	#N/A	#N/A	0.230942	#N/A	#N/A	25	ENSG00000198774	RASSF9	protein_coding	Ras association domain family member 9 [Source:HGNC Symbol;Acc:HGNC:15739]
LINC02899	#N/A	#N/A	#N/A	#N/A	#N/A	#N/A	#N/A	#N/A	#N/A	0.0199302	#N/A	0.0301098	0.00783564	#N/A	#N/A	#N/A	#N/A	#N/A	#N/A	#N/A	#N/A	#N/A	#N/A	#N/A	#N/A	#N/A	#N/A	#N/A	#N/A	#N/A	0.0475916	#N/A	0.0362626	0.0331385	0.107412	#N/A	0.0923218	0.093519	0.123122	0.108329	0.146662	0.0992081	0.277418	0.101346	0.108302	#N/A	0.526729	0.121885	#N/A	0.0988743	0.0764062	#N/A	0.0440553	#N/A	0.0663143	0.0454568	#N/A	#N/A	0.0211051	#N/A	0.0369092	#N/A	#N/A	25	ENSG00000248874	LINC02899	lncRNA	long intergenic non-protein coding RNA 2899 [Source:HGNC Symbol;Acc:HGNC:26630]
CSF2RA	#N/A	#N/A	0.112507	#N/A	0.116549	0.134828	#N/A	#N/A	#N/A	0.098334	#N/A	#N/A	#N/A	#N/A	0.0678078	#N/A	#N/A	0.0713447	#N/A	#N/A	#N/A	#N/A	#N/A	#N/A	#N/A	#N/A	#N/A	#N/A	#N/A	#N/A	#N/A	#N/A	#N/A	#N/A	0.155672	#N/A	0.324493	0.144724	0.176024	0.129209	0.179308	0.109088	5.28932	0.16316	0.142995	0.0911307	0.265602	0.156797	#N/A	0.170935	0.158104	#N/A	0.0700858	#N/A	0.0915814	#N/A	#N/A	#N/A	0.0704544	#N/A	0.048979	#N/A	#N/A	25	ENSG00000198223	CSF2RA	protein_coding	colony stimulating factor 2 receptor subunit alpha [Source:HGNC Symbol;Acc:HGNC:2435]
HK1	#N/A	#N/A	#N/A	#N/A	#N/A	#N/A	#N/A	#N/A	#N/A	#N/A	1.38001	#N/A	#N/A	2.36984	1.12183	2.12539	2.65541	2.57667	1.86183	1.08923	0.879682	0.532456	1.22155	0.398693	0.734338	#N/A	#N/A	#N/A	#N/A	#N/A	1.51886	1.0512	1.57973	#N/A	#N/A	#N/A	#N/A	#N/A	#N/A	#N/A	#N/A	0.827056	#N/A	#N/A	#N/A	#N/A	#N/A	#N/A	#N/A	#N/A	#N/A	1.03391	0.787203	1.10698	1.32956	1.16059	1.10988	1.63671	#N/A	0.422354	#N/A	#N/A	#N/A	25	ENSG00000156515	HK1	protein_coding	hexokinase 1 [Source:HGNC Symbol;Acc:HGNC:4922]
CTSB#164733	#N/A	#N/A	#N/A	#N/A	#N/A	#N/A	#N/A	#N/A	#N/A	#N/A	0.144395	#N/A	#N/A	1.75786	#N/A	1.24146	0.426746	0.705817	0.159948	0.154355	0.0901326	0.102427	#N/A	#N/A	#N/A	#N/A	#N/A	#N/A	#N/A	#N/A	2.59533	0.155659	0.909269	#N/A	#N/A	#N/A	1.83637	1.08528	2.04092	#N/A	#N/A	#N/A	#N/A	1.15931	#N/A	1.01011	#N/A	1.27661	#N/A	1.27447	#N/A	2.11619	#N/A	0.303012	0.603429	#N/A	0.301198	0.271961	#N/A	0.0976078	#N/A	#N/A	#N/A	25	ENSG00000164733	CTSB	protein_coding	cathepsin B [Source:HGNC Symbol;Acc:HGNC:2527]
#285517	#N/A	#N/A	0.318153	#N/A	0.0969311	0.140237	0.0789556	#N/A	#N/A	#N/A	0.0942501	#N/A	#N/A	#N/A	#N/A	#N/A	#N/A	#N/A	#N/A	#N/A	#N/A	#N/A	#N/A	#N/A	#N/A	#N/A	#N/A	0.108762	0.119399	#N/A	0.123797	#N/A	#N/A	#N/A	0.255136	#N/A	0.884707	0.292759	3.61523	2.8271	3.77832	0.0888902	3.16556	0.148214	0.101514	0.0780941	3.23759	0.139747	#N/A	0.507213	1.29028	#N/A	0.0578308	#N/A	#N/A	#N/A	#N/A	#N/A	#N/A	#N/A	#N/A	0.0996531	#N/A	25	ENSG00000285517		lncRNA	long intergenic non-protein coding RNA 941
PTN	#N/A	#N/A	0.095157	#N/A	0.0874713	0.097963	#N/A	#N/A	#N/A	#N/A	0.0433982	#N/A	#N/A	#N/A	#N/A	0.030559	#N/A	#N/A	#N/A	#N/A	#N/A	#N/A	#N/A	#N/A	#N/A	0.0308945	0.0985351	0.0669127	#N/A	#N/A	0.0320338	#N/A	#N/A	#N/A	0.135562	#N/A	0.0992071	0.134132	0.114346	0.114146	0.140509	0.0942715	0.131285	0.128835	0.10896	#N/A	0.11647	0.127788	#N/A	0.136223	0.131149	0.0305562	#N/A	#N/A	#N/A	#N/A	#N/A	#N/A	#N/A	#N/A	#N/A	0.0655471	#N/A	25	ENSG00000105894	PTN	protein_coding	pleiotrophin [Source:HGNC Symbol;Acc:HGNC:9630]
PCNT	#N/A	#N/A	2.35208	1.01098	1.5424	1.33518	#N/A	#N/A	#N/A	#N/A	#N/A	#N/A	#N/A	3.52316	1.95292	2.58847	1.28106	4.83124	0.795457	0.221171	0.28267	0.603446	#N/A	#N/A	1.14667	#N/A	1.11916	1.02845	1.5731	#N/A	0.981485	#N/A	#N/A	#N/A	#N/A	#N/A	#N/A	#N/A	#N/A	#N/A	#N/A	#N/A	#N/A	#N/A	#N/A	#N/A	#N/A	#N/A	#N/A	#N/A	#N/A	4.77816	0.912702	0.861797	0.295176	#N/A	0.97674	1.16659	1.37112	#N/A	#N/A	#N/A	#N/A	25	ENSG00000160299	PCNT	protein_coding	pericentrin [Source:HGNC Symbol;Acc:HGNC:16068]
SLC29A2	#N/A	#N/A	0.402084	0.765036	#N/A	0.20553	#N/A	#N/A	#N/A	#N/A	#N/A	#N/A	#N/A	0.201363	0.461434	0.255983	0.144971	0.135406	0.0942442	0.127159	0.0834546	0.111297	#N/A	#N/A	0.0883379	#N/A	0.60463	0.229182	0.194125	#N/A	1.86065	#N/A	#N/A	#N/A	#N/A	#N/A	#N/A	#N/A	#N/A	#N/A	#N/A	#N/A	#N/A	#N/A	#N/A	#N/A	#N/A	#N/A	#N/A	#N/A	#N/A	0.263577	0.735433	0.113262	0.175938	0.0979211	0.161956	0.15521	0.119356	#N/A	#N/A	#N/A	#N/A	25	ENSG00000174669	SLC29A2	protein_coding	solute carrier family 29 member 2 [Source:HGNC Symbol;Acc:HGNC:11004]
TRIM54	#N/A	#N/A	0.188547	0.724195	0.136735	0.162792	#N/A	#N/A	#N/A	#N/A	#N/A	#N/A	#N/A	0.185095	0.148089	0.127416	0.116736	0.121421	0.0809358	0.110597	0.0727793	0.0923147	#N/A	#N/A	0.0836214	#N/A	0.46935	0.108331	0.142842	#N/A	1.46104	#N/A	#N/A	#N/A	#N/A	#N/A	#N/A	#N/A	#N/A	#N/A	#N/A	#N/A	#N/A	#N/A	#N/A	#N/A	#N/A	#N/A	#N/A	#N/A	#N/A	0.243867	0.519586	#N/A	0.159718	#N/A	0.141523	0.173101	0.0975494	#N/A	#N/A	#N/A	0.10204	25	ENSG00000138100	TRIM54	protein_coding	tripartite motif containing 54 [Source:HGNC Symbol;Acc:HGNC:16008]
OSBPL6	#N/A	#N/A	1.40617	1.48913	0.89551	0.417311	0.423918	#N/A	#N/A	#N/A	#N/A	#N/A	#N/A	1.72703	0.890071	1.77558	0.821811	1.4938	0.918857	0.280265	#N/A	0.526415	#N/A	#N/A	0.507542	#N/A	1.462	0.907539	0.762771	#N/A	#N/A	#N/A	#N/A	#N/A	#N/A	#N/A	#N/A	#N/A	#N/A	#N/A	#N/A	#N/A	#N/A	#N/A	#N/A	#N/A	#N/A	#N/A	#N/A	#N/A	#N/A	4.6832	#N/A	#N/A	0.219744	#N/A	0.371884	0.751148	0.483679	0.1363	#N/A	0.766308	0.282366	25	ENSG00000079156	OSBPL6	protein_coding	oxysterol binding protein like 6 [Source:HGNC Symbol;Acc:HGNC:16388]
HIPK1-AS1	#N/A	#N/A	0.0415213	#N/A	0.057819	0.0666451	#N/A	#N/A	#N/A	#N/A	#N/A	#N/A	#N/A	#N/A	0.0471846	0.0400532	0.0165693	#N/A	#N/A	#N/A	#N/A	#N/A	#N/A	#N/A	#N/A	#N/A	0.0645427	0.0449659	0.0504765	#N/A	#N/A	#N/A	#N/A	#N/A	0.0451209	#N/A	0.0665978	0.0440262	0.198923	0.0579187	1.75582	#N/A	2.084	0.0395093	0.0748459	#N/A	0.0734381	0.0251006	#N/A	0.0423079	0.0966777	0.0336152	#N/A	0.0323732	#N/A	#N/A	#N/A	#N/A	0.0313018	#N/A	#N/A	#N/A	#N/A	25	ENSG00000235527	HIPK1-AS1	lncRNA	HIPK1 antisense RNA 1 [Source:HGNC Symbol;Acc:HGNC:50576]
LDLRAD4	#N/A	#N/A	#N/A	#N/A	#N/A	#N/A	#N/A	#N/A	#N/A	#N/A	#N/A	#N/A	#N/A	1.7363	2.24748	1.28635	1.56281	1.73471	1.71971	7.40249	2.15134	2.32181	0.808365	2.624	1.30898	#N/A	#N/A	#N/A	#N/A	#N/A	2.39333	1.52088	2.0744	1.14901	#N/A	#N/A	#N/A	#N/A	#N/A	#N/A	#N/A	#N/A	#N/A	#N/A	#N/A	#N/A	#N/A	#N/A	#N/A	#N/A	#N/A	3.2166	0.863747	2.16429	4.2291	1.48518	1.96467	2.65292	#N/A	2.54941	0.833853	#N/A	#N/A	25	ENSG00000168675	LDLRAD4	protein_coding	low density lipoprotein receptor class A domain containing 4 [Source:HGNC Symbol;Acc:HGNC:1224]
SHANK3	#N/A	#N/A	#N/A	#N/A	#N/A	#N/A	#N/A	#N/A	#N/A	#N/A	#N/A	#N/A	#N/A	0.275387	0.232698	0.132245	0.0886093	0.115789	#N/A	0.12081	0.0799023	#N/A	0.247428	#N/A	#N/A	#N/A	0.347798	#N/A	#N/A	#N/A	#N/A	#N/A	0.117729	#N/A	3.71768	0.0552342	1.87248	3.83144	#N/A	2.03123	3.95222	0.558668	3.73703	3.19585	0.935065	0.214872	3.36293	3.64685	#N/A	2.44453	4.14484	#N/A	#N/A	#N/A	#N/A	#N/A	#N/A	#N/A	#N/A	#N/A	#N/A	#N/A	#N/A	25	ENSG00000251322	SHANK3	protein_coding	SH3 and multiple ankyrin repeat domains 3 [Source:HGNC Symbol;Acc:HGNC:14294]
CYP4F12	#N/A	#N/A	#N/A	#N/A	#N/A	#N/A	#N/A	#N/A	#N/A	#N/A	#N/A	#N/A	#N/A	0.520048	#N/A	#N/A	#N/A	#N/A	#N/A	#N/A	#N/A	#N/A	#N/A	#N/A	#N/A	#N/A	0.135647	0.105895	0.11713	#N/A	#N/A	#N/A	0.0604113	#N/A	0.17268	0.0505543	0.146312	0.181927	0.16029	0.160737	0.197096	0.131173	0.182541	0.161766	0.142276	0.072617	0.182573	0.178037	0.095312	0.179861	0.176705	0.318408	#N/A	#N/A	0.0969442	#N/A	#N/A	#N/A	#N/A	#N/A	#N/A	0.100109	#N/A	25	ENSG00000186204	CYP4F12	protein_coding	cytochrome P450 family 4 subfamily F member 12 [Source:HGNC Symbol;Acc:HGNC:18857]
DOCK6	#N/A	#N/A	#N/A	#N/A	#N/A	#N/A	#N/A	#N/A	#N/A	#N/A	#N/A	#N/A	#N/A	#N/A	0.94137	#N/A	#N/A	#N/A	#N/A	#N/A	#N/A	#N/A	#N/A	#N/A	#N/A	0.39529	1.25725	0.71647	0.4284	#N/A	#N/A	#N/A	0.855706	0.749265	4.6029	0.120714	3.72927	4.36592	5.15136	5.25931	5.13624	3.71811	6.59268	5.54891	0.793034	2.26641	5.41443	5.25106	0.698217	5.29189	4.78308	#N/A	#N/A	#N/A	#N/A	#N/A	#N/A	#N/A	#N/A	#N/A	#N/A	0.342134	#N/A	25	ENSG00000130158	DOCK6	protein_coding	dedicator of cytokinesis 6 [Source:HGNC Symbol;Acc:HGNC:19189]
CD151	#N/A	#N/A	#N/A	#N/A	#N/A	#N/A	#N/A	#N/A	#N/A	#N/A	#N/A	#N/A	#N/A	#N/A	#N/A	#N/A	0.628365	#N/A	#N/A	#N/A	0.190211	#N/A	#N/A	#N/A	#N/A	0.327962	0.773397	0.375816	0.486292	#N/A	#N/A	#N/A	#N/A	#N/A	3.7116	0.163033	4.48008	3.12223	3.90318	3.58427	3.83234	4.01385	4.24882	3.222	3.51733	3.57823	3.55783	4.02512	0.741638	4.11855	2.74255	#N/A	#N/A	#N/A	#N/A	#N/A	#N/A	#N/A	#N/A	#N/A	#N/A	0.413298	0.210192	25	ENSG00000177697	CD151	protein_coding	CD151 molecule (Raph blood group) [Source:HGNC Symbol;Acc:HGNC:1630]
SPAAR	#N/A	#N/A	#N/A	#N/A	#N/A	#N/A	#N/A	#N/A	#N/A	#N/A	#N/A	#N/A	#N/A	#N/A	#N/A	#N/A	#N/A	#N/A	#N/A	#N/A	#N/A	#N/A	#N/A	#N/A	#N/A	0.0821333	0.424807	0.160368	0.184863	#N/A	1.57063	#N/A	0.314814	0.0703671	6.73603	#N/A	5.91966	0.29083	4.5396	1.02646	7.17013	0.197602	7.78445	0.330767	4.5248	0.15913	5.76421	0.280435	#N/A	4.81	0.523622	#N/A	0.93596	#N/A	#N/A	#N/A	#N/A	#N/A	#N/A	#N/A	0.209031	0.143308	#N/A	25	ENSG00000235387	SPAAR	protein_coding	small regulatory polypeptide of amino acid response [Source:HGNC Symbol;Acc:HGNC:27244]
ROBO1	#N/A	2.59932	6.28839	4.2622	5.29607	5.54822	3.90726	2.94866	3.51337	#N/A	2.96866	#N/A	1.41257	#N/A	#N/A	#N/A	#N/A	#N/A	#N/A	#N/A	#N/A	#N/A	#N/A	#N/A	#N/A	#N/A	3.87387	3.082	3.82677	3.97328	#N/A	#N/A	#N/A	#N/A	1.28654	#N/A	#N/A	0.697665	#N/A	#N/A	0.953925	1.28732	#N/A	0.688595	#N/A	#N/A	#N/A	#N/A	#N/A	#N/A	1.19591	#N/A	#N/A	#N/A	#N/A	#N/A	2.22628	1.42604	#N/A	#N/A	#N/A	4.00513	6.63887	24	ENSG00000169855	ROBO1	protein_coding	roundabout guidance receptor 1 [Source:HGNC Symbol;Acc:HGNC:10249]
TNNT3#130595	#N/A	0.0441702	#N/A	0.598946	0.148961	0.171735	0.118319	#N/A	#N/A	#N/A	#N/A	#N/A	#N/A	0.329432	0.31808	0.128368	0.144419	0.088964	0.0626956	0.0887488	0.0558456	#N/A	#N/A	#N/A	0.0649317	#N/A	0.224208	0.161546	0.180197	#N/A	0.335599	#N/A	#N/A	#N/A	#N/A	#N/A	#N/A	#N/A	#N/A	#N/A	#N/A	0.212748	#N/A	#N/A	#N/A	#N/A	#N/A	#N/A	#N/A	#N/A	#N/A	0.487059	#N/A	#N/A	0.138254	#N/A	0.126012	#N/A	#N/A	#N/A	#N/A	0.0685691	0.0959893	24	ENSG00000130595	TNNT3	protein_coding	troponin T3, fast skeletal type [Source:HGNC Symbol;Acc:HGNC:11950]
ABCA10	#N/A	1.99168	6.66022	3.46498	3.70878	5.92043	2.55809	2.80708	3.51706	#N/A	3.37851	#N/A	1.07204	#N/A	#N/A	#N/A	#N/A	#N/A	#N/A	#N/A	#N/A	#N/A	#N/A	#N/A	#N/A	#N/A	2.81292	4.07404	4.52437	2.84965	1.44115	1.52092	1.66521	#N/A	#N/A	#N/A	#N/A	#N/A	#N/A	#N/A	#N/A	#N/A	#N/A	#N/A	#N/A	#N/A	#N/A	#N/A	#N/A	#N/A	#N/A	#N/A	0.799365	1.11907	1.15588	#N/A	2.16839	#N/A	0.853844	#N/A	#N/A	3.22071	2.71941	24	ENSG00000154263	ABCA10	protein_coding	ATP binding cassette subfamily A member 10 [Source:HGNC Symbol;Acc:HGNC:30]
CYP1B1-AS1	#N/A	0.0580502	#N/A	#N/A	#N/A	#N/A	#N/A	#N/A	#N/A	#N/A	#N/A	#N/A	#N/A	#N/A	#N/A	#N/A	#N/A	#N/A	#N/A	#N/A	#N/A	#N/A	#N/A	#N/A	#N/A	#N/A	#N/A	#N/A	0.123333	#N/A	#N/A	0.0374312	0.108305	#N/A	3.75317	#N/A	2.56078	4.05112	3.05297	3.63984	4.16583	0.138883	4.1273	2.81694	1.87277	0.107261	3.87439	3.84148	#N/A	3.39218	4.65648	1.50146	0.35878	#N/A	0.126399	#N/A	0.13457	#N/A	#N/A	#N/A	#N/A	0.130605	#N/A	24	ENSG00000232973	CYP1B1-AS1	lncRNA	CYP1B1 antisense RNA 1 [Source:HGNC Symbol;Acc:HGNC:28543]
#232611	#N/A	0.179086	2.80121	2.22346	2.63704	1.70794	0.787835	1.49906	0.870898	#N/A	0.390072	#N/A	1.06573	#N/A	#N/A	#N/A	#N/A	#N/A	0.934384	0.634426	0.65971	0.82419	#N/A	#N/A	#N/A	#N/A	2.09585	1.91167	1.33303	#N/A	#N/A	0.535516	#N/A	#N/A	#N/A	#N/A	#N/A	#N/A	#N/A	#N/A	#N/A	#N/A	#N/A	#N/A	#N/A	#N/A	#N/A	#N/A	#N/A	#N/A	#N/A	#N/A	#N/A	#N/A	1.42717	0.865654	0.587035	2.57875	#N/A	0.270537	#N/A	1.34916	#N/A	24	ENSG00000232611		lncRNA	novel transcript
DIAPH2-AS1	#N/A	0.596687	0.786126	#N/A	1.18139	1.40213	1.82733	1.09405	1.08056	#N/A	2.57838	#N/A	#N/A	#N/A	0.808505	1.11546	#N/A	0.804387	#N/A	1.42455	0.978236	#N/A	#N/A	1.68113	#N/A	#N/A	1.46249	1.163	1.70772	0.460924	0.5513	0.616364	#N/A	#N/A	#N/A	#N/A	#N/A	#N/A	#N/A	#N/A	#N/A	#N/A	#N/A	#N/A	#N/A	#N/A	#N/A	#N/A	#N/A	#N/A	#N/A	#N/A	#N/A	0.773665	#N/A	#N/A	1.68932	#N/A	#N/A	#N/A	#N/A	1.63629	1.83724	24	ENSG00000236256	DIAPH2-AS1	lncRNA	DIAPH2 antisense RNA 1 [Source:HGNC Symbol;Acc:HGNC:16972]
FHL1	#N/A	0.0493038	4.40172	1.23935	0.107717	0.268189	#N/A	0.635082	#N/A	#N/A	#N/A	#N/A	#N/A	1.89392	0.37774	2.83585	#N/A	1.0135	0.517191	0.0945774	0.0584547	#N/A	#N/A	#N/A	0.368112	#N/A	0.245086	0.127997	0.147771	0.0512844	#N/A	#N/A	#N/A	#N/A	#N/A	#N/A	#N/A	#N/A	#N/A	#N/A	#N/A	#N/A	#N/A	#N/A	#N/A	#N/A	#N/A	#N/A	#N/A	#N/A	#N/A	0.233044	#N/A	#N/A	0.162571	#N/A	0.217952	0.12731	0.0761554	#N/A	#N/A	#N/A	0.105513	24	ENSG00000022267	FHL1	protein_coding	four and a half LIM domains 1 [Source:HGNC Symbol;Acc:HGNC:3702]
S100A6	#N/A	0.0631943	0.904195	#N/A	0.766925	#N/A	#N/A	#N/A	#N/A	1.73789	0.263752	#N/A	#N/A	#N/A	#N/A	#N/A	#N/A	#N/A	#N/A	#N/A	#N/A	#N/A	#N/A	#N/A	#N/A	0.330184	#N/A	#N/A	#N/A	#N/A	#N/A	#N/A	#N/A	#N/A	0.271465	0.0639555	0.272222	0.258578	0.246128	0.250389	0.284258	0.197842	0.288099	0.254441	0.218887	0.152193	0.280281	0.271054	0.529502	0.2719	0.266662	#N/A	#N/A	#N/A	#N/A	#N/A	#N/A	#N/A	#N/A	#N/A	#N/A	1.00511	#N/A	24	ENSG00000197956	S100A6	protein_coding	S100 calcium binding protein A6 [Source:HGNC Symbol;Acc:HGNC:10496]
ERCC5	#N/A	0.454846	1.01819	#N/A	#N/A	#N/A	#N/A	1.14199	#N/A	0.788226	0.775007	0.360887	#N/A	#N/A	#N/A	#N/A	#N/A	#N/A	#N/A	#N/A	#N/A	#N/A	#N/A	0.702583	#N/A	#N/A	#N/A	#N/A	#N/A	#N/A	#N/A	#N/A	#N/A	#N/A	0.894853	#N/A	0.948127	0.752163	0.668325	0.902438	0.972877	1.23929	0.560251	0.807915	#N/A	1.02592	0.652399	0.642671	1.13392	0.687716	0.92171	#N/A	#N/A	#N/A	#N/A	#N/A	1.03455	#N/A	0.870936	#N/A	#N/A	#N/A	#N/A	24	ENSG00000134899	ERCC5	protein_coding	ERCC excision repair 5, endonuclease [Source:HGNC Symbol;Acc:HGNC:3437]
SCPEP1	#N/A	0.267757	1.38125	1.79623	0.681364	1.18062	#N/A	#N/A	0.482014	0.964558	0.417087	0.280788	1.26415	#N/A	#N/A	#N/A	#N/A	#N/A	0.455919	#N/A	#N/A	#N/A	#N/A	0.237651	0.345319	#N/A	1.20474	#N/A	#N/A	#N/A	1.34229	#N/A	#N/A	#N/A	#N/A	#N/A	#N/A	#N/A	#N/A	0.988606	1.01327	#N/A	#N/A	#N/A	#N/A	#N/A	#N/A	#N/A	#N/A	#N/A	#N/A	0.854527	#N/A	0.834583	#N/A	0.294389	0.559104	0.921523	0.46919	#N/A	#N/A	0.700554	#N/A	24	ENSG00000121064	SCPEP1	protein_coding	serine carboxypeptidase 1 [Source:HGNC Symbol;Acc:HGNC:29507]
INTS6	#N/A	0.752396	#N/A	#N/A	0.86512	1.31446	#N/A	#N/A	#N/A	0.737969	2.22603	#N/A	#N/A	#N/A	#N/A	#N/A	#N/A	#N/A	#N/A	#N/A	#N/A	#N/A	0.599684	#N/A	#N/A	#N/A	#N/A	#N/A	#N/A	#N/A	#N/A	#N/A	#N/A	#N/A	0.939698	#N/A	1.12061	1.00445	0.896005	0.95362	0.912428	0.789494	0.936939	0.996015	0.919731	1.07877	1.06908	0.987779	#N/A	0.925973	0.87296	#N/A	#N/A	#N/A	#N/A	1.44013	0.945319	#N/A	#N/A	#N/A	0.809272	#N/A	#N/A	24	ENSG00000102786	INTS6	protein_coding	integrator complex subunit 6 [Source:HGNC Symbol;Acc:HGNC:14879]
ARMC2	#N/A	0.379756	1.2158	#N/A	0.985625	1.777	0.888175	0.987791	#N/A	#N/A	0.458396	#N/A	#N/A	#N/A	#N/A	#N/A	#N/A	#N/A	#N/A	#N/A	#N/A	#N/A	#N/A	0.346479	#N/A	#N/A	#N/A	#N/A	1.09265	#N/A	#N/A	#N/A	#N/A	#N/A	1.91315	#N/A	1.47602	1.52688	1.44918	1.62125	1.72934	1.5796	1.64211	1.42115	1.4365	1.8951	1.56627	1.79622	#N/A	1.38199	1.26399	#N/A	#N/A	#N/A	#N/A	#N/A	#N/A	#N/A	#N/A	#N/A	#N/A	#N/A	#N/A	24	ENSG00000118690	ARMC2	protein_coding	armadillo repeat containing 2 [Source:HGNC Symbol;Acc:HGNC:23045]
HOXC6	#N/A	0.0845625	5.22968	0.773607	0.347713	0.248745	0.177159	2.22938	0.352068	1.07478	#N/A	0.135007	#N/A	#N/A	#N/A	#N/A	#N/A	#N/A	#N/A	#N/A	#N/A	#N/A	#N/A	#N/A	#N/A	#N/A	0.339545	0.214907	0.227322	#N/A	#N/A	#N/A	#N/A	#N/A	0.944335	#N/A	1.05893	0.916815	#N/A	#N/A	#N/A	1.03221	#N/A	1.04224	#N/A	#N/A	#N/A	1.00717	1.10473	1.0282	1.31657	#N/A	#N/A	#N/A	#N/A	#N/A	#N/A	#N/A	#N/A	#N/A	#N/A	0.247831	0.138333	24	ENSG00000197757	HOXC6	protein_coding	homeobox C6 [Source:HGNC Symbol;Acc:HGNC:5128]
PSMD11	#N/A	0.324459	1.51305	0.88221	1.11403	0.910111	0.860281	#N/A	0.488716	#N/A	0.748271	#N/A	#N/A	0.74199	0.72973	0.76389	#N/A	#N/A	#N/A	0.528351	#N/A	#N/A	#N/A	0.633753	#N/A	#N/A	1.3335	1.46118	#N/A	#N/A	#N/A	#N/A	#N/A	#N/A	#N/A	#N/A	#N/A	#N/A	#N/A	#N/A	#N/A	#N/A	#N/A	#N/A	#N/A	#N/A	#N/A	#N/A	#N/A	#N/A	#N/A	2.0343	0.963017	0.897273	2.71671	0.815368	0.468738	1.22153	0.617036	0.363293	#N/A	#N/A	#N/A	24	ENSG00000108671	PSMD11	protein_coding	proteasome 26S subunit, non-ATPase 11 [Source:HGNC Symbol;Acc:HGNC:9556]
RANBP17	#N/A	0.101885	#N/A	#N/A	#N/A	#N/A	#N/A	#N/A	#N/A	1.58901	#N/A	#N/A	#N/A	#N/A	#N/A	#N/A	#N/A	#N/A	#N/A	#N/A	#N/A	#N/A	#N/A	#N/A	#N/A	0.380257	1.6275	#N/A	1.0297	#N/A	#N/A	#N/A	#N/A	#N/A	0.303855	0.284056	6.33573	8.0274	5.65815	6.35731	8.06556	0.221698	7.91148	4.70859	0.23224	0.173238	7.09323	7.45538	#N/A	6.38937	0.466963	#N/A	0.711108	#N/A	#N/A	#N/A	#N/A	#N/A	#N/A	#N/A	1.74843	0.287265	#N/A	24	ENSG00000204764	RANBP17	protein_coding	RAN binding protein 17 [Source:HGNC Symbol;Acc:HGNC:14428]
TRMO	#N/A	0.240296	2.11531	1.13657	0.719633	0.668592	#N/A	#N/A	#N/A	#N/A	0.155333	0.0945482	1.03647	1.82546	1.60147	1.01964	0.527427	#N/A	#N/A	#N/A	#N/A	0.21782	#N/A	#N/A	#N/A	0.240915	#N/A	#N/A	1.1654	#N/A	#N/A	#N/A	#N/A	#N/A	#N/A	#N/A	1.07848	#N/A	#N/A	#N/A	#N/A	#N/A	#N/A	#N/A	1.48566	#N/A	#N/A	#N/A	0.498841	#N/A	#N/A	1.65128	1.21702	0.212083	0.260307	#N/A	#N/A	0.322584	#N/A	#N/A	0.300557	#N/A	#N/A	24	ENSG00000136932	TRMO	protein_coding	tRNA methyltransferase O [Source:HGNC Symbol;Acc:HGNC:30967]
GCSH	#N/A	0.051375	0.152531	0.138633	0.10669	0.150257	0.0915761	0.0962997	0.0801986	#N/A	0.0842446	0.0474691	0.0815051	#N/A	0.0685254	#N/A	#N/A	#N/A	#N/A	0.0856266	#N/A	#N/A	#N/A	#N/A	#N/A	#N/A	0.146984	0.11306	0.12502	#N/A	#N/A	#N/A	0.0436491	#N/A	#N/A	#N/A	#N/A	#N/A	#N/A	#N/A	#N/A	#N/A	#N/A	#N/A	#N/A	#N/A	#N/A	#N/A	#N/A	#N/A	#N/A	0.158914	0.0739212	0.0800732	0.0939727	#N/A	#N/A	0.0941618	#N/A	#N/A	#N/A	0.0804037	0.087877	24	ENSG00000140905	GCSH	protein_coding	glycine cleavage system protein H [Source:HGNC Symbol;Acc:HGNC:4208]
SLC20A2	#N/A	#N/A	2.78999	1.82839	2.88936	3.59587	2.03014	1.73182	2.10943	#N/A	1.82444	#N/A	#N/A	0.808936	0.801684	0.647081	#N/A	#N/A	#N/A	2.75271	#N/A	0.893816	#N/A	1.41031	0.889857	#N/A	1.3828	1.10398	1.39143	#N/A	#N/A	#N/A	#N/A	#N/A	#N/A	#N/A	#N/A	#N/A	#N/A	#N/A	#N/A	#N/A	#N/A	#N/A	#N/A	#N/A	#N/A	#N/A	#N/A	#N/A	#N/A	1.21653	#N/A	#N/A	2.43355	1.08657	2.01296	1.33652	#N/A	1.33618	#N/A	#N/A	#N/A	24	ENSG00000168575	SLC20A2	protein_coding	solute carrier family 20 member 2 [Source:HGNC Symbol;Acc:HGNC:10947]
TMX4	#N/A	#N/A	3.37475	1.37529	0.902704	1.23468	0.602006	3.04983	0.537446	#N/A	0.198349	0.392185	1.60485	#N/A	#N/A	#N/A	#N/A	#N/A	#N/A	#N/A	#N/A	#N/A	#N/A	#N/A	#N/A	#N/A	1.37008	1.34681	1.31701	#N/A	#N/A	#N/A	#N/A	#N/A	#N/A	#N/A	#N/A	#N/A	1.19182	#N/A	#N/A	#N/A	#N/A	#N/A	#N/A	#N/A	#N/A	#N/A	#N/A	0.844465	#N/A	2.53449	1.1921	0.483152	0.573562	0.398381	0.327517	0.933973	0.438478	0.21649	#N/A	#N/A	#N/A	24	ENSG00000125827	TMX4	protein_coding	thioredoxin related transmembrane protein 4 [Source:HGNC Symbol;Acc:HGNC:25237]
CYP2U1-AS1	#N/A	#N/A	5.29839	2.12299	0.2678	0.289151	0.182866	2.1653	0.283071	#N/A	0.166059	#N/A	1.87749	1.53647	#N/A	#N/A	#N/A	#N/A	#N/A	#N/A	#N/A	#N/A	1.25811	#N/A	#N/A	#N/A	0.968032	#N/A	#N/A	#N/A	0.829586	#N/A	#N/A	#N/A	#N/A	#N/A	#N/A	#N/A	#N/A	#N/A	#N/A	#N/A	#N/A	#N/A	#N/A	#N/A	#N/A	#N/A	#N/A	#N/A	#N/A	1.9093	1.03258	0.324186	0.744085	0.296475	0.416958	0.863552	0.429037	#N/A	0.837882	0.24491	0.133148	24	ENSG00000245293	CYP2U1-AS1	lncRNA	CYP2U1 and SGMS2 antisense RNA 1 [Source:HGNC Symbol;Acc:HGNC:54817]
PSMD3	#N/A	#N/A	3.43588	0.527399	0.188024	0.23704	#N/A	0.336591	0.164306	#N/A	0.131212	#N/A	0.240101	2.59662	0.690531	0.72789	#N/A	0.212463	#N/A	0.128626	#N/A	#N/A	#N/A	0.0625896	0.0911241	#N/A	0.332842	0.183034	#N/A	#N/A	#N/A	#N/A	#N/A	#N/A	#N/A	#N/A	#N/A	#N/A	#N/A	#N/A	#N/A	#N/A	#N/A	#N/A	#N/A	#N/A	#N/A	#N/A	#N/A	#N/A	#N/A	3.58473	0.376883	#N/A	0.148018	0.0694643	0.161731	0.161452	#N/A	#N/A	#N/A	#N/A	0.12738	24	ENSG00000108344	PSMD3	protein_coding	proteasome 26S subunit, non-ATPase 3 [Source:HGNC Symbol;Acc:HGNC:9560]
MYH7B	#N/A	#N/A	1.05514	#N/A	0.158714	0.212103	#N/A	0.453234	0.102974	#N/A	#N/A	#N/A	#N/A	0.79773	2.11538	0.102257	0.138517	0.1393	#N/A	#N/A	#N/A	#N/A	#N/A	0.0642537	0.0727145	#N/A	0.259324	0.158013	0.178138	#N/A	#N/A	#N/A	#N/A	#N/A	#N/A	#N/A	#N/A	#N/A	#N/A	#N/A	#N/A	#N/A	#N/A	#N/A	#N/A	#N/A	#N/A	#N/A	#N/A	#N/A	#N/A	0.22809	0.898173	0.086462	0.158189	#N/A	0.146122	0.154012	0.117008	#N/A	#N/A	0.0960377	0.0833749	24	ENSG00000078814	MYH7B	protein_coding	myosin heavy chain 7B [Source:HGNC Symbol;Acc:HGNC:15906]
USO1	#N/A	#N/A	3.00732	1.55362	1.91959	3.50636	2.43409	1.25211	2.3724	#N/A	3.58179	#N/A	0.859084	#N/A	#N/A	#N/A	#N/A	#N/A	#N/A	1.61143	#N/A	2.01167	#N/A	1.08999	#N/A	#N/A	0.714152	#N/A	1.39733	#N/A	#N/A	#N/A	#N/A	#N/A	#N/A	#N/A	#N/A	#N/A	#N/A	#N/A	#N/A	#N/A	#N/A	#N/A	#N/A	#N/A	#N/A	#N/A	#N/A	#N/A	#N/A	2.77827	1.08746	1.31146	1.85673	2.33176	2.20033	4.12586	2.09145	1.29843	#N/A	#N/A	1.40373	24	ENSG00000138768	USO1	protein_coding	USO1 vesicle transport factor [Source:HGNC Symbol;Acc:HGNC:30904]
LINC01277	#N/A	#N/A	0.487315	0.155812	0.183037	0.148544	0.10614	0.156296	#N/A	#N/A	0.126702	#N/A	0.111687	#N/A	0.217608	#N/A	0.0618777	0.0932191	#N/A	0.120152	0.0793467	#N/A	#N/A	#N/A	0.0863367	#N/A	0.158849	#N/A	0.132704	#N/A	#N/A	#N/A	#N/A	#N/A	#N/A	#N/A	#N/A	#N/A	#N/A	#N/A	#N/A	#N/A	#N/A	#N/A	#N/A	#N/A	#N/A	#N/A	#N/A	#N/A	#N/A	0.496834	0.102724	0.0912436	#N/A	0.0914185	0.136475	0.118081	0.107661	#N/A	#N/A	0.115608	#N/A	24	ENSG00000229017	LINC01277	lncRNA	long intergenic non-protein coding RNA 1277 [Source:HGNC Symbol;Acc:HGNC:50334]
SIM1	#N/A	#N/A	0.125542	0.0936764	0.0700717	0.094223	0.0683267	0.0470251	#N/A	#N/A	#N/A	#N/A	0.0189018	0.00478081	0.0152842	0.0197909	#N/A	0.0313461	0.0312127	0.0613295	0.0289127	#N/A	#N/A	#N/A	0.0468026	#N/A	0.0756789	0.0732757	0.0890471	#N/A	#N/A	#N/A	#N/A	#N/A	#N/A	#N/A	#N/A	#N/A	#N/A	#N/A	#N/A	#N/A	#N/A	#N/A	#N/A	#N/A	#N/A	#N/A	#N/A	#N/A	#N/A	0.134338	0.0718697	0.0449972	0.0801043	#N/A	#N/A	0.0871813	0.0595705	#N/A	#N/A	#N/A	#N/A	24	ENSG00000112246	SIM1	protein_coding	SIM bHLH transcription factor 1 [Source:HGNC Symbol;Acc:HGNC:10882]
SFXN1	#N/A	#N/A	3.08894	1.76485	2.03281	0.398797	0.311693	1.58722	0.868335	#N/A	0.451762	0.208194	1.12931	#N/A	#N/A	#N/A	#N/A	#N/A	#N/A	#N/A	#N/A	#N/A	#N/A	#N/A	#N/A	#N/A	2.16116	0.881726	0.974642	#N/A	#N/A	#N/A	#N/A	#N/A	#N/A	#N/A	#N/A	#N/A	#N/A	0.747844	#N/A	#N/A	#N/A	#N/A	#N/A	#N/A	#N/A	#N/A	#N/A	0.66403	0.91988	1.23143	#N/A	0.75182	1.02703	1.25721	0.492327	0.878687	0.723446	0.22093	#N/A	#N/A	#N/A	24	ENSG00000164466	SFXN1	protein_coding	sideroflexin 1 [Source:HGNC Symbol;Acc:HGNC:16085]
NDUFA10	#N/A	#N/A	4.36168	1.88336	2.58679	2.76945	2.12814	1.45282	0.677834	#N/A	0.765493	#N/A	#N/A	1.97255	0.77896	1.10329	#N/A	2.3678	1.75129	0.55901	0.747091	2.40814	#N/A	0.64309	#N/A	#N/A	#N/A	#N/A	#N/A	#N/A	#N/A	#N/A	#N/A	#N/A	#N/A	#N/A	#N/A	#N/A	#N/A	#N/A	#N/A	#N/A	#N/A	#N/A	#N/A	#N/A	#N/A	#N/A	#N/A	#N/A	#N/A	2.21136	#N/A	0.959567	2.30639	1.28878	0.995604	4.16995	0.602432	#N/A	#N/A	#N/A	#N/A	24	ENSG00000130414	NDUFA10	protein_coding	NADH:ubiquinone oxidoreductase subunit A10 [Source:HGNC Symbol;Acc:HGNC:7684]
LINC01229	#N/A	#N/A	#N/A	#N/A	0.117529	0.132143	#N/A	0.119294	0.0965848	0.0507908	#N/A	#N/A	#N/A	#N/A	#N/A	#N/A	#N/A	#N/A	#N/A	#N/A	#N/A	#N/A	0.0275415	#N/A	#N/A	#N/A	#N/A	0.101492	#N/A	#N/A	#N/A	#N/A	#N/A	#N/A	0.231671	#N/A	0.746696	0.583977	0.966378	0.722003	2.61364	0.0732025	3.3329	0.134112	0.0792427	0.0889563	0.822689	0.351248	#N/A	1.77523	0.205414	0.512076	#N/A	0.0568405	#N/A	#N/A	#N/A	#N/A	#N/A	#N/A	#N/A	#N/A	#N/A	24	ENSG00000260876	LINC01229	lncRNA	long intergenic non-protein coding RNA 1229 [Source:HGNC Symbol;Acc:HGNC:49682]
L2HGDH	#N/A	#N/A	4.54348	2.27667	1.94279	0.414552	0.403193	1.63622	1.02457	#N/A	0.333212	0.263444	1.27869	1.62987	1.09685	1.12588	#N/A	#N/A	0.429775	#N/A	#N/A	0.292659	#N/A	#N/A	0.360877	#N/A	0.994186	1.23526	1.29852	#N/A	#N/A	#N/A	#N/A	#N/A	#N/A	#N/A	#N/A	#N/A	#N/A	#N/A	#N/A	#N/A	#N/A	#N/A	#N/A	#N/A	#N/A	#N/A	#N/A	#N/A	#N/A	1.78452	#N/A	#N/A	#N/A	#N/A	0.36048	0.377078	0.539031	#N/A	#N/A	0.634448	#N/A	24	ENSG00000087299	L2HGDH	protein_coding	L-2-hydroxyglutarate dehydrogenase [Source:HGNC Symbol;Acc:HGNC:20499]
ZNF330	#N/A	#N/A	4.05896	#N/A	0.24657	0.516796	0.164538	0.685939	0.195289	#N/A	0.154491	0.0783807	0.936427	1.77393	1.47703	#N/A	#N/A	0.630817	0.232775	0.142357	0.170708	#N/A	#N/A	#N/A	#N/A	#N/A	#N/A	#N/A	#N/A	#N/A	#N/A	#N/A	#N/A	#N/A	#N/A	#N/A	1.02195	#N/A	#N/A	#N/A	#N/A	#N/A	#N/A	#N/A	#N/A	#N/A	#N/A	#N/A	#N/A	#N/A	#N/A	3.08058	0.793592	0.354936	0.319661	0.144239	0.186757	0.193248	0.199893	#N/A	#N/A	#N/A	#N/A	24	ENSG00000109445	ZNF330	protein_coding	zinc finger protein 330 [Source:HGNC Symbol;Acc:HGNC:15462]
COPS8	#N/A	#N/A	3.21003	1.24984	0.427649	0.60614	0.359022	1.50844	0.202549	#N/A	0.157793	0.117281	0.986343	1.46492	1.3575	#N/A	#N/A	#N/A	0.167737	0.148191	#N/A	#N/A	#N/A	#N/A	#N/A	#N/A	#N/A	#N/A	0.530386	#N/A	#N/A	0.146505	#N/A	#N/A	#N/A	#N/A	0.916648	#N/A	#N/A	#N/A	#N/A	#N/A	#N/A	#N/A	#N/A	#N/A	#N/A	#N/A	#N/A	#N/A	#N/A	2.40775	#N/A	0.235703	0.475214	0.125527	0.192517	0.187962	0.189252	#N/A	#N/A	#N/A	#N/A	24	ENSG00000198612	COPS8	protein_coding	COP9 signalosome subunit 8 [Source:HGNC Symbol;Acc:HGNC:24335]
CXCL14	#N/A	#N/A	0.141277	0.127048	0.122134	0.134242	#N/A	0.120109	0.0950969	0.0623979	0.0907823	#N/A	#N/A	#N/A	#N/A	#N/A	#N/A	#N/A	#N/A	#N/A	#N/A	#N/A	#N/A	#N/A	#N/A	#N/A	0.130897	#N/A	#N/A	#N/A	#N/A	#N/A	#N/A	#N/A	0.176082	#N/A	0.171317	0.179714	0.136385	0.161209	0.191939	0.127229	0.188541	0.152855	0.126849	0.0917301	0.178399	0.17516	#N/A	0.176181	0.16409	#N/A	#N/A	#N/A	#N/A	#N/A	#N/A	#N/A	#N/A	#N/A	#N/A	#N/A	#N/A	24	ENSG00000145824	CXCL14	protein_coding	C-X-C motif chemokine ligand 14 [Source:HGNC Symbol;Acc:HGNC:10640]
#260618	#N/A	#N/A	1.01286	#N/A	0.459929	0.762243	#N/A	0.680951	#N/A	#N/A	0.140262	0.087296	0.511269	#N/A	0.939831	#N/A	0.251525	#N/A	#N/A	0.121768	#N/A	#N/A	#N/A	0.158609	#N/A	#N/A	0.970538	0.167442	0.202495	#N/A	#N/A	#N/A	#N/A	#N/A	#N/A	#N/A	#N/A	#N/A	#N/A	#N/A	#N/A	#N/A	#N/A	#N/A	0.753358	#N/A	#N/A	#N/A	#N/A	#N/A	#N/A	1.47472	0.865506	0.346874	0.314872	0.255438	#N/A	0.272026	0.216746	0.103517	#N/A	#N/A	0.102191	24	ENSG00000260618		lncRNA	novel transcript, antisense to KIAA1370
C1R#159403	#N/A	#N/A	0.197915	#N/A	0.152066	0.175517	0.0997008	0.12992	0.105472	0.140189	0.0953519	#N/A	#N/A	#N/A	#N/A	#N/A	#N/A	#N/A	#N/A	#N/A	#N/A	#N/A	#N/A	#N/A	#N/A	0.0561055	#N/A	#N/A	#N/A	#N/A	#N/A	#N/A	#N/A	#N/A	0.219373	#N/A	0.218833	0.22229	0.215071	0.217148	0.243436	0.142952	0.239049	0.210211	0.179582	0.113207	0.227378	0.216468	#N/A	0.202738	0.205465	#N/A	#N/A	#N/A	#N/A	#N/A	#N/A	#N/A	#N/A	#N/A	#N/A	#N/A	#N/A	24	ENSG00000159403	C1R	protein_coding	complement C1r [Source:HGNC Symbol;Acc:HGNC:1246]
ABCB6	#N/A	#N/A	4.6225	0.384623	0.226856	0.271225	0.165362	0.196024	0.165593	#N/A	0.153221	0.0821098	0.284554	1.65751	#N/A	#N/A	#N/A	#N/A	#N/A	0.142952	#N/A	#N/A	#N/A	#N/A	#N/A	#N/A	0.243911	0.180192	0.228566	#N/A	#N/A	#N/A	#N/A	#N/A	#N/A	#N/A	#N/A	#N/A	#N/A	#N/A	#N/A	#N/A	#N/A	#N/A	#N/A	#N/A	#N/A	#N/A	#N/A	#N/A	#N/A	3.9214	0.793069	0.180947	0.165052	0.107738	0.179615	0.186339	0.131992	#N/A	#N/A	#N/A	0.116704	24	ENSG00000115657	ABCB6	protein_coding	ATP binding cassette subfamily B member 6 (Langereis blood group) [Source:HGNC Symbol;Acc:HGNC:47]
TOB1	#N/A	#N/A	0.185505	0.11403	0.158077	#N/A	#N/A	0.111655	#N/A	#N/A	#N/A	#N/A	0.085504	0.162304	0.106308	0.111161	0.074941	0.100493	#N/A	#N/A	0.0560777	0.07609	#N/A	#N/A	#N/A	#N/A	0.174407	0.127572	0.147322	#N/A	0.104701	#N/A	0.0683323	#N/A	#N/A	#N/A	#N/A	#N/A	#N/A	#N/A	#N/A	#N/A	#N/A	#N/A	#N/A	#N/A	#N/A	#N/A	#N/A	#N/A	#N/A	0.213709	0.0969121	0.0943003	0.125354	#N/A	0.113081	0.133564	#N/A	#N/A	#N/A	0.102356	#N/A	24	ENSG00000141232	TOB1	protein_coding	transducer of ERBB2, 1 [Source:HGNC Symbol;Acc:HGNC:11979]
MEGF9	#N/A	#N/A	1.20844	1.29141	1.24858	2.8563	0.548645	1.14771	#N/A	#N/A	0.394692	#N/A	#N/A	1.09461	#N/A	0.79806	#N/A	1.30798	#N/A	0.341052	#N/A	#N/A	#N/A	#N/A	0.935067	#N/A	#N/A	#N/A	#N/A	#N/A	#N/A	#N/A	#N/A	#N/A	0.802714	#N/A	#N/A	0.711113	#N/A	#N/A	#N/A	0.978834	0.729031	0.793022	0.98993	#N/A	#N/A	0.754951	#N/A	#N/A	#N/A	2.13057	#N/A	#N/A	1.46284	#N/A	0.359647	0.871773	0.721015	#N/A	#N/A	#N/A	#N/A	24	ENSG00000106780	MEGF9	protein_coding	multiple EGF like domains 9 [Source:HGNC Symbol;Acc:HGNC:3234]
HMCN2	#N/A	#N/A	0.160001	#N/A	#N/A	0.12003	#N/A	0.209906	#N/A	#N/A	0.0326348	#N/A	#N/A	#N/A	#N/A	#N/A	#N/A	#N/A	#N/A	#N/A	#N/A	#N/A	#N/A	#N/A	#N/A	#N/A	0.113024	0.0814861	0.0867794	#N/A	#N/A	#N/A	#N/A	#N/A	0.330652	#N/A	1.09307	0.576083	1.45762	1.61247	#N/A	0.0574127	3.54897	0.141796	0.0980137	0.0983217	3.13349	4.46779	#N/A	0.253881	1.49874	#N/A	#N/A	#N/A	0.0197217	#N/A	#N/A	#N/A	#N/A	#N/A	#N/A	0.0590875	0.099415	24	ENSG00000148357	HMCN2	protein_coding	hemicentin 2 [Source:HGNC Symbol;Acc:HGNC:21293]
MROH9	#N/A	#N/A	#N/A	0.0336815	#N/A	#N/A	#N/A	0.0427256	0.0192661	0.00647873	#N/A	#N/A	#N/A	#N/A	#N/A	#N/A	#N/A	#N/A	#N/A	#N/A	#N/A	#N/A	#N/A	#N/A	#N/A	#N/A	#N/A	#N/A	0.0479641	#N/A	#N/A	0.0165829	#N/A	0.0169623	0.0511491	#N/A	0.053085	0.0937403	0.0612415	0.052201	0.0584513	0.0564213	0.0522769	0.0609158	0.0686655	0.0431994	0.0691598	0.0659987	0.0532003	0.0456759	0.0742726	#N/A	#N/A	#N/A	#N/A	#N/A	#N/A	#N/A	#N/A	#N/A	0.0141557	#N/A	#N/A	24	ENSG00000117501	MROH9	protein_coding	maestro heat like repeat family member 9 [Source:HGNC Symbol;Acc:HGNC:26287]
STAB2	#N/A	#N/A	0.175296	#N/A	0.106624	0.126931	#N/A	0.110417	0.0893255	#N/A	#N/A	#N/A	#N/A	0.555378	0.0609042	#N/A	0.0482434	#N/A	#N/A	#N/A	0.0315848	0.0519004	0.033251	#N/A	#N/A	#N/A	0.104986	#N/A	#N/A	#N/A	#N/A	#N/A	#N/A	0.0432232	0.991859	#N/A	#N/A	#N/A	1.38756	#N/A	0.930173	#N/A	1.34116	0.975154	#N/A	#N/A	#N/A	#N/A	#N/A	1.46412	#N/A	0.34226	#N/A	#N/A	0.0921057	#N/A	#N/A	0.0801484	0.0704795	#N/A	0.0495126	#N/A	#N/A	24	ENSG00000136011	STAB2	protein_coding	stabilin 2 [Source:HGNC Symbol;Acc:HGNC:18629]
SYT2	#N/A	#N/A	1.15319	0.16046	0.0909183	0.14636	#N/A	0.299954	0.0858038	#N/A	0.0705487	#N/A	0.158753	1.123	1.0222	#N/A	#N/A	0.138725	0.0557988	#N/A	#N/A	0.0478542	#N/A	0.0479779	#N/A	#N/A	0.125312	0.114784	0.127395	#N/A	0.883318	#N/A	0.118904	#N/A	#N/A	#N/A	#N/A	#N/A	#N/A	#N/A	#N/A	#N/A	#N/A	#N/A	#N/A	#N/A	#N/A	#N/A	#N/A	#N/A	#N/A	#N/A	#N/A	#N/A	0.112446	0.0357221	0.122261	#N/A	#N/A	#N/A	#N/A	0.118298	0.105175	24	ENSG00000143858	SYT2	protein_coding	synaptotagmin 2 [Source:HGNC Symbol;Acc:HGNC:11510]
CADM1	#N/A	#N/A	1.76309	#N/A	0.464135	0.211864	0.154045	1.12822	#N/A	#N/A	#N/A	#N/A	#N/A	4.63493	0.255464	0.138917	#N/A	0.182727	0.122027	0.136566	0.0776748	0.105387	#N/A	0.0940475	#N/A	#N/A	1.34979	0.459614	#N/A	#N/A	#N/A	#N/A	#N/A	#N/A	#N/A	#N/A	#N/A	#N/A	#N/A	#N/A	#N/A	#N/A	#N/A	#N/A	#N/A	#N/A	#N/A	#N/A	#N/A	#N/A	#N/A	4.16031	#N/A	0.18663	0.168755	0.139719	0.166766	0.215099	#N/A	0.0707913	#N/A	0.133057	#N/A	24	ENSG00000182985	CADM1	protein_coding	cell adhesion molecule 1 [Source:HGNC Symbol;Acc:HGNC:5951]
PRG4	#N/A	#N/A	0.0528425	#N/A	#N/A	0.069245	0.0415889	0.0635857	0.0303624	0.00866089	#N/A	#N/A	#N/A	#N/A	#N/A	#N/A	#N/A	#N/A	#N/A	#N/A	#N/A	#N/A	#N/A	#N/A	#N/A	#N/A	#N/A	#N/A	#N/A	#N/A	#N/A	#N/A	0.029423	#N/A	0.0633214	#N/A	0.0619237	0.07513	0.0525285	0.0549337	1.02671	0.0453256	0.323972	0.0426056	0.0354559	0.0447437	0.151153	0.0657444	#N/A	0.0190968	0.0450483	#N/A	#N/A	#N/A	#N/A	#N/A	#N/A	0.0532016	#N/A	#N/A	0.0274886	#N/A	#N/A	24	ENSG00000116690	PRG4	protein_coding	proteoglycan 4 [Source:HGNC Symbol;Acc:HGNC:9364]
ADK	#N/A	#N/A	1.18154	1.39691	1.53917	1.5433	1.53024	0.829807	2.099	#N/A	1.89082	#N/A	#N/A	0.985552	#N/A	#N/A	#N/A	1.04099	0.928505	0.924448	#N/A	1.10844	#N/A	1.7348	0.889247	#N/A	0.618453	#N/A	#N/A	#N/A	#N/A	#N/A	#N/A	#N/A	#N/A	#N/A	#N/A	#N/A	#N/A	#N/A	#N/A	#N/A	#N/A	#N/A	#N/A	#N/A	#N/A	#N/A	0.736059	#N/A	#N/A	0.81074	0.995823	#N/A	1.53823	1.04047	2.70038	1.79057	1.08828	#N/A	#N/A	#N/A	#N/A	24	ENSG00000156110	ADK	protein_coding	adenosine kinase [Source:HGNC Symbol;Acc:HGNC:257]
TANK	#N/A	#N/A	0.93373	0.623139	1.13988	1.61283	1.22315	0.889345	1.34868	#N/A	0.969965	#N/A	0.687634	#N/A	#N/A	#N/A	#N/A	#N/A	#N/A	#N/A	#N/A	#N/A	#N/A	#N/A	#N/A	#N/A	#N/A	#N/A	#N/A	#N/A	#N/A	#N/A	#N/A	#N/A	#N/A	#N/A	#N/A	#N/A	0.645239	0.631337	#N/A	#N/A	0.547034	0.67215	#N/A	#N/A	0.608108	0.560269	1.07769	0.602122	#N/A	0.827298	0.980885	#N/A	1.55446	#N/A	4.63824	1.65895	0.896932	#N/A	0.687281	#N/A	#N/A	24	ENSG00000136560	TANK	protein_coding	TRAF family member associated NFKB activator [Source:HGNC Symbol;Acc:HGNC:11562]
UHRF1BP1	#N/A	#N/A	#N/A	#N/A	1.22513	1.02566	1.05895	1.05769	#N/A	#N/A	#N/A	#N/A	0.866158	0.994891	1.18294	1.21509	1.03634	1.00608	#N/A	1.06907	0.954062	#N/A	0.773291	0.942309	1.68149	#N/A	#N/A	#N/A	1.06257	#N/A	0.649259	#N/A	#N/A	#N/A	#N/A	#N/A	#N/A	#N/A	#N/A	#N/A	#N/A	#N/A	#N/A	#N/A	#N/A	#N/A	#N/A	#N/A	1.03565	#N/A	#N/A	0.819837	#N/A	1.50072	0.946995	#N/A	2.60906	1.37501	1.04266	#N/A	#N/A	#N/A	#N/A	24	ENSG00000065060	UHRF1BP1	protein_coding	UHRF1 binding protein 1 [Source:HGNC Symbol;Acc:HGNC:21216]
PCBD2	#N/A	#N/A	3.05863	1.71779	3.27115	2.41417	1.044	0.989137	0.688488	#N/A	0.442812	#N/A	1.6364	0.931146	#N/A	0.969765	#N/A	0.70297	#N/A	0.706933	#N/A	1.17923	#N/A	#N/A	0.645811	#N/A	#N/A	#N/A	#N/A	#N/A	#N/A	#N/A	#N/A	#N/A	#N/A	#N/A	#N/A	#N/A	#N/A	#N/A	#N/A	#N/A	#N/A	#N/A	#N/A	#N/A	#N/A	#N/A	#N/A	#N/A	#N/A	2.85925	0.983567	1.60313	4.23558	4.29918	1.87539	1.87848	1.48925	#N/A	#N/A	#N/A	1.12207	24	ENSG00000132570	PCBD2	protein_coding	pterin-4 alpha-carbinolamine dehydratase 2 [Source:HGNC Symbol;Acc:HGNC:24474]
PSTPIP2	#N/A	#N/A	4.69673	2.09622	0.336817	0.26189	0.337208	1.16935	0.223734	#N/A	#N/A	#N/A	0.881385	2.09814	1.32308	0.590507	0.387559	0.715124	0.180924	0.115507	0.093873	0.0887615	#N/A	#N/A	0.154057	#N/A	#N/A	#N/A	#N/A	#N/A	2.12407	#N/A	0.780063	#N/A	#N/A	#N/A	#N/A	#N/A	#N/A	#N/A	#N/A	#N/A	#N/A	#N/A	#N/A	#N/A	#N/A	#N/A	#N/A	#N/A	#N/A	1.11173	#N/A	#N/A	0.240714	#N/A	0.17278	#N/A	0.20675	#N/A	#N/A	#N/A	#N/A	24	ENSG00000152229	PSTPIP2	protein_coding	proline-serine-threonine phosphatase interacting protein 2 [Source:HGNC Symbol;Acc:HGNC:9581]
HMGCS1	#N/A	#N/A	1.09111	#N/A	#N/A	#N/A	#N/A	0.686401	#N/A	0.891082	0.120595	0.0715006	#N/A	#N/A	#N/A	1.38165	#N/A	0.659372	#N/A	#N/A	#N/A	#N/A	#N/A	#N/A	#N/A	#N/A	0.821647	#N/A	#N/A	#N/A	#N/A	#N/A	#N/A	#N/A	#N/A	#N/A	1.13448	1.04164	1.05401	0.808426	#N/A	#N/A	0.966421	1.34138	1.12658	0.816445	0.987825	0.820807	#N/A	0.95662	0.8843	#N/A	#N/A	#N/A	0.186997	#N/A	#N/A	0.302516	0.250831	#N/A	#N/A	0.55443	#N/A	24	ENSG00000112972	HMGCS1	protein_coding	3-hydroxy-3-methylglutaryl-CoA synthase 1 [Source:HGNC Symbol;Acc:HGNC:5007]
FIBIN	#N/A	#N/A	0.0669482	0.0395468	0.0642513	0.0699233	#N/A	0.0644284	0.058377	0.049553	#N/A	#N/A	#N/A	#N/A	#N/A	#N/A	#N/A	#N/A	#N/A	#N/A	#N/A	#N/A	#N/A	#N/A	#N/A	#N/A	0.0725069	#N/A	0.0596164	#N/A	#N/A	#N/A	#N/A	#N/A	0.0963143	#N/A	0.0972257	0.0981364	0.0991014	0.0974731	0.107231	0.0703114	0.0910117	0.0910862	0.077266	0.0489346	0.0691032	0.0860132	#N/A	0.0979304	0.0998055	#N/A	#N/A	#N/A	#N/A	#N/A	#N/A	#N/A	#N/A	#N/A	#N/A	#N/A	#N/A	24	ENSG00000176971	FIBIN	protein_coding	fin bud initiation factor homolog [Source:HGNC Symbol;Acc:HGNC:33747]
ASB18	#N/A	#N/A	0.224679	0.141353	0.186673	0.207324	#N/A	0.233561	#N/A	#N/A	#N/A	#N/A	0.0927992	0.189726	0.113505	0.115252	0.07492	0.118113	0.0758893	#N/A	0.0667821	0.0771424	#N/A	#N/A	0.087305	#N/A	#N/A	#N/A	0.159932	#N/A	0.54169	#N/A	#N/A	#N/A	#N/A	#N/A	#N/A	#N/A	#N/A	#N/A	#N/A	#N/A	#N/A	#N/A	#N/A	#N/A	#N/A	#N/A	#N/A	#N/A	#N/A	0.240073	0.117564	0.0853322	0.148935	#N/A	0.153373	#N/A	0.10967	#N/A	#N/A	0.132692	#N/A	24	ENSG00000182177	ASB18	protein_coding	ankyrin repeat and SOCS box containing 18 [Source:HGNC Symbol;Acc:HGNC:19770]
H1-10-AS1	#N/A	#N/A	#N/A	#N/A	#N/A	0.153951	#N/A	0.118253	#N/A	0.45	#N/A	0.0647218	#N/A	#N/A	#N/A	#N/A	#N/A	#N/A	#N/A	#N/A	#N/A	#N/A	#N/A	#N/A	0.0858712	0.0588184	0.164346	#N/A	#N/A	#N/A	#N/A	#N/A	#N/A	#N/A	0.251441	#N/A	4.31794	0.238103	4.8706	0.237011	5.90146	0.174662	5.27785	0.196731	0.177343	0.118961	4.70157	5.05619	0.137156	4.1972	4.56988	#N/A	#N/A	#N/A	#N/A	#N/A	0.15617	#N/A	#N/A	#N/A	#N/A	#N/A	#N/A	24	ENSG00000206417	H1-10-AS1	lncRNA	H1-10 antisense RNA 1 [Source:HGNC Symbol;Acc:HGNC:27953]
FTCDNL1	#N/A	#N/A	3.86576	1.07039	0.221367	0.264912	0.17489	1.03092	0.167808	#N/A	0.134967	#N/A	0.624476	3.30464	2.23394	1.36589	0.814506	0.349703	#N/A	0.143856	#N/A	#N/A	#N/A	#N/A	0.160327	#N/A	#N/A	#N/A	#N/A	#N/A	#N/A	#N/A	#N/A	#N/A	#N/A	#N/A	#N/A	#N/A	#N/A	#N/A	#N/A	#N/A	#N/A	#N/A	#N/A	#N/A	#N/A	#N/A	#N/A	#N/A	#N/A	3.71991	1.6311	#N/A	0.206695	0.105926	0.196568	0.379336	0.203906	#N/A	#N/A	0.218131	#N/A	24	ENSG00000226124	FTCDNL1	protein_coding	formiminotransferase cyclodeaminase N-terminal like [Source:HGNC Symbol;Acc:HGNC:48661]
SDK1	#N/A	#N/A	2.51295	1.40192	4.41075	2.29741	#N/A	1.10141	#N/A	#N/A	#N/A	#N/A	#N/A	#N/A	#N/A	#N/A	#N/A	#N/A	#N/A	#N/A	#N/A	#N/A	#N/A	#N/A	#N/A	#N/A	#N/A	#N/A	0.980793	0.187283	#N/A	#N/A	0.814162	#N/A	1.41773	#N/A	1.24188	1.41741	1.58793	1.87837	1.8873	2.13757	1.51351	0.797269	1.24193	#N/A	#N/A	1.32973	#N/A	0.815123	#N/A	1.35412	#N/A	#N/A	1.29722	#N/A	#N/A	#N/A	#N/A	#N/A	#N/A	1.29193	0.228257	24	ENSG00000146555	SDK1	protein_coding	sidekick cell adhesion molecule 1 [Source:HGNC Symbol;Acc:HGNC:19307]
HSD17B4	#N/A	#N/A	0.781789	0.926688	#N/A	#N/A	1.4248	0.98196	3.86043	0.649498	1.07162	0.486873	0.763473	#N/A	0.770762	#N/A	#N/A	#N/A	1.48949	#N/A	#N/A	#N/A	0.815582	#N/A	#N/A	#N/A	#N/A	#N/A	1.22616	#N/A	#N/A	1.0342	0.90457	#N/A	#N/A	#N/A	#N/A	#N/A	#N/A	#N/A	#N/A	#N/A	#N/A	#N/A	#N/A	0.874188	#N/A	#N/A	0.979123	0.718493	#N/A	0.654023	#N/A	0.859562	#N/A	#N/A	1.37654	2.11351	#N/A	0.363128	#N/A	1.16941	#N/A	24	ENSG00000133835	HSD17B4	protein_coding	hydroxysteroid 17-beta dehydrogenase 4 [Source:HGNC Symbol;Acc:HGNC:5213]
MAF	#N/A	#N/A	0.178071	0.285259	0.154844	0.215044	0.126933	0.376835	0.161978	#N/A	0.131664	#N/A	#N/A	1.2298	#N/A	1.19788	#N/A	0.273852	0.0919347	0.072257	0.0561127	0.0759379	#N/A	#N/A	#N/A	#N/A	#N/A	#N/A	#N/A	#N/A	1.84191	#N/A	#N/A	#N/A	#N/A	#N/A	#N/A	#N/A	#N/A	#N/A	#N/A	3.35012	#N/A	#N/A	#N/A	#N/A	#N/A	#N/A	#N/A	#N/A	#N/A	2.03634	#N/A	0.118632	0.136226	#N/A	0.146825	0.146005	0.10583	0.0658667	#N/A	#N/A	#N/A	24	ENSG00000178573	MAF	protein_coding	MAF bZIP transcription factor [Source:HGNC Symbol;Acc:HGNC:6776]
MRPL34	#N/A	#N/A	0.0483713	0.0344312	0.0315583	#N/A	#N/A	0.0328756	#N/A	#N/A	#N/A	#N/A	0.0243215	0.0344901	0.0257975	0.0240392	0.0153434	0.0210509	#N/A	#N/A	#N/A	#N/A	#N/A	#N/A	#N/A	#N/A	0.0360793	0.0259977	0.0286313	#N/A	#N/A	#N/A	#N/A	#N/A	0.0456646	#N/A	0.0354506	0.0203068	#N/A	#N/A	#N/A	#N/A	0.0337775	0.0438945	0.0408448	0.0247849	0.0389678	0.0401394	#N/A	0.0508261	#N/A	#N/A	#N/A	0.0181664	#N/A	#N/A	#N/A	#N/A	#N/A	#N/A	#N/A	#N/A	#N/A	24	ENSG00000130312	MRPL34	protein_coding	mitochondrial ribosomal protein L34 [Source:HGNC Symbol;Acc:HGNC:14488]
ACOX2	#N/A	#N/A	#N/A	0.449534	#N/A	0.234513	0.104686	0.348203	#N/A	1.36357	#N/A	#N/A	#N/A	#N/A	#N/A	#N/A	#N/A	#N/A	#N/A	#N/A	#N/A	#N/A	#N/A	#N/A	#N/A	0.0683884	0.255075	0.158725	#N/A	#N/A	#N/A	#N/A	#N/A	#N/A	2.06449	#N/A	1.64154	1.14422	2.76254	#N/A	0.92976	#N/A	3.59765	3.12181	0.336299	0.314984	3.35564	2.13738	#N/A	4.87784	0.934726	#N/A	#N/A	#N/A	#N/A	0.0709683	0.132947	#N/A	#N/A	#N/A	0.112193	#N/A	#N/A	24	ENSG00000168306	ACOX2	protein_coding	acyl-CoA oxidase 2 [Source:HGNC Symbol;Acc:HGNC:120]
MN1	#N/A	#N/A	2.80091	#N/A	0.180027	0.213429	#N/A	1.05336	#N/A	#N/A	#N/A	#N/A	#N/A	3.51719	2.08041	2.76401	0.212126	0.597335	#N/A	0.123943	#N/A	0.105564	#N/A	#N/A	0.101594	#N/A	0.363415	0.155205	0.199995	#N/A	1.6001	#N/A	#N/A	#N/A	#N/A	#N/A	#N/A	#N/A	#N/A	#N/A	#N/A	#N/A	#N/A	#N/A	#N/A	#N/A	#N/A	#N/A	#N/A	#N/A	#N/A	0.241821	0.71178	#N/A	0.178657	#N/A	0.163561	0.162977	0.12099	#N/A	#N/A	0.138149	0.120975	24	ENSG00000169184	MN1	protein_coding	MN1 proto-oncogene, transcriptional regulator [Source:HGNC Symbol;Acc:HGNC:7180]
MRM1#278619	#N/A	#N/A	0.224068	#N/A	0.154284	0.140171	#N/A	0.0893361	0.0890145	0.294101	0.0963894	#N/A	0.0996037	0.790369	#N/A	#N/A	#N/A	0.0992665	#N/A	#N/A	#N/A	#N/A	#N/A	#N/A	#N/A	#N/A	0.154737	#N/A	#N/A	#N/A	#N/A	#N/A	#N/A	#N/A	1.43955	#N/A	1.08396	#N/A	#N/A	#N/A	1.26565	#N/A	1.08774	#N/A	#N/A	0.0825818	#N/A	#N/A	#N/A	1.14651	1.23737	0.551408	0.102103	0.0922769	#N/A	0.0876163	#N/A	0.130025	0.0658697	#N/A	#N/A	#N/A	#N/A	24	ENSG00000278619	MRM1	protein_coding	mitochondrial rRNA methyltransferase 1 [Source:HGNC Symbol;Acc:HGNC:26202]
NDUFA9	#N/A	#N/A	2.85438	#N/A	0.14893	0.204761	0.096333	0.509795	0.148855	#N/A	#N/A	#N/A	0.315782	2.41588	0.705247	0.433082	#N/A	0.113692	0.110405	0.110195	0.0628184	0.0995956	#N/A	#N/A	0.0813939	#N/A	#N/A	0.172102	#N/A	#N/A	2.37439	#N/A	0.0985475	#N/A	#N/A	#N/A	#N/A	#N/A	#N/A	#N/A	#N/A	#N/A	#N/A	#N/A	#N/A	#N/A	#N/A	#N/A	#N/A	#N/A	#N/A	1.60672	#N/A	0.0787355	0.149168	#N/A	0.140359	0.161014	#N/A	#N/A	#N/A	#N/A	#N/A	24	ENSG00000139180	NDUFA9	protein_coding	NADH:ubiquinone oxidoreductase subunit A9 [Source:HGNC Symbol;Acc:HGNC:7693]
#286782	#N/A	#N/A	0.107125	0.0890647	#N/A	0.133782	0.0585196	0.0548532	#N/A	#N/A	#N/A	#N/A	0.0786952	0.147435	0.0756108	0.052515	0.0506288	0.0803584	#N/A	#N/A	#N/A	0.059199	#N/A	#N/A	0.058246	#N/A	0.138586	0.108787	#N/A	#N/A	0.177771	#N/A	0.036737	#N/A	#N/A	#N/A	#N/A	#N/A	#N/A	#N/A	#N/A	#N/A	#N/A	#N/A	#N/A	#N/A	#N/A	#N/A	#N/A	#N/A	#N/A	0.138136	0.0664435	0.0758539	#N/A	0.0850416	#N/A	0.091162	#N/A	#N/A	#N/A	0.0791993	0.0822553	24	ENSG00000286782		lncRNA	novel transcript
NAA11	#N/A	#N/A	0.0626639	#N/A	0.0867852	0.105904	#N/A	0.0514369	0.0924881	0.0121051	0.0726509	0.031083	#N/A	#N/A	#N/A	#N/A	#N/A	#N/A	#N/A	#N/A	#N/A	#N/A	#N/A	#N/A	#N/A	#N/A	0.0775173	0.0786729	0.0824692	#N/A	#N/A	#N/A	#N/A	0.0340845	0.35514	#N/A	1.01228	#N/A	0.489908	0.523127	1.34422	0.0495073	2.07393	0.0750123	#N/A	#N/A	0.969488	0.26419	#N/A	0.509997	0.308212	#N/A	#N/A	#N/A	#N/A	#N/A	#N/A	#N/A	#N/A	#N/A	#N/A	#N/A	#N/A	24	ENSG00000156269	NAA11	protein_coding	N-alpha-acetyltransferase 11, NatA catalytic subunit [Source:HGNC Symbol;Acc:HGNC:28125]
#268362	#N/A	#N/A	#N/A	#N/A	0.296277	#N/A	0.193354	0.510656	#N/A	1.75859	#N/A	#N/A	#N/A	#N/A	0.738372	0.501524	#N/A	#N/A	#N/A	#N/A	#N/A	#N/A	#N/A	#N/A	#N/A	#N/A	#N/A	#N/A	0.394514	#N/A	#N/A	#N/A	#N/A	#N/A	1.83849	0.0707865	1.88937	1.77221	2.74474	2.08422	1.86076	1.26028	2.42597	2.09581	2.18828	0.363594	2.15082	2.01895	#N/A	2.80892	1.41979	#N/A	#N/A	#N/A	#N/A	#N/A	#N/A	0.133754	#N/A	#N/A	#N/A	#N/A	#N/A	24	ENSG00000268362		lncRNA	novel transcript
STAMBPL1	#N/A	#N/A	2.03069	0.739772	0.162991	0.199521	#N/A	0.819266	#N/A	1.67919	#N/A	0.0617133	#N/A	#N/A	#N/A	#N/A	#N/A	#N/A	#N/A	#N/A	#N/A	#N/A	#N/A	#N/A	#N/A	#N/A	#N/A	#N/A	#N/A	#N/A	#N/A	#N/A	#N/A	#N/A	0.233203	0.0440974	0.233927	0.218413	6.17389	0.244289	3.95951	0.175555	7.0959	0.210355	0.210754	0.143263	0.236602	0.406487	0.154063	0.224656	4.77869	#N/A	#N/A	#N/A	#N/A	#N/A	#N/A	#N/A	#N/A	#N/A	#N/A	#N/A	#N/A	24	ENSG00000138134	STAMBPL1	protein_coding	STAM binding protein like 1 [Source:HGNC Symbol;Acc:HGNC:24105]
NBEAL1	#N/A	#N/A	#N/A	#N/A	#N/A	#N/A	#N/A	0.613572	1.3801	0.573998	#N/A	#N/A	#N/A	#N/A	#N/A	#N/A	#N/A	#N/A	#N/A	#N/A	#N/A	#N/A	#N/A	#N/A	#N/A	#N/A	1.57879	0.857365	1.64239	#N/A	#N/A	#N/A	#N/A	#N/A	0.599398	#N/A	0.615424	0.574193	0.681376	0.614853	0.531342	0.658042	0.546665	0.627884	0.608983	0.535565	0.528911	0.5527	0.742172	0.639183	0.625008	#N/A	#N/A	#N/A	#N/A	#N/A	#N/A	#N/A	#N/A	#N/A	#N/A	1.20594	1.17289	24	ENSG00000144426	NBEAL1	protein_coding	neurobeachin like 1 [Source:HGNC Symbol;Acc:HGNC:20681]
TRABD2A	#N/A	#N/A	#N/A	#N/A	#N/A	#N/A	#N/A	0.0996653	#N/A	0.0770936	#N/A	#N/A	#N/A	0.127064	#N/A	0.0831967	0.0505758	0.0695319	#N/A	#N/A	#N/A	#N/A	0.0469004	#N/A	#N/A	#N/A	0.121772	#N/A	#N/A	#N/A	0.0618133	#N/A	#N/A	#N/A	0.152646	#N/A	0.143166	0.163017	0.220268	0.146821	0.165847	0.121835	4.1917	0.146162	0.0913817	#N/A	0.1272	0.160862	#N/A	0.137954	0.158234	#N/A	#N/A	#N/A	#N/A	#N/A	#N/A	#N/A	#N/A	#N/A	0.0511432	#N/A	#N/A	24	ENSG00000186854	TRABD2A	protein_coding	TraB domain containing 2A [Source:HGNC Symbol;Acc:HGNC:27013]
DOCK7	#N/A	#N/A	1.76781	1.60385	2.40925	1.59998	#N/A	0.860275	1.32566	1.04525	#N/A	#N/A	#N/A	#N/A	#N/A	#N/A	#N/A	#N/A	#N/A	#N/A	#N/A	#N/A	#N/A	#N/A	#N/A	#N/A	#N/A	#N/A	#N/A	#N/A	#N/A	#N/A	#N/A	#N/A	1.12115	#N/A	1.05078	1.11013	1.13284	1.11008	0.94659	0.884421	1.04686	0.948505	1.09122	0.90033	1.08745	1.14595	1.029	1.03737	0.855997	#N/A	#N/A	#N/A	#N/A	#N/A	0.897067	#N/A	#N/A	#N/A	#N/A	#N/A	#N/A	24	ENSG00000116641	DOCK7	protein_coding	dedicator of cytokinesis 7 [Source:HGNC Symbol;Acc:HGNC:19190]
LTBP4	#N/A	#N/A	1.94372	#N/A	1.36343	#N/A	#N/A	1.00065	#N/A	1.37177	#N/A	#N/A	#N/A	#N/A	#N/A	#N/A	#N/A	#N/A	#N/A	#N/A	#N/A	#N/A	#N/A	#N/A	#N/A	0.336606	1.33576	0.712147	0.793813	#N/A	#N/A	#N/A	#N/A	#N/A	6.46929	0.111152	5.97087	0.496843	5.88889	6.03358	7.91265	4.63592	7.69819	4.63322	0.270364	0.205565	6.76027	7.59642	#N/A	7.18244	4.80544	#N/A	#N/A	#N/A	#N/A	#N/A	#N/A	#N/A	#N/A	#N/A	#N/A	#N/A	#N/A	24	ENSG00000090006	LTBP4	protein_coding	latent transforming growth factor beta binding protein 4 [Source:HGNC Symbol;Acc:HGNC:6717]
CPQ	#N/A	#N/A	#N/A	0.62756	0.688432	#N/A	#N/A	0.671047	1.04828	1.25476	1.02561	1.04494	#N/A	#N/A	#N/A	#N/A	#N/A	#N/A	#N/A	#N/A	#N/A	#N/A	#N/A	#N/A	#N/A	#N/A	#N/A	#N/A	#N/A	#N/A	#N/A	#N/A	#N/A	#N/A	2.1875	1.8377	2.61365	2.25312	3.14465	2.64186	2.14712	1.12478	2.63731	2.54124	2.41036	1.08053	2.02727	2.22676	#N/A	2.432	1.92532	#N/A	#N/A	#N/A	#N/A	#N/A	0.889662	#N/A	#N/A	#N/A	#N/A	#N/A	#N/A	24	ENSG00000104324	CPQ	protein_coding	carboxypeptidase Q [Source:HGNC Symbol;Acc:HGNC:16910]
LMO4	#N/A	#N/A	1.12802	1.2486	1.03148	#N/A	#N/A	0.799332	1.27557	1.58067	0.570361	0.251301	#N/A	#N/A	#N/A	#N/A	#N/A	#N/A	#N/A	#N/A	#N/A	#N/A	#N/A	#N/A	#N/A	0.856569	#N/A	#N/A	#N/A	#N/A	#N/A	#N/A	#N/A	#N/A	2.5037	#N/A	3.45874	2.54311	2.72271	2.90497	2.57032	2.85175	2.18589	2.03152	1.90399	1.53918	1.84235	2.16065	#N/A	1.83297	2.52608	#N/A	#N/A	#N/A	#N/A	#N/A	#N/A	#N/A	#N/A	#N/A	#N/A	#N/A	#N/A	24	ENSG00000143013	LMO4	protein_coding	LIM domain only 4 [Source:HGNC Symbol;Acc:HGNC:6644]
TMEM38B	#N/A	#N/A	0.87443	1.11123	0.201229	0.205827	#N/A	0.939941	#N/A	#N/A	#N/A	#N/A	#N/A	0.33837	1.87549	0.148042	#N/A	0.178586	0.104163	0.132293	0.0748274	0.116562	#N/A	0.0858327	0.101719	#N/A	1.10925	0.243806	0.252447	#N/A	1.15777	#N/A	#N/A	#N/A	#N/A	#N/A	#N/A	#N/A	#N/A	#N/A	#N/A	#N/A	#N/A	#N/A	#N/A	#N/A	#N/A	#N/A	#N/A	#N/A	#N/A	4.83307	#N/A	#N/A	0.184845	#N/A	0.174501	0.177032	0.137057	#N/A	#N/A	#N/A	#N/A	24	ENSG00000095209	TMEM38B	protein_coding	transmembrane protein 38B [Source:HGNC Symbol;Acc:HGNC:25535]
SLC25A20	#N/A	#N/A	2.96878	0.619695	0.34669	0.218279	#N/A	0.3601	0.1307	#N/A	0.121067	#N/A	0.385425	3.52387	1.08198	0.885354	0.141035	0.240503	#N/A	0.123304	#N/A	0.0933918	#N/A	0.0731279	0.0763392	#N/A	0.707938	#N/A	#N/A	#N/A	#N/A	#N/A	#N/A	#N/A	#N/A	#N/A	#N/A	#N/A	#N/A	#N/A	#N/A	#N/A	#N/A	#N/A	#N/A	#N/A	#N/A	#N/A	#N/A	#N/A	#N/A	2.55549	0.47952	0.101751	0.144159	0.107245	#N/A	#N/A	0.0979812	#N/A	#N/A	#N/A	#N/A	24	ENSG00000178537	SLC25A20	protein_coding	solute carrier family 25 member 20 [Source:HGNC Symbol;Acc:HGNC:1421]
LITAF	#N/A	#N/A	#N/A	#N/A	#N/A	#N/A	#N/A	0.89404	#N/A	1.04191	#N/A	#N/A	#N/A	#N/A	0.864607	#N/A	#N/A	0.777047	#N/A	0.294666	#N/A	#N/A	1.14153	#N/A	#N/A	#N/A	#N/A	#N/A	#N/A	#N/A	0.88434	#N/A	0.83185	0.431679	2.52732	#N/A	2.28477	2.27029	2.73	2.79673	2.629	2.33491	2.48889	1.85984	1.54025	#N/A	1.78096	1.97039	0.713734	1.41896	2.38569	#N/A	#N/A	#N/A	#N/A	#N/A	#N/A	#N/A	#N/A	#N/A	#N/A	#N/A	#N/A	24	ENSG00000189067	LITAF	protein_coding	lipopolysaccharide induced TNF factor [Source:HGNC Symbol;Acc:HGNC:16841]
EIF3J	#N/A	#N/A	1.43071	1.12267	0.653663	0.743724	0.411714	#N/A	0.30461	#N/A	0.137616	#N/A	#N/A	1.40484	1.73254	1.36684	0.727305	0.849671	#N/A	0.15877	0.0913665	#N/A	#N/A	0.157872	#N/A	#N/A	#N/A	0.791609	#N/A	#N/A	#N/A	#N/A	#N/A	#N/A	#N/A	#N/A	#N/A	#N/A	#N/A	#N/A	#N/A	#N/A	#N/A	#N/A	#N/A	#N/A	#N/A	#N/A	#N/A	#N/A	#N/A	2.31055	1.19729	0.309976	0.26664	0.228547	0.184932	0.459803	0.267724	#N/A	#N/A	#N/A	#N/A	24	ENSG00000104131	EIF3J	protein_coding	eukaryotic translation initiation factor 3 subunit J [Source:HGNC Symbol;Acc:HGNC:3270]
YPEL2	#N/A	#N/A	1.73762	1.12135	1.77117	1.9109	1.18747	#N/A	2.4921	#N/A	1.60339	#N/A	#N/A	#N/A	0.63663	0.667647	#N/A	1.07515	#N/A	0.928263	#N/A	#N/A	#N/A	0.917791	1.03524	#N/A	#N/A	#N/A	#N/A	#N/A	1.19862	1.40804	0.940869	#N/A	#N/A	#N/A	#N/A	#N/A	#N/A	#N/A	#N/A	#N/A	#N/A	#N/A	#N/A	#N/A	#N/A	#N/A	1.06928	#N/A	#N/A	#N/A	#N/A	0.907121	0.795284	#N/A	1.89094	1.07732	#N/A	#N/A	0.787785	2.37938	2.01497	24	ENSG00000175155	YPEL2	protein_coding	yippee like 2 [Source:HGNC Symbol;Acc:HGNC:18326]
RNF111	#N/A	#N/A	0.736556	0.589627	0.829846	0.925921	#N/A	#N/A	1.45775	#N/A	2.1663	#N/A	0.73108	0.554439	0.657477	0.605725	0.843706	0.654993	1.05355	1.54052	#N/A	#N/A	#N/A	1.25408	1.05268	#N/A	#N/A	#N/A	#N/A	#N/A	0.433364	#N/A	#N/A	#N/A	#N/A	#N/A	#N/A	#N/A	#N/A	#N/A	#N/A	#N/A	#N/A	#N/A	#N/A	#N/A	#N/A	#N/A	#N/A	#N/A	#N/A	0.661523	0.490985	#N/A	0.920344	1.481	2.14542	1.20126	#N/A	#N/A	#N/A	#N/A	0.850972	24	ENSG00000157450	RNF111	protein_coding	ring finger protein 111 [Source:HGNC Symbol;Acc:HGNC:17384]
DYNC2LI1	#N/A	#N/A	2.08662	#N/A	0.985439	1.67372	0.505187	#N/A	0.417468	0.941905	0.346287	#N/A	#N/A	#N/A	#N/A	#N/A	#N/A	#N/A	#N/A	#N/A	#N/A	#N/A	#N/A	#N/A	#N/A	#N/A	2.14673	1.40575	0.769579	#N/A	#N/A	#N/A	#N/A	#N/A	#N/A	#N/A	0.944501	0.821539	1.02105	0.854582	#N/A	0.850622	0.773549	0.820335	0.930181	#N/A	0.719256	0.965891	1.48499	0.939974	#N/A	#N/A	#N/A	#N/A	#N/A	#N/A	0.432364	#N/A	#N/A	#N/A	#N/A	0.374924	#N/A	24	ENSG00000138036	DYNC2LI1	protein_coding	dynein cytoplasmic 2 light intermediate chain 1 [Source:HGNC Symbol;Acc:HGNC:24595]
DNAI4	#N/A	#N/A	1.81757	#N/A	0.361229	#N/A	#N/A	#N/A	0.333819	1.25951	0.140807	#N/A	#N/A	#N/A	#N/A	#N/A	#N/A	#N/A	#N/A	#N/A	#N/A	#N/A	#N/A	#N/A	#N/A	0.113517	0.993782	#N/A	0.384605	#N/A	#N/A	#N/A	#N/A	#N/A	1.84093	0.131824	1.89504	1.78491	1.93823	1.43828	1.81834	1.56968	1.60013	2.05902	1.33481	0.855144	1.52875	1.42104	#N/A	1.46608	1.95813	#N/A	#N/A	#N/A	#N/A	#N/A	#N/A	#N/A	#N/A	#N/A	#N/A	#N/A	#N/A	24	ENSG00000152763	DNAI4	protein_coding	dynein axonemal intermediate chain 4 [Source:HGNC Symbol;Acc:HGNC:26252]
EVI2B	#N/A	#N/A	1.27293	0.613962	#N/A	0.244324	#N/A	#N/A	0.260383	1.01116	0.141588	#N/A	#N/A	#N/A	#N/A	#N/A	#N/A	#N/A	#N/A	#N/A	#N/A	#N/A	0.472002	#N/A	0.293678	#N/A	#N/A	#N/A	#N/A	#N/A	#N/A	#N/A	#N/A	#N/A	#N/A	#N/A	2.23508	1.30664	1.69606	1.91218	1.55178	1.67038	1.47235	2.07929	1.6584	0.607405	1.73408	1.49541	0.225728	1.57809	1.5828	#N/A	#N/A	#N/A	#N/A	#N/A	#N/A	#N/A	#N/A	#N/A	0.16824	#N/A	#N/A	24	ENSG00000185862	EVI2B	protein_coding	ecotropic viral integration site 2B [Source:HGNC Symbol;Acc:HGNC:3500]
SLC41A2	#N/A	#N/A	1.16092	#N/A	0.120183	0.196877	0.0897064	#N/A	0.123736	#N/A	#N/A	#N/A	#N/A	#N/A	#N/A	#N/A	#N/A	#N/A	#N/A	#N/A	#N/A	#N/A	#N/A	#N/A	#N/A	#N/A	#N/A	#N/A	#N/A	#N/A	#N/A	#N/A	#N/A	#N/A	0.242058	0.0435871	4.56584	0.245917	5.093	5.10265	6.93111	0.178396	6.35645	0.504899	0.183872	0.102695	4.3674	6.1559	#N/A	0.238707	4.73766	1.20396	#N/A	#N/A	0.144107	#N/A	#N/A	#N/A	#N/A	#N/A	0.081634	#N/A	#N/A	24	ENSG00000136052	SLC41A2	protein_coding	solute carrier family 41 member 2 [Source:HGNC Symbol;Acc:HGNC:31045]
LEKR1	#N/A	#N/A	1.06308	0.0817727	0.109395	0.140291	#N/A	#N/A	0.101524	#N/A	#N/A	0.0502031	#N/A	#N/A	0.16812	#N/A	#N/A	#N/A	#N/A	#N/A	#N/A	#N/A	0.138053	#N/A	#N/A	0.0674022	#N/A	0.107891	#N/A	#N/A	#N/A	#N/A	#N/A	#N/A	1.94468	#N/A	1.86065	2.16429	2.16009	1.42121	1.70549	#N/A	1.88929	1.67738	0.247346	0.0724888	1.9089	1.38533	#N/A	1.82904	1.77317	#N/A	#N/A	#N/A	#N/A	#N/A	#N/A	#N/A	#N/A	#N/A	#N/A	#N/A	#N/A	24	ENSG00000197980	LEKR1	protein_coding	leucine, glutamate and lysine rich 1 [Source:HGNC Symbol;Acc:HGNC:33765]
IGSF8	#N/A	#N/A	1.11509	#N/A	0.434766	#N/A	#N/A	#N/A	0.166051	2.05458	#N/A	#N/A	#N/A	#N/A	#N/A	#N/A	#N/A	#N/A	#N/A	#N/A	#N/A	#N/A	#N/A	#N/A	#N/A	#N/A	#N/A	0.169592	0.253751	#N/A	#N/A	#N/A	#N/A	#N/A	2.51697	#N/A	2.56642	3.00887	2.38599	1.93052	2.13782	2.94333	2.28869	2.92511	2.23837	0.348001	2.31356	2.54269	0.20243	2.17004	2.40092	1.37681	#N/A	#N/A	#N/A	#N/A	0.181022	#N/A	#N/A	#N/A	#N/A	#N/A	#N/A	24	ENSG00000162729	IGSF8	protein_coding	immunoglobulin superfamily member 8 [Source:HGNC Symbol;Acc:HGNC:17813]
MT-ND2	#N/A	#N/A	0.103353	0.0406891	0.0954441	0.095374	#N/A	#N/A	0.113477	0.0178638	0.0556062	#N/A	#N/A	#N/A	#N/A	#N/A	#N/A	#N/A	#N/A	#N/A	#N/A	#N/A	#N/A	#N/A	#N/A	0.0326869	#N/A	#N/A	#N/A	#N/A	#N/A	#N/A	#N/A	#N/A	0.121292	0.0214164	#N/A	0.0999914	#N/A	#N/A	0.108835	0.0744023	0.110684	0.0987404	0.0889625	0.0542103	0.101827	0.0897332	#N/A	0.107689	0.0980543	#N/A	#N/A	#N/A	0.0717822	#N/A	0.0785065	#N/A	#N/A	0.0245771	#N/A	#N/A	#N/A	24	ENSG00000198763	MT-ND2	protein_coding	mitochondrially encoded NADH:ubiquinone oxidoreductase core subunit 2 [Source:HGNC Symbol;Acc:HGNC:7456]
NORAD	#N/A	#N/A	0.152611	#N/A	0.111919	0.127297	0.0734351	#N/A	0.0882985	#N/A	0.0856654	#N/A	#N/A	#N/A	#N/A	#N/A	#N/A	0.0792006	#N/A	#N/A	#N/A	0.0267976	#N/A	#N/A	#N/A	#N/A	#N/A	#N/A	#N/A	#N/A	#N/A	#N/A	#N/A	#N/A	0.129735	#N/A	0.155782	0.207561	0.48732	0.199331	0.861067	0.122898	1.00251	0.104773	0.136845	#N/A	0.676054	0.169491	0.0747715	0.269364	0.117551	#N/A	#N/A	#N/A	#N/A	#N/A	#N/A	#N/A	#N/A	#N/A	0.0483327	#N/A	#N/A	24	ENSG00000260032	NORAD	lncRNA	non-coding RNA activated by DNA damage [Source:HGNC Symbol;Acc:HGNC:44311]
#285155	#N/A	#N/A	0.266429	0.102198	0.11079	0.159197	#N/A	#N/A	0.107939	#N/A	#N/A	#N/A	#N/A	0.157986	0.190732	0.107543	0.0727249	0.101066	0.0647696	#N/A	0.058322	0.07286	#N/A	#N/A	0.0779742	#N/A	0.161949	0.107774	0.147819	#N/A	#N/A	#N/A	#N/A	#N/A	#N/A	#N/A	#N/A	#N/A	#N/A	#N/A	#N/A	#N/A	#N/A	#N/A	#N/A	#N/A	#N/A	#N/A	#N/A	#N/A	#N/A	0.208162	#N/A	0.0674018	0.131838	#N/A	0.119313	0.11858	0.0885276	#N/A	#N/A	0.0919636	#N/A	24	ENSG00000285155		lncRNA	novel transcript
SERPING1	#N/A	#N/A	#N/A	#N/A	#N/A	#N/A	#N/A	#N/A	#N/A	3.33933	#N/A	#N/A	#N/A	#N/A	#N/A	#N/A	#N/A	#N/A	#N/A	#N/A	#N/A	#N/A	#N/A	#N/A	#N/A	0.587338	1.97545	1.2467	2.78428	#N/A	#N/A	#N/A	#N/A	#N/A	0.365583	0.263384	8.89726	0.378393	7.24832	0.374732	0.401763	0.282582	0.396643	0.362069	0.31328	6.28787	0.384141	0.370633	2.06993	0.373384	9.02473	#N/A	#N/A	#N/A	#N/A	#N/A	#N/A	#N/A	#N/A	#N/A	#N/A	1.3025	0.601971	24	ENSG00000149131	SERPING1	protein_coding	serpin family G member 1 [Source:HGNC Symbol;Acc:HGNC:1228]
LDAH	#N/A	#N/A	#N/A	#N/A	#N/A	#N/A	#N/A	#N/A	#N/A	1.97021	0.11995	0.141187	#N/A	#N/A	#N/A	#N/A	#N/A	#N/A	#N/A	0.183128	#N/A	#N/A	1.25661	#N/A	#N/A	0.344927	#N/A	#N/A	#N/A	#N/A	#N/A	#N/A	#N/A	0.225569	3.19462	0.107309	4.27678	3.91448	5.28983	3.89683	3.13606	1.79282	5.49561	4.52921	6.07416	1.73592	3.87288	4.64833	1.56927	5.34609	2.61327	#N/A	#N/A	#N/A	#N/A	#N/A	#N/A	#N/A	#N/A	#N/A	#N/A	#N/A	#N/A	24	ENSG00000118961	LDAH	protein_coding	lipid droplet associated hydrolase [Source:HGNC Symbol;Acc:HGNC:26145]
MBOAT1	#N/A	#N/A	#N/A	1.21811	#N/A	1.45658	#N/A	#N/A	#N/A	1.86585	#N/A	#N/A	#N/A	#N/A	#N/A	#N/A	#N/A	#N/A	#N/A	#N/A	#N/A	#N/A	#N/A	#N/A	#N/A	#N/A	#N/A	#N/A	#N/A	#N/A	1.03824	#N/A	#N/A	#N/A	3.36402	0.348486	4.83158	4.11394	5.68732	5.10865	3.79092	1.70617	6.70943	4.77928	5.27952	3.57389	6.14931	5.1447	1.61251	6.61171	3.96598	#N/A	1.19578	#N/A	#N/A	#N/A	0.54515	#N/A	#N/A	#N/A	#N/A	#N/A	1.07489	24	ENSG00000172197	MBOAT1	protein_coding	membrane bound O-acyltransferase domain containing 1 [Source:HGNC Symbol;Acc:HGNC:21579]
EFEMP2	#N/A	#N/A	#N/A	#N/A	0.346515	#N/A	#N/A	#N/A	#N/A	2.44614	#N/A	0.0611645	#N/A	#N/A	#N/A	#N/A	#N/A	#N/A	#N/A	#N/A	#N/A	#N/A	#N/A	#N/A	#N/A	0.0749341	0.219106	0.17101	0.170096	#N/A	#N/A	#N/A	#N/A	#N/A	4.38933	#N/A	5.69348	4.59849	6.03079	4.39632	3.83756	2.08432	5.55533	4.08208	0.752649	0.132636	4.84295	4.15811	#N/A	5.36836	4.53332	#N/A	#N/A	#N/A	#N/A	#N/A	#N/A	#N/A	#N/A	#N/A	#N/A	0.106464	0.119633	24	ENSG00000172638	EFEMP2	protein_coding	EGF containing fibulin extracellular matrix protein 2 [Source:HGNC Symbol;Acc:HGNC:3219]
TMCO4	#N/A	#N/A	0.850025	#N/A	2.03626	1.58897	#N/A	#N/A	#N/A	1.60034	0.522625	#N/A	#N/A	#N/A	#N/A	#N/A	#N/A	#N/A	#N/A	#N/A	#N/A	#N/A	#N/A	#N/A	0.558877	#N/A	#N/A	#N/A	#N/A	#N/A	#N/A	#N/A	#N/A	#N/A	1.55728	0.569455	1.94867	2.00477	2.69785	2.00546	1.69006	0.971684	3.3534	2.64723	2.73845	1.90615	2.21313	2.41223	0.918518	3.45701	2.06344	#N/A	#N/A	#N/A	#N/A	#N/A	0.358157	#N/A	#N/A	#N/A	#N/A	#N/A	#N/A	24	ENSG00000162542	TMCO4	protein_coding	transmembrane and coiled-coil domains 4 [Source:HGNC Symbol;Acc:HGNC:27393]
LOXL2	#N/A	#N/A	#N/A	#N/A	#N/A	#N/A	#N/A	#N/A	#N/A	1.59305	#N/A	#N/A	#N/A	#N/A	#N/A	#N/A	#N/A	#N/A	#N/A	#N/A	#N/A	#N/A	#N/A	#N/A	#N/A	0.128473	1.14931	0.262052	0.601421	#N/A	1.35026	0.168436	0.717024	#N/A	3.15928	#N/A	2.89687	3.39456	4.48723	3.41274	3.0497	3.0627	3.36189	3.45198	3.90883	0.35903	3.50819	4.0051	0.364745	3.71075	2.58417	#N/A	#N/A	#N/A	#N/A	#N/A	#N/A	#N/A	#N/A	#N/A	#N/A	#N/A	#N/A	24	ENSG00000134013	LOXL2	protein_coding	lysyl oxidase like 2 [Source:HGNC Symbol;Acc:HGNC:6666]
PLPP6	#N/A	#N/A	#N/A	0.065117	#N/A	#N/A	#N/A	#N/A	#N/A	0.0509368	#N/A	#N/A	#N/A	#N/A	#N/A	0.0429356	#N/A	#N/A	#N/A	#N/A	#N/A	#N/A	0.0200543	#N/A	0.028524	#N/A	#N/A	#N/A	#N/A	#N/A	0.0206662	#N/A	#N/A	0.0217658	0.0781378	#N/A	0.0920272	0.0869979	0.0838732	0.0915159	0.0959985	0.0654437	0.0831862	0.0689156	0.0715458	0.0465316	0.0825893	0.0756655	0.0548476	0.0910712	0.0913306	#N/A	#N/A	#N/A	#N/A	#N/A	#N/A	#N/A	#N/A	#N/A	0.0242729	#N/A	#N/A	24	ENSG00000205808	PLPP6	protein_coding	phospholipid phosphatase 6 [Source:HGNC Symbol;Acc:HGNC:23682]
KIAA0825	#N/A	#N/A	0.699624	0.874776	1.05892	1.31556	#N/A	#N/A	#N/A	1.0515	#N/A	#N/A	#N/A	#N/A	#N/A	#N/A	#N/A	#N/A	#N/A	#N/A	#N/A	#N/A	#N/A	#N/A	#N/A	1.20713	#N/A	1.37166	#N/A	#N/A	#N/A	#N/A	#N/A	#N/A	1.15931	#N/A	1.27448	1.15522	1.47852	1.37853	1.17152	0.923542	1.42349	1.38459	1.49506	0.949634	1.32888	1.46152	#N/A	1.34962	1.47018	#N/A	#N/A	#N/A	0.982739	#N/A	#N/A	#N/A	#N/A	#N/A	#N/A	#N/A	1.7964	24	ENSG00000185261	KIAA0825	protein_coding	KIAA0825 [Source:HGNC Symbol;Acc:HGNC:28532]
ADRA2A	#N/A	#N/A	0.119385	#N/A	#N/A	0.131448	#N/A	#N/A	#N/A	0.0916104	#N/A	#N/A	#N/A	0.119338	0.0927026	#N/A	0.0588756	#N/A	#N/A	#N/A	#N/A	#N/A	#N/A	#N/A	#N/A	#N/A	0.1369	#N/A	#N/A	#N/A	0.0922693	#N/A	#N/A	#N/A	0.175898	#N/A	0.175178	0.178388	0.179428	0.177038	0.190226	0.126095	0.185461	0.167065	0.12583	0.0910521	0.16987	0.174866	0.116751	0.175592	0.162544	#N/A	#N/A	#N/A	#N/A	#N/A	#N/A	#N/A	#N/A	#N/A	#N/A	#N/A	#N/A	24	ENSG00000150594	ADRA2A	protein_coding	adrenoceptor alpha 2A [Source:HGNC Symbol;Acc:HGNC:281]
#249207	#N/A	#N/A	#N/A	#N/A	#N/A	#N/A	#N/A	#N/A	#N/A	1.29502	#N/A	#N/A	#N/A	1.05848	1.13545	#N/A	#N/A	#N/A	#N/A	0.196731	#N/A	#N/A	1.55497	#N/A	#N/A	0.186257	2.52459	#N/A	#N/A	#N/A	#N/A	#N/A	#N/A	#N/A	1.84716	#N/A	2.57085	2.32265	2.56637	2.26148	2.08203	1.86671	2.11162	2.31501	2.68433	2.10912	2.3334	2.20686	#N/A	2.38338	1.73013	#N/A	#N/A	#N/A	#N/A	#N/A	0.168307	#N/A	#N/A	#N/A	#N/A	#N/A	0.492558	24	ENSG00000249207		lncRNA	novel transcript
AKR1A1	#N/A	#N/A	#N/A	#N/A	1.1003	#N/A	#N/A	#N/A	#N/A	1.28895	0.471477	0.181428	#N/A	#N/A	#N/A	#N/A	#N/A	#N/A	#N/A	#N/A	#N/A	#N/A	#N/A	#N/A	#N/A	#N/A	#N/A	#N/A	#N/A	#N/A	#N/A	#N/A	#N/A	#N/A	1.38162	0.322106	2.12458	1.49859	2.06438	1.91561	1.59991	1.43269	1.52901	1.64921	1.44786	1.77063	1.62184	1.61365	0.753747	1.54233	1.42296	#N/A	1.00607	#N/A	#N/A	0.39669	0.687858	#N/A	#N/A	#N/A	#N/A	#N/A	#N/A	24	ENSG00000117448	AKR1A1	protein_coding	aldo-keto reductase family 1 member A1 [Source:HGNC Symbol;Acc:HGNC:380]
TBC1D9	#N/A	#N/A	#N/A	#N/A	#N/A	#N/A	#N/A	#N/A	#N/A	1.17925	#N/A	#N/A	#N/A	#N/A	#N/A	#N/A	#N/A	#N/A	#N/A	#N/A	#N/A	#N/A	#N/A	#N/A	#N/A	#N/A	#N/A	#N/A	#N/A	#N/A	1.93434	#N/A	1.40016	0.26114	0.363462	0.250811	6.26279	0.369722	5.28657	8.62327	9.65031	0.266459	8.2799	7.19065	0.3008	0.232697	6.02447	6.56187	#N/A	5.56131	6.59178	#N/A	#N/A	#N/A	#N/A	0.448019	#N/A	#N/A	#N/A	#N/A	0.837633	0.951779	0.227616	24	ENSG00000109436	TBC1D9	protein_coding	TBC1 domain family member 9 [Source:HGNC Symbol;Acc:HGNC:21710]
ING1	#N/A	#N/A	#N/A	0.392556	0.183713	0.202346	#N/A	#N/A	#N/A	1.50428	#N/A	0.0715363	0.141112	#N/A	0.33263	#N/A	#N/A	0.168352	#N/A	#N/A	#N/A	#N/A	#N/A	#N/A	#N/A	#N/A	#N/A	#N/A	#N/A	#N/A	#N/A	#N/A	#N/A	0.0703453	#N/A	#N/A	2.46617	1.8885	1.88911	1.74708	#N/A	1.97618	1.58052	1.42311	2.20843	0.112621	1.79008	1.63687	#N/A	1.92575	1.70379	2.15907	#N/A	#N/A	#N/A	#N/A	#N/A	0.157792	#N/A	#N/A	#N/A	#N/A	#N/A	24	ENSG00000153487	ING1	protein_coding	inhibitor of growth family member 1 [Source:HGNC Symbol;Acc:HGNC:6062]
DUSP6	#N/A	#N/A	#N/A	#N/A	#N/A	#N/A	#N/A	#N/A	#N/A	0.470613	#N/A	#N/A	#N/A	#N/A	#N/A	#N/A	#N/A	#N/A	#N/A	#N/A	#N/A	0.0456719	#N/A	#N/A	#N/A	#N/A	#N/A	#N/A	#N/A	#N/A	0.357225	#N/A	0.0557422	#N/A	0.221719	#N/A	0.174544	0.207489	0.181715	0.223901	0.246435	0.164921	0.207385	0.187607	0.16259	0.115199	0.210482	0.220393	0.119002	0.184231	0.173744	0.814978	0.129375	#N/A	#N/A	#N/A	0.114657	#N/A	#N/A	#N/A	0.0553717	#N/A	#N/A	24	ENSG00000139318	DUSP6	protein_coding	dual specificity phosphatase 6 [Source:HGNC Symbol;Acc:HGNC:3072]
#226471	#N/A	#N/A	0.749546	#N/A	#N/A	#N/A	#N/A	#N/A	#N/A	0.838192	0.630938	#N/A	#N/A	#N/A	#N/A	#N/A	#N/A	#N/A	#N/A	#N/A	#N/A	#N/A	#N/A	#N/A	#N/A	#N/A	#N/A	#N/A	#N/A	#N/A	#N/A	#N/A	#N/A	#N/A	0.997455	#N/A	1.04881	0.912477	0.816862	0.924723	0.795448	#N/A	1.16278	1.11752	0.951997	1.09816	1.10481	0.958055	0.808107	1.14488	1.01474	0.989078	#N/A	#N/A	1.74288	0.657916	0.393709	1.05459	#N/A	#N/A	0.775224	#N/A	#N/A	24	ENSG00000226471		lncRNA	novel transcript
GRAMD4	#N/A	#N/A	#N/A	#N/A	#N/A	#N/A	1.12566	#N/A	#N/A	0.929908	#N/A	#N/A	#N/A	#N/A	1.07528	1.09993	#N/A	0.6739	#N/A	#N/A	0.229834	#N/A	#N/A	#N/A	#N/A	0.531447	#N/A	#N/A	#N/A	#N/A	2.0395	#N/A	1.12638	0.403737	1.18946	#N/A	#N/A	1.00216	#N/A	1.00713	1.06398	1.80585	#N/A	1.01242	0.903054	#N/A	1.03962	1.12373	1.58171	#N/A	1.1817	#N/A	0.975512	#N/A	#N/A	#N/A	0.357885	#N/A	#N/A	#N/A	#N/A	0.62035	#N/A	24	ENSG00000075240	GRAMD4	protein_coding	GRAM domain containing 4 [Source:HGNC Symbol;Acc:HGNC:29113]
SLC44A3	#N/A	#N/A	0.114196	0.100106	0.123968	0.13226	#N/A	#N/A	#N/A	0.052313	#N/A	#N/A	#N/A	#N/A	0.0507813	#N/A	#N/A	#N/A	#N/A	#N/A	#N/A	#N/A	#N/A	#N/A	#N/A	#N/A	0.137554	0.10295	#N/A	#N/A	#N/A	#N/A	#N/A	#N/A	0.151404	#N/A	0.133946	0.16195	0.169929	0.14118	4.73725	0.121932	5.57885	0.144188	0.140761	0.0898293	0.132731	0.164166	#N/A	0.172661	0.144931	#N/A	#N/A	#N/A	#N/A	#N/A	#N/A	#N/A	#N/A	#N/A	#N/A	0.0978634	#N/A	24	ENSG00000143036	SLC44A3	protein_coding	solute carrier family 44 member 3 [Source:HGNC Symbol;Acc:HGNC:28689]
PCOLCE	#N/A	#N/A	0.0679722	#N/A	0.0677382	#N/A	#N/A	#N/A	#N/A	0.0268578	#N/A	#N/A	#N/A	#N/A	#N/A	#N/A	#N/A	#N/A	#N/A	#N/A	#N/A	#N/A	#N/A	#N/A	#N/A	#N/A	0.0776638	0.070966	0.087756	#N/A	#N/A	#N/A	#N/A	#N/A	0.139491	0.0337499	0.139417	0.142164	0.117591	0.134902	0.140647	0.101954	0.153173	0.129018	0.113555	0.0705317	0.129412	0.139244	0.0599945	0.139983	0.12673	#N/A	#N/A	#N/A	#N/A	#N/A	#N/A	#N/A	#N/A	#N/A	#N/A	0.0697048	#N/A	24	ENSG00000106333	PCOLCE	protein_coding	procollagen C-endopeptidase enhancer [Source:HGNC Symbol;Acc:HGNC:8738]
TBC1D10A	#N/A	#N/A	#N/A	#N/A	#N/A	#N/A	#N/A	#N/A	#N/A	1.16382	#N/A	#N/A	#N/A	1.20385	#N/A	#N/A	0.204728	#N/A	#N/A	#N/A	#N/A	#N/A	0.679482	#N/A	0.104484	#N/A	#N/A	#N/A	#N/A	#N/A	#N/A	#N/A	0.567835	0.0869017	0.318015	0.0807327	7.34833	7.97237	6.08715	5.63014	7.23197	0.367672	6.82869	5.01734	0.380258	0.181371	5.97157	6.53453	0.260819	6.4716	0.335632	#N/A	#N/A	#N/A	#N/A	#N/A	#N/A	#N/A	#N/A	#N/A	#N/A	#N/A	#N/A	24	ENSG00000099992	TBC1D10A	protein_coding	TBC1 domain family member 10A [Source:HGNC Symbol;Acc:HGNC:23609]
MACROH2A1	#N/A	#N/A	#N/A	#N/A	#N/A	#N/A	#N/A	#N/A	#N/A	0.762729	#N/A	#N/A	#N/A	0.893281	#N/A	#N/A	#N/A	#N/A	#N/A	#N/A	0.905486	#N/A	#N/A	0.564388	#N/A	#N/A	#N/A	#N/A	#N/A	#N/A	#N/A	#N/A	#N/A	#N/A	1.38582	#N/A	1.74575	1.70028	2.03535	1.86273	1.54512	1.08675	1.60413	1.33479	1.40834	1.37351	1.5348	1.57429	1.01346	1.29636	1.60492	0.71057	#N/A	#N/A	#N/A	#N/A	1.48721	1.06059	#N/A	#N/A	#N/A	1.24535	#N/A	24	ENSG00000113648	MACROH2A1	protein_coding	macroH2A.1 histone [Source:HGNC Symbol;Acc:HGNC:4740]
CSF1	#N/A	#N/A	#N/A	#N/A	#N/A	#N/A	#N/A	#N/A	#N/A	0.983477	#N/A	#N/A	#N/A	#N/A	#N/A	#N/A	0.0945198	#N/A	#N/A	#N/A	#N/A	#N/A	#N/A	#N/A	#N/A	0.0667634	0.175066	#N/A	0.126849	#N/A	#N/A	#N/A	#N/A	#N/A	0.247237	0.0572626	0.32397	0.255706	3.80309	0.219981	7.44478	0.18642	6.53272	0.244749	0.208092	0.136686	0.23458	0.314532	0.129978	0.223225	0.226837	#N/A	#N/A	#N/A	#N/A	#N/A	#N/A	#N/A	#N/A	#N/A	#N/A	0.121974	0.109636	24	ENSG00000184371	CSF1	protein_coding	colony stimulating factor 1 [Source:HGNC Symbol;Acc:HGNC:2432]
SIPA1L1	#N/A	#N/A	#N/A	#N/A	#N/A	#N/A	#N/A	#N/A	#N/A	0.679682	#N/A	#N/A	#N/A	1.16065	#N/A	#N/A	#N/A	0.960022	1.24098	#N/A	#N/A	#N/A	#N/A	#N/A	#N/A	#N/A	#N/A	#N/A	#N/A	#N/A	0.929045	#N/A	#N/A	1.30596	1.95706	#N/A	1.64698	1.68743	2.30242	2.37092	1.8909	1.62735	1.93769	2.05413	2.164	1.04765	1.59457	1.63186	1.24856	1.89876	1.71498	0.938806	#N/A	#N/A	0.965872	#N/A	#N/A	#N/A	#N/A	#N/A	#N/A	#N/A	#N/A	24	ENSG00000197555	SIPA1L1	protein_coding	signal induced proliferation associated 1 like 1 [Source:HGNC Symbol;Acc:HGNC:20284]
PA2G4	#N/A	#N/A	#N/A	#N/A	#N/A	0.584795	#N/A	#N/A	#N/A	1.18371	#N/A	#N/A	#N/A	#N/A	#N/A	#N/A	#N/A	0.247507	#N/A	0.126412	0.0761997	0.124902	#N/A	0.0718292	#N/A	#N/A	#N/A	#N/A	#N/A	#N/A	#N/A	#N/A	#N/A	#N/A	3.85414	0.0504425	4.37345	3.33294	3.50051	2.73867	3.49612	1.13526	3.06562	2.15683	2.40897	0.290113	3.03177	2.8366	#N/A	3.21788	3.41734	#N/A	#N/A	#N/A	#N/A	#N/A	#N/A	0.163772	#N/A	#N/A	#N/A	#N/A	#N/A	24	ENSG00000170515	PA2G4	protein_coding	proliferation-associated 2G4 [Source:HGNC Symbol;Acc:HGNC:8550]
SCN3A	#N/A	#N/A	#N/A	#N/A	#N/A	#N/A	#N/A	#N/A	#N/A	0.0402178	#N/A	#N/A	#N/A	0.0557732	#N/A	0.0674122	#N/A	0.0728245	#N/A	#N/A	#N/A	0.0510944	#N/A	#N/A	#N/A	0.0652454	#N/A	#N/A	0.105433	#N/A	#N/A	#N/A	#N/A	0.0412006	0.124405	#N/A	0.157078	0.177028	0.137481	0.124805	0.217236	0.121843	0.825898	0.160605	0.135841	0.0873711	0.165397	0.151989	#N/A	0.156856	0.18054	#N/A	#N/A	#N/A	#N/A	#N/A	#N/A	#N/A	#N/A	#N/A	#N/A	#N/A	0.0842909	24	ENSG00000153253	SCN3A	protein_coding	sodium voltage-gated channel alpha subunit 3 [Source:HGNC Symbol;Acc:HGNC:10590]
BTG2	#N/A	#N/A	#N/A	#N/A	0.744171	0.527408	#N/A	#N/A	#N/A	#N/A	0.152392	#N/A	#N/A	5.49755	0.556975	0.451456	0.22808	0.305286	0.099421	0.142376	0.0933688	0.115296	#N/A	0.0928408	#N/A	#N/A	#N/A	#N/A	#N/A	#N/A	2.82072	0.102878	0.335722	#N/A	#N/A	#N/A	#N/A	#N/A	#N/A	#N/A	#N/A	#N/A	#N/A	#N/A	#N/A	#N/A	#N/A	#N/A	#N/A	#N/A	#N/A	0.308067	0.711829	0.169417	0.198577	0.112695	0.187508	0.189672	0.186296	#N/A	#N/A	#N/A	#N/A	24	ENSG00000159388	BTG2	protein_coding	BTG anti-proliferation factor 2 [Source:HGNC Symbol;Acc:HGNC:1131]
ZBTB7B	#N/A	#N/A	#N/A	#N/A	#N/A	#N/A	0.0976704	#N/A	#N/A	#N/A	0.072863	#N/A	0.092617	0.832509	0.144056	0.0773786	#N/A	#N/A	#N/A	#N/A	#N/A	#N/A	#N/A	#N/A	#N/A	#N/A	#N/A	#N/A	#N/A	#N/A	0.577962	#N/A	#N/A	#N/A	1.37146	#N/A	2.39024	2.16144	1.71392	1.75858	2.35254	0.181553	1.39258	#N/A	0.880556	0.0750275	1.66854	1.61928	#N/A	1.39612	2.42701	#N/A	#N/A	#N/A	#N/A	0.0876356	0.12	0.110824	#N/A	#N/A	#N/A	#N/A	#N/A	24	ENSG00000160685	ZBTB7B	protein_coding	zinc finger and BTB domain containing 7B [Source:HGNC Symbol;Acc:HGNC:18668]
LAPTM4B	#N/A	#N/A	0.163178	#N/A	#N/A	0.146871	#N/A	#N/A	#N/A	#N/A	0.0850818	#N/A	#N/A	0.136472	0.107149	0.0877807	#N/A	0.0802181	0.0658275	#N/A	0.0567991	0.0757067	#N/A	0.0490822	#N/A	#N/A	0.124354	0.124692	0.100288	#N/A	#N/A	#N/A	#N/A	#N/A	#N/A	#N/A	#N/A	#N/A	#N/A	#N/A	#N/A	#N/A	#N/A	#N/A	#N/A	#N/A	#N/A	#N/A	#N/A	#N/A	#N/A	0.206836	0.0605421	0.0761633	0.126081	0.0531424	0.112647	0.132925	0.0754685	#N/A	#N/A	0.0887279	0.126703	24	ENSG00000104341	LAPTM4B	protein_coding	lysosomal protein transmembrane 4 beta [Source:HGNC Symbol;Acc:HGNC:13646]
ASB8	#N/A	#N/A	1.5635	0.210743	0.168224	0.233721	#N/A	#N/A	#N/A	#N/A	0.123884	#N/A	#N/A	0.69617	0.218786	0.187513	0.102623	0.10605	0.0919838	0.12021	0.0758742	0.0771526	#N/A	#N/A	#N/A	#N/A	0.228276	0.180087	0.199151	#N/A	1.63542	0.0585129	#N/A	#N/A	#N/A	#N/A	#N/A	#N/A	#N/A	#N/A	#N/A	#N/A	#N/A	#N/A	#N/A	#N/A	#N/A	#N/A	#N/A	#N/A	#N/A	0.649758	#N/A	#N/A	#N/A	#N/A	0.146362	0.161612	0.124076	#N/A	#N/A	0.137504	#N/A	24	ENSG00000177981	ASB8	protein_coding	ankyrin repeat and SOCS box containing 8 [Source:HGNC Symbol;Acc:HGNC:17183]
PARVB	#N/A	#N/A	#N/A	#N/A	#N/A	#N/A	#N/A	#N/A	#N/A	#N/A	0.975788	#N/A	#N/A	1.97392	1.95395	1.941	1.40054	1.15995	1.13881	0.585909	0.756289	3.1176	#N/A	1.16098	0.861548	#N/A	#N/A	#N/A	#N/A	#N/A	1.50184	0.87989	#N/A	#N/A	#N/A	#N/A	#N/A	#N/A	#N/A	#N/A	#N/A	#N/A	#N/A	#N/A	#N/A	#N/A	#N/A	#N/A	#N/A	#N/A	#N/A	3.51571	2.3919	1.73722	4.67207	2.02396	1.81872	3.5709	1.31505	0.26468	#N/A	1.19287	#N/A	24	ENSG00000188677	PARVB	protein_coding	parvin beta [Source:HGNC Symbol;Acc:HGNC:14653]
FHOD1	#N/A	#N/A	1.09503	#N/A	#N/A	#N/A	#N/A	#N/A	#N/A	#N/A	0.0968583	#N/A	#N/A	0.192691	0.140762	0.13478	0.0900912	0.123498	0.0823475	0.108106	0.0716642	0.0815574	#N/A	0.0620873	0.0921622	#N/A	0.303857	#N/A	#N/A	#N/A	0.269354	#N/A	0.0703003	#N/A	#N/A	#N/A	#N/A	#N/A	#N/A	#N/A	#N/A	#N/A	#N/A	#N/A	#N/A	#N/A	#N/A	#N/A	#N/A	#N/A	#N/A	0.631341	0.146433	0.0790258	0.14799	0.0932184	0.139629	0.135488	0.110961	#N/A	#N/A	#N/A	#N/A	24	ENSG00000135723	FHOD1	protein_coding	formin homology 2 domain containing 1 [Source:HGNC Symbol;Acc:HGNC:17905]
USP18	#N/A	#N/A	#N/A	#N/A	#N/A	#N/A	#N/A	#N/A	#N/A	#N/A	#N/A	0.0454697	#N/A	#N/A	#N/A	#N/A	#N/A	#N/A	#N/A	#N/A	#N/A	#N/A	#N/A	#N/A	#N/A	0.072178	#N/A	0.125722	#N/A	#N/A	#N/A	#N/A	#N/A	#N/A	2.0371	#N/A	2.35412	1.72887	3.021	2.36764	#N/A	0.925147	2.92073	3.02794	1.02679	0.185659	2.35357	2.15679	#N/A	2.79071	2.24669	1.03071	0.174949	0.0824562	0.139702	#N/A	#N/A	0.134287	0.082676	#N/A	0.0536257	#N/A	#N/A	24	ENSG00000184979	USP18	protein_coding	ubiquitin specific peptidase 18 [Source:HGNC Symbol;Acc:HGNC:12616]
MSS51	#N/A	#N/A	0.248068	0.266367	0.166142	0.19678	#N/A	#N/A	#N/A	#N/A	#N/A	#N/A	#N/A	3.82709	0.567983	0.617229	0.176081	0.122026	0.0894887	0.124026	0.0809166	0.0805731	#N/A	#N/A	0.0952735	#N/A	0.466055	0.159633	0.189258	#N/A	1.19062	#N/A	#N/A	#N/A	#N/A	#N/A	#N/A	#N/A	#N/A	#N/A	#N/A	#N/A	#N/A	#N/A	#N/A	#N/A	#N/A	#N/A	#N/A	#N/A	#N/A	0.236097	#N/A	#N/A	0.173458	#N/A	0.15392	0.140422	0.117333	#N/A	#N/A	#N/A	0.11975	24	ENSG00000166343	MSS51	protein_coding	MSS51 mitochondrial translational activator [Source:HGNC Symbol;Acc:HGNC:21000]
NINJ1	#N/A	#N/A	0.118617	0.089835	0.095434	0.104556	#N/A	#N/A	#N/A	#N/A	#N/A	#N/A	#N/A	#N/A	0.0266939	#N/A	#N/A	#N/A	#N/A	#N/A	0.0390561	#N/A	#N/A	#N/A	#N/A	#N/A	#N/A	#N/A	#N/A	#N/A	#N/A	#N/A	#N/A	0.0297571	0.109176	#N/A	0.0857118	0.0935949	0.072374	0.114756	0.380534	0.0814494	#N/A	0.0926665	0.0551646	0.0715181	#N/A	0.099999	#N/A	0.0320862	0.0977409	0.117296	#N/A	0.0244006	0.0751154	#N/A	#N/A	#N/A	0.0546098	#N/A	#N/A	#N/A	#N/A	24	ENSG00000131669	NINJ1	protein_coding	ninjurin 1 [Source:HGNC Symbol;Acc:HGNC:7824]
LETMD1	#N/A	#N/A	0.845369	1.19968	1.70296	1.2722	#N/A	#N/A	#N/A	#N/A	#N/A	#N/A	#N/A	0.744748	#N/A	#N/A	#N/A	#N/A	#N/A	#N/A	#N/A	#N/A	0.997846	#N/A	0.626299	#N/A	1.07264	#N/A	#N/A	#N/A	#N/A	#N/A	#N/A	#N/A	0.952202	#N/A	0.9831	0.955025	0.940464	0.883929	0.888535	#N/A	0.945569	1.15297	1.10277	#N/A	0.975321	1.04703	1.04827	0.925478	1.04996	#N/A	#N/A	#N/A	0.859038	#N/A	#N/A	#N/A	#N/A	#N/A	0.818266	#N/A	#N/A	24	ENSG00000050426	LETMD1	protein_coding	LETM1 domain containing 1 [Source:HGNC Symbol;Acc:HGNC:24241]
SLC8A1	#N/A	#N/A	0.851017	#N/A	1.68862	2.64362	#N/A	#N/A	#N/A	#N/A	#N/A	#N/A	#N/A	#N/A	0.850639	#N/A	#N/A	#N/A	#N/A	#N/A	#N/A	#N/A	#N/A	#N/A	#N/A	#N/A	#N/A	#N/A	#N/A	#N/A	1.58086	#N/A	1.94098	0.438831	6.14901	0.324857	4.81403	0.50574	4.12865	5.25767	6.58047	0.435085	5.7463	4.42176	5.65977	3.19646	5.01671	6.77146	0.695983	5.21157	5.53253	#N/A	#N/A	#N/A	#N/A	#N/A	#N/A	#N/A	#N/A	#N/A	#N/A	#N/A	#N/A	24	ENSG00000183023	SLC8A1	protein_coding	solute carrier family 8 member A1 [Source:HGNC Symbol;Acc:HGNC:11068]
TPST2	#N/A	#N/A	#N/A	#N/A	#N/A	#N/A	#N/A	#N/A	#N/A	#N/A	#N/A	#N/A	#N/A	6.12014	4.12713	4.50954	0.593128	0.303118	0.27092	0.158603	0.126771	0.121475	0.909527	0.205859	0.465848	#N/A	#N/A	#N/A	#N/A	#N/A	3.21434	#N/A	1.02724	0.353854	#N/A	#N/A	#N/A	#N/A	#N/A	#N/A	#N/A	#N/A	#N/A	#N/A	#N/A	#N/A	#N/A	#N/A	#N/A	#N/A	#N/A	3.77598	1.96296	0.38008	0.208271	0.259352	0.271547	0.76545	#N/A	0.103351	0.728533	#N/A	#N/A	24	ENSG00000128294	TPST2	protein_coding	tyrosylprotein sulfotransferase 2 [Source:HGNC Symbol;Acc:HGNC:12021]
EMCN	#N/A	#N/A	#N/A	#N/A	#N/A	#N/A	#N/A	#N/A	#N/A	#N/A	#N/A	#N/A	#N/A	2.86576	1.43714	1.83401	#N/A	0.556798	#N/A	0.21003	0.127507	0.15276	#N/A	#N/A	#N/A	#N/A	0.872822	#N/A	#N/A	#N/A	1.25973	#N/A	#N/A	#N/A	7.20721	#N/A	3.06852	5.77983	3.03795	3.68728	5.25537	1.00933	3.76451	2.86885	3.90475	0.763781	3.77506	4.5582	#N/A	3.21579	4.60311	#N/A	#N/A	#N/A	#N/A	#N/A	#N/A	#N/A	#N/A	#N/A	#N/A	#N/A	#N/A	24	ENSG00000164035	EMCN	protein_coding	endomucin [Source:HGNC Symbol;Acc:HGNC:16041]
PODXL	#N/A	#N/A	#N/A	#N/A	#N/A	#N/A	#N/A	#N/A	#N/A	#N/A	#N/A	#N/A	#N/A	0.18395	0.125803	0.097275	#N/A	0.117293	0.0761791	#N/A	0.0664389	#N/A	0.0748094	#N/A	#N/A	0.0703032	#N/A	#N/A	#N/A	#N/A	0.311122	#N/A	#N/A	#N/A	0.240372	#N/A	2.34895	0.640101	2.37121	4.4492	6.12788	0.176401	6.28687	2.4524	0.189006	0.134767	5.05566	4.06518	#N/A	2.17481	1.78317	#N/A	#N/A	#N/A	#N/A	#N/A	#N/A	#N/A	#N/A	#N/A	#N/A	#N/A	#N/A	24	ENSG00000128567	PODXL	protein_coding	podocalyxin like [Source:HGNC Symbol;Acc:HGNC:9171]
ID1	#N/A	#N/A	#N/A	#N/A	#N/A	#N/A	#N/A	#N/A	#N/A	#N/A	#N/A	#N/A	#N/A	0.110331	0.0640175	0.0739057	0.0461938	0.0847308	#N/A	#N/A	0.0451002	#N/A	0.0291363	#N/A	0.0124112	#N/A	#N/A	#N/A	#N/A	#N/A	0.0774562	#N/A	#N/A	#N/A	0.182471	0.0408656	0.136879	0.156562	#N/A	0.147771	0.19998	0.132634	0.17295	0.14967	0.124589	0.0977498	0.145557	0.169306	#N/A	0.116461	0.165953	#N/A	#N/A	#N/A	#N/A	#N/A	#N/A	#N/A	#N/A	#N/A	#N/A	#N/A	#N/A	24	ENSG00000125968	ID1	protein_coding	inhibitor of DNA binding 1, HLH protein [Source:HGNC Symbol;Acc:HGNC:5360]
CDH23	#N/A	#N/A	#N/A	#N/A	#N/A	#N/A	#N/A	#N/A	#N/A	#N/A	#N/A	#N/A	#N/A	1.26498	#N/A	0.696314	#N/A	0.217967	#N/A	#N/A	#N/A	#N/A	0.473662	#N/A	#N/A	#N/A	#N/A	#N/A	#N/A	#N/A	#N/A	#N/A	#N/A	#N/A	2.44032	0.0859402	2.7306	4.12353	2.90132	3.89872	4.46642	3.53931	3.33678	3.15039	2.95131	0.132841	2.61683	3.41579	#N/A	2.95381	3.80446	1.16124	#N/A	#N/A	0.221464	#N/A	0.0784017	#N/A	#N/A	#N/A	#N/A	0.232807	#N/A	24	ENSG00000107736	CDH23	protein_coding	cadherin related 23 [Source:HGNC Symbol;Acc:HGNC:13733]
TTYH3	#N/A	#N/A	#N/A	#N/A	#N/A	#N/A	#N/A	#N/A	#N/A	#N/A	#N/A	#N/A	#N/A	#N/A	#N/A	#N/A	0.0405328	0.0376727	#N/A	#N/A	#N/A	#N/A	#N/A	0.0628076	#N/A	#N/A	#N/A	#N/A	#N/A	#N/A	0.61207	#N/A	0.0829962	#N/A	1.46934	0.018872	1.67439	1.88674	2.33103	1.85335	1.61191	0.508704	1.90256	1.94762	0.209686	0.0970508	2.61102	2.38412	0.0922193	2.98022	1.3824	#N/A	#N/A	#N/A	#N/A	#N/A	#N/A	#N/A	#N/A	#N/A	0.0612548	0.0589511	#N/A	24	ENSG00000136295	TTYH3	protein_coding	tweety family member 3 [Source:HGNC Symbol;Acc:HGNC:22222]
RPL3	#N/A	#N/A	#N/A	#N/A	#N/A	#N/A	#N/A	#N/A	#N/A	#N/A	#N/A	#N/A	#N/A	0.0601401	0.0260779	0.0256634	#N/A	0.0545953	#N/A	#N/A	#N/A	#N/A	#N/A	0.0423363	#N/A	#N/A	0.0343874	0.0649768	0.0563884	#N/A	#N/A	#N/A	#N/A	#N/A	0.14454	#N/A	0.145015	0.146777	0.111186	0.133794	0.146889	0.104668	0.146674	0.137399	0.114128	0.0751793	0.145618	0.143302	0.0911535	0.123426	0.125851	#N/A	#N/A	#N/A	#N/A	#N/A	#N/A	#N/A	#N/A	#N/A	#N/A	#N/A	#N/A	24	ENSG00000100316	RPL3	protein_coding	ribosomal protein L3 [Source:HGNC Symbol;Acc:HGNC:10332]
NALF1	#N/A	#N/A	#N/A	#N/A	#N/A	#N/A	#N/A	#N/A	#N/A	#N/A	#N/A	#N/A	#N/A	0.0781982	0.0693122	0.0265184	#N/A	0.0623067	#N/A	#N/A	#N/A	#N/A	#N/A	#N/A	#N/A	#N/A	#N/A	0.0763338	0.0840381	#N/A	0.042548	#N/A	#N/A	0.032608	0.12341	0.0226634	0.152303	0.0955036	0.186518	0.107342	0.0886705	0.10133	1.71062	0.0828838	0.0839247	0.0714993	0.146764	0.100679	#N/A	0.172176	#N/A	#N/A	#N/A	#N/A	#N/A	#N/A	#N/A	#N/A	#N/A	#N/A	#N/A	#N/A	0.0489785	24	ENSG00000204442	NALF1	protein_coding	NALCN channel auxiliary factor 1 [Source:HGNC Symbol;Acc:HGNC:33877]
EFNB1	#N/A	#N/A	#N/A	#N/A	#N/A	#N/A	#N/A	#N/A	#N/A	#N/A	#N/A	#N/A	#N/A	0.480562	0.200195	#N/A	#N/A	0.0856356	#N/A	#N/A	#N/A	#N/A	#N/A	#N/A	#N/A	0.066722	#N/A	#N/A	#N/A	#N/A	0.891428	#N/A	0.081482	#N/A	0.241077	#N/A	0.253542	0.250576	5.0379	0.435904	0.255915	0.170818	0.254382	0.244419	0.206938	0.133248	4.98515	0.244786	#N/A	0.288215	0.303354	#N/A	0.226834	#N/A	#N/A	#N/A	#N/A	#N/A	#N/A	#N/A	0.0702272	0.122257	#N/A	24	ENSG00000090776	EFNB1	protein_coding	ephrin B1 [Source:HGNC Symbol;Acc:HGNC:3226]
CALD1	#N/A	2.50993	#N/A	#N/A	#N/A	#N/A	#N/A	#N/A	#N/A	#N/A	#N/A	#N/A	#N/A	#N/A	#N/A	#N/A	#N/A	#N/A	#N/A	#N/A	#N/A	#N/A	#N/A	#N/A	#N/A	#N/A	1.34511	0.802983	2.70581	0.531246	#N/A	#N/A	#N/A	#N/A	1.33627	2.75297	1.58599	1.19701	1.23881	1.35688	1.32972	1.75324	1.04868	1.01384	1.03094	1.75257	1.11431	1.27862	#N/A	0.945292	0.985679	#N/A	#N/A	#N/A	#N/A	#N/A	#N/A	#N/A	#N/A	#N/A	#N/A	0.851993	1.93052	23	ENSG00000122786	CALD1	protein_coding	caldesmon 1 [Source:HGNC Symbol;Acc:HGNC:1441]
RIN2	#N/A	2.69836	#N/A	#N/A	#N/A	#N/A	#N/A	#N/A	#N/A	#N/A	#N/A	#N/A	#N/A	#N/A	#N/A	#N/A	#N/A	#N/A	#N/A	#N/A	#N/A	#N/A	#N/A	#N/A	#N/A	#N/A	#N/A	#N/A	#N/A	1.37359	#N/A	#N/A	#N/A	#N/A	0.78891	#N/A	0.713204	0.768084	0.871605	0.862167	0.762581	0.808667	0.865569	0.705571	0.933508	0.939269	0.754006	0.830337	1.63969	0.705796	0.936393	#N/A	0.638892	#N/A	#N/A	#N/A	1.33791	#N/A	#N/A	#N/A	0.612191	2.94227	1.95361	23	ENSG00000132669	RIN2	protein_coding	Ras and Rab interactor 2 [Source:HGNC Symbol;Acc:HGNC:18750]
DIAPH2	#N/A	1.81509	0.634733	#N/A	0.794673	1.01044	0.879206	0.637254	1.14828	#N/A	0.992181	#N/A	#N/A	#N/A	0.704508	0.493079	0.720071	#N/A	1.03168	1.3174	#N/A	1.10539	#N/A	0.98656	#N/A	#N/A	#N/A	0.913658	0.70161	#N/A	0.685883	0.804176	0.613758	#N/A	#N/A	#N/A	#N/A	#N/A	#N/A	#N/A	#N/A	#N/A	#N/A	#N/A	#N/A	#N/A	#N/A	#N/A	#N/A	#N/A	#N/A	#N/A	#N/A	#N/A	#N/A	#N/A	1.75803	#N/A	#N/A	#N/A	#N/A	0.899555	1.20594	23	ENSG00000147202	DIAPH2	protein_coding	diaphanous related formin 2 [Source:HGNC Symbol;Acc:HGNC:2877]
USP53	#N/A	1.65486	4.51057	2.01585	3.86865	4.03888	3.22394	1.81333	2.61248	#N/A	2.76418	#N/A	1.32296	#N/A	#N/A	#N/A	#N/A	#N/A	#N/A	#N/A	#N/A	#N/A	#N/A	#N/A	#N/A	#N/A	1.56774	1.74744	1.53427	#N/A	#N/A	#N/A	#N/A	#N/A	#N/A	#N/A	#N/A	#N/A	#N/A	#N/A	#N/A	#N/A	#N/A	#N/A	#N/A	#N/A	#N/A	#N/A	#N/A	#N/A	#N/A	3.56306	1.57169	1.51212	3.71049	3.60284	2.71081	3.18896	1.52129	#N/A	#N/A	2.34834	4.15064	23	ENSG00000145390	USP53	protein_coding	ubiquitin specific peptidase 53 [Source:HGNC Symbol;Acc:HGNC:29255]
NRAP	#N/A	0.0414016	0.115525	#N/A	0.115572	0.112184	#N/A	#N/A	#N/A	#N/A	#N/A	#N/A	#N/A	0.109308	0.0441142	0.0908419	0.0309079	0.0841775	0.0471954	0.067683	0.0448948	#N/A	#N/A	#N/A	#N/A	#N/A	0.113298	0.0892615	0.124067	#N/A	#N/A	#N/A	#N/A	#N/A	#N/A	#N/A	#N/A	#N/A	#N/A	#N/A	#N/A	#N/A	#N/A	#N/A	#N/A	#N/A	#N/A	#N/A	#N/A	#N/A	#N/A	0.176373	0.018559	0.0418599	0.106791	#N/A	0.085529	#N/A	0.0783283	#N/A	#N/A	0.0647642	0.100815	23	ENSG00000197893	NRAP	protein_coding	nebulin related anchoring protein [Source:HGNC Symbol;Acc:HGNC:7988]
EEF1A1	#N/A	0.0935602	#N/A	#N/A	#N/A	#N/A	#N/A	#N/A	#N/A	#N/A	#N/A	#N/A	#N/A	#N/A	#N/A	#N/A	#N/A	0.0817176	#N/A	#N/A	0.0638771	#N/A	#N/A	#N/A	#N/A	0.0930849	0.25216	#N/A	#N/A	0.0461984	#N/A	#N/A	#N/A	#N/A	0.226723	#N/A	0.225735	0.230664	0.351203	0.209918	0.241784	0.165052	0.245222	0.186126	0.181525	0.1212	0.234552	0.224522	0.139614	0.219305	0.233014	#N/A	#N/A	#N/A	#N/A	#N/A	#N/A	#N/A	#N/A	#N/A	#N/A	#N/A	0.291129	23	ENSG00000156508	EEF1A1	protein_coding	eukaryotic translation elongation factor 1 alpha 1 [Source:HGNC Symbol;Acc:HGNC:3189]
SLC47A1	#N/A	0.136375	5.4486	3.47661	0.560572	0.322036	0.23028	2.98099	0.575135	#N/A	0.212801	#N/A	1.88035	#N/A	1.12691	1.18953	#N/A	#N/A	#N/A	#N/A	#N/A	#N/A	#N/A	#N/A	#N/A	#N/A	2.17621	0.673548	0.497232	#N/A	#N/A	#N/A	#N/A	#N/A	#N/A	#N/A	#N/A	#N/A	#N/A	#N/A	#N/A	#N/A	#N/A	#N/A	#N/A	#N/A	#N/A	#N/A	#N/A	#N/A	#N/A	5.65287	#N/A	0.636966	0.392166	0.454703	0.574331	0.375841	0.20919	#N/A	#N/A	0.284516	#N/A	23	ENSG00000142494	SLC47A1	protein_coding	solute carrier family 47 member 1 [Source:HGNC Symbol;Acc:HGNC:25588]
CCDC7	#N/A	1.21859	#N/A	#N/A	#N/A	1.84156	1.20105	#N/A	0.906962	#N/A	#N/A	#N/A	#N/A	#N/A	#N/A	#N/A	#N/A	#N/A	#N/A	#N/A	#N/A	#N/A	#N/A	#N/A	#N/A	#N/A	0.886914	1.43273	1.51356	#N/A	#N/A	#N/A	#N/A	#N/A	0.729476	#N/A	#N/A	0.752351	0.842812	0.785278	0.723405	#N/A	0.734097	0.773441	0.729476	0.912016	0.742967	0.840882	#N/A	0.842497	0.813587	#N/A	#N/A	#N/A	0.908047	#N/A	1.1921	#N/A	#N/A	0.781518	#N/A	#N/A	#N/A	23	ENSG00000216937	CCDC7	protein_coding	coiled-coil domain containing 7 [Source:HGNC Symbol;Acc:HGNC:26533]
ZC4H2	#N/A	0.160273	0.973501	#N/A	#N/A	0.997119	#N/A	#N/A	0.449109	1.872	#N/A	#N/A	#N/A	#N/A	#N/A	#N/A	#N/A	#N/A	#N/A	#N/A	#N/A	#N/A	#N/A	#N/A	#N/A	0.16716	0.956512	#N/A	1.40789	#N/A	#N/A	#N/A	#N/A	#N/A	5.15138	#N/A	3.9052	4.51854	4.82109	5.1875	5.31927	4.45447	4.31962	4.3349	4.9309	1.24577	3.83466	4.45284	#N/A	3.94045	4.71468	#N/A	#N/A	#N/A	#N/A	#N/A	#N/A	#N/A	#N/A	#N/A	#N/A	#N/A	#N/A	23	ENSG00000126970	ZC4H2	protein_coding	zinc finger C4H2-type containing [Source:HGNC Symbol;Acc:HGNC:24931]
DDX58	#N/A	0.447307	#N/A	#N/A	#N/A	#N/A	#N/A	#N/A	#N/A	0.689335	#N/A	#N/A	#N/A	#N/A	#N/A	#N/A	#N/A	#N/A	#N/A	#N/A	#N/A	#N/A	0.928215	1.69364	#N/A	#N/A	#N/A	#N/A	#N/A	#N/A	#N/A	#N/A	#N/A	#N/A	1.17294	#N/A	1.48789	1.364	1.40233	1.24285	1.23795	1.10368	1.25844	1.39003	1.2222	1.02004	1.26076	1.23269	#N/A	1.25853	1.21919	#N/A	0.887387	#N/A	#N/A	1.07641	1.36175	#N/A	#N/A	#N/A	0.939937	#N/A	#N/A	23	ENSG00000107201	DDX58	protein_coding	DExD/H-box helicase 58 [Source:HGNC Symbol;Acc:HGNC:19102]
GASK1B-AS1	#N/A	0.0535387	#N/A	#N/A	#N/A	#N/A	#N/A	#N/A	#N/A	#N/A	#N/A	#N/A	#N/A	#N/A	#N/A	#N/A	#N/A	#N/A	#N/A	#N/A	#N/A	#N/A	#N/A	#N/A	#N/A	0.0713864	#N/A	#N/A	#N/A	#N/A	#N/A	#N/A	#N/A	#N/A	5.91217	#N/A	6.10806	0.28773	4.74704	5.81484	7.72458	3.52656	6.91141	4.80537	0.232288	0.148724	5.59474	0.288742	0.268253	4.82392	4.09485	2.11704	0.357274	#N/A	0.177984	#N/A	#N/A	0.321019	#N/A	#N/A	0.250267	#N/A	#N/A	23	ENSG00000248429	GASK1B-AS1	lncRNA	GASK1B antisense RNA 1 [Source:HGNC Symbol;Acc:HGNC:53132]
GCFC2	#N/A	0.876829	1.65455	1.01716	1.15644	2.19022	1.97857	1.03741	2.47047	#N/A	1.13755	0.934572	0.880288	#N/A	#N/A	#N/A	#N/A	#N/A	#N/A	#N/A	#N/A	#N/A	#N/A	1.39286	#N/A	#N/A	1.59197	1.48888	1.97568	#N/A	#N/A	#N/A	#N/A	#N/A	#N/A	#N/A	#N/A	#N/A	#N/A	#N/A	#N/A	#N/A	#N/A	#N/A	#N/A	#N/A	#N/A	#N/A	#N/A	#N/A	#N/A	0.739813	#N/A	1.21984	1.19473	#N/A	1.36291	1.84099	#N/A	0.555558	#N/A	1.61739	1.15931	23	ENSG00000005436	GCFC2	protein_coding	GC-rich sequence DNA-binding factor 2 [Source:HGNC Symbol;Acc:HGNC:1317]
TSC22D1	#N/A	0.758947	1.34	#N/A	#N/A	1.82954	1.08579	#N/A	#N/A	#N/A	#N/A	#N/A	#N/A	4.46377	2.11263	3.60843	1.12568	4.11644	3.32575	3.98499	3.93236	3.12098	#N/A	#N/A	2.4677	#N/A	1.3063	1.15264	1.8019	#N/A	#N/A	#N/A	#N/A	#N/A	#N/A	#N/A	#N/A	#N/A	#N/A	#N/A	#N/A	#N/A	#N/A	#N/A	#N/A	#N/A	#N/A	#N/A	#N/A	#N/A	#N/A	3.67175	#N/A	#N/A	2.38867	1.41455	1.03577	3.91589	#N/A	1.57423	#N/A	#N/A	#N/A	23	ENSG00000102804	TSC22D1	protein_coding	TSC22 domain family member 1 [Source:HGNC Symbol;Acc:HGNC:16826]
AMPD3	#N/A	#N/A	1.04871	0.164599	0.124763	0.208127	0.0601564	0.157928	#N/A	#N/A	0.0571822	#N/A	0.185334	0.921603	#N/A	0.185206	0.0807568	0.0942101	#N/A	#N/A	#N/A	0.0425344	#N/A	0.0406598	0.0701562	#N/A	#N/A	#N/A	#N/A	#N/A	#N/A	#N/A	#N/A	#N/A	#N/A	#N/A	#N/A	#N/A	#N/A	#N/A	#N/A	#N/A	#N/A	#N/A	#N/A	#N/A	#N/A	#N/A	#N/A	#N/A	#N/A	2.29505	0.157688	0.0737888	0.124529	0.0904241	0.135917	0.139935	0.0692644	#N/A	#N/A	#N/A	#N/A	23	ENSG00000133805	AMPD3	protein_coding	adenosine monophosphate deaminase 3 [Source:HGNC Symbol;Acc:HGNC:470]
ITGB5	#N/A	#N/A	#N/A	#N/A	#N/A	#N/A	#N/A	2.14278	#N/A	0.923527	#N/A	#N/A	#N/A	#N/A	#N/A	#N/A	#N/A	#N/A	#N/A	#N/A	#N/A	#N/A	#N/A	#N/A	#N/A	0.971118	#N/A	#N/A	#N/A	#N/A	#N/A	#N/A	0.858204	0.920494	2.3102	#N/A	2.6463	2.03654	2.49817	2.34298	2.08079	2.15412	2.28354	1.91588	2.22044	2.36854	2.11382	2.347	1.0058	1.98377	2.25267	#N/A	#N/A	#N/A	#N/A	#N/A	#N/A	#N/A	#N/A	#N/A	#N/A	4.12838	1.20081	23	ENSG00000082781	ITGB5	protein_coding	integrin subunit beta 5 [Source:HGNC Symbol;Acc:HGNC:6160]
SSH2	#N/A	#N/A	0.851123	1.06379	1.11945	1.02264	0.978222	1.06559	1.66255	#N/A	1.42397	#N/A	0.787763	#N/A	#N/A	#N/A	#N/A	#N/A	#N/A	0.81692	#N/A	#N/A	#N/A	1.11204	#N/A	#N/A	0.700682	#N/A	#N/A	#N/A	#N/A	1.00597	#N/A	#N/A	#N/A	#N/A	#N/A	#N/A	#N/A	#N/A	#N/A	#N/A	#N/A	#N/A	#N/A	#N/A	#N/A	#N/A	0.744226	#N/A	#N/A	0.81531	0.548483	1.75871	1.47975	1.52452	2.39507	1.8603	1.20545	#N/A	0.629215	#N/A	#N/A	23	ENSG00000141298	SSH2	protein_coding	slingshot protein phosphatase 2 [Source:HGNC Symbol;Acc:HGNC:30580]
TICAM2-AS1	#N/A	#N/A	3.48905	0.491821	0.171358	0.382799	0.121671	0.436509	0.160022	#N/A	0.110362	#N/A	0.359337	#N/A	#N/A	#N/A	#N/A	#N/A	#N/A	0.105234	#N/A	#N/A	#N/A	#N/A	0.14508	#N/A	0.710995	#N/A	0.419507	#N/A	#N/A	0.0954251	#N/A	#N/A	#N/A	#N/A	#N/A	#N/A	#N/A	#N/A	#N/A	#N/A	#N/A	#N/A	#N/A	#N/A	#N/A	#N/A	#N/A	#N/A	#N/A	2.24735	1.0525	0.141543	0.210968	#N/A	0.166531	0.213898	0.0973199	#N/A	#N/A	0.132832	0.118007	23	ENSG00000249249	TICAM2-AS1	lncRNA	TICAM2 antisense RNA 1 [Source:HGNC Symbol;Acc:HGNC:55575]
SLC19A2	#N/A	#N/A	0.448148	1.76913	0.601724	0.239336	0.253521	2.05646	0.147395	#N/A	0.112989	#N/A	1.03575	#N/A	#N/A	#N/A	#N/A	#N/A	#N/A	#N/A	#N/A	#N/A	#N/A	#N/A	#N/A	#N/A	2.70397	0.51203	0.174299	#N/A	#N/A	#N/A	#N/A	#N/A	#N/A	#N/A	#N/A	#N/A	#N/A	#N/A	#N/A	#N/A	#N/A	#N/A	#N/A	#N/A	#N/A	#N/A	#N/A	#N/A	#N/A	0.43342	2.43154	0.331729	0.186323	0.142493	0.186147	0.293484	0.194487	0.106483	#N/A	0.161003	0.131377	23	ENSG00000117479	SLC19A2	protein_coding	solute carrier family 19 member 2 [Source:HGNC Symbol;Acc:HGNC:10938]
MEG3	#N/A	#N/A	4.63967	#N/A	0.141363	0.191421	#N/A	0.548447	#N/A	#N/A	0.105077	#N/A	#N/A	#N/A	#N/A	#N/A	#N/A	#N/A	#N/A	#N/A	#N/A	#N/A	#N/A	#N/A	#N/A	0.130907	0.370937	0.129047	#N/A	#N/A	#N/A	#N/A	#N/A	#N/A	2.77121	#N/A	1.91895	3.81926	1.54564	1.53391	#N/A	#N/A	3.66141	0.959903	0.635443	0.162326	3.60005	3.86002	#N/A	3.06356	1.92386	#N/A	#N/A	#N/A	0.142953	#N/A	#N/A	#N/A	#N/A	#N/A	#N/A	#N/A	0.135371	23	ENSG00000214548	MEG3	lncRNA	maternally expressed 3 [Source:HGNC Symbol;Acc:HGNC:14575]
NOTCH2NLC	#N/A	#N/A	3.39581	0.237348	0.170114	0.215974	0.0902504	0.294074	0.162935	1.06225	0.0984269	#N/A	#N/A	#N/A	#N/A	#N/A	#N/A	#N/A	#N/A	#N/A	#N/A	#N/A	#N/A	#N/A	#N/A	#N/A	#N/A	#N/A	#N/A	#N/A	#N/A	#N/A	#N/A	#N/A	1.04611	#N/A	#N/A	1.15345	1.04116	1.16292	1.18414	2.13297	0.919689	1.15821	#N/A	#N/A	1.04271	0.818577	0.140298	0.891951	1.62503	#N/A	#N/A	#N/A	#N/A	#N/A	0.154196	#N/A	#N/A	#N/A	#N/A	#N/A	#N/A	23	ENSG00000286219	NOTCH2NLC	protein_coding	notch 2 N-terminal like C [Source:HGNC Symbol;Acc:HGNC:53924]
GLUL	#N/A	#N/A	0.201018	0.190385	0.171664	0.218845	0.094773	0.159592	0.121148	#N/A	0.133103	#N/A	0.132963	1.03784	0.414175	0.409491	#N/A	#N/A	#N/A	#N/A	#N/A	0.0931843	#N/A	0.0705823	#N/A	#N/A	#N/A	#N/A	#N/A	#N/A	1.00202	#N/A	#N/A	#N/A	#N/A	#N/A	#N/A	#N/A	#N/A	#N/A	#N/A	#N/A	#N/A	#N/A	#N/A	#N/A	#N/A	#N/A	#N/A	#N/A	#N/A	0.257247	0.133664	0.0824203	0.157988	0.0962583	0.169812	0.123708	0.0656228	#N/A	#N/A	#N/A	#N/A	23	ENSG00000135821	GLUL	protein_coding	glutamate-ammonia ligase [Source:HGNC Symbol;Acc:HGNC:4341]
ARL6IP5	#N/A	#N/A	0.221554	0.502287	0.173929	0.19311	0.136156	0.343424	#N/A	#N/A	0.0863567	#N/A	0.122154	2.29	0.654434	0.459658	#N/A	0.128359	#N/A	#N/A	#N/A	#N/A	#N/A	0.0624565	#N/A	#N/A	0.445013	#N/A	#N/A	#N/A	1.12886	#N/A	#N/A	#N/A	#N/A	#N/A	#N/A	#N/A	#N/A	#N/A	#N/A	#N/A	#N/A	#N/A	#N/A	#N/A	#N/A	#N/A	#N/A	#N/A	#N/A	1.37645	0.514002	0.0916349	0.154099	0.0942056	0.147436	0.148058	0.0787049	#N/A	#N/A	#N/A	#N/A	23	ENSG00000144746	ARL6IP5	protein_coding	ADP ribosylation factor like GTPase 6 interacting protein 5 [Source:HGNC Symbol;Acc:HGNC:16937]
LINC00377	#N/A	#N/A	0.177977	0.157032	#N/A	0.160228	#N/A	0.150286	0.143905	#N/A	0.0958768	#N/A	#N/A	#N/A	#N/A	#N/A	#N/A	#N/A	#N/A	#N/A	#N/A	#N/A	#N/A	#N/A	#N/A	#N/A	0.166742	0.123625	#N/A	#N/A	#N/A	#N/A	#N/A	#N/A	0.234496	#N/A	0.562638	0.419014	0.717196	2.02824	3.35733	0.150189	4.33179	0.370514	0.10673	#N/A	3.27864	2.36957	0.146091	0.910764	0.44654	#N/A	#N/A	#N/A	#N/A	#N/A	#N/A	#N/A	#N/A	#N/A	#N/A	#N/A	#N/A	23	ENSG00000229246	LINC00377	lncRNA	long intergenic non-protein coding RNA 377 [Source:HGNC Symbol;Acc:HGNC:42703]
UBTD1	#N/A	#N/A	2.42284	1.6041	0.94231	0.406895	0.628386	1.97356	#N/A	#N/A	#N/A	#N/A	1.91109	#N/A	#N/A	#N/A	1.72234	#N/A	#N/A	#N/A	#N/A	#N/A	#N/A	#N/A	0.527672	#N/A	1.02724	0.942716	0.625366	#N/A	#N/A	0.381728	#N/A	#N/A	#N/A	#N/A	#N/A	#N/A	#N/A	#N/A	#N/A	#N/A	#N/A	#N/A	#N/A	#N/A	#N/A	#N/A	#N/A	#N/A	#N/A	3.6857	2.25626	#N/A	0.208253	#N/A	0.251082	0.330068	0.493482	0.105387	0.694376	0.631865	0.137123	23	ENSG00000165886	UBTD1	protein_coding	ubiquitin domain containing 1 [Source:HGNC Symbol;Acc:HGNC:25683]
LINC01719	#N/A	#N/A	0.24009	0.16597	0.170232	0.181093	#N/A	0.152451	#N/A	#N/A	#N/A	#N/A	#N/A	0.314458	0.198074	0.105791	0.0780982	0.0896604	0.0757291	#N/A	0.0694512	0.0797129	#N/A	#N/A	#N/A	#N/A	0.197803	#N/A	0.144423	#N/A	0.481717	#N/A	#N/A	#N/A	#N/A	#N/A	#N/A	#N/A	#N/A	#N/A	#N/A	#N/A	#N/A	#N/A	#N/A	#N/A	#N/A	#N/A	#N/A	#N/A	#N/A	0.348423	0.273517	0.0937681	0.150063	0.0714021	#N/A	0.140459	0.111923	#N/A	#N/A	#N/A	#N/A	23	ENSG00000233396	LINC01719	lncRNA	long intergenic non-protein coding RNA 1719 [Source:HGNC Symbol;Acc:HGNC:52506]
GPC1	#N/A	#N/A	0.163304	0.121836	0.11701	0.134411	0.0784103	0.120209	#N/A	#N/A	0.0918213	#N/A	#N/A	0.125192	0.0930524	0.0781108	#N/A	0.0758747	#N/A	#N/A	0.0500118	0.0559907	#N/A	#N/A	0.0529516	#N/A	0.137647	0.10459	0.115228	#N/A	0.0940874	#N/A	#N/A	#N/A	#N/A	#N/A	#N/A	#N/A	#N/A	#N/A	#N/A	#N/A	#N/A	#N/A	#N/A	#N/A	#N/A	#N/A	#N/A	#N/A	#N/A	0.170816	0.0670749	0.0692684	0.0978812	#N/A	#N/A	#N/A	#N/A	#N/A	#N/A	0.102717	#N/A	23	ENSG00000063660	GPC1	protein_coding	glypican 1 [Source:HGNC Symbol;Acc:HGNC:4449]
LINC01877	#N/A	#N/A	0.135518	0.0704035	0.110852	0.118911	0.0695582	0.116801	0.0901196	#N/A	#N/A	#N/A	#N/A	0.10731	0.0599671	0.0849022	0.0514213	0.051901	#N/A	#N/A	0.0359643	0.0376046	#N/A	#N/A	0.0532336	#N/A	0.0696354	#N/A	#N/A	#N/A	0.227278	#N/A	#N/A	#N/A	#N/A	#N/A	#N/A	#N/A	#N/A	#N/A	#N/A	#N/A	#N/A	#N/A	#N/A	#N/A	#N/A	#N/A	#N/A	#N/A	#N/A	0.129899	0.0769884	0.0680894	0.0928912	#N/A	0.0892435	0.0827678	#N/A	#N/A	#N/A	#N/A	#N/A	23	ENSG00000238217	LINC01877	lncRNA	long intergenic non-protein coding RNA 1877 [Source:HGNC Symbol;Acc:HGNC:52696]
SRP68	#N/A	#N/A	2.42202	1.05921	0.426771	0.220009	0.171593	1.01316	#N/A	#N/A	0.130773	#N/A	#N/A	1.08569	#N/A	0.905144	#N/A	0.62343	#N/A	0.108552	#N/A	0.117763	#N/A	0.0990692	0.0886246	#N/A	#N/A	#N/A	#N/A	0.0609924	#N/A	#N/A	#N/A	#N/A	#N/A	#N/A	1.03286	#N/A	#N/A	#N/A	#N/A	#N/A	#N/A	#N/A	#N/A	#N/A	#N/A	#N/A	#N/A	#N/A	#N/A	1.4421	#N/A	#N/A	0.215559	0.1199	0.162994	0.172587	#N/A	#N/A	#N/A	0.338393	0.163005	23	ENSG00000167881	SRP68	protein_coding	signal recognition particle 68 [Source:HGNC Symbol;Acc:HGNC:11302]
ANG	#N/A	#N/A	0.100912	#N/A	0.12454	#N/A	0.0846397	0.123326	#N/A	0.0933214	#N/A	#N/A	0.0772809	#N/A	#N/A	#N/A	#N/A	#N/A	#N/A	#N/A	#N/A	#N/A	#N/A	#N/A	#N/A	#N/A	0.137493	#N/A	#N/A	#N/A	#N/A	#N/A	#N/A	#N/A	0.156991	#N/A	0.178289	0.181368	0.168325	0.17918	0.193477	0.130149	0.195109	0.151538	0.14392	0.0934235	0.184531	0.176437	0.12038	0.178194	0.17269	#N/A	#N/A	#N/A	#N/A	#N/A	#N/A	#N/A	#N/A	#N/A	#N/A	#N/A	#N/A	23	ENSG00000214274	ANG	protein_coding	angiogenin [Source:HGNC Symbol;Acc:HGNC:483]
TRIP10	#N/A	#N/A	2.17031	1.15339	1.2654	2.30443	1.94861	1.26178	0.83539	#N/A	2.12788	#N/A	1.10301	#N/A	#N/A	#N/A	#N/A	#N/A	#N/A	#N/A	#N/A	#N/A	#N/A	#N/A	#N/A	#N/A	2.9169	1.22452	2.47024	#N/A	1.22856	#N/A	1.01156	#N/A	#N/A	#N/A	#N/A	#N/A	#N/A	#N/A	#N/A	#N/A	#N/A	#N/A	#N/A	#N/A	#N/A	#N/A	#N/A	#N/A	#N/A	1.20457	1.03627	#N/A	1.76527	2.48956	1.81511	2.71847	1.95029	#N/A	#N/A	2.27036	0.388599	23	ENSG00000125733	TRIP10	protein_coding	thyroid hormone receptor interactor 10 [Source:HGNC Symbol;Acc:HGNC:12304]
NDUFS1#023228	#N/A	#N/A	3.77663	1.62815	0.775945	3.8459	0.67579	1.49398	1.22571	#N/A	0.381962	#N/A	1.26083	1.0289	1.06008	0.861928	#N/A	1.0564	0.78271	0.169279	#N/A	#N/A	#N/A	#N/A	#N/A	#N/A	1.70707	0.887762	1.33201	#N/A	#N/A	#N/A	#N/A	#N/A	#N/A	#N/A	#N/A	#N/A	#N/A	#N/A	#N/A	#N/A	#N/A	#N/A	#N/A	#N/A	#N/A	#N/A	#N/A	#N/A	#N/A	1.02315	#N/A	#N/A	2.33062	#N/A	0.606528	0.707171	#N/A	#N/A	#N/A	#N/A	0.416099	23	ENSG00000023228	NDUFS1	protein_coding	NADH:ubiquinone oxidoreductase core subunit S1 [Source:HGNC Symbol;Acc:HGNC:7707]
SCRN1	#N/A	#N/A	0.455526	0.106593	0.127961	0.13635	0.1035	0.183069	0.129863	#N/A	#N/A	#N/A	#N/A	#N/A	#N/A	#N/A	#N/A	#N/A	#N/A	#N/A	#N/A	#N/A	#N/A	#N/A	#N/A	#N/A	#N/A	#N/A	#N/A	#N/A	#N/A	#N/A	#N/A	#N/A	2.77494	#N/A	2.88621	3.42834	3.83825	2.8884	3.21351	#N/A	4.5939	2.85375	0.133064	0.0619667	3.8217	3.62577	#N/A	3.77389	2.84162	1.00979	#N/A	#N/A	0.109502	#N/A	#N/A	#N/A	#N/A	#N/A	#N/A	#N/A	#N/A	23	ENSG00000136193	SCRN1	protein_coding	secernin 1 [Source:HGNC Symbol;Acc:HGNC:22192]
PLCD3	#N/A	#N/A	#N/A	#N/A	#N/A	#N/A	#N/A	0.110439	#N/A	#N/A	0.0802641	#N/A	0.0955693	0.0968681	0.219634	0.0682842	0.0324702	0.06418	0.0500916	0.0671508	0.0448555	0.0696663	#N/A	#N/A	0.0588972	#N/A	0.089776	#N/A	0.0965244	#N/A	#N/A	#N/A	#N/A	#N/A	#N/A	#N/A	#N/A	#N/A	#N/A	#N/A	#N/A	#N/A	#N/A	#N/A	#N/A	#N/A	#N/A	#N/A	#N/A	#N/A	#N/A	0.165571	0.0754252	0.0771468	0.102272	#N/A	0.104489	0.111922	0.0737367	#N/A	#N/A	0.0907122	#N/A	23	ENSG00000161714	PLCD3	protein_coding	phospholipase C delta 3 [Source:HGNC Symbol;Acc:HGNC:9061]
ST3GAL4	#N/A	#N/A	#N/A	#N/A	#N/A	#N/A	0.234158	1.76792	#N/A	1.11647	#N/A	#N/A	#N/A	#N/A	#N/A	#N/A	#N/A	#N/A	#N/A	#N/A	#N/A	#N/A	#N/A	#N/A	#N/A	0.201933	0.705116	#N/A	#N/A	#N/A	2.32405	#N/A	0.536394	0.0823988	3.92712	#N/A	3.33612	4.15425	4.28367	4.09178	3.67908	3.74104	3.57836	3.33593	3.59392	0.413337	3.35665	3.20728	#N/A	3.22858	4.22576	#N/A	#N/A	#N/A	#N/A	#N/A	#N/A	#N/A	#N/A	#N/A	#N/A	#N/A	#N/A	23	ENSG00000110080	ST3GAL4	protein_coding	ST3 beta-galactoside alpha-2,3-sialyltransferase 4 [Source:HGNC Symbol;Acc:HGNC:10864]
RRM1	#N/A	#N/A	2.45978	2.07662	1.15985	0.883568	0.338002	1.33442	0.272223	#N/A	0.224767	#N/A	1.21556	1.05773	#N/A	#N/A	#N/A	1.00022	#N/A	#N/A	#N/A	#N/A	#N/A	#N/A	#N/A	#N/A	1.37531	#N/A	#N/A	#N/A	#N/A	#N/A	#N/A	#N/A	#N/A	#N/A	1.37211	#N/A	1.30179	0.968695	#N/A	#N/A	0.948572	#N/A	#N/A	#N/A	#N/A	#N/A	0.6828	#N/A	#N/A	1.94162	#N/A	#N/A	0.352371	0.180082	0.270164	0.393875	#N/A	#N/A	#N/A	0.717705	#N/A	23	ENSG00000167325	RRM1	protein_coding	ribonucleotide reductase catalytic subunit M1 [Source:HGNC Symbol;Acc:HGNC:10451]
NKAIN3	#N/A	#N/A	1.28812	0.392874	0.142766	0.186325	#N/A	0.0894946	0.11824	#N/A	0.0830681	#N/A	#N/A	1.30017	#N/A	#N/A	#N/A	0.0802903	#N/A	#N/A	#N/A	0.0621918	#N/A	0.0598565	#N/A	#N/A	0.152293	0.0783704	0.120816	#N/A	#N/A	#N/A	#N/A	#N/A	#N/A	#N/A	#N/A	#N/A	#N/A	#N/A	#N/A	#N/A	1.53681	#N/A	1.10352	#N/A	#N/A	#N/A	#N/A	1.5	#N/A	0.914427	0.409596	0.0461278	0.110523	#N/A	#N/A	#N/A	#N/A	#N/A	#N/A	0.0947997	0.110463	23	ENSG00000185942	NKAIN3	protein_coding	sodium/potassium transporting ATPase interacting 3 [Source:HGNC Symbol;Acc:HGNC:26829]
#283380	#N/A	#N/A	0.0264296	#N/A	#N/A	#N/A	0.0448977	0.0450402	#N/A	0.0248038	#N/A	#N/A	#N/A	#N/A	#N/A	#N/A	#N/A	#N/A	#N/A	#N/A	#N/A	#N/A	#N/A	#N/A	#N/A	#N/A	#N/A	#N/A	#N/A	#N/A	#N/A	#N/A	#N/A	0.0237063	#N/A	#N/A	0.0977383	0.371509	0.218834	0.340423	0.297526	#N/A	0.317366	0.0522835	0.074527	0.0480113	0.552116	0.0915118	#N/A	0.041304	#N/A	0.0417086	#N/A	0.0393267	0.0528512	0.0408294	#N/A	0.0562399	0.0355157	#N/A	#N/A	#N/A	#N/A	23	ENSG00000283380		lncRNA	novel transcript
MYL3	#N/A	#N/A	0.0821172	0.0479501	0.0933181	0.105263	0.0528234	0.04635	#N/A	#N/A	#N/A	#N/A	#N/A	0.10149	0.070166	0.0562087	0.0428173	0.0634401	#N/A	#N/A	0.0325826	#N/A	#N/A	#N/A	0.0391436	#N/A	0.095533	0.0828116	0.0914312	#N/A	#N/A	#N/A	#N/A	#N/A	#N/A	#N/A	#N/A	#N/A	#N/A	#N/A	#N/A	#N/A	#N/A	#N/A	#N/A	#N/A	#N/A	#N/A	#N/A	#N/A	#N/A	0.136806	0.0353396	0.0590183	0.0694732	#N/A	0.088139	#N/A	0.0461579	#N/A	#N/A	0.0796194	#N/A	23	ENSG00000160808	MYL3	protein_coding	myosin light chain 3 [Source:HGNC Symbol;Acc:HGNC:7584]
SPAG17	#N/A	#N/A	0.195188	0.123817	0.146199	0.168886	0.0940079	0.125479	0.097236	#N/A	0.0958099	#N/A	#N/A	#N/A	#N/A	#N/A	#N/A	#N/A	#N/A	#N/A	#N/A	#N/A	#N/A	#N/A	#N/A	#N/A	#N/A	0.126943	#N/A	#N/A	#N/A	#N/A	#N/A	#N/A	0.627666	#N/A	1.48011	1.92939	1.3924	1.50931	2.02584	#N/A	3.39802	0.416234	0.146076	0.0969702	2.26407	2.6039	#N/A	0.596194	1.26829	#N/A	#N/A	#N/A	#N/A	#N/A	#N/A	#N/A	#N/A	#N/A	#N/A	#N/A	#N/A	23	ENSG00000155761	SPAG17	protein_coding	sperm associated antigen 17 [Source:HGNC Symbol;Acc:HGNC:26620]
SMIM19	#N/A	#N/A	0.536086	0.145956	0.146833	0.161969	#N/A	0.23996	0.127614	#N/A	0.105364	#N/A	#N/A	#N/A	#N/A	#N/A	#N/A	#N/A	#N/A	#N/A	#N/A	#N/A	#N/A	#N/A	#N/A	0.058265	0.146218	#N/A	0.114003	#N/A	#N/A	#N/A	#N/A	#N/A	1.26034	#N/A	2.5385	1.49225	1.23791	1.59404	#N/A	#N/A	#N/A	0.945317	1.2164	#N/A	1.09202	1.14075	#N/A	#N/A	1.46738	#N/A	#N/A	#N/A	#N/A	#N/A	0.138962	#N/A	0.0896139	#N/A	#N/A	#N/A	0.108167	23	ENSG00000176209	SMIM19	protein_coding	small integral membrane protein 19 [Source:HGNC Symbol;Acc:HGNC:25166]
LINC01684	#N/A	#N/A	0.19347	0.0954985	#N/A	#N/A	#N/A	0.0669116	#N/A	0.0689013	#N/A	#N/A	#N/A	#N/A	#N/A	#N/A	#N/A	#N/A	#N/A	#N/A	#N/A	#N/A	#N/A	#N/A	#N/A	#N/A	#N/A	#N/A	#N/A	#N/A	0.242978	#N/A	0.0444802	0.0447062	0.171173	#N/A	0.139588	0.177244	0.146232	0.175596	0.179399	0.11537	0.16318	0.165292	0.145285	0.0940532	0.286393	0.144068	0.116107	0.130302	0.14721	#N/A	#N/A	#N/A	#N/A	#N/A	#N/A	#N/A	#N/A	#N/A	#N/A	#N/A	#N/A	23	ENSG00000237484	LINC01684	lncRNA	long intergenic non-protein coding RNA 1684 [Source:HGNC Symbol;Acc:HGNC:52472]
USP13	#N/A	#N/A	0.813252	1.29322	0.314291	0.207813	0.131003	1.29953	#N/A	#N/A	#N/A	#N/A	#N/A	3.68844	1.7838	3.12634	0.391242	0.239246	#N/A	0.127956	0.0843878	0.117099	#N/A	#N/A	0.108788	#N/A	1.226	#N/A	0.17792	#N/A	#N/A	#N/A	#N/A	#N/A	#N/A	#N/A	#N/A	#N/A	#N/A	#N/A	#N/A	#N/A	#N/A	#N/A	#N/A	#N/A	#N/A	#N/A	#N/A	#N/A	#N/A	0.441618	1.07869	#N/A	0.176665	#N/A	0.165662	0.196436	0.130565	#N/A	#N/A	#N/A	#N/A	23	ENSG00000058056	USP13	protein_coding	ubiquitin specific peptidase 13 [Source:HGNC Symbol;Acc:HGNC:12611]
#285588	#N/A	#N/A	0.226672	0.170983	0.174009	0.193215	0.113841	0.160338	0.122403	#N/A	#N/A	#N/A	0.113312	#N/A	#N/A	#N/A	#N/A	#N/A	#N/A	#N/A	#N/A	#N/A	#N/A	#N/A	#N/A	#N/A	0.194487	0.144141	0.161341	#N/A	0.211132	#N/A	#N/A	#N/A	#N/A	#N/A	1.81803	1.71523	1.56982	1.50224	3.34296	0.42936	1.58076	#N/A	#N/A	#N/A	#N/A	#N/A	#N/A	#N/A	1.84849	1.00012	0.114109	#N/A	0.126236	#N/A	#N/A	#N/A	#N/A	#N/A	#N/A	#N/A	#N/A	23	ENSG00000285588		lncRNA	novel transcript, antisense to PCDH9
LAMP2	#N/A	#N/A	2.37597	0.859053	#N/A	0.35989	0.129733	0.953441	0.162949	#N/A	0.17948	#N/A	1.00764	1.00334	#N/A	#N/A	#N/A	#N/A	#N/A	0.219673	#N/A	0.203461	#N/A	#N/A	#N/A	#N/A	0.95548	0.237626	0.630317	#N/A	#N/A	#N/A	#N/A	#N/A	#N/A	#N/A	#N/A	#N/A	#N/A	#N/A	#N/A	#N/A	#N/A	#N/A	#N/A	#N/A	#N/A	#N/A	#N/A	#N/A	#N/A	4.75814	1.51488	0.231346	0.150979	0.0903273	0.181215	0.162626	0.132788	#N/A	#N/A	#N/A	0.130062	23	ENSG00000005893	LAMP2	protein_coding	lysosomal associated membrane protein 2 [Source:HGNC Symbol;Acc:HGNC:6501]
#259605	#N/A	#N/A	0.207672	0.0818691	0.122727	#N/A	#N/A	0.0967597	#N/A	0.0725116	#N/A	#N/A	#N/A	#N/A	#N/A	#N/A	#N/A	#N/A	#N/A	#N/A	#N/A	#N/A	#N/A	#N/A	#N/A	#N/A	#N/A	#N/A	0.112562	#N/A	#N/A	#N/A	#N/A	#N/A	0.298487	0.047415	0.121048	0.629226	0.715511	0.616609	3.37791	0.0916153	3.4642	0.127163	0.0995577	0.089613	1.91367	0.34736	0.11923	1.30128	1.97993	#N/A	#N/A	#N/A	#N/A	#N/A	#N/A	#N/A	#N/A	#N/A	#N/A	#N/A	#N/A	23	ENSG00000259605		lncRNA	novel transcript, antisense to SIX5
FAM200B	#N/A	#N/A	0.820449	#N/A	#N/A	#N/A	#N/A	0.566595	0.134882	0.999822	0.104645	#N/A	#N/A	#N/A	#N/A	#N/A	#N/A	#N/A	#N/A	#N/A	#N/A	#N/A	#N/A	#N/A	#N/A	#N/A	#N/A	#N/A	#N/A	#N/A	#N/A	#N/A	#N/A	#N/A	2.42776	0.0562379	3.059	1.88432	2.36401	2.49351	2.01346	1.57816	1.29042	1.52433	1.19428	0.386237	1.64117	1.50967	#N/A	1.74588	1.73756	#N/A	#N/A	#N/A	#N/A	#N/A	#N/A	0.144221	0.103851	#N/A	#N/A	#N/A	#N/A	23	ENSG00000237765	FAM200B	protein_coding	family with sequence similarity 200 member B [Source:HGNC Symbol;Acc:HGNC:27740]
MYOC	#N/A	#N/A	0.11522	#N/A	0.084821	0.0977161	#N/A	0.0907511	#N/A	#N/A	0.0629688	#N/A	#N/A	#N/A	#N/A	#N/A	#N/A	#N/A	#N/A	#N/A	#N/A	#N/A	#N/A	#N/A	#N/A	#N/A	0.0945179	0.0683048	0.0766475	#N/A	#N/A	#N/A	#N/A	#N/A	0.133735	#N/A	0.130552	0.13608	0.134886	0.135412	0.149373	0.0919925	0.148706	0.12298	0.107243	0.0655977	0.0960404	0.133707	#N/A	0.0945709	0.139038	#N/A	#N/A	#N/A	#N/A	#N/A	#N/A	#N/A	#N/A	#N/A	#N/A	#N/A	#N/A	23	ENSG00000034971	MYOC	protein_coding	myocilin [Source:HGNC Symbol;Acc:HGNC:7610]
ARHGAP45	#N/A	#N/A	0.0546193	0.0949496	#N/A	0.100615	#N/A	0.0886725	#N/A	#N/A	#N/A	#N/A	#N/A	0.0681502	#N/A	#N/A	#N/A	0.0571913	#N/A	#N/A	#N/A	#N/A	#N/A	#N/A	#N/A	#N/A	#N/A	#N/A	#N/A	#N/A	0.0663899	#N/A	0.0454985	#N/A	0.120506	#N/A	0.108081	0.134339	0.125031	0.129743	0.154974	#N/A	3.12165	0.0904275	0.106546	0.0661078	0.116243	0.118629	#N/A	0.124365	0.136654	0.085528	#N/A	#N/A	#N/A	#N/A	#N/A	#N/A	#N/A	#N/A	#N/A	#N/A	#N/A	23	ENSG00000180448	ARHGAP45	protein_coding	Rho GTPase activating protein 45 [Source:HGNC Symbol;Acc:HGNC:17102]
SUCLG1	#N/A	#N/A	1.56302	0.349186	0.22553	0.242402	0.148418	0.385158	0.155163	#N/A	0.134557	#N/A	#N/A	1.3211	0.849993	0.614276	#N/A	0.172616	#N/A	0.126706	0.0784679	#N/A	#N/A	#N/A	0.0679822	#N/A	#N/A	0.158936	0.174724	#N/A	0.94472	#N/A	#N/A	#N/A	#N/A	#N/A	#N/A	#N/A	#N/A	#N/A	#N/A	#N/A	#N/A	#N/A	#N/A	#N/A	#N/A	#N/A	#N/A	#N/A	#N/A	3.47674	0.933746	0.21257	0.171895	0.107925	#N/A	#N/A	#N/A	#N/A	#N/A	#N/A	#N/A	23	ENSG00000163541	SUCLG1	protein_coding	succinate-CoA ligase GDP/ADP-forming subunit alpha [Source:HGNC Symbol;Acc:HGNC:11449]
SRPK3	#N/A	#N/A	0.144425	0.116998	0.0971299	0.111008	#N/A	0.0968524	#N/A	#N/A	#N/A	#N/A	#N/A	0.131378	0.0819851	0.0878938	0.0574402	0.0773982	0.0465421	#N/A	0.0399661	0.0559338	#N/A	#N/A	0.0575584	#N/A	0.135533	0.10095	0.112808	#N/A	#N/A	#N/A	#N/A	#N/A	#N/A	#N/A	#N/A	#N/A	#N/A	#N/A	#N/A	#N/A	#N/A	#N/A	#N/A	#N/A	#N/A	#N/A	#N/A	#N/A	#N/A	0.173257	0.0855437	#N/A	0.0968922	#N/A	0.0801058	#N/A	0.0735907	#N/A	#N/A	0.0756439	#N/A	23	ENSG00000184343	SRPK3	protein_coding	SRSF protein kinase 3 [Source:HGNC Symbol;Acc:HGNC:11402]
SFXN4	#N/A	#N/A	3.06954	2.39443	0.985548	0.339595	0.41091	1.28576	0.385814	#N/A	0.631173	#N/A	1.97908	0.98874	1.2843	0.978221	#N/A	1.80328	#N/A	0.221086	#N/A	0.278251	#N/A	#N/A	#N/A	#N/A	#N/A	#N/A	#N/A	#N/A	#N/A	#N/A	#N/A	#N/A	#N/A	#N/A	#N/A	#N/A	#N/A	#N/A	#N/A	#N/A	#N/A	#N/A	#N/A	#N/A	#N/A	#N/A	#N/A	#N/A	#N/A	3.55877	#N/A	0.657567	0.677765	0.495419	0.32795	0.386865	0.609015	0.18431	#N/A	#N/A	#N/A	23	ENSG00000183605	SFXN4	protein_coding	sideroflexin 4 [Source:HGNC Symbol;Acc:HGNC:16088]
RAB7B	#N/A	#N/A	0.185061	0.156482	0.150489	0.165416	#N/A	0.132504	0.0983435	0.18128	#N/A	#N/A	#N/A	#N/A	#N/A	#N/A	#N/A	#N/A	#N/A	#N/A	#N/A	#N/A	#N/A	#N/A	#N/A	#N/A	#N/A	#N/A	#N/A	#N/A	#N/A	#N/A	#N/A	#N/A	1.29134	#N/A	1.21041	1.33507	1.11224	1.55482	#N/A	#N/A	5.1185	0.149998	0.12637	0.109308	0.660497	2.9756	#N/A	0.180349	1.31121	#N/A	0.116377	#N/A	0.111511	#N/A	#N/A	#N/A	0.0625291	#N/A	#N/A	#N/A	#N/A	23	ENSG00000276600	RAB7B	protein_coding	RAB7B, member RAS oncogene family [Source:HGNC Symbol;Acc:HGNC:30513]
GPR157	#N/A	#N/A	3.4241	0.524492	0.1375	0.180929	0.128737	0.36137	#N/A	#N/A	#N/A	#N/A	0.200722	0.742543	0.263528	0.287714	0.0909767	#N/A	#N/A	0.109695	0.0678093	#N/A	#N/A	#N/A	0.0720071	#N/A	0.19313	0.16265	0.179358	#N/A	#N/A	#N/A	#N/A	#N/A	#N/A	#N/A	#N/A	#N/A	#N/A	#N/A	#N/A	#N/A	#N/A	#N/A	#N/A	#N/A	#N/A	#N/A	#N/A	#N/A	#N/A	0.215816	0.366604	0.109185	0.151238	#N/A	#N/A	0.143655	0.104446	#N/A	#N/A	#N/A	#N/A	23	ENSG00000180758	GPR157	protein_coding	G protein-coupled receptor 157 [Source:HGNC Symbol;Acc:HGNC:23687]
SPRYD7	#N/A	#N/A	2.00331	0.424963	0.377631	0.213292	0.128178	0.871421	0.176974	#N/A	0.155247	0.0659836	#N/A	1.42088	#N/A	0.964842	#N/A	0.499563	#N/A	0.108365	#N/A	#N/A	#N/A	0.0744766	#N/A	#N/A	#N/A	0.134604	#N/A	#N/A	#N/A	#N/A	#N/A	#N/A	#N/A	#N/A	#N/A	#N/A	#N/A	#N/A	#N/A	#N/A	#N/A	#N/A	#N/A	#N/A	#N/A	#N/A	#N/A	#N/A	#N/A	2.5866	#N/A	0.0954791	0.20177	0.107602	#N/A	0.222093	0.113187	0.079532	#N/A	#N/A	0.118383	23	ENSG00000123178	SPRYD7	protein_coding	SPRY domain containing 7 [Source:HGNC Symbol;Acc:HGNC:14297]
CD99L2	#N/A	#N/A	1.52256	1.15798	1.36512	2.74689	1.54934	1.06687	1.63194	#N/A	#N/A	#N/A	#N/A	1.2263	1.07576	1.03855	#N/A	#N/A	1.30148	0.451279	1.02581	1.044	#N/A	0.65776	0.873819	#N/A	#N/A	1.49747	#N/A	#N/A	#N/A	#N/A	#N/A	#N/A	#N/A	#N/A	#N/A	#N/A	#N/A	#N/A	#N/A	#N/A	#N/A	#N/A	#N/A	#N/A	#N/A	#N/A	#N/A	#N/A	#N/A	1.59754	#N/A	0.864779	1.67592	0.883642	0.724856	3.0936	#N/A	#N/A	#N/A	#N/A	#N/A	23	ENSG00000102181	CD99L2	protein_coding	CD99 molecule like 2 [Source:HGNC Symbol;Acc:HGNC:18237]
KIAA0232	#N/A	#N/A	2.09971	0.926102	1.48801	1.84594	1.62434	0.779261	2.07765	#N/A	1.58986	#N/A	0.710808	#N/A	#N/A	#N/A	#N/A	#N/A	#N/A	1.00896	#N/A	0.856855	#N/A	1.44534	1.1572	#N/A	#N/A	#N/A	0.891859	0.851468	0.631976	#N/A	#N/A	#N/A	#N/A	#N/A	#N/A	#N/A	#N/A	#N/A	#N/A	#N/A	#N/A	#N/A	#N/A	#N/A	#N/A	#N/A	#N/A	#N/A	#N/A	0.693269	#N/A	0.970407	1.51309	1.18214	2.09917	2.31038	1.23933	#N/A	#N/A	#N/A	#N/A	23	ENSG00000170871	KIAA0232	protein_coding	KIAA0232 [Source:HGNC Symbol;Acc:HGNC:28992]
PSMD14	#N/A	#N/A	2.41611	0.885496	3.10555	1.67897	1.53633	1.08553	0.337668	#N/A	0.340979	#N/A	1.08308	0.931495	#N/A	#N/A	#N/A	#N/A	#N/A	#N/A	#N/A	0.273169	#N/A	0.427168	0.635719	#N/A	#N/A	#N/A	#N/A	#N/A	0.961086	#N/A	0.995012	#N/A	#N/A	#N/A	#N/A	#N/A	#N/A	#N/A	#N/A	#N/A	#N/A	#N/A	#N/A	#N/A	#N/A	#N/A	#N/A	#N/A	#N/A	1.45071	0.973144	0.899292	1.27055	0.673677	0.420335	2.22517	0.829942	#N/A	#N/A	#N/A	#N/A	23	ENSG00000115233	PSMD14	protein_coding	proteasome 26S subunit, non-ATPase 14 [Source:HGNC Symbol;Acc:HGNC:16889]
PKIA	#N/A	#N/A	0.159701	0.0875596	#N/A	0.13834	#N/A	0.0960871	0.0760698	#N/A	#N/A	#N/A	#N/A	0.126279	0.0789297	0.0901465	0.0588655	0.0814696	#N/A	#N/A	#N/A	0.0449502	#N/A	#N/A	0.0586626	#N/A	0.111914	0.10713	0.112066	#N/A	#N/A	#N/A	#N/A	#N/A	#N/A	#N/A	#N/A	#N/A	#N/A	#N/A	#N/A	#N/A	#N/A	#N/A	#N/A	#N/A	#N/A	#N/A	#N/A	#N/A	#N/A	0.166139	0.0749867	0.0542323	0.0994061	#N/A	0.073722	0.0874863	#N/A	#N/A	#N/A	0.0838184	0.0604945	23	ENSG00000171033	PKIA	protein_coding	cAMP-dependent protein kinase inhibitor alpha [Source:HGNC Symbol;Acc:HGNC:9017]
ASPSCR1	#N/A	#N/A	2.52291	1.10391	1.95172	0.617724	1.05462	1.19301	#N/A	#N/A	0.486739	#N/A	0.920991	1.37761	0.989917	0.960392	0.913202	1.56393	#N/A	0.173609	#N/A	0.29621	#N/A	#N/A	0.352697	#N/A	#N/A	#N/A	#N/A	#N/A	#N/A	#N/A	#N/A	#N/A	#N/A	#N/A	#N/A	#N/A	#N/A	#N/A	#N/A	#N/A	#N/A	#N/A	#N/A	#N/A	#N/A	#N/A	#N/A	#N/A	#N/A	2.92236	1.3858	1.31611	0.248283	#N/A	0.330118	0.642761	0.554871	#N/A	#N/A	#N/A	#N/A	23	ENSG00000169696	ASPSCR1	protein_coding	ASPSCR1 tether for SLC2A4, UBX domain containing [Source:HGNC Symbol;Acc:HGNC:13825]
LINC02438	#N/A	#N/A	0.114006	#N/A	0.1143	#N/A	0.0490603	0.0726791	#N/A	0.0717682	#N/A	#N/A	#N/A	#N/A	#N/A	#N/A	#N/A	#N/A	#N/A	#N/A	#N/A	#N/A	#N/A	#N/A	#N/A	#N/A	#N/A	#N/A	0.0982134	#N/A	0.0548402	#N/A	#N/A	0.0368032	0.120482	#N/A	0.118846	0.151198	0.147048	0.135233	3.4508	#N/A	0.68965	0.124332	0.114002	0.0867998	0.131372	0.123761	#N/A	0.118564	0.131867	#N/A	#N/A	#N/A	0.0914497	#N/A	#N/A	#N/A	#N/A	#N/A	#N/A	#N/A	#N/A	23	ENSG00000248238	LINC02438	lncRNA	long intergenic non-protein coding RNA 2438 [Source:HGNC Symbol;Acc:HGNC:53370]
GOLGA8Q#178115	#N/A	#N/A	0.138716	0.126402	#N/A	#N/A	0.0974947	0.128842	#N/A	#N/A	#N/A	#N/A	#N/A	0.466505	#N/A	#N/A	#N/A	#N/A	#N/A	#N/A	#N/A	#N/A	#N/A	#N/A	#N/A	#N/A	#N/A	0.0820486	#N/A	#N/A	#N/A	#N/A	#N/A	#N/A	1.48699	#N/A	2.18915	#N/A	1.88242	2.90402	2.21096	0.227018	1.76404	0.505384	0.147033	#N/A	1.61788	1.64448	#N/A	1.57793	2.34693	0.411897	#N/A	0.0859056	0.111428	#N/A	#N/A	#N/A	0.0886374	#N/A	#N/A	#N/A	#N/A	23	ENSG00000178115	GOLGA8Q	protein_coding	golgin A8 family member Q [Source:HGNC Symbol;Acc:HGNC:44408]
QKI	#N/A	#N/A	#N/A	#N/A	#N/A	#N/A	#N/A	0.53773	1.02902	#N/A	0.903384	#N/A	#N/A	0.868355	0.64852	0.999273	#N/A	0.893953	0.675553	2.03167	0.72476	0.826811	#N/A	1.23045	#N/A	#N/A	#N/A	#N/A	#N/A	#N/A	#N/A	#N/A	#N/A	#N/A	#N/A	#N/A	#N/A	#N/A	#N/A	#N/A	#N/A	#N/A	#N/A	#N/A	#N/A	#N/A	#N/A	#N/A	#N/A	#N/A	#N/A	1.77299	1.20324	1.63333	2.51741	2.45005	3.481	2.94525	1.21078	1.39074	#N/A	1.72927	1.32079	23	ENSG00000112531	QKI	protein_coding	QKI, KH domain containing RNA binding [Source:HGNC Symbol;Acc:HGNC:21100]
PPP1R9A-AS1	#N/A	#N/A	3.08448	#N/A	0.607617	0.255894	#N/A	0.825772	0.594712	#N/A	0.169578	#N/A	#N/A	1.28002	#N/A	1.54697	#N/A	1.46482	#N/A	0.14245	0.0802474	0.354764	#N/A	#N/A	0.29272	#N/A	2.99103	0.211368	0.310294	#N/A	#N/A	#N/A	#N/A	#N/A	#N/A	#N/A	#N/A	#N/A	#N/A	#N/A	#N/A	#N/A	#N/A	#N/A	#N/A	#N/A	#N/A	#N/A	#N/A	#N/A	#N/A	3.01483	#N/A	#N/A	0.245843	0.252461	0.388769	0.710359	#N/A	#N/A	#N/A	0.307477	0.293654	23	ENSG00000236197	PPP1R9A-AS1	lncRNA	PPP1R9A antisense RNA 1 [Source:HGNC Symbol;Acc:HGNC:40696]
BRINP3	#N/A	#N/A	0.0689256	0.110053	0.121113	0.129284	0.0789147	0.0912661	#N/A	#N/A	#N/A	#N/A	#N/A	#N/A	#N/A	#N/A	#N/A	#N/A	#N/A	#N/A	#N/A	#N/A	#N/A	#N/A	#N/A	#N/A	0.135306	#N/A	#N/A	#N/A	#N/A	#N/A	#N/A	#N/A	0.116701	#N/A	0.13328	0.165994	0.14136	0.129408	2.4476	0.106802	1.05163	0.163382	0.133626	0.0914322	0.286828	0.157279	#N/A	0.205343	0.14705	0.109526	#N/A	#N/A	#N/A	#N/A	#N/A	#N/A	#N/A	#N/A	#N/A	#N/A	#N/A	23	ENSG00000162670	BRINP3	protein_coding	BMP/retinoic acid inducible neural specific 3 [Source:HGNC Symbol;Acc:HGNC:22393]
VEPH1	#N/A	#N/A	0.108816	#N/A	0.128398	0.14281	0.0861021	0.0664003	0.06961	#N/A	0.0985283	#N/A	#N/A	#N/A	#N/A	#N/A	#N/A	#N/A	#N/A	#N/A	#N/A	#N/A	#N/A	#N/A	#N/A	#N/A	#N/A	#N/A	#N/A	#N/A	#N/A	#N/A	#N/A	#N/A	1.03956	#N/A	1.50382	1.33252	1.9173	1.40604	1.21352	#N/A	1.6281	0.800664	0.150781	#N/A	1.45752	1.54059	#N/A	1.71258	#N/A	0.547548	#N/A	#N/A	#N/A	0.0852408	#N/A	0.0892695	#N/A	#N/A	#N/A	0.0807167	#N/A	23	ENSG00000197415	VEPH1	protein_coding	ventricular zone expressed PH domain containing 1 [Source:HGNC Symbol;Acc:HGNC:25735]
PNKD	#N/A	#N/A	0.229883	#N/A	0.0198168	0.0430525	#N/A	0.0500335	#N/A	#N/A	0.0594737	#N/A	#N/A	0.28217	0.147492	0.0533295	0.00410913	0.0242695	#N/A	0.0327125	#N/A	#N/A	#N/A	0.00831908	#N/A	#N/A	#N/A	#N/A	#N/A	#N/A	#N/A	#N/A	#N/A	#N/A	0.733123	0.00776452	0.786913	0.735368	#N/A	#N/A	#N/A	0.0624231	#N/A	#N/A	#N/A	0.00230092	#N/A	0.411459	#N/A	#N/A	0.564334	#N/A	#N/A	0.0384001	#N/A	#N/A	#N/A	#N/A	#N/A	#N/A	#N/A	0.034154	0.0578825	23	ENSG00000127838	PNKD	protein_coding	PNKD metallo-beta-lactamase domain containing [Source:HGNC Symbol;Acc:HGNC:9153]
PIGB	#N/A	#N/A	1.70512	#N/A	2.25423	2.06291	0.713893	1.01637	1.47329	1.00577	0.558137	#N/A	#N/A	#N/A	#N/A	#N/A	0.997438	#N/A	#N/A	#N/A	#N/A	#N/A	0.903359	#N/A	#N/A	#N/A	1.04036	#N/A	#N/A	#N/A	#N/A	#N/A	1.12162	#N/A	#N/A	#N/A	0.955424	#N/A	0.826188	#N/A	#N/A	#N/A	#N/A	#N/A	#N/A	#N/A	#N/A	#N/A	#N/A	0.839266	#N/A	1.28221	1.04359	0.686751	0.963035	0.525308	0.384124	#N/A	#N/A	0.153284	1.7273	#N/A	#N/A	23	ENSG00000069943	PIGB	protein_coding	phosphatidylinositol glycan anchor biosynthesis class B [Source:HGNC Symbol;Acc:HGNC:8959]
SMIM8	#N/A	#N/A	1.77394	1.08633	1.55588	2.51046	1.41639	0.756222	1.25992	#N/A	0.287585	0.714836	0.972741	0.922587	#N/A	1.30044	#N/A	0.895414	#N/A	0.283894	#N/A	#N/A	#N/A	0.591663	0.765095	#N/A	0.90344	0.980968	1.87917	#N/A	#N/A	#N/A	#N/A	#N/A	#N/A	#N/A	#N/A	#N/A	#N/A	#N/A	#N/A	#N/A	#N/A	#N/A	#N/A	#N/A	#N/A	#N/A	#N/A	#N/A	#N/A	#N/A	0.817197	#N/A	#N/A	#N/A	#N/A	0.950443	0.818363	#N/A	#N/A	#N/A	1.12168	23	ENSG00000111850	SMIM8	protein_coding	small integral membrane protein 8 [Source:HGNC Symbol;Acc:HGNC:21401]
WASF1	#N/A	#N/A	0.45089	#N/A	0.149213	0.165018	#N/A	0.102315	0.106938	0.0993655	#N/A	#N/A	#N/A	#N/A	#N/A	#N/A	#N/A	#N/A	#N/A	#N/A	#N/A	#N/A	#N/A	#N/A	#N/A	0.0673292	#N/A	0.121128	#N/A	#N/A	#N/A	#N/A	#N/A	#N/A	0.185205	#N/A	0.632838	0.472099	1.2957	3.37302	5.4572	0.129037	3.81367	0.171911	0.120472	0.0880431	3.40284	1.2378	#N/A	2.48602	0.930811	#N/A	#N/A	#N/A	#N/A	#N/A	#N/A	#N/A	#N/A	#N/A	#N/A	#N/A	#N/A	23	ENSG00000112290	WASF1	protein_coding	WASP family member 1 [Source:HGNC Symbol;Acc:HGNC:12732]
WHRN	#N/A	#N/A	0.132925	#N/A	0.120208	0.131345	#N/A	0.065527	0.084214	0.073409	#N/A	#N/A	#N/A	#N/A	#N/A	#N/A	#N/A	#N/A	#N/A	#N/A	#N/A	#N/A	#N/A	#N/A	#N/A	#N/A	#N/A	#N/A	#N/A	#N/A	#N/A	#N/A	#N/A	#N/A	0.170316	#N/A	0.150373	0.17798	0.14107	0.172489	0.154866	0.109843	0.258	0.141218	0.142543	0.0903209	0.163927	0.152908	0.117932	0.141451	0.156738	#N/A	#N/A	#N/A	#N/A	#N/A	#N/A	#N/A	#N/A	#N/A	0.0512967	#N/A	#N/A	23	ENSG00000095397	WHRN	protein_coding	whirlin [Source:HGNC Symbol;Acc:HGNC:16361]
NUDT6	#N/A	#N/A	1.57346	#N/A	#N/A	#N/A	#N/A	0.476158	#N/A	0.923026	0.107164	#N/A	#N/A	#N/A	#N/A	0.753133	#N/A	#N/A	#N/A	#N/A	#N/A	#N/A	#N/A	0.0624734	#N/A	#N/A	#N/A	#N/A	0.26253	#N/A	#N/A	#N/A	#N/A	#N/A	1.13292	#N/A	1.69777	#N/A	1.87912	#N/A	#N/A	#N/A	1.44847	1.28628	1.14218	#N/A	1.35584	1.44073	#N/A	1.57478	1.11375	1.13574	#N/A	#N/A	#N/A	0.102908	0.142094	#N/A	#N/A	#N/A	0.100843	0.132722	0.0899629	23	ENSG00000170917	NUDT6	protein_coding	nudix hydrolase 6 [Source:HGNC Symbol;Acc:HGNC:8053]
FAHD2B	#N/A	#N/A	0.227812	0.16419	#N/A	0.200187	0.119402	0.101382	0.127151	#N/A	0.100792	#N/A	0.133508	0.641935	0.121466	0.161875	#N/A	0.0970338	#N/A	#N/A	#N/A	0.0755018	#N/A	#N/A	0.0846699	#N/A	#N/A	0.150765	0.167046	#N/A	#N/A	#N/A	#N/A	#N/A	#N/A	#N/A	#N/A	#N/A	#N/A	#N/A	#N/A	#N/A	#N/A	#N/A	#N/A	#N/A	#N/A	#N/A	0.149972	#N/A	#N/A	0.245976	#N/A	0.0920091	0.1406	#N/A	#N/A	0.13218	0.106882	#N/A	#N/A	0.118299	#N/A	23	ENSG00000144199	FAHD2B	protein_coding	fumarylacetoacetate hydrolase domain containing 2B [Source:HGNC Symbol;Acc:HGNC:25318]
AHCYL1	#N/A	#N/A	1.28813	0.991296	1.22931	1.47724	1.93353	0.807079	#N/A	#N/A	#N/A	#N/A	#N/A	0.725938	#N/A	1.24895	#N/A	#N/A	#N/A	0.293572	0.700274	#N/A	#N/A	#N/A	#N/A	#N/A	1.48353	1.86597	1.27735	#N/A	0.834454	#N/A	#N/A	#N/A	#N/A	#N/A	#N/A	#N/A	#N/A	#N/A	#N/A	#N/A	#N/A	#N/A	#N/A	#N/A	#N/A	#N/A	#N/A	#N/A	#N/A	1.41223	#N/A	1.12514	1.52952	#N/A	1.23147	2.74459	1.22866	0.272602	#N/A	1.21025	1.37099	23	ENSG00000168710	AHCYL1	protein_coding	adenosylhomocysteinase like 1 [Source:HGNC Symbol;Acc:HGNC:344]
LRRTM3	#N/A	#N/A	3.03318	1.63372	0.288884	0.226921	#N/A	0.938914	#N/A	#N/A	#N/A	#N/A	#N/A	3.74203	1.66151	3.59807	#N/A	0.51941	#N/A	0.117349	0.0693342	0.147487	#N/A	#N/A	0.197229	#N/A	1.09916	0.335085	0.653703	#N/A	#N/A	#N/A	#N/A	#N/A	#N/A	#N/A	#N/A	#N/A	#N/A	#N/A	#N/A	#N/A	#N/A	#N/A	#N/A	#N/A	#N/A	#N/A	#N/A	#N/A	#N/A	4.1846	#N/A	#N/A	0.165367	#N/A	0.181048	#N/A	0.364302	0.110476	#N/A	0.195005	0.11024	23	ENSG00000198739	LRRTM3	protein_coding	leucine rich repeat transmembrane neuronal 3 [Source:HGNC Symbol;Acc:HGNC:19410]
AIFM1	#N/A	#N/A	2.06389	#N/A	1.05365	0.804955	#N/A	0.835636	#N/A	#N/A	#N/A	#N/A	1.04672	2.60605	1.0301	1.29094	#N/A	#N/A	0.11138	0.148316	0.0767145	0.148652	#N/A	0.100661	0.200622	#N/A	0.786566	0.515557	#N/A	#N/A	#N/A	#N/A	#N/A	#N/A	#N/A	#N/A	#N/A	#N/A	#N/A	#N/A	#N/A	#N/A	#N/A	#N/A	#N/A	#N/A	#N/A	#N/A	#N/A	#N/A	#N/A	5.1254	1.66156	#N/A	0.180337	0.173837	0.23111	0.198069	0.267425	#N/A	#N/A	#N/A	#N/A	23	ENSG00000156709	AIFM1	protein_coding	apoptosis inducing factor mitochondria associated 1 [Source:HGNC Symbol;Acc:HGNC:8768]
GSTK1	#N/A	#N/A	1.5106	#N/A	1.45019	1.18811	1.31705	#N/A	1.93149	#N/A	0.91582	#N/A	#N/A	1.3508	1.12687	1.0141	#N/A	1.52076	#N/A	0.516529	0.683907	#N/A	0.863877	0.473586	0.829357	#N/A	#N/A	#N/A	#N/A	#N/A	0.936447	#N/A	#N/A	#N/A	#N/A	#N/A	1.20925	#N/A	0.788834	#N/A	#N/A	#N/A	#N/A	#N/A	0.872752	#N/A	#N/A	#N/A	0.921393	0.705057	#N/A	#N/A	#N/A	1.15222	#N/A	#N/A	1.09088	#N/A	#N/A	#N/A	#N/A	#N/A	#N/A	23	ENSG00000197448	GSTK1	protein_coding	glutathione S-transferase kappa 1 [Source:HGNC Symbol;Acc:HGNC:16906]
MRFAP1L1	#N/A	#N/A	#N/A	0.194793	#N/A	#N/A	#N/A	#N/A	0.14741	#N/A	#N/A	#N/A	#N/A	#N/A	0.199206	#N/A	#N/A	#N/A	0.0610906	#N/A	#N/A	0.0736996	#N/A	0.0568352	#N/A	#N/A	#N/A	#N/A	#N/A	#N/A	#N/A	#N/A	#N/A	#N/A	1.55829	#N/A	2.45021	1.95327	2.57701	1.95558	1.73013	#N/A	1.95294	1.29275	0.442434	0.0758678	1.53222	1.1448	#N/A	1.49511	1.83234	0.83663	0.142702	#N/A	#N/A	#N/A	#N/A	0.127601	#N/A	#N/A	#N/A	#N/A	#N/A	23	ENSG00000178988	MRFAP1L1	protein_coding	Morf4 family associated protein 1 like 1 [Source:HGNC Symbol;Acc:HGNC:28796]
PALS1	#N/A	#N/A	0.662734	#N/A	1.00815	1.45825	#N/A	#N/A	1.94692	#N/A	1.19044	#N/A	0.747919	0.677362	#N/A	0.687495	0.905326	1.17688	#N/A	1.01368	#N/A	1.53314	#N/A	0.935111	1.05943	#N/A	#N/A	0.922833	1.20886	#N/A	#N/A	#N/A	#N/A	#N/A	#N/A	#N/A	#N/A	#N/A	#N/A	#N/A	#N/A	#N/A	#N/A	#N/A	#N/A	#N/A	#N/A	#N/A	#N/A	#N/A	#N/A	0.902573	#N/A	#N/A	1.14626	1.14106	1.58021	1.64056	1.61592	#N/A	#N/A	1.40373	#N/A	23	ENSG00000072415	PALS1	protein_coding	protein associated with LIN7 1, MAGUK p55 family member [Source:HGNC Symbol;Acc:HGNC:18669]
CCDC18-AS1	#N/A	#N/A	0.970828	1.23891	1.13656	1.32712	1.58004	#N/A	1.43483	1.18753	1.70544	#N/A	#N/A	#N/A	#N/A	#N/A	#N/A	#N/A	#N/A	#N/A	#N/A	#N/A	#N/A	#N/A	#N/A	#N/A	#N/A	#N/A	#N/A	#N/A	#N/A	#N/A	#N/A	#N/A	1.70974	#N/A	1.6054	1.77147	1.61019	1.96448	1.74041	1.50845	1.53693	1.53507	1.59001	1.26405	1.40397	1.63658	#N/A	1.57161	1.59263	#N/A	#N/A	#N/A	#N/A	#N/A	#N/A	#N/A	#N/A	#N/A	#N/A	#N/A	#N/A	23	ENSG00000223745	CCDC18-AS1	lncRNA	CCDC18 antisense RNA 1 [Source:HGNC Symbol;Acc:HGNC:52262]
CPNE4	#N/A	#N/A	#N/A	#N/A	0.11805	0.13399	#N/A	#N/A	0.0857163	0.860857	#N/A	#N/A	#N/A	#N/A	#N/A	#N/A	#N/A	#N/A	#N/A	#N/A	#N/A	#N/A	0.329847	#N/A	0.0738374	#N/A	#N/A	#N/A	0.174699	#N/A	1.74621	#N/A	0.13009	#N/A	2.33701	#N/A	2.29971	2.18137	4.04683	2.65706	2.31979	#N/A	3.73112	1.72177	1.51231	#N/A	2.8953	3.20079	#N/A	3.58344	2.60792	#N/A	#N/A	#N/A	#N/A	#N/A	#N/A	#N/A	#N/A	#N/A	#N/A	#N/A	0.0888224	23	ENSG00000196353	CPNE4	protein_coding	copine 4 [Source:HGNC Symbol;Acc:HGNC:2317]
GPR180	#N/A	#N/A	0.950194	#N/A	#N/A	#N/A	0.708661	#N/A	0.558344	1.16506	0.138871	0.0960574	#N/A	#N/A	#N/A	#N/A	#N/A	#N/A	#N/A	#N/A	#N/A	#N/A	#N/A	#N/A	#N/A	#N/A	#N/A	#N/A	#N/A	#N/A	#N/A	#N/A	0.732431	#N/A	1.02597	#N/A	2.20509	1.68316	3.43088	1.82305	1.41018	#N/A	2.20292	2.10739	1.82139	#N/A	1.66988	1.85959	0.430573	2.56419	1.45706	#N/A	#N/A	#N/A	#N/A	0.190043	#N/A	#N/A	#N/A	#N/A	0.46477	#N/A	#N/A	23	ENSG00000152749	GPR180	protein_coding	G protein-coupled receptor 180 [Source:HGNC Symbol;Acc:HGNC:28899]
#228933	#N/A	#N/A	#N/A	#N/A	#N/A	0.101672	#N/A	#N/A	0.0648308	0.0672476	#N/A	#N/A	#N/A	#N/A	0.0678332	#N/A	#N/A	0.0572158	#N/A	#N/A	#N/A	#N/A	#N/A	#N/A	#N/A	#N/A	#N/A	#N/A	#N/A	#N/A	0.0536344	#N/A	#N/A	#N/A	0.114215	#N/A	0.112614	0.111507	0.0996408	0.10678	0.109802	0.0888204	0.126232	0.117099	0.0845392	0.0690779	0.126007	0.0979127	#N/A	0.117117	0.132364	#N/A	#N/A	#N/A	#N/A	#N/A	#N/A	0.0697745	#N/A	#N/A	0.0377735	#N/A	#N/A	23	ENSG00000228933		lncRNA	novel transcript
HERC4	#N/A	#N/A	#N/A	#N/A	#N/A	#N/A	#N/A	#N/A	0.83981	0.847544	#N/A	0.979432	#N/A	#N/A	#N/A	#N/A	#N/A	#N/A	#N/A	#N/A	#N/A	#N/A	#N/A	#N/A	#N/A	#N/A	#N/A	#N/A	#N/A	#N/A	#N/A	#N/A	#N/A	#N/A	1.09655	#N/A	1.04902	0.985578	1.11494	1.10237	1.02651	0.980265	1.06688	1.11133	1.14419	0.992201	1.08469	1.16959	1.22928	1.05248	0.794709	#N/A	#N/A	#N/A	#N/A	1.13162	1.13024	#N/A	#N/A	1.12582	0.733423	#N/A	#N/A	23	ENSG00000148634	HERC4	protein_coding	HECT and RLD domain containing E3 ubiquitin protein ligase 4 [Source:HGNC Symbol;Acc:HGNC:24521]
EIF3B	#N/A	#N/A	1.19929	#N/A	1.1617	1.67956	#N/A	#N/A	0.669786	0.817602	0.302324	0.21161	#N/A	#N/A	#N/A	#N/A	#N/A	#N/A	#N/A	#N/A	#N/A	#N/A	#N/A	#N/A	#N/A	#N/A	1.06275	#N/A	#N/A	#N/A	#N/A	#N/A	#N/A	#N/A	1.01061	#N/A	1.46832	1.15321	0.986195	1.0541	1.02813	#N/A	0.919406	0.852861	#N/A	#N/A	0.875125	1.01299	#N/A	#N/A	1.02978	1.25816	#N/A	#N/A	0.948616	#N/A	0.707916	0.651689	#N/A	#N/A	#N/A	#N/A	#N/A	23	ENSG00000106263	EIF3B	protein_coding	eukaryotic translation initiation factor 3 subunit B [Source:HGNC Symbol;Acc:HGNC:3280]
CRIP1	#N/A	#N/A	2.743	#N/A	0.243937	#N/A	0.331113	#N/A	0.303318	2.17488	#N/A	#N/A	#N/A	#N/A	#N/A	#N/A	#N/A	#N/A	#N/A	#N/A	#N/A	#N/A	#N/A	#N/A	#N/A	#N/A	#N/A	#N/A	#N/A	#N/A	#N/A	#N/A	#N/A	0.0853597	0.294529	0.0463812	0.284989	0.297101	0.383338	6.09727	0.310106	0.216328	9.02455	0.255369	0.213553	0.151819	0.403024	0.291247	0.189863	0.284387	0.277802	#N/A	#N/A	#N/A	#N/A	#N/A	#N/A	#N/A	#N/A	#N/A	#N/A	#N/A	#N/A	23	ENSG00000213145	CRIP1	protein_coding	cysteine rich protein 1 [Source:HGNC Symbol;Acc:HGNC:2360]
CYBRD1	#N/A	#N/A	#N/A	#N/A	#N/A	#N/A	#N/A	#N/A	#N/A	2.32131	#N/A	0.521182	#N/A	#N/A	#N/A	#N/A	#N/A	#N/A	#N/A	#N/A	#N/A	#N/A	#N/A	#N/A	#N/A	0.389197	#N/A	#N/A	#N/A	#N/A	#N/A	#N/A	#N/A	#N/A	0.341106	0.179839	0.33346	0.346819	6.89115	10.4849	10.7276	0.249463	10.865	0.649859	0.278444	0.191835	8.8749	0.332561	1.64499	0.606076	9.43035	0.762933	#N/A	#N/A	#N/A	1.0003	#N/A	#N/A	#N/A	#N/A	#N/A	0.702659	#N/A	23	ENSG00000071967	CYBRD1	protein_coding	cytochrome b reductase 1 [Source:HGNC Symbol;Acc:HGNC:20797]
GAB2	#N/A	#N/A	#N/A	#N/A	#N/A	#N/A	#N/A	#N/A	#N/A	1.22729	#N/A	1.22752	#N/A	#N/A	#N/A	#N/A	#N/A	#N/A	#N/A	#N/A	#N/A	#N/A	#N/A	#N/A	#N/A	#N/A	#N/A	#N/A	#N/A	#N/A	#N/A	#N/A	#N/A	#N/A	2.55633	1.55804	2.85769	2.88486	3.65821	2.85627	2.58321	1.80945	3.48379	3.09515	3.33232	2.35014	2.95735	3.08881	1.12896	3.40846	2.19086	#N/A	#N/A	#N/A	#N/A	#N/A	1.16994	#N/A	#N/A	#N/A	1.22262	1.41107	1.08057	23	ENSG00000033327	GAB2	protein_coding	GRB2 associated binding protein 2 [Source:HGNC Symbol;Acc:HGNC:14458]
CNN2	#N/A	#N/A	0.12021	#N/A	0.0928352	#N/A	#N/A	#N/A	#N/A	0.09392	#N/A	#N/A	#N/A	0.217972	0.0686734	#N/A	#N/A	0.0800169	#N/A	#N/A	#N/A	#N/A	0.0357343	#N/A	#N/A	#N/A	#N/A	#N/A	#N/A	#N/A	#N/A	#N/A	#N/A	0.0432875	0.178931	#N/A	0.124927	0.181906	0.161795	0.138349	0.161355	0.119163	0.466588	0.116975	0.114149	0.0912726	0.181693	0.176765	#N/A	0.158812	0.163082	#N/A	#N/A	#N/A	#N/A	#N/A	#N/A	#N/A	#N/A	#N/A	#N/A	#N/A	#N/A	23	ENSG00000064666	CNN2	protein_coding	calponin 2 [Source:HGNC Symbol;Acc:HGNC:2156]
CARS1#110619	#N/A	#N/A	#N/A	#N/A	#N/A	#N/A	#N/A	#N/A	#N/A	1.43121	#N/A	#N/A	#N/A	#N/A	#N/A	#N/A	0.608533	#N/A	#N/A	#N/A	#N/A	#N/A	0.738131	#N/A	#N/A	0.225796	#N/A	#N/A	#N/A	#N/A	0.514725	#N/A	#N/A	#N/A	1.86511	#N/A	1.97675	2.01728	2.17151	1.95851	1.82876	1.77712	2.04829	1.97017	1.91953	1.78303	1.94799	2.1597	0.777281	2.15643	1.49009	#N/A	#N/A	0.641797	#N/A	#N/A	#N/A	#N/A	#N/A	0.121445	#N/A	#N/A	#N/A	23	ENSG00000110619	CARS1	protein_coding	cysteinyl-tRNA synthetase 1 [Source:HGNC Symbol;Acc:HGNC:1493]
CIB1	#N/A	#N/A	0.0661284	#N/A	0.0940434	0.109618	0.0646893	#N/A	#N/A	0.063789	#N/A	#N/A	#N/A	#N/A	#N/A	#N/A	#N/A	#N/A	#N/A	#N/A	#N/A	#N/A	0.0216956	#N/A	#N/A	#N/A	#N/A	#N/A	#N/A	#N/A	#N/A	#N/A	#N/A	#N/A	0.141004	0.0375681	0.124079	0.123226	0.144046	0.140299	0.142555	0.102064	0.147088	0.135405	0.114951	0.0743848	0.113539	0.140809	0.0859678	0.138515	0.142681	#N/A	#N/A	#N/A	#N/A	#N/A	#N/A	#N/A	#N/A	#N/A	#N/A	#N/A	#N/A	23	ENSG00000185043	CIB1	protein_coding	calcium and integrin binding 1 [Source:HGNC Symbol;Acc:HGNC:16920]
LENG8#167615	#N/A	#N/A	#N/A	#N/A	0.794286	1.04948	1.23637	#N/A	#N/A	0.971447	#N/A	#N/A	#N/A	#N/A	#N/A	#N/A	#N/A	#N/A	#N/A	#N/A	#N/A	#N/A	0.703298	1.36185	#N/A	0.812479	#N/A	#N/A	#N/A	#N/A	#N/A	#N/A	#N/A	#N/A	1.56451	#N/A	1.35881	1.43374	0.870055	1.1617	1.38887	1.93161	0.96302	0.997039	1.10927	1.78594	1.21402	1.41009	2.10667	0.934866	1.42112	#N/A	#N/A	#N/A	#N/A	#N/A	#N/A	#N/A	#N/A	#N/A	#N/A	#N/A	#N/A	23	ENSG00000167615	LENG8	protein_coding	leukocyte receptor cluster member 8 [Source:HGNC Symbol;Acc:HGNC:15500]
GPCPD1	#N/A	#N/A	#N/A	#N/A	#N/A	1.02837	#N/A	#N/A	#N/A	1.05842	1.11823	#N/A	#N/A	0.63239	#N/A	#N/A	#N/A	1.0043	#N/A	1.01987	#N/A	#N/A	0.793105	#N/A	#N/A	#N/A	#N/A	#N/A	#N/A	#N/A	#N/A	#N/A	#N/A	#N/A	1.17187	#N/A	1.44375	1.19043	1.46027	1.28359	1.15379	1.53037	1.3855	1.35247	1.37461	1.28574	1.18486	1.37665	2.24425	1.38091	1.34427	#N/A	#N/A	#N/A	#N/A	#N/A	#N/A	#N/A	#N/A	#N/A	#N/A	#N/A	#N/A	23	ENSG00000125772	GPCPD1	protein_coding	glycerophosphocholine phosphodiesterase 1 [Source:HGNC Symbol;Acc:HGNC:26957]
EML4	#N/A	#N/A	#N/A	#N/A	#N/A	#N/A	#N/A	#N/A	#N/A	0.986643	#N/A	#N/A	#N/A	#N/A	#N/A	#N/A	#N/A	0.726497	#N/A	#N/A	#N/A	#N/A	0.637983	#N/A	#N/A	#N/A	#N/A	#N/A	#N/A	#N/A	0.779552	#N/A	#N/A	1.01826	1.57768	2.22541	1.63481	1.69688	1.60529	1.61862	1.51438	1.39379	1.71459	1.56366	1.70901	1.85514	1.56154	1.8	1.15104	1.60173	1.51221	#N/A	#N/A	#N/A	#N/A	#N/A	1.2895	#N/A	#N/A	#N/A	#N/A	#N/A	#N/A	23	ENSG00000143924	EML4	protein_coding	EMAP like 4 [Source:HGNC Symbol;Acc:HGNC:1316]
ZNF676#196109	#N/A	#N/A	#N/A	0.231365	#N/A	0.135933	#N/A	#N/A	#N/A	1.31916	#N/A	0.059464	#N/A	#N/A	#N/A	#N/A	#N/A	#N/A	#N/A	#N/A	#N/A	#N/A	#N/A	#N/A	#N/A	#N/A	0.180735	0.158443	0.118313	#N/A	#N/A	#N/A	#N/A	#N/A	0.860694	#N/A	0.212702	0.220333	0.228049	2.66025	4.57623	0.265898	6.04743	0.237939	0.196619	0.133673	5.39937	3.56175	0.157083	0.243907	3.36501	#N/A	#N/A	#N/A	#N/A	#N/A	#N/A	#N/A	#N/A	#N/A	#N/A	#N/A	#N/A	23	ENSG00000196109	ZNF676	protein_coding	zinc finger protein 676 [Source:HGNC Symbol;Acc:HGNC:20429]
FUT8	#N/A	#N/A	#N/A	#N/A	#N/A	#N/A	#N/A	#N/A	#N/A	0.860559	#N/A	#N/A	#N/A	#N/A	#N/A	#N/A	#N/A	#N/A	#N/A	#N/A	#N/A	#N/A	#N/A	#N/A	#N/A	#N/A	0.775109	1.49014	1.30984	#N/A	#N/A	#N/A	0.857426	#N/A	1.50973	#N/A	1.4981	1.49735	1.52711	1.57375	1.68214	1.64083	1.50971	1.35386	1.43154	1.4409	1.48275	1.64837	0.757315	1.40448	1.37257	#N/A	0.65027	#N/A	#N/A	#N/A	1.1809	#N/A	#N/A	#N/A	#N/A	#N/A	#N/A	23	ENSG00000033170	FUT8	protein_coding	fucosyltransferase 8 [Source:HGNC Symbol;Acc:HGNC:4019]
JUNB	#N/A	#N/A	#N/A	#N/A	0.0455429	#N/A	#N/A	#N/A	#N/A	0.566515	#N/A	#N/A	#N/A	0.332279	#N/A	#N/A	#N/A	#N/A	#N/A	#N/A	#N/A	#N/A	#N/A	#N/A	#N/A	0.0256684	#N/A	0.0249515	#N/A	#N/A	#N/A	#N/A	#N/A	#N/A	1.71393	0.0416784	2.58073	2.16243	2.43206	1.71551	1.3819	0.0965148	2.30508	1.05509	0.17887	0.0861586	2.37689	2.64549	0.103177	3.49642	2.12952	#N/A	0.0235687	#N/A	#N/A	#N/A	#N/A	#N/A	#N/A	#N/A	#N/A	#N/A	#N/A	23	ENSG00000171223	JUNB	protein_coding	JunB proto-oncogene, AP-1 transcription factor subunit [Source:HGNC Symbol;Acc:HGNC:6205]
RGL1	#N/A	#N/A	#N/A	#N/A	#N/A	0.201174	0.209182	#N/A	#N/A	1.3317	#N/A	#N/A	#N/A	#N/A	#N/A	#N/A	#N/A	#N/A	#N/A	#N/A	#N/A	#N/A	#N/A	#N/A	#N/A	#N/A	#N/A	#N/A	#N/A	#N/A	1.60567	#N/A	0.228058	0.0529192	5.03195	0.0616226	2.66486	5.10519	3.57029	4.15281	6.5295	0.273227	3.35777	0.465382	2.9503	0.706042	2.48238	2.82294	0.274139	2.54596	4.58494	#N/A	#N/A	#N/A	#N/A	#N/A	#N/A	#N/A	#N/A	#N/A	#N/A	#N/A	#N/A	23	ENSG00000143344	RGL1	protein_coding	ral guanine nucleotide dissociation stimulator like 1 [Source:HGNC Symbol;Acc:HGNC:30281]
CPNE3	#N/A	#N/A	1.04666	#N/A	#N/A	#N/A	#N/A	#N/A	#N/A	1.01733	0.843015	0.282045	#N/A	#N/A	#N/A	#N/A	#N/A	#N/A	#N/A	#N/A	#N/A	#N/A	#N/A	#N/A	#N/A	#N/A	2.11925	1.56083	1.73856	#N/A	#N/A	#N/A	#N/A	#N/A	0.655003	#N/A	1.38272	0.782198	1.35206	0.737508	0.719586	#N/A	0.8262	0.723395	0.894802	1.11414	0.862035	1.0265	#N/A	1.09284	0.867797	#N/A	#N/A	#N/A	#N/A	#N/A	#N/A	#N/A	#N/A	0.260277	1.50498	#N/A	#N/A	23	ENSG00000085719	CPNE3	protein_coding	copine 3 [Source:HGNC Symbol;Acc:HGNC:2316]
FAM149A	#N/A	#N/A	#N/A	#N/A	#N/A	#N/A	#N/A	#N/A	#N/A	1.14959	0.124303	0.0463037	#N/A	#N/A	#N/A	#N/A	#N/A	#N/A	#N/A	#N/A	#N/A	#N/A	#N/A	#N/A	#N/A	0.0586134	#N/A	#N/A	0.158326	#N/A	#N/A	#N/A	#N/A	#N/A	3.24682	#N/A	3.51173	2.91547	3.38813	3.83089	3.95469	0.464334	3.37186	2.90563	1.35936	0.103577	2.86221	3.31762	#N/A	3.07915	3.18799	#N/A	#N/A	#N/A	#N/A	#N/A	0.15388	#N/A	#N/A	#N/A	0.0510777	0.131417	#N/A	23	ENSG00000109794	FAM149A	protein_coding	family with sequence similarity 149 member A [Source:HGNC Symbol;Acc:HGNC:24527]
RAB11B	#N/A	#N/A	1.51929	#N/A	#N/A	#N/A	0.125433	#N/A	#N/A	1.03811	#N/A	#N/A	#N/A	1.13191	#N/A	#N/A	#N/A	#N/A	#N/A	0.121862	#N/A	#N/A	#N/A	0.0707257	#N/A	0.0900416	#N/A	#N/A	#N/A	#N/A	#N/A	#N/A	#N/A	#N/A	1.07404	#N/A	2.48225	1.26443	2.39055	1.59954	1.46515	1.03727	2.54293	1.86094	1.22579	#N/A	2.18129	2.19043	#N/A	2.57814	1.23726	#N/A	#N/A	#N/A	#N/A	#N/A	#N/A	0.145562	#N/A	#N/A	0.0823349	#N/A	#N/A	23	ENSG00000185236	RAB11B	protein_coding	RAB11B, member RAS oncogene family [Source:HGNC Symbol;Acc:HGNC:9761]
#285595	#N/A	#N/A	0.344637	#N/A	0.107215	0.10563	#N/A	#N/A	#N/A	0.119933	#N/A	#N/A	#N/A	#N/A	#N/A	#N/A	#N/A	#N/A	#N/A	#N/A	#N/A	#N/A	#N/A	#N/A	#N/A	#N/A	0.140289	0.104694	0.1172	#N/A	#N/A	#N/A	#N/A	#N/A	0.852571	#N/A	0.61658	1.76025	1.18821	2.12214	1.79201	0.333604	1.84863	0.297329	0.123112	0.0915426	1.77873	1.47592	0.0925141	1.16602	1.97638	#N/A	#N/A	#N/A	#N/A	#N/A	#N/A	#N/A	#N/A	#N/A	#N/A	#N/A	#N/A	23	ENSG00000285595		lncRNA	novel transcript, antisense to ZNF521
#287576	#N/A	#N/A	#N/A	#N/A	#N/A	0.139689	#N/A	#N/A	#N/A	0.0775929	#N/A	#N/A	#N/A	0.546885	#N/A	#N/A	#N/A	#N/A	#N/A	#N/A	#N/A	#N/A	0.0314948	#N/A	#N/A	#N/A	#N/A	#N/A	#N/A	#N/A	0.15699	#N/A	#N/A	#N/A	0.767945	0.033613	0.525793	1.26864	0.997197	1.37852	1.41523	#N/A	1.84339	0.465319	0.534152	#N/A	1.22736	1.11315	#N/A	2.1869	1.18044	0.323043	0.067844	#N/A	0.0983561	#N/A	#N/A	#N/A	#N/A	#N/A	#N/A	0.0798366	#N/A	23	ENSG00000287576		lncRNA	novel transcript
GGNBP2#278311	#N/A	#N/A	#N/A	#N/A	#N/A	#N/A	#N/A	#N/A	#N/A	0.701097	0.95376	#N/A	#N/A	#N/A	#N/A	#N/A	#N/A	#N/A	#N/A	1.13867	#N/A	#N/A	#N/A	#N/A	#N/A	#N/A	#N/A	0.917402	#N/A	#N/A	#N/A	#N/A	#N/A	#N/A	0.619245	#N/A	0.738153	0.637498	0.646922	0.604001	0.626263	0.774199	0.633745	0.729619	0.673033	0.807385	0.698226	0.73196	1.31592	0.637324	0.63233	#N/A	#N/A	#N/A	#N/A	1.17312	2.50172	0.994015	#N/A	#N/A	#N/A	#N/A	#N/A	23	ENSG00000278311	GGNBP2	protein_coding	gametogenetin binding protein 2 [Source:HGNC Symbol;Acc:HGNC:19357]
ATN1	#N/A	#N/A	#N/A	#N/A	#N/A	#N/A	#N/A	#N/A	#N/A	1.04862	#N/A	#N/A	#N/A	#N/A	#N/A	#N/A	#N/A	#N/A	#N/A	#N/A	#N/A	#N/A	#N/A	#N/A	#N/A	0.63898	1.30803	1.00652	#N/A	#N/A	#N/A	#N/A	#N/A	#N/A	2.55519	0.671556	3.14112	2.30462	2.81319	2.45553	2.31418	2.04548	2.38791	2.43232	2.08988	2.25355	2.51466	2.39124	1.21118	2.01797	2.42556	#N/A	#N/A	#N/A	#N/A	#N/A	#N/A	#N/A	#N/A	#N/A	#N/A	0.612034	0.50143	23	ENSG00000111676	ATN1	protein_coding	atrophin 1 [Source:HGNC Symbol;Acc:HGNC:3033]
NCOA7	#N/A	#N/A	#N/A	#N/A	#N/A	#N/A	#N/A	#N/A	#N/A	0.930926	#N/A	0.530747	#N/A	#N/A	#N/A	#N/A	#N/A	#N/A	#N/A	#N/A	#N/A	#N/A	#N/A	#N/A	#N/A	#N/A	#N/A	#N/A	#N/A	0.631128	0.772922	0.886339	#N/A	#N/A	3.40024	3.25237	4.38306	3.88134	4.47339	3.27618	3.50323	3.1951	4.27155	3.14648	3.89856	2.45587	3.73085	3.65335	1.427	4.47294	3.36404	#N/A	#N/A	#N/A	#N/A	#N/A	1.27721	#N/A	#N/A	#N/A	#N/A	#N/A	#N/A	23	ENSG00000111912	NCOA7	protein_coding	nuclear receptor coactivator 7 [Source:HGNC Symbol;Acc:HGNC:21081]
RABGEF1	#N/A	#N/A	#N/A	#N/A	#N/A	#N/A	#N/A	#N/A	#N/A	0.5824	1.30444	#N/A	#N/A	#N/A	#N/A	#N/A	#N/A	#N/A	#N/A	1.00531	#N/A	#N/A	#N/A	#N/A	#N/A	#N/A	0.826256	#N/A	0.719784	#N/A	#N/A	#N/A	#N/A	#N/A	0.722667	#N/A	0.661305	0.776493	0.734942	0.63954	0.640404	0.736128	0.732239	0.837027	0.817598	#N/A	0.662631	0.869214	#N/A	0.857423	0.612148	#N/A	#N/A	#N/A	0.918326	#N/A	1.16815	#N/A	#N/A	2.13296	#N/A	0.747569	#N/A	23	ENSG00000154710	RABGEF1	protein_coding	RAB guanine nucleotide exchange factor 1 [Source:HGNC Symbol;Acc:HGNC:17676]
LINC02981	#N/A	#N/A	1.17794	#N/A	#N/A	0.330722	#N/A	#N/A	#N/A	1.24249	#N/A	#N/A	0.380243	#N/A	#N/A	#N/A	#N/A	#N/A	#N/A	#N/A	#N/A	#N/A	#N/A	#N/A	#N/A	#N/A	#N/A	#N/A	#N/A	#N/A	1.02349	#N/A	#N/A	#N/A	1.07079	#N/A	1.48869	1.63437	1.36937	1.66315	2.04296	1.53732	1.29019	#N/A	#N/A	0.649095	1.06211	1.197	#N/A	1.31332	2.08319	1.76526	#N/A	#N/A	0.159559	#N/A	#N/A	0.122787	#N/A	#N/A	#N/A	0.140386	0.149935	23	ENSG00000214870	LINC02981	lncRNA	long intergenic non-protein coding RNA 2981 [Source:HGNC Symbol;Acc:HGNC:56055]
ARID3B	#N/A	#N/A	#N/A	#N/A	#N/A	#N/A	#N/A	#N/A	#N/A	1.02776	#N/A	#N/A	#N/A	1.07401	#N/A	0.918891	#N/A	0.499218	#N/A	#N/A	#N/A	0.086958	1.36072	0.0888606	#N/A	#N/A	#N/A	#N/A	#N/A	#N/A	1.07133	#N/A	0.41019	0.0880742	1.09223	#N/A	1.1307	#N/A	#N/A	#N/A	0.962264	#N/A	0.953806	1.10881	0.89206	0.713201	#N/A	1.03198	#N/A	#N/A	1.39112	1.83694	1.14369	0.181458	0.189867	#N/A	#N/A	#N/A	#N/A	#N/A	#N/A	#N/A	#N/A	23	ENSG00000179361	ARID3B	protein_coding	AT-rich interaction domain 3B [Source:HGNC Symbol;Acc:HGNC:14350]
KCNE4	#N/A	#N/A	0.391698	#N/A	0.137049	#N/A	#N/A	#N/A	#N/A	0.379526	0.0880739	#N/A	#N/A	#N/A	#N/A	#N/A	#N/A	#N/A	#N/A	#N/A	#N/A	#N/A	#N/A	#N/A	#N/A	#N/A	0.114329	#N/A	0.136854	#N/A	0.347901	#N/A	#N/A	#N/A	0.271717	#N/A	0.674666	0.207176	0.576529	0.572838	5.54717	0.148286	5.45245	0.193959	0.145336	0.0919217	0.144977	0.164168	#N/A	0.230544	0.160102	#N/A	#N/A	#N/A	#N/A	#N/A	#N/A	#N/A	#N/A	#N/A	#N/A	0.117198	#N/A	23	ENSG00000152049	KCNE4	protein_coding	potassium voltage-gated channel subfamily E regulatory subunit 4 [Source:HGNC Symbol;Acc:HGNC:6244]
SCAI	#N/A	#N/A	#N/A	0.690904	1.09584	0.788001	1.08578	#N/A	#N/A	#N/A	1.99379	#N/A	0.8175	0.84263	0.948058	1.09766	1.05249	1.8095	1.06653	1.09674	#N/A	0.952731	#N/A	2.93652	#N/A	#N/A	0.73987	1.14027	1.80391	#N/A	#N/A	#N/A	#N/A	#N/A	#N/A	#N/A	#N/A	#N/A	#N/A	#N/A	#N/A	#N/A	#N/A	#N/A	#N/A	#N/A	#N/A	#N/A	#N/A	#N/A	#N/A	#N/A	1.20467	#N/A	1.23014	#N/A	1.187	1.00734	1.04747	#N/A	#N/A	#N/A	#N/A	23	ENSG00000173611	SCAI	protein_coding	suppressor of cancer cell invasion [Source:HGNC Symbol;Acc:HGNC:26709]
STYXL1	#N/A	#N/A	1.21029	1.07499	#N/A	1.42092	#N/A	#N/A	#N/A	#N/A	0.216159	#N/A	#N/A	1.04053	0.967064	0.890858	0.43129	#N/A	#N/A	#N/A	0.305256	0.548323	#N/A	0.141915	0.41955	#N/A	#N/A	#N/A	#N/A	#N/A	0.783729	#N/A	1.02984	#N/A	#N/A	#N/A	#N/A	#N/A	#N/A	#N/A	#N/A	#N/A	#N/A	#N/A	#N/A	#N/A	#N/A	#N/A	#N/A	0.8205	0.792576	1.5206	1.04873	0.337944	0.494261	#N/A	0.183536	0.166615	0.363457	#N/A	#N/A	#N/A	#N/A	23	ENSG00000127952	STYXL1	protein_coding	serine/threonine/tyrosine interacting like 1 [Source:HGNC Symbol;Acc:HGNC:18165]
SLC25A46	#N/A	#N/A	0.838471	#N/A	#N/A	#N/A	#N/A	#N/A	#N/A	#N/A	0.647617	0.337471	#N/A	#N/A	#N/A	#N/A	#N/A	#N/A	#N/A	#N/A	#N/A	#N/A	0.769701	#N/A	0.87838	#N/A	#N/A	#N/A	#N/A	#N/A	#N/A	#N/A	#N/A	#N/A	#N/A	#N/A	1.51004	0.72833	1.36831	1.00701	0.725227	#N/A	0.850794	0.887731	0.96985	1.06229	0.739805	0.732969	0.843473	0.920314	0.78643	#N/A	#N/A	#N/A	1.01879	#N/A	0.503726	1.641	0.987582	#N/A	#N/A	#N/A	#N/A	23	ENSG00000164209	SLC25A46	protein_coding	solute carrier family 25 member 46 [Source:HGNC Symbol;Acc:HGNC:25198]
KANTR	#N/A	#N/A	1.31479	1.03542	1.46146	1.79008	1.34012	#N/A	#N/A	#N/A	1.55527	#N/A	1.04815	0.925173	0.94266	0.83651	0.970916	1.09413	1.28483	1.53501	#N/A	#N/A	#N/A	#N/A	#N/A	#N/A	#N/A	1.24752	#N/A	#N/A	#N/A	1.10683	#N/A	1.05081	#N/A	#N/A	#N/A	#N/A	#N/A	#N/A	#N/A	#N/A	#N/A	#N/A	#N/A	#N/A	#N/A	#N/A	#N/A	#N/A	#N/A	#N/A	#N/A	#N/A	1.47813	#N/A	1.44773	1.22602	1.06318	#N/A	#N/A	1.08717	2.19255	23	ENSG00000232593	KANTR	protein_coding	KANTR integral membrane protein [Source:HGNC Symbol;Acc:HGNC:49510]
LINC01287	#N/A	#N/A	0.076655	#N/A	0.0887344	#N/A	0.0602586	#N/A	#N/A	#N/A	#N/A	#N/A	0.0680733	0.0630284	0.0692714	#N/A	#N/A	0.0553372	#N/A	#N/A	#N/A	#N/A	#N/A	#N/A	#N/A	#N/A	0.0983261	#N/A	#N/A	#N/A	0.0501951	#N/A	0.0449928	#N/A	0.0800142	#N/A	0.0811332	#N/A	0.118722	0.0876261	1.87325	0.0637446	1.49657	0.080902	#N/A	0.067857	0.275255	0.136786	#N/A	0.0553269	0.0712257	#N/A	#N/A	#N/A	#N/A	#N/A	#N/A	#N/A	#N/A	#N/A	#N/A	#N/A	#N/A	23	ENSG00000234722	LINC01287	lncRNA	long intergenic non-protein coding RNA 1287 [Source:HGNC Symbol;Acc:HGNC:50351]
SLC36A2	#N/A	#N/A	0.395104	0.744023	0.244328	0.200117	#N/A	#N/A	#N/A	#N/A	#N/A	#N/A	#N/A	0.212333	0.552142	0.180745	0.166653	0.135211	0.0930854	0.126159	0.0835653	0.103098	#N/A	#N/A	0.105746	#N/A	0.407673	#N/A	0.177413	#N/A	2.3319	#N/A	#N/A	#N/A	#N/A	#N/A	#N/A	#N/A	#N/A	#N/A	#N/A	#N/A	#N/A	#N/A	#N/A	#N/A	#N/A	#N/A	#N/A	#N/A	#N/A	0.271174	#N/A	0.111976	0.179573	#N/A	0.168683	0.193872	0.148852	#N/A	#N/A	#N/A	#N/A	23	ENSG00000186335	SLC36A2	protein_coding	solute carrier family 36 member 2 [Source:HGNC Symbol;Acc:HGNC:18762]
MYLK4	#N/A	#N/A	2.21233	1.52004	#N/A	0.194572	#N/A	#N/A	#N/A	#N/A	#N/A	#N/A	#N/A	0.206003	0.184006	0.145679	#N/A	0.146002	0.116252	0.135554	0.0777265	0.0883117	#N/A	#N/A	0.112228	#N/A	0.843795	0.350707	0.23328	#N/A	2.14799	#N/A	#N/A	#N/A	#N/A	#N/A	#N/A	#N/A	#N/A	#N/A	#N/A	#N/A	#N/A	#N/A	#N/A	#N/A	#N/A	#N/A	#N/A	#N/A	#N/A	0.932173	#N/A	#N/A	0.18765	#N/A	0.17916	0.150959	0.188666	0.0656627	#N/A	#N/A	0.124417	23	ENSG00000145949	MYLK4	protein_coding	myosin light chain kinase family member 4 [Source:HGNC Symbol;Acc:HGNC:27972]
CAMK2B	#N/A	#N/A	0.144458	0.0743834	0.109392	0.114445	#N/A	#N/A	#N/A	#N/A	#N/A	#N/A	#N/A	0.129123	0.0801048	0.0911046	0.0618921	0.0831856	0.0514028	#N/A	0.043517	0.0586965	#N/A	#N/A	0.0608795	#N/A	0.103518	0.0852741	0.115115	#N/A	0.0621389	#N/A	#N/A	#N/A	#N/A	#N/A	#N/A	#N/A	#N/A	#N/A	#N/A	#N/A	#N/A	#N/A	#N/A	#N/A	#N/A	#N/A	#N/A	#N/A	#N/A	0.17582	#N/A	#N/A	0.102494	#N/A	0.08164	#N/A	0.0757504	#N/A	#N/A	0.0869216	0.0977425	23	ENSG00000058404	CAMK2B	protein_coding	calcium/calmodulin dependent protein kinase II beta [Source:HGNC Symbol;Acc:HGNC:1461]
ITGB6	#N/A	#N/A	0.155148	0.134854	#N/A	0.145789	#N/A	#N/A	#N/A	#N/A	#N/A	#N/A	#N/A	0.163636	0.110977	0.104839	0.0537105	0.096617	0.0618624	0.0841562	0.0560454	#N/A	#N/A	#N/A	0.0753665	#N/A	0.134736	0.132201	0.140767	#N/A	0.258777	#N/A	#N/A	#N/A	#N/A	#N/A	#N/A	#N/A	#N/A	#N/A	#N/A	#N/A	#N/A	#N/A	#N/A	#N/A	#N/A	#N/A	#N/A	#N/A	#N/A	0.206507	#N/A	#N/A	0.127892	#N/A	0.109817	0.138697	0.0957732	#N/A	#N/A	0.106503	0.105707	23	ENSG00000115221	ITGB6	protein_coding	integrin subunit beta 6 [Source:HGNC Symbol;Acc:HGNC:6161]
PRDM8	#N/A	#N/A	0.0854224	0.0319204	0.0610421	0.0659023	#N/A	#N/A	#N/A	#N/A	#N/A	#N/A	#N/A	#N/A	#N/A	#N/A	#N/A	#N/A	#N/A	#N/A	#N/A	#N/A	#N/A	#N/A	#N/A	#N/A	0.0306492	#N/A	0.0569401	#N/A	#N/A	#N/A	0.00863208	#N/A	0.0758494	#N/A	0.0909145	0.0959311	0.0972244	0.0951832	0.095726	0.0664592	0.0879644	0.0892261	0.0753319	0.0469322	0.0785252	0.0909658	#N/A	0.0927209	0.0972976	#N/A	#N/A	0.03248	#N/A	#N/A	#N/A	#N/A	#N/A	#N/A	#N/A	#N/A	#N/A	23	ENSG00000152784	PRDM8	protein_coding	PR/SET domain 8 [Source:HGNC Symbol;Acc:HGNC:13993]
IQCM	#N/A	#N/A	0.0487768	0.0513375	0.091351	#N/A	0.0622211	#N/A	#N/A	#N/A	#N/A	#N/A	#N/A	0.0953876	0.0664319	0.0529182	0.0375416	0.0627691	0.0462702	0.0603562	0.0397365	#N/A	#N/A	#N/A	#N/A	0.0531251	0.107963	0.0825636	#N/A	#N/A	0.0519483	#N/A	#N/A	0.0323025	#N/A	#N/A	#N/A	#N/A	#N/A	#N/A	#N/A	#N/A	#N/A	#N/A	#N/A	#N/A	#N/A	#N/A	#N/A	#N/A	0.280288	0.102785	0.0707308	0.0566584	0.0770214	#N/A	#N/A	#N/A	0.0523961	#N/A	#N/A	#N/A	#N/A	23	ENSG00000234828	IQCM	protein_coding	IQ motif containing M [Source:HGNC Symbol;Acc:HGNC:53443]
MAMSTR	#N/A	#N/A	0.168129	0.208479	0.112177	0.183104	#N/A	#N/A	#N/A	#N/A	#N/A	#N/A	#N/A	0.145803	0.182733	0.106121	0.0604614	0.104263	0.0639531	#N/A	0.0580228	#N/A	#N/A	#N/A	0.0701858	#N/A	0.112961	0.134489	0.142766	#N/A	0.847135	#N/A	#N/A	#N/A	#N/A	#N/A	#N/A	#N/A	#N/A	#N/A	#N/A	#N/A	#N/A	#N/A	#N/A	#N/A	#N/A	#N/A	#N/A	#N/A	#N/A	0.181516	0.167991	0.0744085	0.132059	#N/A	0.113677	0.121336	0.08447	#N/A	#N/A	#N/A	#N/A	23	ENSG00000176909	MAMSTR	protein_coding	MEF2 activating motif and SAP domain containing transcriptional regulator [Source:HGNC Symbol;Acc:HGNC:26689]
COL4A3	#N/A	#N/A	#N/A	1.09018	0.47331	0.247761	#N/A	#N/A	#N/A	#N/A	#N/A	#N/A	#N/A	6.27091	2.77973	0.257767	#N/A	0.159649	0.22348	0.146759	0.0832979	0.117986	#N/A	0.135973	0.267401	#N/A	1.8586	0.52686	0.447113	#N/A	#N/A	#N/A	#N/A	#N/A	#N/A	#N/A	#N/A	#N/A	#N/A	#N/A	#N/A	#N/A	#N/A	#N/A	#N/A	#N/A	#N/A	#N/A	#N/A	#N/A	#N/A	2.09467	#N/A	#N/A	0.665104	#N/A	0.286996	0.278426	#N/A	0.132227	#N/A	0.49178	0.135164	23	ENSG00000169031	COL4A3	protein_coding	collagen type IV alpha 3 chain [Source:HGNC Symbol;Acc:HGNC:2204]
SPIN3	#N/A	#N/A	#N/A	0.795593	0.576331	0.373402	#N/A	#N/A	#N/A	#N/A	#N/A	#N/A	#N/A	#N/A	#N/A	#N/A	0.256289	#N/A	0.141551	#N/A	0.134362	#N/A	#N/A	#N/A	#N/A	#N/A	0.781622	0.203241	0.412269	#N/A	#N/A	#N/A	#N/A	#N/A	0.933119	#N/A	1.08212	1.02535	1.37675	#N/A	1.09839	1.01675	0.949884	1.20507	1.06034	#N/A	#N/A	#N/A	#N/A	1.06055	1.16331	#N/A	#N/A	#N/A	#N/A	#N/A	#N/A	#N/A	0.149178	#N/A	#N/A	0.343443	0.109895	23	ENSG00000204271	SPIN3	protein_coding	spindlin family member 3 [Source:HGNC Symbol;Acc:HGNC:27272]
STRBP	#N/A	#N/A	#N/A	#N/A	#N/A	#N/A	#N/A	#N/A	#N/A	#N/A	#N/A	#N/A	#N/A	4.09614	2.09004	2.53265	1.54286	2.79645	0.502907	0.218432	0.182687	0.422878	#N/A	#N/A	0.940159	#N/A	2.31783	2.57685	1.61354	#N/A	1.17203	#N/A	#N/A	0.872275	#N/A	#N/A	#N/A	#N/A	#N/A	#N/A	#N/A	#N/A	#N/A	#N/A	#N/A	#N/A	#N/A	#N/A	#N/A	#N/A	#N/A	2.01603	0.981367	0.982847	1.71253	0.562861	0.6312	1.42219	#N/A	0.29127	#N/A	#N/A	#N/A	23	ENSG00000165209	STRBP	protein_coding	spermatid perinuclear RNA binding protein [Source:HGNC Symbol;Acc:HGNC:16462]
PPP1R14A	#N/A	#N/A	#N/A	#N/A	#N/A	#N/A	#N/A	#N/A	#N/A	#N/A	#N/A	#N/A	#N/A	0.143012	0.34829	0.19603	#N/A	0.111583	0.0696642	#N/A	#N/A	#N/A	0.110065	#N/A	#N/A	0.055555	0.135917	#N/A	#N/A	#N/A	#N/A	#N/A	#N/A	#N/A	0.255339	#N/A	0.255595	0.260982	0.206503	0.232556	0.284036	0.187047	0.277915	0.238457	0.204016	0.1369	0.264636	0.230356	#N/A	0.237848	0.250091	#N/A	#N/A	#N/A	#N/A	#N/A	#N/A	#N/A	#N/A	#N/A	#N/A	#N/A	#N/A	23	ENSG00000167641	PPP1R14A	protein_coding	protein phosphatase 1 regulatory inhibitor subunit 14A [Source:HGNC Symbol;Acc:HGNC:14871]
DISC1FP1	#N/A	#N/A	#N/A	#N/A	#N/A	#N/A	#N/A	#N/A	#N/A	#N/A	#N/A	#N/A	#N/A	0.0926771	0.0637985	0.0502417	0.0151393	0.044733	#N/A	#N/A	0.0378779	#N/A	#N/A	0.0371184	#N/A	#N/A	#N/A	#N/A	#N/A	#N/A	0.0997654	#N/A	0.0178101	#N/A	0.088474	#N/A	0.181185	0.0887052	0.590508	0.10375	0.18872	0.0739549	1.07557	#N/A	0.0177679	0.0715585	1.73386	0.0856159	#N/A	0.566115	0.0585115	#N/A	#N/A	#N/A	#N/A	#N/A	#N/A	#N/A	#N/A	#N/A	#N/A	#N/A	#N/A	23	ENSG00000261645	DISC1FP1	lncRNA	DISC1 fusion partner 1 [Source:HGNC Symbol;Acc:HGNC:33625]
H19#130600	#N/A	#N/A	#N/A	#N/A	#N/A	#N/A	#N/A	#N/A	#N/A	#N/A	#N/A	#N/A	#N/A	0.264166	#N/A	0.0529849	#N/A	0.0577707	#N/A	#N/A	0.0342181	#N/A	#N/A	0.032215	#N/A	0.0734993	0.0985785	#N/A	0.118169	#N/A	#N/A	#N/A	#N/A	#N/A	0.165365	#N/A	0.156837	0.181053	0.211405	0.125966	0.18095	0.127	0.229947	0.124077	0.12316	0.0855075	0.17734	0.164101	#N/A	0.171813	0.130428	#N/A	#N/A	#N/A	#N/A	#N/A	#N/A	#N/A	#N/A	#N/A	#N/A	#N/A	#N/A	23	ENSG00000130600	H19	lncRNA	H19 imprinted maternally expressed transcript [Source:HGNC Symbol;Acc:HGNC:4713]
DYRK3	#N/A	#N/A	#N/A	#N/A	#N/A	#N/A	#N/A	#N/A	#N/A	#N/A	#N/A	#N/A	#N/A	#N/A	#N/A	0.05913	#N/A	#N/A	#N/A	#N/A	#N/A	#N/A	#N/A	0.0549255	#N/A	0.0693733	0.163207	#N/A	0.140779	#N/A	#N/A	#N/A	#N/A	#N/A	0.181931	#N/A	0.151462	0.245926	0.377187	0.356043	0.870763	0.11065	5.4601	0.173785	0.146557	0.113749	3.63856	0.464409	#N/A	0.37688	0.228487	#N/A	#N/A	0.0535179	0.118058	#N/A	#N/A	#N/A	#N/A	#N/A	#N/A	#N/A	0.11873	23	ENSG00000143479	DYRK3	protein_coding	dual specificity tyrosine phosphorylation regulated kinase 3 [Source:HGNC Symbol;Acc:HGNC:3094]
RPL34	#N/A	#N/A	#N/A	#N/A	#N/A	#N/A	#N/A	#N/A	#N/A	#N/A	#N/A	#N/A	#N/A	0.0377196	0.0235447	0.0238898	0.0151631	0.0215754	0.0153597	#N/A	0.012517	#N/A	#N/A	#N/A	0.0112496	#N/A	#N/A	0.0266137	0.029649	#N/A	#N/A	#N/A	#N/A	#N/A	0.0522514	#N/A	0.0491673	0.0539024	#N/A	#N/A	0.0475387	0.0365173	0.0575353	0.0473586	0.039967	0.0254001	0.0554985	0.0533516	#N/A	0.0517846	0.0511705	#N/A	#N/A	#N/A	#N/A	#N/A	#N/A	#N/A	#N/A	#N/A	#N/A	#N/A	#N/A	23	ENSG00000109475	RPL34	protein_coding	ribosomal protein L34 [Source:HGNC Symbol;Acc:HGNC:10340]
NRP2	#N/A	#N/A	#N/A	#N/A	#N/A	#N/A	#N/A	#N/A	#N/A	#N/A	#N/A	#N/A	#N/A	0.336234	0.0859183	#N/A	#N/A	0.0877005	0.0778385	0.100853	#N/A	#N/A	#N/A	#N/A	#N/A	#N/A	#N/A	#N/A	#N/A	#N/A	0.37528	#N/A	0.05697	0.0443265	0.469785	#N/A	0.182586	0.211286	0.159566	0.193093	0.306196	0.144314	5.58022	0.151815	0.174587	0.116733	0.191746	0.177375	#N/A	0.185924	0.213771	#N/A	#N/A	#N/A	#N/A	#N/A	#N/A	#N/A	#N/A	#N/A	#N/A	#N/A	#N/A	23	ENSG00000118257	NRP2	protein_coding	neuropilin 2 [Source:HGNC Symbol;Acc:HGNC:8005]
ACER2	#N/A	#N/A	#N/A	#N/A	#N/A	#N/A	#N/A	#N/A	#N/A	#N/A	#N/A	#N/A	#N/A	#N/A	#N/A	0.680742	#N/A	#N/A	#N/A	#N/A	#N/A	#N/A	#N/A	#N/A	#N/A	#N/A	#N/A	0.284306	0.254756	#N/A	1.00268	#N/A	0.267517	0.0854398	3.74225	0.0772247	3.86266	3.81741	3.39356	3.19885	3.40575	2.90811	3.69003	3.00856	2.02846	0.273921	3.23423	3.43016	#N/A	2.79614	3.20359	#N/A	#N/A	#N/A	#N/A	#N/A	#N/A	#N/A	#N/A	#N/A	#N/A	#N/A	0.129539	23	ENSG00000177076	ACER2	protein_coding	alkaline ceramidase 2 [Source:HGNC Symbol;Acc:HGNC:23675]
HIF3A	#N/A	#N/A	#N/A	#N/A	#N/A	#N/A	#N/A	#N/A	#N/A	#N/A	#N/A	#N/A	#N/A	#N/A	#N/A	#N/A	#N/A	#N/A	#N/A	#N/A	#N/A	#N/A	#N/A	#N/A	#N/A	0.14646	1.38237	#N/A	0.407042	#N/A	#N/A	#N/A	#N/A	#N/A	5.34988	0.0716011	4.38957	3.44077	3.84717	4.69689	5.93175	3.4785	6.6277	4.46161	4.1019	0.164479	5.663	6.51527	0.697552	4.95167	4.66834	1.29242	#N/A	#N/A	0.181973	#N/A	#N/A	#N/A	#N/A	#N/A	#N/A	0.215989	#N/A	23	ENSG00000124440	HIF3A	protein_coding	hypoxia inducible factor 3 subunit alpha [Source:HGNC Symbol;Acc:HGNC:15825]
FBXL7	#N/A	2.41502	#N/A	#N/A	#N/A	#N/A	#N/A	#N/A	#N/A	#N/A	#N/A	#N/A	#N/A	#N/A	#N/A	#N/A	#N/A	#N/A	#N/A	#N/A	#N/A	#N/A	#N/A	#N/A	#N/A	#N/A	2.46363	1.8127	1.69431	#N/A	#N/A	#N/A	#N/A	#N/A	4.92136	5.64778	4.32657	4.91407	3.32788	3.54764	5.13477	3.85743	5.07919	3.43154	4.60471	3.11311	4.8228	5.19623	#N/A	4.35919	3.90994	#N/A	#N/A	#N/A	#N/A	#N/A	#N/A	#N/A	#N/A	#N/A	#N/A	1.58257	1.91252	22	ENSG00000183580	FBXL7	protein_coding	F-box and leucine rich repeat protein 7 [Source:HGNC Symbol;Acc:HGNC:13604]
ABCA6	#N/A	0.413401	5.72383	3.03598	1.23367	1.58301	0.666632	2.88691	1.81677	0.685913	0.57476	0.52777	#N/A	#N/A	#N/A	#N/A	#N/A	#N/A	#N/A	#N/A	#N/A	#N/A	#N/A	#N/A	#N/A	#N/A	#N/A	#N/A	#N/A	#N/A	#N/A	#N/A	#N/A	#N/A	#N/A	#N/A	0.778649	#N/A	1.08326	#N/A	#N/A	#N/A	#N/A	0.786189	0.825693	0.793504	#N/A	0.722638	#N/A	#N/A	#N/A	#N/A	1.36616	1.12249	#N/A	#N/A	1.26234	#N/A	#N/A	#N/A	#N/A	1.68025	0.61357	22	ENSG00000154262	ABCA6	protein_coding	ATP binding cassette subfamily A member 6 [Source:HGNC Symbol;Acc:HGNC:36]
BICC1	#N/A	0.0752189	3.94896	1.34179	2.02557	0.372781	0.114563	3.3968	0.155837	#N/A	0.376719	#N/A	#N/A	#N/A	#N/A	#N/A	#N/A	#N/A	#N/A	#N/A	#N/A	#N/A	#N/A	#N/A	#N/A	#N/A	1.80185	0.625569	1.43713	0.420293	#N/A	#N/A	#N/A	#N/A	#N/A	#N/A	#N/A	#N/A	#N/A	#N/A	#N/A	#N/A	#N/A	#N/A	#N/A	#N/A	#N/A	#N/A	#N/A	0.849978	#N/A	0.777455	0.800992	#N/A	0.700054	#N/A	0.271008	0.702785	0.540817	#N/A	#N/A	0.17422	0.328082	22	ENSG00000122870	BICC1	protein_coding	BicC family RNA binding protein 1 [Source:HGNC Symbol;Acc:HGNC:19351]
EZH1	#N/A	0.946634	#N/A	#N/A	#N/A	#N/A	#N/A	#N/A	#N/A	0.80832	#N/A	0.846549	#N/A	#N/A	#N/A	#N/A	#N/A	#N/A	#N/A	#N/A	#N/A	#N/A	#N/A	#N/A	#N/A	#N/A	#N/A	#N/A	1.7326	#N/A	#N/A	#N/A	#N/A	#N/A	0.630962	#N/A	0.885298	0.673202	0.686387	0.700927	0.685191	0.841861	0.721701	0.633456	0.689942	1.07072	0.79305	0.734032	2.21124	0.708749	0.810226	#N/A	0.673343	#N/A	#N/A	#N/A	#N/A	#N/A	#N/A	#N/A	#N/A	0.82216	#N/A	22	ENSG00000108799	EZH1	protein_coding	enhancer of zeste 1 polycomb repressive complex 2 subunit [Source:HGNC Symbol;Acc:HGNC:3526]
ADAMTSL3	#N/A	0.0753249	#N/A	#N/A	#N/A	#N/A	#N/A	#N/A	#N/A	1.05333	#N/A	#N/A	#N/A	#N/A	#N/A	#N/A	#N/A	#N/A	#N/A	#N/A	#N/A	#N/A	#N/A	#N/A	#N/A	#N/A	0.635759	0.29905	0.251062	#N/A	#N/A	#N/A	#N/A	#N/A	0.477064	0.0652473	6.25243	0.512215	4.96861	5.30643	6.21431	6.14081	7.26192	4.69939	0.232932	0.17628	4.74753	5.61689	0.518413	5.32036	4.76046	#N/A	#N/A	#N/A	#N/A	#N/A	#N/A	#N/A	#N/A	#N/A	#N/A	#N/A	#N/A	22	ENSG00000156218	ADAMTSL3	protein_coding	ADAMTS like 3 [Source:HGNC Symbol;Acc:HGNC:14633]
ARHGAP21	#N/A	1.07677	#N/A	#N/A	#N/A	#N/A	#N/A	#N/A	#N/A	0.544007	#N/A	#N/A	#N/A	#N/A	#N/A	#N/A	#N/A	#N/A	#N/A	#N/A	#N/A	#N/A	#N/A	#N/A	#N/A	#N/A	#N/A	#N/A	0.871695	#N/A	#N/A	#N/A	#N/A	#N/A	0.47831	#N/A	0.616422	0.584561	0.784694	0.713545	0.527991	#N/A	0.744405	0.812011	0.941968	0.907866	0.759558	0.741413	0.867394	0.766018	0.652004	#N/A	#N/A	#N/A	#N/A	1.04677	1.38285	#N/A	#N/A	#N/A	#N/A	1.79719	1.60041	22	ENSG00000107863	ARHGAP21	protein_coding	Rho GTPase activating protein 21 [Source:HGNC Symbol;Acc:HGNC:23725]
DOCK1	#N/A	1.23121	#N/A	#N/A	#N/A	#N/A	#N/A	#N/A	#N/A	0.59558	#N/A	#N/A	#N/A	#N/A	#N/A	#N/A	#N/A	#N/A	#N/A	#N/A	#N/A	#N/A	#N/A	#N/A	#N/A	1.72511	#N/A	#N/A	#N/A	#N/A	#N/A	#N/A	#N/A	#N/A	7.03284	5.84011	5.12481	7.57095	5.36075	5.25978	7.53367	6.54702	7.52589	5.57278	6.38176	6.94757	5.83485	6.80053	2.14994	5.74297	5.90992	#N/A	#N/A	#N/A	#N/A	#N/A	#N/A	#N/A	#N/A	#N/A	#N/A	2.31844	1.62227	22	ENSG00000150760	DOCK1	protein_coding	dedicator of cytokinesis 1 [Source:HGNC Symbol;Acc:HGNC:2987]
CLEC14A	#N/A	0.0628894	#N/A	#N/A	#N/A	#N/A	#N/A	#N/A	#N/A	#N/A	#N/A	#N/A	#N/A	#N/A	#N/A	#N/A	#N/A	#N/A	#N/A	#N/A	#N/A	#N/A	#N/A	#N/A	#N/A	0.0828317	0.405192	0.188398	0.267959	#N/A	#N/A	#N/A	#N/A	#N/A	0.329771	0.0814093	0.315554	0.332253	6.04044	0.323898	0.347976	0.241893	0.353091	0.317658	0.273264	0.181608	0.337348	0.325144	0.205335	0.329431	0.334315	#N/A	#N/A	#N/A	#N/A	#N/A	#N/A	#N/A	#N/A	#N/A	#N/A	#N/A	#N/A	22	ENSG00000176435	CLEC14A	protein_coding	C-type lectin domain containing 14A [Source:HGNC Symbol;Acc:HGNC:19832]
FHOD3	#N/A	#N/A	5.00179	3.00117	3.18022	0.562858	0.602886	2.75207	0.722629	#N/A	0.771817	#N/A	1.15888	#N/A	#N/A	#N/A	#N/A	#N/A	#N/A	2.25059	#N/A	#N/A	#N/A	#N/A	#N/A	#N/A	2.7983	3.8091	3.3984	#N/A	#N/A	#N/A	#N/A	#N/A	#N/A	#N/A	#N/A	#N/A	#N/A	#N/A	#N/A	#N/A	#N/A	#N/A	#N/A	#N/A	#N/A	#N/A	#N/A	#N/A	#N/A	3.46966	0.881977	#N/A	2.97952	1.79695	1.21252	1.67799	1.45905	#N/A	#N/A	1.42479	0.944107	22	ENSG00000134775	FHOD3	protein_coding	formin homology 2 domain containing 3 [Source:HGNC Symbol;Acc:HGNC:26178]
TNS3	#N/A	#N/A	2.63228	2.55638	3.90974	3.22901	1.87982	1.75348	2.39699	0.573165	2.27498	#N/A	#N/A	#N/A	#N/A	0.855147	#N/A	#N/A	#N/A	1.14715	1.3621	#N/A	#N/A	#N/A	#N/A	#N/A	#N/A	#N/A	#N/A	#N/A	#N/A	#N/A	#N/A	#N/A	#N/A	#N/A	#N/A	#N/A	1.02154	#N/A	#N/A	#N/A	1.15178	0.956763	1.44844	#N/A	0.851835	0.884125	#N/A	2.26015	#N/A	#N/A	#N/A	1.65556	#N/A	#N/A	#N/A	#N/A	#N/A	#N/A	#N/A	2.70209	1.19903	22	ENSG00000136205	TNS3	protein_coding	tensin 3 [Source:HGNC Symbol;Acc:HGNC:21616]
PCCB	#N/A	#N/A	5.21451	2.03651	2.34489	0.340939	0.369857	2.71828	0.324749	#N/A	0.18582	#N/A	#N/A	1.02044	0.97057	#N/A	#N/A	#N/A	#N/A	0.310998	#N/A	#N/A	#N/A	#N/A	#N/A	#N/A	1.73387	0.716885	#N/A	#N/A	#N/A	#N/A	#N/A	#N/A	#N/A	#N/A	#N/A	#N/A	#N/A	#N/A	#N/A	#N/A	#N/A	#N/A	#N/A	#N/A	#N/A	#N/A	#N/A	#N/A	#N/A	3.03405	1.13812	#N/A	0.564574	0.338103	0.420369	0.251504	0.323412	0.107777	#N/A	#N/A	0.786679	22	ENSG00000114054	PCCB	protein_coding	propionyl-CoA carboxylase subunit beta [Source:HGNC Symbol;Acc:HGNC:8654]
#269514	#N/A	#N/A	0.858119	0.122037	0.127036	0.186316	#N/A	0.136108	0.130394	#N/A	0.0804518	#N/A	0.233088	0.997031	0.273696	0.125697	0.0771106	#N/A	#N/A	#N/A	0.052177	#N/A	#N/A	#N/A	0.0844298	#N/A	0.19041	#N/A	#N/A	#N/A	0.640508	0.0597718	0.078485	0.0517933	#N/A	#N/A	#N/A	#N/A	#N/A	#N/A	#N/A	#N/A	#N/A	#N/A	#N/A	#N/A	#N/A	#N/A	#N/A	#N/A	#N/A	#N/A	#N/A	0.10481	#N/A	#N/A	0.130762	0.135475	#N/A	#N/A	#N/A	#N/A	#N/A	22	ENSG00000269514		lncRNA	novel transcript, antisense to OR10AD1
ZBED5-AS1	#N/A	#N/A	2.43489	2.07371	1.61632	1.36861	0.248961	2.05587	0.298318	#N/A	0.222728	#N/A	#N/A	1.36077	1.63283	1.29446	#N/A	#N/A	#N/A	0.283821	#N/A	#N/A	#N/A	#N/A	0.237899	#N/A	2.46911	0.998279	#N/A	#N/A	#N/A	#N/A	#N/A	#N/A	#N/A	#N/A	#N/A	#N/A	#N/A	#N/A	#N/A	#N/A	#N/A	#N/A	#N/A	#N/A	#N/A	#N/A	#N/A	#N/A	#N/A	2.10131	1.03186	#N/A	0.479677	#N/A	0.202074	0.202716	0.194262	#N/A	#N/A	#N/A	0.167309	22	ENSG00000247271	ZBED5-AS1	lncRNA	ZBED5 antisense RNA 1 [Source:HGNC Symbol;Acc:HGNC:48646]
TPM3	#N/A	#N/A	1.12182	0.56873	1.65597	0.247387	#N/A	1.52393	#N/A	#N/A	#N/A	#N/A	#N/A	1.27885	0.499374	0.969497	#N/A	0.215786	0.180983	#N/A	0.0912489	#N/A	#N/A	#N/A	0.760885	#N/A	0.577292	0.167961	0.24573	#N/A	#N/A	#N/A	#N/A	#N/A	#N/A	#N/A	#N/A	#N/A	#N/A	#N/A	#N/A	#N/A	#N/A	#N/A	#N/A	#N/A	#N/A	#N/A	#N/A	#N/A	#N/A	0.671719	0.784084	#N/A	0.172725	#N/A	0.140998	#N/A	0.182575	#N/A	#N/A	0.238281	0.212039	22	ENSG00000143549	TPM3	protein_coding	tropomyosin 3 [Source:HGNC Symbol;Acc:HGNC:12012]
AARSD1	#N/A	#N/A	3.1667	1.68479	0.845663	1.40453	0.35003	1.76285	0.350269	#N/A	0.15315	#N/A	1.42458	1.28184	0.937877	#N/A	#N/A	1.02722	#N/A	0.18896	#N/A	0.287309	#N/A	#N/A	0.349029	#N/A	1.32932	#N/A	0.673352	#N/A	#N/A	#N/A	#N/A	#N/A	#N/A	#N/A	#N/A	#N/A	#N/A	#N/A	#N/A	#N/A	#N/A	#N/A	#N/A	#N/A	#N/A	#N/A	#N/A	#N/A	#N/A	1.67202	#N/A	#N/A	0.429026	#N/A	0.203344	0.322321	0.450992	#N/A	#N/A	#N/A	#N/A	22	ENSG00000266967	AARSD1	protein_coding	alanyl-tRNA synthetase domain containing 1 [Source:HGNC Symbol;Acc:HGNC:28417]
#251600	#N/A	#N/A	3.49685	1.5651	0.741275	0.240934	0.201465	1.52957	0.243048	#N/A	#N/A	#N/A	1.04607	#N/A	#N/A	#N/A	#N/A	#N/A	#N/A	0.115189	#N/A	#N/A	#N/A	#N/A	#N/A	#N/A	0.625795	0.396524	0.593318	#N/A	0.938032	0.203315	0.71266	#N/A	#N/A	#N/A	#N/A	#N/A	#N/A	#N/A	#N/A	#N/A	#N/A	#N/A	#N/A	#N/A	#N/A	#N/A	#N/A	#N/A	#N/A	1.4564	0.943212	0.319186	0.374756	#N/A	0.1747	0.436165	0.194573	#N/A	#N/A	#N/A	#N/A	22	ENSG00000251600		lncRNA	novel transcript, antisense to GYPA
MRPL19	#N/A	#N/A	3.78619	1.32537	2.64569	2.1446	0.208114	1.59415	0.497086	#N/A	0.279483	#N/A	0.831374	#N/A	#N/A	#N/A	#N/A	#N/A	0.933955	0.2508	#N/A	#N/A	#N/A	#N/A	0.500094	#N/A	1.07959	#N/A	1.05567	#N/A	#N/A	#N/A	#N/A	#N/A	#N/A	#N/A	#N/A	#N/A	#N/A	#N/A	#N/A	#N/A	#N/A	#N/A	#N/A	#N/A	#N/A	#N/A	#N/A	#N/A	#N/A	2.28225	0.901237	0.956175	1.05403	#N/A	0.492543	0.856457	0.485245	0.169278	#N/A	#N/A	#N/A	22	ENSG00000115364	MRPL19	protein_coding	mitochondrial ribosomal protein L19 [Source:HGNC Symbol;Acc:HGNC:14052]
PAK1	#N/A	#N/A	3.93023	2.42609	1.931	0.419924	0.295983	1.58793	0.424593	#N/A	0.160776	#N/A	1.07977	1.18628	#N/A	#N/A	#N/A	0.741681	0.776503	0.160131	1.02103	0.928539	#N/A	#N/A	#N/A	#N/A	#N/A	#N/A	#N/A	#N/A	#N/A	#N/A	#N/A	#N/A	#N/A	#N/A	#N/A	#N/A	#N/A	#N/A	#N/A	#N/A	#N/A	#N/A	#N/A	#N/A	#N/A	#N/A	#N/A	#N/A	#N/A	2.42539	#N/A	1.2075	0.338847	0.213847	0.393316	0.532454	0.596846	#N/A	#N/A	#N/A	#N/A	22	ENSG00000149269	PAK1	protein_coding	p21 (RAC1) activated kinase 1 [Source:HGNC Symbol;Acc:HGNC:8590]
CCDC90B-AS1	#N/A	#N/A	1.11943	0.0941401	0.133905	0.157511	0.0786808	0.657304	#N/A	#N/A	0.0850799	#N/A	0.143128	0.959097	#N/A	0.247387	#N/A	0.113274	#N/A	0.0893781	#N/A	#N/A	#N/A	#N/A	#N/A	#N/A	0.145981	0.0736349	0.135951	#N/A	#N/A	#N/A	0.0632871	#N/A	#N/A	#N/A	#N/A	#N/A	#N/A	#N/A	#N/A	#N/A	#N/A	#N/A	#N/A	#N/A	#N/A	#N/A	#N/A	#N/A	#N/A	1.93923	0.258655	#N/A	0.104048	#N/A	0.118777	#N/A	0.0817424	#N/A	#N/A	0.109042	#N/A	22	ENSG00000255234	CCDC90B-AS1	lncRNA	CCDC90B antisense RNA 1 [Source:HGNC Symbol;Acc:HGNC:55505]
NBPF26	#N/A	#N/A	3.2426	1.72164	0.230094	0.636318	0.1329	1.31959	#N/A	1.27243	#N/A	#N/A	#N/A	#N/A	#N/A	#N/A	#N/A	#N/A	#N/A	#N/A	#N/A	#N/A	#N/A	#N/A	#N/A	#N/A	#N/A	#N/A	#N/A	#N/A	#N/A	#N/A	#N/A	#N/A	1.2223	0.202325	1.64722	1.68887	1.28882	1.11943	1.54625	#N/A	1.24204	1.12914	1.5242	0.827875	1.32756	1.57215	#N/A	1.18079	1.35899	#N/A	#N/A	#N/A	#N/A	#N/A	#N/A	#N/A	#N/A	#N/A	#N/A	#N/A	#N/A	22	ENSG00000273136	NBPF26	protein_coding	NBPF member 26 [Source:HGNC Symbol;Acc:HGNC:49571]
ZCWPW2	#N/A	#N/A	2.67001	1.7959	1.9313	3.55494	1.62007	1.27952	1.74478	#N/A	0.59771	#N/A	0.968471	#N/A	#N/A	#N/A	#N/A	#N/A	#N/A	#N/A	#N/A	#N/A	#N/A	#N/A	1.13562	#N/A	1.09244	1.08519	1.21888	0.338367	#N/A	#N/A	#N/A	#N/A	#N/A	#N/A	#N/A	#N/A	#N/A	#N/A	#N/A	#N/A	#N/A	#N/A	#N/A	#N/A	#N/A	#N/A	#N/A	#N/A	#N/A	0.779097	0.820365	1.1563	#N/A	1.92652	0.949429	1.42509	0.776043	#N/A	#N/A	1.54538	#N/A	22	ENSG00000206559	ZCWPW2	protein_coding	zinc finger CW-type and PWWP domain containing 2 [Source:HGNC Symbol;Acc:HGNC:23574]
#234567	#N/A	#N/A	0.12429	0.0921007	0.092488	0.100816	0.0570379	0.0869159	0.065779	#N/A	#N/A	#N/A	#N/A	0.0612531	0.0679385	0.0475814	0.0455273	0.0594564	#N/A	#N/A	#N/A	0.038913	#N/A	#N/A	0.0382903	#N/A	0.103678	0.0761984	0.0858996	#N/A	#N/A	#N/A	#N/A	#N/A	#N/A	#N/A	#N/A	#N/A	#N/A	#N/A	#N/A	#N/A	#N/A	#N/A	#N/A	#N/A	#N/A	#N/A	#N/A	#N/A	#N/A	0.10349	0.0744327	0.0509757	#N/A	#N/A	#N/A	0.0596117	0.0519557	#N/A	#N/A	#N/A	#N/A	22	ENSG00000234567		lncRNA	novel transcript
CLUH	#N/A	#N/A	0.200415	0.136885	0.100734	0.181916	0.0918227	0.119431	0.0981851	#N/A	0.107579	#N/A	0.0748731	0.154692	0.105557	0.108763	#N/A	0.102081	0.0692436	#N/A	0.0595275	0.0642817	#N/A	#N/A	#N/A	#N/A	#N/A	#N/A	#N/A	#N/A	#N/A	#N/A	#N/A	#N/A	#N/A	#N/A	#N/A	#N/A	#N/A	#N/A	#N/A	#N/A	#N/A	#N/A	#N/A	#N/A	#N/A	#N/A	#N/A	#N/A	#N/A	0.197414	0.19294	#N/A	0.12506	0.0448639	0.137651	#N/A	0.0779927	#N/A	#N/A	#N/A	#N/A	22	ENSG00000132361	CLUH	protein_coding	clustered mitochondria homolog [Source:HGNC Symbol;Acc:HGNC:29094]
ZNF618	#N/A	#N/A	1.30383	#N/A	#N/A	#N/A	#N/A	1.44326	#N/A	1.15177	#N/A	#N/A	#N/A	#N/A	#N/A	#N/A	#N/A	#N/A	#N/A	#N/A	#N/A	#N/A	#N/A	#N/A	#N/A	#N/A	#N/A	#N/A	#N/A	#N/A	0.874739	#N/A	#N/A	#N/A	1.18473	#N/A	1.12126	1.20859	1.3485	1.25167	1.26865	1.47649	1.14365	1.28338	1.60785	1.07514	1.06203	1.0148	1.25307	1.35903	1.80336	#N/A	#N/A	#N/A	#N/A	#N/A	0.700489	#N/A	#N/A	#N/A	#N/A	0.460552	#N/A	22	ENSG00000157657	ZNF618	protein_coding	zinc finger protein 618 [Source:HGNC Symbol;Acc:HGNC:29416]
RCOR3	#N/A	#N/A	1.97617	1.11062	1.76068	2.61651	1.62229	0.959964	2.21657	#N/A	1.53934	#N/A	0.716489	#N/A	#N/A	#N/A	#N/A	#N/A	1.09593	2.20284	#N/A	1.90196	#N/A	#N/A	#N/A	#N/A	#N/A	#N/A	0.768919	#N/A	#N/A	#N/A	#N/A	#N/A	#N/A	#N/A	#N/A	#N/A	#N/A	#N/A	#N/A	#N/A	#N/A	#N/A	#N/A	#N/A	#N/A	#N/A	#N/A	#N/A	#N/A	1.25683	0.6863	1.11448	3.24539	1.28006	3.79399	2.57774	1.09151	#N/A	#N/A	1.0668	#N/A	22	ENSG00000117625	RCOR3	protein_coding	REST corepressor 3 [Source:HGNC Symbol;Acc:HGNC:25594]
MPV17L#156968	#N/A	#N/A	0.581237	0.368025	0.179331	0.231252	0.143242	0.156835	#N/A	#N/A	0.122421	#N/A	0.145638	1.34915	#N/A	0.456399	0.103667	#N/A	0.0801854	#N/A	#N/A	0.0910953	#N/A	#N/A	#N/A	#N/A	0.250474	0.146587	#N/A	#N/A	#N/A	#N/A	#N/A	#N/A	#N/A	#N/A	#N/A	#N/A	#N/A	#N/A	#N/A	#N/A	#N/A	#N/A	#N/A	#N/A	#N/A	#N/A	#N/A	#N/A	#N/A	0.771174	0.291843	#N/A	0.170101	0.0905184	0.154385	0.156685	#N/A	#N/A	#N/A	0.149984	#N/A	22	ENSG00000156968	MPV17L	protein_coding	MPV17 mitochondrial inner membrane protein like [Source:HGNC Symbol;Acc:HGNC:26827]
LINC01807	#N/A	#N/A	0.189092	0.131043	0.154044	0.171364	0.102227	0.133397	#N/A	0.10992	#N/A	#N/A	#N/A	#N/A	#N/A	#N/A	#N/A	#N/A	#N/A	#N/A	#N/A	#N/A	#N/A	#N/A	#N/A	#N/A	#N/A	#N/A	#N/A	#N/A	#N/A	#N/A	#N/A	0.0528093	0.178621	#N/A	0.424231	0.184036	0.445964	0.174002	4.35465	0.130982	6.21455	0.162583	0.153706	#N/A	0.347052	0.190136	#N/A	0.275054	0.629985	#N/A	#N/A	#N/A	#N/A	#N/A	#N/A	#N/A	#N/A	#N/A	#N/A	#N/A	#N/A	22	ENSG00000232023	LINC01807	lncRNA	long intergenic non-protein coding RNA 1807 [Source:HGNC Symbol;Acc:HGNC:52610]
ALPK2	#N/A	#N/A	0.170372	0.280012	0.114666	0.146559	#N/A	0.102044	#N/A	#N/A	#N/A	#N/A	#N/A	0.142718	#N/A	0.105532	0.0591739	0.0977679	#N/A	#N/A	#N/A	0.0739946	#N/A	#N/A	0.0666046	#N/A	0.13876	0.118512	0.115557	#N/A	#N/A	#N/A	#N/A	#N/A	#N/A	#N/A	#N/A	#N/A	#N/A	#N/A	#N/A	#N/A	#N/A	#N/A	#N/A	#N/A	#N/A	#N/A	#N/A	#N/A	#N/A	0.180293	0.0714096	0.0622105	0.124844	0.0476837	0.107621	#N/A	0.0929183	#N/A	#N/A	#N/A	0.0690692	22	ENSG00000198796	ALPK2	protein_coding	alpha kinase 2 [Source:HGNC Symbol;Acc:HGNC:20565]
MT-CO3	#N/A	#N/A	2.21286	1.28521	1.68641	2.44843	1.60951	1.10206	#N/A	#N/A	#N/A	#N/A	0.75234	0.773014	#N/A	#N/A	#N/A	#N/A	1.0712	#N/A	#N/A	#N/A	#N/A	#N/A	#N/A	#N/A	0.823016	#N/A	#N/A	#N/A	#N/A	#N/A	#N/A	#N/A	1.35202	#N/A	#N/A	1.70581	#N/A	#N/A	#N/A	1.49606	#N/A	#N/A	1.21645	1.20586	#N/A	1.49219	#N/A	#N/A	1.06048	1.54912	#N/A	#N/A	2.32965	#N/A	1.77989	#N/A	0.973042	#N/A	#N/A	#N/A	0.247448	22	ENSG00000198938	MT-CO3	protein_coding	mitochondrially encoded cytochrome c oxidase III [Source:HGNC Symbol;Acc:HGNC:7422]
APOC1	#N/A	#N/A	0.0641411	0.0689601	0.0651913	0.0724274	#N/A	0.0659118	#N/A	0.041216	#N/A	#N/A	#N/A	#N/A	#N/A	#N/A	#N/A	#N/A	#N/A	#N/A	#N/A	#N/A	#N/A	#N/A	#N/A	#N/A	0.0683485	#N/A	#N/A	#N/A	#N/A	#N/A	#N/A	#N/A	0.0741958	#N/A	0.0837372	0.0984501	0.078979	0.0949512	0.0888697	0.069675	0.0853236	0.0739588	0.0783385	0.0497405	0.0971188	0.0902829	#N/A	0.086248	0.0761047	#N/A	#N/A	#N/A	#N/A	#N/A	#N/A	#N/A	#N/A	#N/A	#N/A	#N/A	#N/A	22	ENSG00000130208	APOC1	protein_coding	apolipoprotein C1 [Source:HGNC Symbol;Acc:HGNC:607]
TECRL	#N/A	#N/A	0.112909	#N/A	0.0958	0.111797	#N/A	0.0649012	#N/A	#N/A	0.0215077	#N/A	#N/A	0.105726	0.0539411	0.0720195	#N/A	0.0640226	#N/A	#N/A	#N/A	#N/A	#N/A	#N/A	#N/A	#N/A	0.111104	0.083791	0.0930031	#N/A	#N/A	#N/A	#N/A	#N/A	#N/A	#N/A	#N/A	#N/A	#N/A	#N/A	#N/A	#N/A	#N/A	#N/A	#N/A	#N/A	#N/A	#N/A	#N/A	#N/A	#N/A	0.132346	0.0194566	0.0429011	0.0798062	0.0502028	0.0796985	0.0866987	0.059672	#N/A	#N/A	0.0789732	0.0831221	22	ENSG00000205678	TECRL	protein_coding	trans-2,3-enoyl-CoA reductase like [Source:HGNC Symbol;Acc:HGNC:27365]
LRRN1	#N/A	#N/A	0.168222	0.115854	0.162418	0.180206	#N/A	0.0700366	0.123837	#N/A	#N/A	#N/A	#N/A	0.780459	0.196037	0.101425	#N/A	#N/A	#N/A	#N/A	0.0526632	0.0553946	#N/A	#N/A	#N/A	#N/A	0.131996	0.126243	0.151241	#N/A	#N/A	#N/A	#N/A	#N/A	#N/A	#N/A	#N/A	#N/A	#N/A	#N/A	#N/A	#N/A	#N/A	#N/A	#N/A	#N/A	#N/A	#N/A	#N/A	#N/A	#N/A	0.826234	0.193955	0.06636	0.0999925	#N/A	0.130883	#N/A	0.0967175	#N/A	#N/A	0.109915	0.0992777	22	ENSG00000175928	LRRN1	protein_coding	leucine rich repeat neuronal 1 [Source:HGNC Symbol;Acc:HGNC:20980]
IDH3B	#N/A	#N/A	0.0717136	0.0740864	#N/A	#N/A	0.0622362	0.0868868	#N/A	#N/A	0.0486342	#N/A	#N/A	0.0460016	#N/A	#N/A	#N/A	#N/A	#N/A	#N/A	0.0368162	#N/A	#N/A	0.0284436	#N/A	0.0513693	#N/A	#N/A	#N/A	#N/A	#N/A	#N/A	0.0378402	0.0325287	0.146428	#N/A	0.0989899	#N/A	#N/A	#N/A	0.992818	0.0978579	#N/A	0.0387727	0.0702536	0.0658191	#N/A	#N/A	#N/A	#N/A	#N/A	0.0863363	0.0541348	0.0491727	#N/A	#N/A	#N/A	#N/A	#N/A	#N/A	0.0300249	#N/A	#N/A	22	ENSG00000101365	IDH3B	protein_coding	isocitrate dehydrogenase (NAD(+)) 3 non-catalytic subunit beta [Source:HGNC Symbol;Acc:HGNC:5385]
RASL10B	#N/A	#N/A	0.0466452	#N/A	#N/A	#N/A	#N/A	0.0645763	#N/A	0.0427197	#N/A	#N/A	#N/A	0.0524735	0.0498046	0.0470319	#N/A	#N/A	#N/A	#N/A	#N/A	#N/A	#N/A	#N/A	#N/A	#N/A	0.0675991	#N/A	#N/A	#N/A	0.0500694	#N/A	#N/A	#N/A	0.075977	#N/A	0.0920013	0.0735425	0.0739649	0.0739028	#N/A	#N/A	0.0709586	0.0552996	0.0599073	0.0497036	0.0800002	0.0674965	#N/A	0.0581616	0.0681469	0.0681917	#N/A	#N/A	#N/A	#N/A	#N/A	#N/A	#N/A	#N/A	#N/A	#N/A	#N/A	22	ENSG00000270885	RASL10B	protein_coding	RAS like family 10 member B [Source:HGNC Symbol;Acc:HGNC:30295]
LGALS3BP	#N/A	#N/A	#N/A	#N/A	#N/A	#N/A	#N/A	0.19712	#N/A	0.392189	#N/A	0.0663189	#N/A	#N/A	#N/A	#N/A	#N/A	#N/A	#N/A	#N/A	#N/A	#N/A	#N/A	#N/A	#N/A	0.0790849	0.131268	0.134539	#N/A	#N/A	#N/A	#N/A	#N/A	#N/A	0.260154	#N/A	0.259544	0.2644	0.260035	0.260614	0.273599	0.188124	0.282013	0.25033	0.214237	0.140746	0.262595	0.256986	#N/A	0.260065	0.267719	#N/A	#N/A	#N/A	#N/A	#N/A	#N/A	#N/A	#N/A	#N/A	#N/A	#N/A	0.122528	22	ENSG00000108679	LGALS3BP	protein_coding	galectin 3 binding protein [Source:HGNC Symbol;Acc:HGNC:6564]
#231856	#N/A	#N/A	#N/A	0.0761719	#N/A	0.10542	0.0641987	0.0729894	#N/A	#N/A	0.0703036	#N/A	0.0647677	#N/A	0.0358989	#N/A	#N/A	#N/A	#N/A	#N/A	#N/A	#N/A	#N/A	#N/A	#N/A	#N/A	#N/A	#N/A	#N/A	#N/A	#N/A	#N/A	#N/A	#N/A	0.172237	#N/A	0.181835	#N/A	0.600748	#N/A	1.05376	#N/A	1.29438	0.0260313	0.0574078	#N/A	0.996705	0.629593	#N/A	0.425159	0.88467	0.0323339	#N/A	#N/A	0.0707895	0.0610624	#N/A	0.0768322	#N/A	#N/A	#N/A	#N/A	#N/A	22	ENSG00000231856		lncRNA	novel transcript
ISLR#129009	#N/A	#N/A	0.14132	0.0661674	#N/A	#N/A	#N/A	0.0723737	#N/A	0.0674096	#N/A	#N/A	#N/A	#N/A	#N/A	#N/A	#N/A	#N/A	#N/A	#N/A	#N/A	#N/A	#N/A	#N/A	#N/A	0.0455828	#N/A	0.0961151	0.112452	#N/A	#N/A	#N/A	#N/A	#N/A	0.177013	#N/A	0.177152	0.179992	0.171908	0.178723	0.198849	0.127997	0.190932	0.149549	0.143673	0.0917056	0.184117	0.175354	#N/A	0.177487	0.156775	#N/A	#N/A	#N/A	#N/A	#N/A	#N/A	#N/A	#N/A	#N/A	#N/A	#N/A	#N/A	22	ENSG00000129009	ISLR	protein_coding	immunoglobulin superfamily containing leucine rich repeat [Source:HGNC Symbol;Acc:HGNC:6133]
RNF212B	#N/A	#N/A	#N/A	#N/A	#N/A	#N/A	0.120689	0.193848	0.119054	#N/A	#N/A	#N/A	#N/A	#N/A	0.343994	#N/A	#N/A	#N/A	#N/A	#N/A	#N/A	#N/A	0.399096	#N/A	#N/A	#N/A	#N/A	#N/A	#N/A	#N/A	#N/A	#N/A	#N/A	#N/A	2.41988	#N/A	1.68823	2.52626	2.17324	2.14904	2.27358	0.988937	1.91887	1.07746	1.33129	0.111942	2.26635	2.5179	#N/A	2.1323	2.33081	#N/A	#N/A	0.0959285	#N/A	#N/A	#N/A	#N/A	#N/A	#N/A	0.0642874	#N/A	#N/A	22	ENSG00000215277	RNF212B	protein_coding	ring finger protein 212B [Source:HGNC Symbol;Acc:HGNC:20438]
IRF8	#N/A	#N/A	0.106229	#N/A	#N/A	#N/A	#N/A	0.0853532	0.0652457	0.0441648	#N/A	#N/A	#N/A	0.0735613	0.0692193	#N/A	#N/A	#N/A	#N/A	#N/A	#N/A	#N/A	0.0382757	#N/A	#N/A	#N/A	#N/A	#N/A	#N/A	#N/A	0.0539191	#N/A	#N/A	#N/A	0.133634	#N/A	0.133808	0.136315	0.135502	0.124674	0.151871	#N/A	0.115954	0.104347	0.0919652	#N/A	0.120162	0.129963	#N/A	0.0947926	0.137903	0.11158	#N/A	#N/A	#N/A	#N/A	#N/A	#N/A	#N/A	#N/A	#N/A	#N/A	#N/A	22	ENSG00000140968	IRF8	protein_coding	interferon regulatory factor 8 [Source:HGNC Symbol;Acc:HGNC:5358]
LINC02606	#N/A	#N/A	0.0711773	#N/A	#N/A	#N/A	#N/A	0.0886592	#N/A	0.048413	#N/A	#N/A	#N/A	0.0493195	#N/A	#N/A	#N/A	#N/A	#N/A	#N/A	#N/A	#N/A	#N/A	#N/A	#N/A	#N/A	0.101626	#N/A	#N/A	#N/A	#N/A	#N/A	#N/A	#N/A	0.0840306	#N/A	0.199255	0.0820802	0.115493	0.101115	2.47692	#N/A	2.39048	0.0905521	0.0893569	0.0697327	0.55606	0.14673	0.0837615	0.527337	0.147908	#N/A	0.0718988	#N/A	#N/A	#N/A	#N/A	#N/A	#N/A	#N/A	0.0225635	#N/A	#N/A	22	ENSG00000284693	LINC02606	lncRNA	long intergenic non-protein coding RNA 2606 [Source:HGNC Symbol;Acc:HGNC:54047]
ARID5B	#N/A	#N/A	2.28084	#N/A	2.0415	1.7861	1.9425	0.708197	1.65815	0.562794	1.03762	#N/A	#N/A	#N/A	0.522695	#N/A	#N/A	#N/A	#N/A	#N/A	#N/A	#N/A	#N/A	#N/A	#N/A	#N/A	1.21314	0.85019	1.13091	#N/A	#N/A	#N/A	#N/A	#N/A	#N/A	#N/A	0.659978	#N/A	0.966316	0.471481	#N/A	#N/A	0.967152	0.756894	1.19842	0.689878	0.746754	0.847032	#N/A	1.08705	#N/A	#N/A	#N/A	#N/A	#N/A	#N/A	#N/A	#N/A	#N/A	#N/A	#N/A	#N/A	#N/A	22	ENSG00000150347	ARID5B	protein_coding	AT-rich interaction domain 5B [Source:HGNC Symbol;Acc:HGNC:17362]
#262801	#N/A	#N/A	#N/A	#N/A	#N/A	#N/A	#N/A	0.108721	0.0869669	#N/A	#N/A	#N/A	#N/A	#N/A	0.0847036	#N/A	#N/A	#N/A	#N/A	#N/A	#N/A	#N/A	#N/A	#N/A	#N/A	#N/A	#N/A	#N/A	#N/A	#N/A	#N/A	#N/A	#N/A	#N/A	0.135533	#N/A	0.348535	0.143867	0.157058	0.215222	3.12253	0.114414	3.61486	0.123045	0.0928332	0.0765029	0.399264	0.197457	#N/A	0.129134	0.244876	#N/A	0.0741964	#N/A	0.0906971	#N/A	#N/A	0.0951398	#N/A	#N/A	0.0484201	#N/A	#N/A	22	ENSG00000262801		lncRNA	novel transcript
SLC22A4	#N/A	#N/A	0.527202	0.157736	0.0941611	0.182505	0.103831	0.246681	0.0984175	#N/A	#N/A	#N/A	#N/A	0.946864	#N/A	0.348149	#N/A	0.189604	#N/A	#N/A	#N/A	#N/A	#N/A	#N/A	0.0757319	#N/A	0.0956212	#N/A	0.111544	#N/A	#N/A	#N/A	#N/A	#N/A	#N/A	#N/A	#N/A	#N/A	#N/A	#N/A	#N/A	#N/A	#N/A	#N/A	#N/A	#N/A	#N/A	#N/A	#N/A	#N/A	#N/A	0.783266	0.190223	0.0926524	0.127749	0.0726983	#N/A	0.0754668	0.0780458	#N/A	#N/A	0.088808	0.0781846	22	ENSG00000197208	SLC22A4	protein_coding	solute carrier family 22 member 4 [Source:HGNC Symbol;Acc:HGNC:10968]
PARP3	#N/A	#N/A	0.108424	0.0890405	0.123526	0.115594	#N/A	0.0689273	#N/A	0.269029	#N/A	#N/A	0.0757361	0.0862592	0.0739263	0.0633914	#N/A	0.07274	#N/A	#N/A	#N/A	#N/A	0.0380504	#N/A	#N/A	#N/A	0.0926856	#N/A	0.0837897	#N/A	0.13822	#N/A	#N/A	#N/A	0.707696	#N/A	#N/A	0.952849	#N/A	#N/A	#N/A	#N/A	#N/A	#N/A	#N/A	#N/A	#N/A	#N/A	#N/A	#N/A	1.11378	0.145117	0.101279	#N/A	0.0931935	#N/A	#N/A	#N/A	0.0757834	#N/A	#N/A	#N/A	#N/A	22	ENSG00000041880	PARP3	protein_coding	poly(ADP-ribose) polymerase family member 3 [Source:HGNC Symbol;Acc:HGNC:273]
#284707	#N/A	#N/A	#N/A	#N/A	#N/A	0.986469	#N/A	0.886694	#N/A	1.05983	1.30688	#N/A	#N/A	#N/A	#N/A	#N/A	#N/A	#N/A	#N/A	#N/A	#N/A	#N/A	#N/A	#N/A	#N/A	#N/A	#N/A	#N/A	#N/A	#N/A	#N/A	#N/A	#N/A	#N/A	1.33921	#N/A	1.56866	1.32381	1.40401	1.24458	1.25482	1.46735	1.34132	1.55668	1.24552	1.40795	1.30985	1.432	1.7295	1.65651	1.20227	#N/A	#N/A	#N/A	#N/A	1.03108	#N/A	#N/A	#N/A	#N/A	0.862435	#N/A	#N/A	22	ENSG00000284707		lncRNA	novel transcript
RIC3	#N/A	#N/A	4.99066	1.24409	0.210727	0.251673	#N/A	0.604195	0.170335	#N/A	0.167964	#N/A	0.661367	3.27373	1.51307	0.627864	#N/A	0.257282	#N/A	0.126303	#N/A	0.0979518	#N/A	#N/A	0.23351	#N/A	#N/A	0.186829	0.218543	#N/A	#N/A	#N/A	#N/A	#N/A	#N/A	#N/A	#N/A	#N/A	#N/A	#N/A	#N/A	#N/A	#N/A	#N/A	#N/A	#N/A	#N/A	#N/A	#N/A	#N/A	#N/A	3.28635	#N/A	#N/A	0.201635	0.143274	0.191895	#N/A	#N/A	#N/A	#N/A	#N/A	0.328776	22	ENSG00000166405	RIC3	protein_coding	RIC3 acetylcholine receptor chaperone [Source:HGNC Symbol;Acc:HGNC:30338]
MRLN	#N/A	#N/A	0.0913929	0.0447182	0.0620221	0.0704589	0.0419151	0.0410882	#N/A	#N/A	#N/A	#N/A	0.0320785	0.0705524	0.0492654	0.0463221	#N/A	0.0387173	#N/A	#N/A	#N/A	0.0344837	#N/A	#N/A	0.0281454	#N/A	0.0417036	0.048794	0.0551421	#N/A	0.0463116	#N/A	#N/A	#N/A	#N/A	#N/A	#N/A	#N/A	#N/A	#N/A	#N/A	#N/A	#N/A	#N/A	#N/A	#N/A	#N/A	#N/A	#N/A	#N/A	#N/A	0.0928654	0.0370103	#N/A	#N/A	#N/A	0.0473594	#N/A	0.0369428	#N/A	#N/A	0.044497	#N/A	22	ENSG00000227877	MRLN	protein_coding	myoregulin [Source:HGNC Symbol;Acc:HGNC:48649]
#285790	#N/A	#N/A	0.0893618	0.066012	#N/A	#N/A	#N/A	0.0629966	#N/A	#N/A	#N/A	#N/A	0.0469501	0.0619186	0.0484545	#N/A	#N/A	0.0409732	#N/A	#N/A	#N/A	#N/A	#N/A	#N/A	#N/A	#N/A	#N/A	#N/A	#N/A	#N/A	0.0488362	#N/A	#N/A	#N/A	0.0884281	#N/A	0.08344	0.0634572	0.0847235	0.0926	#N/A	0.0688293	0.0901372	0.0860374	0.0758068	0.0476402	#N/A	0.0859503	#N/A	0.0958047	0.059669	#N/A	0.0507384	#N/A	#N/A	#N/A	#N/A	#N/A	#N/A	#N/A	#N/A	#N/A	#N/A	22	ENSG00000285790		lncRNA	novel transcript
OGDH	#N/A	#N/A	1.81812	0.779133	1.99768	2.53974	1.25112	0.750269	2.33884	#N/A	1.39955	#N/A	#N/A	1.64719	#N/A	0.763242	#N/A	1.36832	1.10039	2.93494	#N/A	1.53614	#N/A	2.35966	1.04868	#N/A	#N/A	#N/A	#N/A	#N/A	#N/A	#N/A	#N/A	#N/A	#N/A	#N/A	#N/A	#N/A	#N/A	#N/A	#N/A	#N/A	#N/A	#N/A	#N/A	#N/A	#N/A	#N/A	#N/A	#N/A	#N/A	1.61485	#N/A	#N/A	3.12375	2.19188	2.52762	3.04649	1.09174	#N/A	#N/A	#N/A	#N/A	22	ENSG00000105953	OGDH	protein_coding	oxoglutarate dehydrogenase [Source:HGNC Symbol;Acc:HGNC:8124]
DUSP13	#N/A	#N/A	0.109736	0.0987708	0.0925378	#N/A	0.0639799	0.046802	#N/A	#N/A	#N/A	#N/A	#N/A	0.102261	0.0721531	0.0672818	0.0432053	0.0583873	#N/A	#N/A	#N/A	0.0521487	#N/A	#N/A	0.0429408	#N/A	0.0875786	0.0744782	0.0840292	#N/A	0.0653208	#N/A	#N/A	#N/A	#N/A	#N/A	#N/A	#N/A	#N/A	#N/A	#N/A	#N/A	#N/A	#N/A	#N/A	#N/A	#N/A	#N/A	#N/A	#N/A	#N/A	0.134486	0.0583746	0.0562759	#N/A	#N/A	0.0747058	#N/A	0.055768	#N/A	#N/A	0.0701235	#N/A	22	ENSG00000079393	DUSP13	protein_coding	dual specificity phosphatase 13 [Source:HGNC Symbol;Acc:HGNC:19681]
MYF6	#N/A	#N/A	0.204678	0.152821	0.120242	0.164076	#N/A	0.107698	#N/A	#N/A	#N/A	#N/A	#N/A	0.120718	0.0987167	0.0903822	0.0691798	0.0917557	0.0555675	#N/A	0.0483895	0.0570871	#N/A	#N/A	0.0669812	#N/A	0.149777	0.114937	0.123891	#N/A	#N/A	#N/A	#N/A	#N/A	#N/A	#N/A	#N/A	#N/A	#N/A	#N/A	#N/A	#N/A	#N/A	#N/A	#N/A	#N/A	#N/A	#N/A	#N/A	#N/A	#N/A	0.206683	0.117346	#N/A	0.115638	#N/A	0.0927584	#N/A	#N/A	#N/A	#N/A	0.0916678	#N/A	22	ENSG00000111046	MYF6	protein_coding	myogenic factor 6 [Source:HGNC Symbol;Acc:HGNC:7566]
TMEM53	#N/A	#N/A	#N/A	#N/A	#N/A	#N/A	0.0572896	0.0663242	0.0930753	#N/A	#N/A	#N/A	#N/A	0.390071	#N/A	#N/A	#N/A	#N/A	#N/A	#N/A	#N/A	#N/A	0.0443711	#N/A	#N/A	#N/A	#N/A	#N/A	#N/A	#N/A	#N/A	#N/A	#N/A	#N/A	1.17249	#N/A	1.86285	1.49218	1.39167	1.60043	1.52321	0.341625	1.68359	0.462801	0.0886729	#N/A	1.79869	0.91037	#N/A	1.75776	1.21686	#N/A	#N/A	0.0573045	#N/A	#N/A	#N/A	0.0991639	#N/A	#N/A	#N/A	0.102345	#N/A	22	ENSG00000126106	TMEM53	protein_coding	transmembrane protein 53 [Source:HGNC Symbol;Acc:HGNC:26186]
RGMB	#N/A	#N/A	#N/A	#N/A	#N/A	#N/A	#N/A	0.460193	#N/A	#N/A	#N/A	#N/A	#N/A	#N/A	#N/A	#N/A	#N/A	#N/A	#N/A	#N/A	#N/A	#N/A	#N/A	#N/A	#N/A	#N/A	0.346469	#N/A	0.169277	#N/A	#N/A	#N/A	#N/A	#N/A	1.17308	#N/A	1.9813	1.1718	2.04927	1.77698	1.49689	#N/A	1.4531	1.21303	#N/A	#N/A	1.1992	1.25589	#N/A	1.53102	1.65343	1.56275	0.869031	#N/A	0.178049	#N/A	0.162161	0.142455	0.114563	#N/A	0.146069	#N/A	#N/A	22	ENSG00000174136	RGMB	protein_coding	repulsive guidance molecule BMP co-receptor b [Source:HGNC Symbol;Acc:HGNC:26896]
DMXL1-DT	#N/A	#N/A	0.748015	0.305614	0.114349	0.1754	0.0933754	0.22306	0.154762	#N/A	#N/A	#N/A	#N/A	1.48442	0.350767	0.337653	#N/A	#N/A	0.0823137	0.1073	0.0441606	0.0746221	#N/A	0.0671762	#N/A	#N/A	#N/A	#N/A	#N/A	#N/A	#N/A	#N/A	#N/A	#N/A	#N/A	#N/A	#N/A	#N/A	#N/A	#N/A	#N/A	#N/A	#N/A	#N/A	#N/A	#N/A	#N/A	#N/A	#N/A	#N/A	#N/A	2.50637	#N/A	0.0698158	0.128558	0.0973992	0.138801	0.134698	0.103522	#N/A	#N/A	#N/A	#N/A	22	ENSG00000249494	DMXL1-DT	lncRNA	DMXL1 divergent transcript [Source:HGNC Symbol;Acc:HGNC:55568]
REST	#N/A	#N/A	#N/A	#N/A	#N/A	#N/A	#N/A	0.844497	1.14069	1.09744	#N/A	#N/A	#N/A	#N/A	#N/A	#N/A	#N/A	#N/A	#N/A	#N/A	#N/A	#N/A	0.855243	#N/A	#N/A	#N/A	#N/A	1.33507	#N/A	#N/A	#N/A	#N/A	#N/A	#N/A	2.07319	0.562279	2.45237	2.00084	2.63089	2.31432	2.07321	1.61928	1.95569	1.79359	1.97526	1.67697	1.79167	1.88264	#N/A	1.63738	2.10239	#N/A	#N/A	#N/A	#N/A	#N/A	#N/A	#N/A	#N/A	#N/A	0.929573	#N/A	#N/A	22	ENSG00000084093	REST	protein_coding	RE1 silencing transcription factor [Source:HGNC Symbol;Acc:HGNC:9966]
LRRC38	#N/A	#N/A	0.0830612	0.073243	0.0503404	0.11016	0.0549521	0.0184429	#N/A	#N/A	#N/A	#N/A	#N/A	0.101318	0.0735042	0.0679957	#N/A	0.0641695	#N/A	#N/A	#N/A	0.0415341	#N/A	#N/A	0.044152	#N/A	0.0510338	0.0581884	0.0928848	#N/A	0.0534843	#N/A	#N/A	#N/A	#N/A	#N/A	#N/A	#N/A	#N/A	#N/A	#N/A	#N/A	#N/A	#N/A	#N/A	#N/A	#N/A	#N/A	#N/A	#N/A	#N/A	0.110315	0.0415589	#N/A	0.0794833	#N/A	0.0577954	0.0844489	0.0391611	#N/A	#N/A	#N/A	#N/A	22	ENSG00000162494	LRRC38	protein_coding	leucine rich repeat containing 38 [Source:HGNC Symbol;Acc:HGNC:27005]
EIF3E	#N/A	#N/A	1.92212	0.298553	0.143362	0.294618	#N/A	0.545078	0.0827862	#N/A	0.0907956	#N/A	#N/A	#N/A	#N/A	#N/A	#N/A	#N/A	#N/A	#N/A	#N/A	#N/A	#N/A	#N/A	#N/A	#N/A	#N/A	#N/A	#N/A	#N/A	#N/A	#N/A	#N/A	#N/A	1.30376	#N/A	1.50012	1.16853	0.878005	0.922317	1.06345	0.819251	0.874992	0.859179	1.23812	#N/A	1.09048	1.193	#N/A	1.26115	0.861177	#N/A	#N/A	#N/A	#N/A	#N/A	#N/A	#N/A	#N/A	#N/A	0.191681	#N/A	#N/A	22	ENSG00000104408	EIF3E	protein_coding	eukaryotic translation initiation factor 3 subunit E [Source:HGNC Symbol;Acc:HGNC:3277]
ANKRD35	#N/A	#N/A	0.116974	0.0964555	#N/A	#N/A	#N/A	0.0795367	#N/A	#N/A	#N/A	#N/A	#N/A	#N/A	#N/A	#N/A	#N/A	#N/A	#N/A	#N/A	#N/A	#N/A	#N/A	#N/A	#N/A	#N/A	0.0573265	#N/A	#N/A	#N/A	#N/A	#N/A	#N/A	#N/A	0.0997107	0.0455365	0.0841982	0.0991929	0.11464	0.120083	1.00168	0.0874233	2.86457	0.0609645	0.10592	0.0696997	0.146648	0.105504	#N/A	0.10897	0.109738	0.107571	0.0655502	#N/A	#N/A	#N/A	#N/A	#N/A	#N/A	#N/A	#N/A	#N/A	#N/A	22	ENSG00000198483	ANKRD35	protein_coding	ankyrin repeat domain 35 [Source:HGNC Symbol;Acc:HGNC:26323]
SERPINE3	#N/A	#N/A	0.143639	#N/A	#N/A	#N/A	#N/A	0.0719921	#N/A	0.0551328	#N/A	#N/A	#N/A	#N/A	0.0518096	#N/A	#N/A	#N/A	#N/A	#N/A	#N/A	#N/A	0.0347558	#N/A	#N/A	0.0385944	#N/A	#N/A	#N/A	#N/A	#N/A	#N/A	#N/A	#N/A	0.154207	#N/A	0.126137	0.120471	0.138319	0.157648	3.81625	0.111515	4.08759	0.137569	0.1219	0.0883953	0.755536	0.165946	#N/A	0.149199	0.175802	0.853443	#N/A	#N/A	#N/A	#N/A	#N/A	#N/A	#N/A	#N/A	#N/A	#N/A	#N/A	22	ENSG00000253309	SERPINE3	protein_coding	serpin family E member 3 [Source:HGNC Symbol;Acc:HGNC:24774]
ACAT1	#N/A	#N/A	1.27418	#N/A	0.236115	#N/A	0.108556	#N/A	0.142484	#N/A	0.125718	#N/A	0.302909	1.76845	#N/A	0.984983	0.146394	#N/A	#N/A	0.125116	#N/A	0.113781	#N/A	0.138515	#N/A	#N/A	1.02007	#N/A	0.228889	#N/A	#N/A	#N/A	#N/A	#N/A	#N/A	#N/A	#N/A	#N/A	#N/A	#N/A	#N/A	#N/A	#N/A	#N/A	#N/A	#N/A	#N/A	#N/A	#N/A	#N/A	#N/A	0.642908	0.791039	0.105191	0.173444	0.0959299	0.163315	0.233815	0.136891	#N/A	#N/A	#N/A	#N/A	22	ENSG00000075239	ACAT1	protein_coding	acetyl-CoA acetyltransferase 1 [Source:HGNC Symbol;Acc:HGNC:93]
RER1	#N/A	#N/A	#N/A	#N/A	#N/A	#N/A	#N/A	#N/A	0.42034	1.33617	#N/A	0.151117	#N/A	#N/A	#N/A	#N/A	#N/A	#N/A	#N/A	#N/A	#N/A	#N/A	#N/A	#N/A	#N/A	0.295253	#N/A	#N/A	#N/A	#N/A	#N/A	#N/A	#N/A	#N/A	2.77159	#N/A	3.87367	2.96992	2.97948	2.76452	3.32502	3.24583	3.01764	2.10214	2.63569	0.594675	2.50455	3.0878	0.542954	2.75138	2.79432	#N/A	#N/A	#N/A	#N/A	#N/A	0.216039	0.555349	#N/A	#N/A	#N/A	#N/A	#N/A	22	ENSG00000157916	RER1	protein_coding	retention in endoplasmic reticulum sorting receptor 1 [Source:HGNC Symbol;Acc:HGNC:30309]
FIRRE	#N/A	#N/A	1.56984	#N/A	#N/A	0.167146	#N/A	#N/A	0.140413	#N/A	0.115284	#N/A	#N/A	#N/A	0.742603	#N/A	#N/A	#N/A	#N/A	#N/A	#N/A	#N/A	#N/A	#N/A	#N/A	#N/A	#N/A	0.124275	#N/A	#N/A	#N/A	#N/A	#N/A	#N/A	1.80747	#N/A	1.90791	2.14469	2.33703	2.20988	2.0852	1.88033	2.09971	2.29454	1.03943	0.109279	2.06646	1.85039	#N/A	2.19815	1.78911	#N/A	#N/A	#N/A	#N/A	#N/A	#N/A	#N/A	#N/A	#N/A	#N/A	#N/A	0.117389	22	ENSG00000213468	FIRRE	lncRNA	firre intergenic repeating RNA element [Source:HGNC Symbol;Acc:HGNC:49627]
SERBP1	#N/A	#N/A	2.03093	#N/A	0.971248	0.929562	0.365913	#N/A	0.197118	#N/A	0.159528	#N/A	#N/A	3.32584	2.19852	1.72461	#N/A	0.550085	0.111521	#N/A	#N/A	#N/A	#N/A	#N/A	0.249114	#N/A	0.890045	#N/A	0.506189	#N/A	#N/A	#N/A	#N/A	#N/A	#N/A	#N/A	#N/A	#N/A	#N/A	#N/A	#N/A	#N/A	#N/A	#N/A	#N/A	#N/A	#N/A	#N/A	#N/A	#N/A	#N/A	3.40536	#N/A	#N/A	0.356032	0.170491	0.193565	0.511306	0.279978	#N/A	#N/A	0.383118	0.742503	22	ENSG00000142864	SERBP1	protein_coding	SERPINE1 mRNA binding protein 1 [Source:HGNC Symbol;Acc:HGNC:17860]
POLI	#N/A	#N/A	0.94155	#N/A	0.97209	1.00288	#N/A	#N/A	0.211973	0.87976	#N/A	#N/A	#N/A	#N/A	#N/A	#N/A	#N/A	#N/A	#N/A	#N/A	#N/A	#N/A	#N/A	#N/A	#N/A	#N/A	#N/A	#N/A	#N/A	#N/A	#N/A	#N/A	#N/A	#N/A	1.49945	#N/A	1.59251	1.28212	1.46803	1.61661	1.46974	1.18773	1.25962	1.16316	1.2619	1.32503	0.950686	1.20384	#N/A	1.22687	1.60257	#N/A	#N/A	#N/A	#N/A	#N/A	#N/A	#N/A	#N/A	#N/A	0.648695	#N/A	0.214548	22	ENSG00000101751	POLI	protein_coding	DNA polymerase iota [Source:HGNC Symbol;Acc:HGNC:9182]
TAF15#270647	#N/A	#N/A	#N/A	#N/A	#N/A	#N/A	#N/A	#N/A	1.03666	#N/A	1.67338	0.949148	#N/A	#N/A	#N/A	#N/A	#N/A	0.633863	#N/A	1.31275	#N/A	0.867175	#N/A	1.77528	#N/A	#N/A	#N/A	#N/A	#N/A	#N/A	#N/A	#N/A	#N/A	#N/A	0.520483	#N/A	0.571992	0.49701	#N/A	0.505361	0.467613	0.595854	#N/A	#N/A	0.497936	#N/A	0.507873	0.48022	1.50111	#N/A	#N/A	#N/A	0.564974	#N/A	0.729706	1.22672	1.78576	1.12734	#N/A	#N/A	#N/A	#N/A	#N/A	22	ENSG00000270647	TAF15	protein_coding	TATA-box binding protein associated factor 15 [Source:HGNC Symbol;Acc:HGNC:11547]
TMEM115	#N/A	#N/A	#N/A	#N/A	#N/A	#N/A	#N/A	#N/A	0.0970886	0.186806	0.115176	#N/A	#N/A	#N/A	#N/A	#N/A	#N/A	0.085282	#N/A	#N/A	0.0635533	#N/A	0.0537012	#N/A	#N/A	#N/A	#N/A	#N/A	#N/A	#N/A	#N/A	#N/A	#N/A	#N/A	0.199017	#N/A	0.173886	0.184883	0.337497	0.546955	5.44606	0.114216	5.66976	0.136464	0.17255	0.0867589	4.43525	0.203975	#N/A	0.216226	0.232319	#N/A	#N/A	#N/A	#N/A	#N/A	#N/A	0.0858765	#N/A	#N/A	#N/A	#N/A	#N/A	22	ENSG00000126062	TMEM115	protein_coding	transmembrane protein 115 [Source:HGNC Symbol;Acc:HGNC:30055]
SNX15	#N/A	#N/A	1.22006	#N/A	#N/A	#N/A	0.355013	#N/A	0.398462	1.70669	#N/A	0.0801828	#N/A	#N/A	#N/A	#N/A	#N/A	0.644553	#N/A	#N/A	#N/A	#N/A	#N/A	0.0949186	#N/A	#N/A	#N/A	#N/A	#N/A	#N/A	1.14296	#N/A	#N/A	#N/A	1.54588	#N/A	2.37287	1.49739	1.86674	1.42288	1.42798	1.27455	1.44582	1.46881	#N/A	#N/A	1.46556	1.72152	#N/A	1.71805	1.29011	#N/A	#N/A	#N/A	#N/A	#N/A	#N/A	0.266612	#N/A	#N/A	#N/A	#N/A	#N/A	22	ENSG00000110025	SNX15	protein_coding	sorting nexin 15 [Source:HGNC Symbol;Acc:HGNC:14978]
FAM53A	#N/A	#N/A	0.43966	#N/A	0.134772	#N/A	0.0931543	#N/A	0.0913687	0.473829	#N/A	#N/A	0.107176	0.718317	0.0807184	0.0863564	#N/A	0.0520838	#N/A	#N/A	#N/A	0.0525263	0.0910954	#N/A	0.0662826	#N/A	0.129799	#N/A	#N/A	#N/A	#N/A	#N/A	#N/A	#N/A	#N/A	0.0279456	#N/A	#N/A	1.27467	#N/A	#N/A	#N/A	#N/A	#N/A	0.493936	#N/A	#N/A	#N/A	#N/A	1.30914	#N/A	0.591362	0.0893387	#N/A	0.0811117	#N/A	#N/A	0.0978559	#N/A	#N/A	#N/A	#N/A	#N/A	22	ENSG00000174137	FAM53A	protein_coding	family with sequence similarity 53 member A [Source:HGNC Symbol;Acc:HGNC:31860]
LMNA	#N/A	#N/A	2.29341	#N/A	2.99473	2.05137	1.04183	#N/A	1.42854	0.738229	0.931912	1.00095	#N/A	#N/A	#N/A	#N/A	#N/A	#N/A	#N/A	#N/A	#N/A	#N/A	#N/A	#N/A	#N/A	#N/A	#N/A	#N/A	#N/A	#N/A	#N/A	#N/A	#N/A	#N/A	0.785943	#N/A	1.4477	0.856183	1.40603	1.02288	0.754057	#N/A	1.22893	1.09134	1.15349	#N/A	1.14142	1.18273	#N/A	1.38075	0.602709	#N/A	#N/A	#N/A	#N/A	#N/A	#N/A	#N/A	#N/A	#N/A	#N/A	#N/A	1.30855	22	ENSG00000160789	LMNA	protein_coding	lamin A/C [Source:HGNC Symbol;Acc:HGNC:6636]
NAMPT	#N/A	#N/A	#N/A	#N/A	#N/A	#N/A	#N/A	#N/A	0.295408	#N/A	#N/A	0.172029	#N/A	1.93291	1.44803	1.70892	0.618689	0.76353	#N/A	0.180738	0.086401	0.15104	#N/A	#N/A	#N/A	#N/A	#N/A	#N/A	#N/A	#N/A	1.06572	#N/A	#N/A	#N/A	#N/A	#N/A	1.10374	#N/A	0.899511	0.83159	#N/A	#N/A	#N/A	#N/A	#N/A	#N/A	#N/A	#N/A	#N/A	#N/A	#N/A	1.70872	0.836235	0.625327	0.382956	0.329608	0.365619	0.35839	#N/A	#N/A	#N/A	0.341888	#N/A	22	ENSG00000105835	NAMPT	protein_coding	nicotinamide phosphoribosyltransferase [Source:HGNC Symbol;Acc:HGNC:30092]
RPL31	#N/A	#N/A	1.52761	0.154353	0.130043	0.174131	0.111489	#N/A	0.126503	#N/A	0.124749	#N/A	#N/A	2.44736	0.199573	0.241292	#N/A	0.0965931	0.0765455	0.104928	#N/A	0.0689548	#N/A	0.0618453	#N/A	#N/A	#N/A	0.124067	#N/A	#N/A	#N/A	#N/A	#N/A	#N/A	#N/A	#N/A	#N/A	#N/A	#N/A	#N/A	#N/A	#N/A	#N/A	#N/A	#N/A	#N/A	#N/A	#N/A	#N/A	#N/A	#N/A	2.88842	0.392986	0.0880167	0.149802	0.0809631	0.156964	#N/A	#N/A	#N/A	#N/A	#N/A	#N/A	22	ENSG00000071082	RPL31	protein_coding	ribosomal protein L31 [Source:HGNC Symbol;Acc:HGNC:10334]
C10orf95-AS1	#N/A	#N/A	0.959852	#N/A	0.161806	#N/A	#N/A	#N/A	0.125938	#N/A	0.137097	0.060558	0.09261	#N/A	#N/A	#N/A	#N/A	0.0827026	#N/A	#N/A	#N/A	0.0722694	#N/A	#N/A	0.0822755	#N/A	#N/A	#N/A	#N/A	#N/A	#N/A	#N/A	#N/A	#N/A	#N/A	#N/A	2.15167	1.64409	1.67571	1.26372	#N/A	#N/A	1.31987	1.32904	1.54012	#N/A	1.21906	#N/A	#N/A	1.53444	1.82035	1.62797	#N/A	#N/A	#N/A	#N/A	0.145213	#N/A	0.107413	#N/A	#N/A	#N/A	#N/A	22	ENSG00000269609	C10orf95-AS1	lncRNA	C10orf95 antisense RNA 1 [Source:HGNC Symbol;Acc:HGNC:45238]
GRM7	#N/A	#N/A	#N/A	#N/A	#N/A	#N/A	#N/A	#N/A	0.0466208	0.0761072	#N/A	#N/A	0.0503132	#N/A	#N/A	#N/A	#N/A	#N/A	#N/A	#N/A	#N/A	#N/A	#N/A	#N/A	#N/A	#N/A	#N/A	#N/A	#N/A	#N/A	#N/A	#N/A	#N/A	#N/A	0.124872	0.0475847	0.178561	0.276536	0.230933	0.165731	1.35573	0.107123	3.65059	0.0873539	0.0991353	0.0948747	0.588664	0.573972	#N/A	0.273428	0.388491	0.192394	#N/A	#N/A	#N/A	#N/A	#N/A	0.079652	#N/A	#N/A	0.0403159	#N/A	#N/A	22	ENSG00000196277	GRM7	protein_coding	glutamate metabotropic receptor 7 [Source:HGNC Symbol;Acc:HGNC:4599]
MAP3K13	#N/A	#N/A	0.83246	#N/A	#N/A	0.909623	#N/A	#N/A	1.09479	0.687954	1.05855	#N/A	#N/A	#N/A	0.963828	#N/A	#N/A	#N/A	#N/A	#N/A	#N/A	#N/A	0.757604	0.799155	#N/A	#N/A	2.63325	1.76448	1.27225	#N/A	#N/A	#N/A	#N/A	#N/A	#N/A	#N/A	#N/A	#N/A	0.866497	#N/A	#N/A	#N/A	0.715121	0.626828	1.05752	#N/A	0.684576	0.886465	#N/A	0.903998	0.916712	#N/A	#N/A	#N/A	#N/A	1.05925	#N/A	#N/A	#N/A	#N/A	#N/A	2.06653	1.1499	22	ENSG00000073803	MAP3K13	protein_coding	mitogen-activated protein kinase kinase kinase 13 [Source:HGNC Symbol;Acc:HGNC:6852]
LPAR1	#N/A	#N/A	0.164584	0.110992	0.125305	0.163575	0.095834	#N/A	0.0723246	#N/A	#N/A	#N/A	#N/A	#N/A	#N/A	#N/A	#N/A	#N/A	#N/A	#N/A	#N/A	#N/A	#N/A	#N/A	#N/A	#N/A	#N/A	#N/A	#N/A	#N/A	#N/A	#N/A	#N/A	#N/A	0.267269	#N/A	0.177123	0.211368	0.577449	0.602164	5.09257	0.152469	6.01091	0.195738	0.158052	0.11291	3.25938	1.06222	#N/A	0.32998	0.43067	#N/A	#N/A	#N/A	0.11688	#N/A	#N/A	#N/A	#N/A	#N/A	#N/A	#N/A	#N/A	22	ENSG00000198121	LPAR1	protein_coding	lysophosphatidic acid receptor 1 [Source:HGNC Symbol;Acc:HGNC:3166]
PBX3	#N/A	#N/A	#N/A	#N/A	#N/A	#N/A	#N/A	#N/A	0.999426	0.881721	1.78756	0.783972	#N/A	#N/A	#N/A	#N/A	#N/A	#N/A	#N/A	#N/A	#N/A	#N/A	#N/A	#N/A	#N/A	#N/A	#N/A	#N/A	#N/A	#N/A	1.17317	#N/A	1.12414	1.60607	2.22564	#N/A	1.76957	1.80105	1.68044	2.24532	2.49621	2.65645	1.23609	1.02724	1.01454	0.9416	0.87433	1.51307	#N/A	0.825395	2.7538	#N/A	#N/A	#N/A	#N/A	#N/A	#N/A	#N/A	#N/A	#N/A	#N/A	#N/A	#N/A	22	ENSG00000167081	PBX3	protein_coding	PBX homeobox 3 [Source:HGNC Symbol;Acc:HGNC:8634]
ARRB1	#N/A	#N/A	#N/A	#N/A	#N/A	#N/A	#N/A	#N/A	#N/A	1.65531	#N/A	#N/A	#N/A	#N/A	#N/A	#N/A	#N/A	#N/A	#N/A	#N/A	#N/A	#N/A	#N/A	#N/A	#N/A	#N/A	#N/A	#N/A	#N/A	#N/A	#N/A	#N/A	#N/A	0.67004	5.98572	0.169672	5.05742	6.32985	5.24401	5.46787	5.79697	5.17333	7.15913	4.68238	0.403786	3.50736	5.55884	6.16952	1.39745	6.37669	6.4019	#N/A	0.768486	#N/A	#N/A	#N/A	1.145	#N/A	#N/A	#N/A	#N/A	1.41795	#N/A	22	ENSG00000137486	ARRB1	protein_coding	arrestin beta 1 [Source:HGNC Symbol;Acc:HGNC:711]
S100A10	#N/A	#N/A	#N/A	#N/A	#N/A	#N/A	#N/A	#N/A	#N/A	2.30127	#N/A	#N/A	#N/A	#N/A	#N/A	#N/A	#N/A	#N/A	#N/A	#N/A	#N/A	#N/A	#N/A	#N/A	#N/A	0.395267	1.05556	#N/A	#N/A	#N/A	#N/A	#N/A	#N/A	#N/A	0.367385	0.174503	7.52528	0.371614	6.24413	0.363334	0.394418	0.268449	0.390165	5.66232	0.306979	0.234247	0.369211	0.363288	0.592174	0.358892	7.57014	#N/A	1.21387	#N/A	#N/A	#N/A	#N/A	#N/A	#N/A	#N/A	0.83814	#N/A	#N/A	22	ENSG00000197747	S100A10	protein_coding	S100 calcium binding protein A10 [Source:HGNC Symbol;Acc:HGNC:10487]
LINC00265	#N/A	#N/A	1.48855	#N/A	#N/A	0.230041	#N/A	#N/A	#N/A	2.64716	#N/A	0.0690892	#N/A	#N/A	#N/A	#N/A	#N/A	#N/A	#N/A	#N/A	#N/A	#N/A	#N/A	#N/A	#N/A	0.0767079	#N/A	#N/A	#N/A	#N/A	#N/A	#N/A	#N/A	#N/A	5.61197	#N/A	3.63862	3.97787	5.9279	5.2228	4.80237	0.353587	4.19394	3.53832	0.403367	0.13526	2.98297	3.83874	0.206052	3.40218	3.57032	#N/A	#N/A	#N/A	#N/A	#N/A	#N/A	#N/A	#N/A	#N/A	0.0788343	#N/A	#N/A	22	ENSG00000188185	LINC00265	lncRNA	long intergenic non-protein coding RNA 265 [Source:HGNC Symbol;Acc:HGNC:28019]
ZBTB7A	#N/A	#N/A	#N/A	#N/A	#N/A	#N/A	#N/A	#N/A	#N/A	1.37692	0.900766	0.495746	#N/A	#N/A	#N/A	#N/A	#N/A	0.878845	#N/A	#N/A	#N/A	#N/A	1.09394	0.867818	#N/A	#N/A	#N/A	#N/A	#N/A	#N/A	#N/A	#N/A	#N/A	#N/A	1.95473	#N/A	2.49507	2.03064	2.51916	2.12786	1.86436	1.70202	1.96109	1.71193	1.81515	1.35848	1.69229	1.90936	1.25003	1.79322	1.9789	#N/A	#N/A	#N/A	#N/A	#N/A	#N/A	#N/A	#N/A	#N/A	#N/A	#N/A	#N/A	22	ENSG00000178951	ZBTB7A	protein_coding	zinc finger and BTB domain containing 7A [Source:HGNC Symbol;Acc:HGNC:18078]
ZNF580	#N/A	#N/A	1.5707	#N/A	#N/A	#N/A	#N/A	#N/A	#N/A	2.01988	#N/A	#N/A	#N/A	#N/A	#N/A	#N/A	#N/A	#N/A	#N/A	#N/A	#N/A	#N/A	#N/A	#N/A	#N/A	0.0945433	#N/A	0.364497	#N/A	#N/A	#N/A	#N/A	#N/A	#N/A	2.03083	#N/A	2.59599	1.2492	1.93841	2.34692	1.8421	1.95679	1.66275	1.58292	1.40142	0.66182	1.97361	1.35097	#N/A	1.70723	1.44906	#N/A	#N/A	#N/A	#N/A	#N/A	0.206608	#N/A	#N/A	#N/A	0.381763	#N/A	0.255727	22	ENSG00000213015	ZNF580	protein_coding	zinc finger protein 580 [Source:HGNC Symbol;Acc:HGNC:29473]
UGGT2	#N/A	#N/A	#N/A	#N/A	#N/A	#N/A	#N/A	#N/A	#N/A	0.83775	1.20078	0.835754	#N/A	#N/A	#N/A	#N/A	#N/A	#N/A	#N/A	#N/A	#N/A	#N/A	#N/A	#N/A	#N/A	1.49697	#N/A	1.06231	#N/A	#N/A	#N/A	#N/A	#N/A	#N/A	1.35135	#N/A	1.58463	1.54246	2.25497	1.69159	1.41863	0.934351	1.92186	1.95633	1.96104	1.58651	1.40346	1.56287	#N/A	1.90537	1.26529	#N/A	#N/A	#N/A	#N/A	#N/A	#N/A	#N/A	#N/A	#N/A	#N/A	2.81929	2.74393	22	ENSG00000102595	UGGT2	protein_coding	UDP-glucose glycoprotein glucosyltransferase 2 [Source:HGNC Symbol;Acc:HGNC:15664]
TUSC1	#N/A	#N/A	#N/A	#N/A	#N/A	#N/A	0.0950739	#N/A	#N/A	0.10464	#N/A	#N/A	#N/A	#N/A	#N/A	#N/A	#N/A	#N/A	#N/A	#N/A	#N/A	#N/A	#N/A	#N/A	#N/A	#N/A	0.0854503	#N/A	0.138324	#N/A	#N/A	#N/A	#N/A	#N/A	0.209803	0.0480632	0.215208	0.212364	0.213778	0.207117	0.223462	0.153015	0.229097	0.205589	0.175441	0.109011	0.213172	0.205128	#N/A	0.214211	0.18238	#N/A	#N/A	#N/A	#N/A	#N/A	#N/A	#N/A	#N/A	#N/A	#N/A	0.117453	0.116123	22	ENSG00000198680	TUSC1	protein_coding	tumor suppressor candidate 1 [Source:HGNC Symbol;Acc:HGNC:31010]
TSPAN4	#N/A	#N/A	#N/A	#N/A	#N/A	#N/A	#N/A	#N/A	#N/A	1.37464	#N/A	#N/A	#N/A	#N/A	#N/A	#N/A	#N/A	#N/A	#N/A	#N/A	#N/A	#N/A	#N/A	#N/A	#N/A	0.199329	#N/A	#N/A	#N/A	#N/A	1.16815	#N/A	0.793667	0.308274	5.03794	#N/A	4.43101	5.02195	4.6973	4.58059	5.1035	3.95451	5.10949	3.4578	4.36133	3.38678	3.90762	4.14074	1.06913	4.19627	3.79186	#N/A	#N/A	#N/A	#N/A	#N/A	#N/A	#N/A	#N/A	#N/A	#N/A	0.173547	#N/A	22	ENSG00000214063	TSPAN4	protein_coding	tetraspanin 4 [Source:HGNC Symbol;Acc:HGNC:11859]
MAP1LC3B	#N/A	#N/A	0.360959	#N/A	0.0543804	#N/A	0.0869173	#N/A	#N/A	0.12017	0.0401237	#N/A	#N/A	#N/A	#N/A	#N/A	0.0207147	0.0503138	#N/A	0.0666059	#N/A	#N/A	#N/A	#N/A	#N/A	#N/A	#N/A	#N/A	#N/A	#N/A	#N/A	#N/A	#N/A	#N/A	0.838968	#N/A	0.777061	1.13864	0.826666	#N/A	1.45072	#N/A	1.727	0.829672	0.283868	0.0456616	2.47908	0.675123	#N/A	2.05689	0.928685	#N/A	#N/A	#N/A	0.0610482	#N/A	#N/A	#N/A	#N/A	#N/A	#N/A	#N/A	#N/A	22	ENSG00000140941	MAP1LC3B	protein_coding	microtubule associated protein 1 light chain 3 beta [Source:HGNC Symbol;Acc:HGNC:13352]
LSM6	#N/A	#N/A	#N/A	#N/A	#N/A	#N/A	#N/A	#N/A	#N/A	1.2623	#N/A	#N/A	#N/A	1.2653	#N/A	#N/A	#N/A	#N/A	#N/A	#N/A	0.145334	#N/A	#N/A	#N/A	#N/A	#N/A	#N/A	#N/A	#N/A	#N/A	#N/A	#N/A	0.695792	0.16628	1.47496	#N/A	2.12209	1.36929	1.85447	1.73176	1.38222	#N/A	1.59021	1.56472	1.75533	#N/A	1.54313	1.54448	#N/A	1.43456	1.37359	1.21652	1.10979	#N/A	#N/A	#N/A	0.211349	#N/A	#N/A	#N/A	0.368552	#N/A	#N/A	22	ENSG00000164167	LSM6	protein_coding	LSM6 homolog, U6 small nuclear RNA and mRNA degradation associated [Source:HGNC Symbol;Acc:HGNC:17017]
#227598	#N/A	#N/A	#N/A	#N/A	0.311444	#N/A	#N/A	#N/A	#N/A	0.47737	#N/A	#N/A	#N/A	#N/A	#N/A	#N/A	#N/A	#N/A	#N/A	#N/A	0.0671159	#N/A	#N/A	#N/A	#N/A	#N/A	#N/A	#N/A	#N/A	#N/A	#N/A	#N/A	#N/A	#N/A	1.65015	#N/A	1.29161	2.25055	1.05788	1.46838	1.23744	1.08696	1.22037	1.40558	1.75532	0.130985	1.40683	1.27799	0.1482	1.06452	1.6335	#N/A	#N/A	0.0735452	#N/A	#N/A	0.157678	0.148489	#N/A	#N/A	#N/A	#N/A	#N/A	22	ENSG00000227598		lncRNA	novel transcript
ZNF75D	#N/A	#N/A	#N/A	#N/A	#N/A	#N/A	#N/A	#N/A	#N/A	1.04309	#N/A	#N/A	#N/A	#N/A	#N/A	#N/A	#N/A	0.89367	#N/A	#N/A	#N/A	#N/A	#N/A	#N/A	#N/A	0.971479	#N/A	#N/A	#N/A	#N/A	#N/A	#N/A	#N/A	#N/A	1.32142	#N/A	0.949284	1.28112	1.32344	1.25621	1.29769	1.74358	1.08857	1.07583	0.945009	1.92789	1.32394	1.35004	1.40182	1.27941	1.40753	#N/A	#N/A	1.89083	#N/A	#N/A	1.28362	1.26281	#N/A	#N/A	#N/A	#N/A	#N/A	22	ENSG00000186376	ZNF75D	protein_coding	zinc finger protein 75D [Source:HGNC Symbol;Acc:HGNC:13145]
CTDSP1	#N/A	#N/A	#N/A	#N/A	#N/A	#N/A	#N/A	#N/A	#N/A	1.31784	0.239476	0.164708	#N/A	#N/A	#N/A	#N/A	#N/A	#N/A	0.316982	#N/A	#N/A	#N/A	#N/A	#N/A	#N/A	#N/A	#N/A	#N/A	#N/A	#N/A	#N/A	#N/A	#N/A	#N/A	2.39507	#N/A	3.42525	2.61388	2.50779	2.8418	2.80183	3.09022	2.40946	1.75586	2.0435	1.04308	1.8722	2.27586	0.758134	2.07515	2.48549	#N/A	#N/A	#N/A	#N/A	#N/A	#N/A	#N/A	#N/A	#N/A	0.748278	#N/A	0.809306	22	ENSG00000144579	CTDSP1	protein_coding	CTD small phosphatase 1 [Source:HGNC Symbol;Acc:HGNC:21614]
EEF1A1-AS1	#N/A	#N/A	#N/A	#N/A	#N/A	#N/A	#N/A	#N/A	#N/A	0.0427538	#N/A	#N/A	#N/A	0.0769358	0.0374603	#N/A	#N/A	#N/A	#N/A	#N/A	#N/A	#N/A	0.0109973	#N/A	#N/A	#N/A	#N/A	#N/A	0.0871968	#N/A	#N/A	#N/A	#N/A	#N/A	0.122078	#N/A	0.149377	0.127039	0.108855	0.119328	1.15645	0.097801	0.322835	0.131806	0.109165	0.0689943	0.0997429	0.115388	#N/A	0.113219	0.0994558	#N/A	#N/A	#N/A	#N/A	#N/A	#N/A	#N/A	0.0564985	#N/A	0.0414667	#N/A	#N/A	22	ENSG00000229862	EEF1A1-AS1	lncRNA	EEF1A1 antisense RNA 1 [Source:HGNC Symbol;Acc:HGNC:40206]
FMOD	#N/A	#N/A	#N/A	#N/A	#N/A	#N/A	#N/A	#N/A	#N/A	0.108182	#N/A	#N/A	#N/A	#N/A	#N/A	#N/A	#N/A	#N/A	#N/A	#N/A	#N/A	#N/A	#N/A	#N/A	#N/A	0.0432493	0.140403	#N/A	0.117913	#N/A	0.0857365	#N/A	0.0590857	#N/A	0.179121	#N/A	0.178686	0.181931	0.164541	0.169312	0.194859	0.129904	0.184508	0.153449	0.145735	0.094445	0.185679	0.177636	#N/A	0.178944	0.184844	#N/A	#N/A	#N/A	0.100292	#N/A	#N/A	#N/A	#N/A	#N/A	#N/A	#N/A	#N/A	22	ENSG00000122176	FMOD	protein_coding	fibromodulin [Source:HGNC Symbol;Acc:HGNC:3774]
SERINC5	#N/A	#N/A	#N/A	#N/A	#N/A	#N/A	#N/A	#N/A	#N/A	0.895797	#N/A	#N/A	#N/A	#N/A	0.711093	#N/A	#N/A	#N/A	#N/A	#N/A	#N/A	#N/A	#N/A	#N/A	#N/A	#N/A	#N/A	#N/A	#N/A	#N/A	1.98873	#N/A	1.12633	0.651604	1.15511	1.2682	1.86907	1.54995	2.2964	1.69326	1.3247	0.788924	2.37771	2.20685	2.3254	2.19174	2.18807	1.93799	#N/A	2.49268	1.42188	#N/A	#N/A	#N/A	#N/A	#N/A	0.882634	#N/A	#N/A	#N/A	#N/A	#N/A	#N/A	22	ENSG00000164300	SERINC5	protein_coding	serine incorporator 5 [Source:HGNC Symbol;Acc:HGNC:18825]
EML3	#N/A	#N/A	#N/A	#N/A	#N/A	#N/A	#N/A	#N/A	#N/A	1.1403	#N/A	#N/A	#N/A	1.34576	0.834439	#N/A	#N/A	#N/A	#N/A	#N/A	#N/A	#N/A	0.234456	#N/A	#N/A	#N/A	#N/A	#N/A	#N/A	#N/A	#N/A	#N/A	#N/A	#N/A	6.22921	0.0608057	6.65137	5.59856	6.25431	5.03699	7.82634	0.332872	6.45461	3.17798	0.203472	0.136289	5.99412	5.43401	0.203838	6.06164	4.96879	#N/A	0.575219	#N/A	#N/A	#N/A	#N/A	#N/A	#N/A	#N/A	#N/A	#N/A	#N/A	22	ENSG00000149499	EML3	protein_coding	EMAP like 3 [Source:HGNC Symbol;Acc:HGNC:26666]
TRPC1	#N/A	#N/A	#N/A	#N/A	#N/A	#N/A	#N/A	#N/A	#N/A	1.02124	#N/A	#N/A	#N/A	#N/A	#N/A	#N/A	#N/A	#N/A	#N/A	#N/A	#N/A	#N/A	#N/A	#N/A	#N/A	0.288123	0.885291	0.859585	0.7492	#N/A	#N/A	#N/A	#N/A	#N/A	5.16083	0.11818	4.41917	8.67746	5.28403	6.47732	5.80571	4.67681	5.80326	4.08412	5.77544	1.03812	4.1632	5.17075	#N/A	4.92526	4.0687	#N/A	#N/A	#N/A	#N/A	#N/A	#N/A	#N/A	#N/A	#N/A	#N/A	#N/A	0.301106	22	ENSG00000144935	TRPC1	protein_coding	transient receptor potential cation channel subfamily C member 1 [Source:HGNC Symbol;Acc:HGNC:12333]
#267762	#N/A	#N/A	#N/A	#N/A	#N/A	0.120437	#N/A	#N/A	#N/A	0.655295	#N/A	#N/A	#N/A	0.444698	#N/A	0.052706	#N/A	#N/A	#N/A	#N/A	#N/A	#N/A	#N/A	#N/A	#N/A	#N/A	0.163339	0.0932529	#N/A	#N/A	0.212704	#N/A	#N/A	0.0547398	1.50099	0.0341176	1.36776	1.1562	1.3129	1.31064	1.3082	#N/A	1.19216	#N/A	#N/A	0.09032	1.23526	1.5138	#N/A	1.00415	#N/A	0.936858	#N/A	#N/A	#N/A	#N/A	#N/A	#N/A	#N/A	#N/A	#N/A	0.0810669	#N/A	22	ENSG00000267762		lncRNA	novel transcript, antisense to CTIF
KHDRBS1	#N/A	#N/A	#N/A	#N/A	#N/A	#N/A	#N/A	#N/A	#N/A	0.562373	1.34701	0.902328	#N/A	#N/A	#N/A	#N/A	#N/A	#N/A	#N/A	1.61346	#N/A	#N/A	0.637129	#N/A	#N/A	#N/A	#N/A	#N/A	#N/A	#N/A	#N/A	#N/A	#N/A	#N/A	0.764693	#N/A	0.952822	0.723467	0.827598	0.860708	0.751717	0.662408	0.599871	0.691698	0.680211	1.03157	0.706385	0.775729	1.27211	0.579501	0.793422	#N/A	#N/A	#N/A	#N/A	#N/A	1.69198	#N/A	#N/A	#N/A	#N/A	#N/A	#N/A	22	ENSG00000121774	KHDRBS1	protein_coding	KH RNA binding domain containing, signal transduction associated 1 [Source:HGNC Symbol;Acc:HGNC:18116]
SELENOP	#N/A	#N/A	0.785574	#N/A	0.18207	0.211616	0.0989954	#N/A	#N/A	1.00789	#N/A	#N/A	#N/A	#N/A	#N/A	#N/A	#N/A	#N/A	#N/A	#N/A	#N/A	#N/A	#N/A	#N/A	#N/A	#N/A	#N/A	#N/A	#N/A	#N/A	#N/A	#N/A	#N/A	#N/A	2.33972	#N/A	4.32921	3.08686	3.60984	2.23051	2.48235	1.93528	4.50005	3.37221	0.743094	#N/A	3.38145	3.47138	#N/A	4.50906	2.46483	1.15301	#N/A	#N/A	0.182746	0.0656277	#N/A	#N/A	#N/A	#N/A	#N/A	#N/A	#N/A	22	ENSG00000250722	SELENOP	protein_coding	selenoprotein P [Source:HGNC Symbol;Acc:HGNC:10751]
KDELR2	#N/A	#N/A	#N/A	#N/A	#N/A	#N/A	#N/A	#N/A	#N/A	0.660492	0.119523	#N/A	#N/A	#N/A	#N/A	#N/A	#N/A	#N/A	#N/A	#N/A	#N/A	#N/A	#N/A	0.0716161	#N/A	0.0669013	0.160492	0.122824	0.133601	#N/A	#N/A	#N/A	#N/A	#N/A	2.8709	#N/A	5.09693	3.01251	3.33206	2.54937	3.83516	0.854182	3.9184	2.69869	0.187817	#N/A	2.85066	3.30446	#N/A	4.12132	2.49179	#N/A	#N/A	#N/A	#N/A	#N/A	#N/A	#N/A	#N/A	#N/A	#N/A	#N/A	0.122553	22	ENSG00000136240	KDELR2	protein_coding	KDEL endoplasmic reticulum protein retention receptor 2 [Source:HGNC Symbol;Acc:HGNC:6305]
SGO1-AS1	#N/A	#N/A	#N/A	#N/A	#N/A	#N/A	#N/A	#N/A	#N/A	0.25476	#N/A	#N/A	#N/A	#N/A	#N/A	#N/A	#N/A	#N/A	#N/A	0.0345871	#N/A	#N/A	#N/A	#N/A	#N/A	0.107931	#N/A	#N/A	0.248551	#N/A	#N/A	#N/A	#N/A	0.16151	2.0085	0.0409177	2.18992	0.874138	1.42378	1.52942	2.75977	2.54423	2.65412	2.28011	1.78483	0.0902837	1.93739	2.3133	#N/A	2.77012	1.74983	#N/A	#N/A	#N/A	#N/A	#N/A	0.0809276	#N/A	#N/A	#N/A	#N/A	#N/A	#N/A	22	ENSG00000231304	SGO1-AS1	lncRNA	SGO1 antisense RNA 1 [Source:HGNC Symbol;Acc:HGNC:41081]
ST6GALNAC6	#N/A	#N/A	0.950494	#N/A	0.188044	#N/A	#N/A	#N/A	#N/A	#N/A	0.120857	#N/A	#N/A	#N/A	#N/A	#N/A	#N/A	0.204004	#N/A	#N/A	#N/A	#N/A	#N/A	#N/A	#N/A	0.0595261	#N/A	#N/A	#N/A	#N/A	#N/A	#N/A	#N/A	#N/A	3.48659	0.0461397	5.07887	3.0754	4.30229	3.10175	3.70867	0.660779	5.10162	3.07739	1.1638	0.109332	3.81177	3.6341	0.120333	5.11278	2.44922	#N/A	#N/A	#N/A	#N/A	#N/A	#N/A	#N/A	#N/A	#N/A	#N/A	#N/A	#N/A	22	ENSG00000160408	ST6GALNAC6	protein_coding	ST6 N-acetylgalactosaminide alpha-2,6-sialyltransferase 6 [Source:HGNC Symbol;Acc:HGNC:23364]
CCDC122	#N/A	#N/A	#N/A	0.85523	#N/A	#N/A	#N/A	#N/A	#N/A	#N/A	0.0918626	0.081151	#N/A	#N/A	#N/A	#N/A	#N/A	#N/A	#N/A	0.0729932	#N/A	#N/A	#N/A	#N/A	0.104715	#N/A	0.538331	0.178207	#N/A	#N/A	#N/A	#N/A	#N/A	#N/A	2.88718	#N/A	2.05061	1.95013	2.37825	2.18389	2.01192	1.46507	2.15303	1.79191	1.86049	#N/A	1.27164	2.60785	0.164597	1.72951	1.93295	#N/A	#N/A	#N/A	#N/A	#N/A	#N/A	#N/A	#N/A	#N/A	#N/A	#N/A	#N/A	22	ENSG00000151773	CCDC122	protein_coding	coiled-coil domain containing 122 [Source:HGNC Symbol;Acc:HGNC:26478]
#227627	#N/A	#N/A	1.56234	#N/A	0.377662	#N/A	0.149771	#N/A	#N/A	#N/A	0.129407	0.0798626	1.05217	#N/A	#N/A	#N/A	#N/A	#N/A	#N/A	#N/A	#N/A	0.105113	#N/A	#N/A	#N/A	#N/A	#N/A	#N/A	#N/A	#N/A	#N/A	#N/A	#N/A	#N/A	1.44365	#N/A	1.49116	1.18838	1.39716	1.47109	1.28038	1.33028	1.30573	1.3718	#N/A	0.653598	#N/A	1.41796	#N/A	1.16545	#N/A	#N/A	1.04315	#N/A	0.213553	#N/A	#N/A	#N/A	#N/A	#N/A	#N/A	0.154902	#N/A	22	ENSG00000227627		lncRNA	novel transcript
MYL6	#N/A	#N/A	#N/A	#N/A	#N/A	#N/A	#N/A	#N/A	#N/A	#N/A	1.1495	#N/A	#N/A	0.752466	#N/A	#N/A	#N/A	1.34307	#N/A	#N/A	#N/A	#N/A	#N/A	#N/A	#N/A	#N/A	1.43377	1.29229	1.08147	#N/A	#N/A	#N/A	#N/A	#N/A	1.75042	#N/A	2.48969	1.71108	1.21361	1.50554	1.93804	2.02089	1.11055	1.0279	1.08509	1.48536	1.09974	1.32259	#N/A	0.947447	1.75477	#N/A	#N/A	#N/A	#N/A	#N/A	#N/A	#N/A	#N/A	#N/A	#N/A	#N/A	2.49623	22	ENSG00000092841	MYL6	protein_coding	myosin light chain 6 [Source:HGNC Symbol;Acc:HGNC:7587]
#257283	#N/A	#N/A	0.853795	#N/A	#N/A	0.169478	#N/A	#N/A	#N/A	#N/A	0.0959717	#N/A	#N/A	#N/A	0.243263	#N/A	#N/A	0.0658141	0.0689045	#N/A	#N/A	#N/A	0.0877769	#N/A	0.0673156	#N/A	0.139452	0.124825	0.13956	#N/A	#N/A	#N/A	#N/A	#N/A	#N/A	#N/A	1.37958	1.64107	1.15646	#N/A	1.17578	0.472985	1.26251	#N/A	#N/A	#N/A	1.28569	1.46013	#N/A	1.32127	#N/A	#N/A	#N/A	#N/A	#N/A	#N/A	#N/A	0.104394	#N/A	#N/A	0.0532466	#N/A	#N/A	22	ENSG00000257283		lncRNA	novel transcript, antisense to RRP12
PPL	#N/A	#N/A	#N/A	#N/A	#N/A	0.0805902	0.160579	#N/A	#N/A	#N/A	0.0830848	#N/A	#N/A	#N/A	#N/A	#N/A	#N/A	#N/A	#N/A	#N/A	#N/A	#N/A	#N/A	#N/A	#N/A	#N/A	0.216324	0.0900359	0.0757978	#N/A	#N/A	#N/A	#N/A	#N/A	0.803698	#N/A	1.18779	1.17618	0.897649	0.731783	#N/A	#N/A	0.880521	1.14391	1.04255	#N/A	0.815534	0.729684	#N/A	0.96766	0.848275	0.841993	0.226141	#N/A	0.0761885	#N/A	#N/A	#N/A	#N/A	#N/A	0.0511723	#N/A	#N/A	22	ENSG00000118898	PPL	protein_coding	periplakin [Source:HGNC Symbol;Acc:HGNC:9273]
RPH3AL#181031	#N/A	#N/A	#N/A	#N/A	#N/A	#N/A	#N/A	#N/A	#N/A	#N/A	#N/A	0.397343	#N/A	#N/A	#N/A	#N/A	#N/A	#N/A	#N/A	#N/A	#N/A	#N/A	#N/A	#N/A	#N/A	#N/A	#N/A	#N/A	#N/A	#N/A	#N/A	#N/A	#N/A	#N/A	2.24409	#N/A	1.99646	2.08913	2.9002	2.06308	1.81676	1.41181	2.53826	2.52075	2.25512	1.96898	2.16255	2.35564	#N/A	2.68435	1.83662	#N/A	1.89244	1.34956	0.962524	#N/A	#N/A	1.04906	#N/A	#N/A	0.90683	0.987718	#N/A	22	ENSG00000181031	RPH3AL	protein_coding	rabphilin 3A like (without C2 domains) [Source:HGNC Symbol;Acc:HGNC:10296]
CISD1	#N/A	#N/A	0.0996486	0.073024	0.0747807	0.0828989	#N/A	#N/A	#N/A	#N/A	#N/A	#N/A	0.0550958	0.0941367	0.0726223	0.0691998	0.0491336	0.0619082	#N/A	#N/A	#N/A	0.0264056	#N/A	#N/A	0.0466651	#N/A	0.0979627	0.0733187	0.085843	#N/A	#N/A	#N/A	#N/A	#N/A	#N/A	#N/A	#N/A	#N/A	#N/A	#N/A	#N/A	#N/A	#N/A	#N/A	#N/A	#N/A	#N/A	#N/A	#N/A	#N/A	#N/A	0.131213	0.0594282	0.0428577	0.0786766	#N/A	0.0803557	0.0857128	0.0390504	#N/A	#N/A	#N/A	#N/A	22	ENSG00000122873	CISD1	protein_coding	CDGSH iron sulfur domain 1 [Source:HGNC Symbol;Acc:HGNC:30880]
FBXO40	#N/A	#N/A	0.176349	#N/A	0.135001	0.150184	#N/A	#N/A	#N/A	#N/A	#N/A	#N/A	#N/A	0.164197	0.105747	0.114764	#N/A	0.103759	0.0679326	0.0874707	0.0582281	#N/A	#N/A	#N/A	0.0725935	#N/A	0.119685	0.115668	0.134982	#N/A	0.284727	#N/A	#N/A	#N/A	#N/A	#N/A	#N/A	#N/A	#N/A	#N/A	#N/A	#N/A	#N/A	#N/A	#N/A	#N/A	#N/A	#N/A	#N/A	#N/A	#N/A	0.218943	0.0805329	0.0802666	0.13179	#N/A	0.113652	0.142953	0.0983177	#N/A	#N/A	#N/A	#N/A	22	ENSG00000163833	FBXO40	protein_coding	F-box protein 40 [Source:HGNC Symbol;Acc:HGNC:29816]
SLC8A3	#N/A	#N/A	2.34027	0.957696	0.173649	0.162267	#N/A	#N/A	#N/A	#N/A	#N/A	#N/A	#N/A	0.158962	0.951188	0.0929733	0.106296	0.114969	#N/A	0.101305	0.0626727	0.0544882	#N/A	#N/A	0.085534	#N/A	0.324391	#N/A	0.231306	#N/A	0.431921	#N/A	#N/A	#N/A	#N/A	#N/A	#N/A	#N/A	#N/A	#N/A	#N/A	#N/A	#N/A	#N/A	#N/A	#N/A	#N/A	#N/A	#N/A	#N/A	#N/A	0.226451	0.740639	#N/A	0.15074	#N/A	0.131443	0.10694	0.0713265	#N/A	#N/A	#N/A	#N/A	22	ENSG00000100678	SLC8A3	protein_coding	solute carrier family 8 member A3 [Source:HGNC Symbol;Acc:HGNC:11070]
PFKM	#N/A	#N/A	0.160176	#N/A	#N/A	0.115652	#N/A	#N/A	#N/A	#N/A	#N/A	#N/A	#N/A	0.114735	0.0892711	0.0822798	#N/A	0.0702084	0.0536737	0.0685618	0.0453815	0.0596609	#N/A	#N/A	0.0627958	#N/A	0.137682	0.113199	0.109854	#N/A	0.0761995	0.0323468	#N/A	#N/A	#N/A	#N/A	#N/A	#N/A	#N/A	#N/A	#N/A	#N/A	#N/A	#N/A	#N/A	#N/A	#N/A	#N/A	#N/A	#N/A	#N/A	0.175335	#N/A	0.0443916	0.104572	#N/A	0.0898205	0.0872227	0.0783828	#N/A	#N/A	#N/A	#N/A	22	ENSG00000152556	PFKM	protein_coding	phosphofructokinase, muscle [Source:HGNC Symbol;Acc:HGNC:8877]
LRRC20	#N/A	#N/A	0.142101	0.0988949	#N/A	0.138649	#N/A	#N/A	#N/A	#N/A	#N/A	#N/A	#N/A	0.128593	0.0945848	0.0836475	0.0540904	0.07799	#N/A	#N/A	#N/A	0.0574362	#N/A	#N/A	0.0564523	#N/A	0.133238	0.102196	0.114135	#N/A	0.0799832	#N/A	#N/A	#N/A	#N/A	#N/A	#N/A	#N/A	#N/A	#N/A	#N/A	#N/A	#N/A	#N/A	#N/A	#N/A	#N/A	#N/A	#N/A	#N/A	#N/A	0.16947	0.0518793	0.055321	0.0979569	#N/A	0.0955738	0.0887458	0.0629288	#N/A	#N/A	#N/A	0.0812711	22	ENSG00000172731	LRRC20	protein_coding	leucine rich repeat containing 20 [Source:HGNC Symbol;Acc:HGNC:23421]
SMYD1	#N/A	#N/A	0.165644	0.118052	0.11326	0.168039	#N/A	#N/A	#N/A	#N/A	#N/A	#N/A	#N/A	0.154014	0.0771587	0.102028	0.064215	0.0935855	#N/A	#N/A	0.0508899	0.0710457	#N/A	#N/A	0.0699197	#N/A	0.112748	0.124734	0.136998	#N/A	0.116884	#N/A	#N/A	#N/A	#N/A	#N/A	#N/A	#N/A	#N/A	#N/A	#N/A	#N/A	#N/A	#N/A	#N/A	#N/A	#N/A	#N/A	#N/A	#N/A	#N/A	0.199608	#N/A	#N/A	0.118544	#N/A	0.0995092	0.128214	0.0825757	#N/A	#N/A	0.0917889	#N/A	22	ENSG00000115593	SMYD1	protein_coding	SET and MYND domain containing 1 [Source:HGNC Symbol;Acc:HGNC:20986]
CFAP300	#N/A	#N/A	0.0678404	#N/A	#N/A	0.105699	#N/A	#N/A	#N/A	#N/A	#N/A	#N/A	#N/A	#N/A	#N/A	#N/A	#N/A	#N/A	#N/A	#N/A	#N/A	#N/A	#N/A	#N/A	#N/A	0.0483136	0.104356	0.0770173	0.086443	#N/A	#N/A	#N/A	#N/A	#N/A	0.108891	#N/A	0.101035	0.123204	0.126283	0.104209	0.112304	0.0996426	0.757715	0.13162	0.10496	0.0467555	0.102463	0.117221	0.0866365	0.107511	0.113643	#N/A	#N/A	#N/A	#N/A	#N/A	#N/A	#N/A	#N/A	#N/A	#N/A	#N/A	#N/A	22	ENSG00000137691	CFAP300	protein_coding	cilia and flagella associated protein 300 [Source:HGNC Symbol;Acc:HGNC:28188]
ACTA2	#N/A	#N/A	1.86201	#N/A	1.74427	#N/A	#N/A	#N/A	#N/A	#N/A	#N/A	#N/A	#N/A	#N/A	#N/A	#N/A	#N/A	0.882561	#N/A	#N/A	#N/A	#N/A	#N/A	#N/A	#N/A	1.2212	#N/A	0.635694	0.549449	#N/A	#N/A	#N/A	#N/A	#N/A	6.99576	0.163817	5.41265	0.673926	3.70384	4.39295	6.63888	0.403167	6.26802	4.64493	0.294714	3.34038	6.21548	7.0363	#N/A	6.24292	5.12942	#N/A	#N/A	#N/A	#N/A	#N/A	#N/A	#N/A	#N/A	#N/A	#N/A	#N/A	#N/A	22	ENSG00000107796	ACTA2	protein_coding	actin alpha 2, smooth muscle [Source:HGNC Symbol;Acc:HGNC:130]
EDNRA	#N/A	#N/A	#N/A	#N/A	0.170784	#N/A	#N/A	#N/A	#N/A	#N/A	#N/A	#N/A	#N/A	0.438508	0.423443	#N/A	#N/A	0.0786615	0.0647611	#N/A	#N/A	#N/A	#N/A	#N/A	#N/A	0.0557799	#N/A	#N/A	0.160425	#N/A	#N/A	#N/A	#N/A	#N/A	1.03855	#N/A	2.61739	0.274358	2.94298	2.94129	4.65583	0.28283	4.53633	0.36035	0.254367	0.105638	4.81302	0.332419	#N/A	0.20963	3.36527	#N/A	#N/A	#N/A	#N/A	#N/A	#N/A	#N/A	#N/A	#N/A	#N/A	#N/A	#N/A	22	ENSG00000151617	EDNRA	protein_coding	endothelin receptor type A [Source:HGNC Symbol;Acc:HGNC:3179]
#253619	#N/A	#N/A	#N/A	#N/A	0.0837309	0.138242	0.0418452	#N/A	#N/A	#N/A	#N/A	#N/A	#N/A	0.0912553	0.0675213	0.0710531	0.0549078	0.0735996	#N/A	#N/A	#N/A	0.0517526	#N/A	#N/A	0.0286071	#N/A	0.102095	0.0698879	0.100019	#N/A	0.132475	#N/A	#N/A	#N/A	#N/A	#N/A	#N/A	#N/A	#N/A	#N/A	#N/A	0.563078	#N/A	#N/A	#N/A	#N/A	#N/A	#N/A	#N/A	#N/A	#N/A	0.0987158	0.0468043	#N/A	0.0976412	#N/A	0.0467354	#N/A	0.0419769	#N/A	#N/A	0.0534754	0.0417597	22	ENSG00000253619		lncRNA	novel transcript
LRRC1	#N/A	#N/A	#N/A	#N/A	0.244624	0.187415	#N/A	#N/A	#N/A	#N/A	#N/A	#N/A	#N/A	#N/A	#N/A	#N/A	#N/A	#N/A	#N/A	#N/A	#N/A	#N/A	#N/A	#N/A	#N/A	#N/A	0.140195	#N/A	#N/A	#N/A	#N/A	#N/A	0.179631	#N/A	0.206388	#N/A	0.266532	0.220927	0.254105	0.197419	0.226622	0.165694	0.304	0.1941	0.141923	0.123428	0.203031	0.2185	0.125008	0.187737	0.183633	1.3848	#N/A	#N/A	#N/A	#N/A	#N/A	#N/A	#N/A	#N/A	0.0369306	#N/A	#N/A	22	ENSG00000137269	LRRC1	protein_coding	leucine rich repeat containing 1 [Source:HGNC Symbol;Acc:HGNC:14307]
FBXL2	#N/A	#N/A	#N/A	#N/A	#N/A	0.861128	#N/A	#N/A	#N/A	#N/A	#N/A	#N/A	#N/A	#N/A	#N/A	#N/A	#N/A	#N/A	#N/A	#N/A	#N/A	#N/A	#N/A	#N/A	#N/A	#N/A	0.886794	0.321414	0.224343	#N/A	#N/A	#N/A	#N/A	#N/A	1.49883	#N/A	1.23198	1.18805	0.91618	1.26089	1.48067	1.06428	1.14452	0.870758	0.976177	0.528153	0.977728	1.08564	#N/A	0.938656	1.2103	0.96752	#N/A	#N/A	0.330684	0.260251	#N/A	#N/A	#N/A	#N/A	#N/A	#N/A	#N/A	22	ENSG00000153558	FBXL2	protein_coding	F-box and leucine rich repeat protein 2 [Source:HGNC Symbol;Acc:HGNC:13598]
PRKCH	#N/A	#N/A	#N/A	#N/A	#N/A	#N/A	#N/A	#N/A	#N/A	#N/A	#N/A	#N/A	#N/A	4.71435	3.52811	2.90044	1.9658	6.37142	4.78385	5.65118	5.75951	5.12023	0.853294	3.54163	#N/A	#N/A	2.39036	0.94376	1.39932	#N/A	1.22419	#N/A	0.881762	0.870786	#N/A	#N/A	#N/A	#N/A	#N/A	#N/A	#N/A	#N/A	#N/A	#N/A	#N/A	#N/A	#N/A	#N/A	#N/A	0.679666	#N/A	#N/A	1.11726	#N/A	#N/A	1.06474	1.3687	#N/A	#N/A	0.880484	#N/A	#N/A	#N/A	22	ENSG00000027075	PRKCH	protein_coding	protein kinase C eta [Source:HGNC Symbol;Acc:HGNC:9403]
ST3GAL1	#N/A	#N/A	#N/A	#N/A	#N/A	#N/A	#N/A	#N/A	#N/A	#N/A	#N/A	#N/A	#N/A	4.16097	2.59298	3.24773	2.26358	3.62328	2.65305	0.469118	3.57094	3.37176	#N/A	3.38387	1.63761	#N/A	#N/A	#N/A	#N/A	#N/A	1.02166	0.810706	#N/A	#N/A	#N/A	#N/A	#N/A	#N/A	#N/A	#N/A	#N/A	#N/A	#N/A	#N/A	#N/A	#N/A	#N/A	#N/A	#N/A	#N/A	#N/A	4.93859	2.48086	2.67898	4.53518	4.14165	3.1322	4.32763	2.00045	0.87999	#N/A	#N/A	#N/A	22	ENSG00000008513	ST3GAL1	protein_coding	ST3 beta-galactoside alpha-2,3-sialyltransferase 1 [Source:HGNC Symbol;Acc:HGNC:10862]
SCARB1	#N/A	#N/A	#N/A	#N/A	#N/A	#N/A	#N/A	#N/A	#N/A	#N/A	#N/A	#N/A	#N/A	0.718307	0.548024	0.582844	#N/A	0.311011	#N/A	0.0649649	0.0622501	0.0746176	#N/A	0.107261	#N/A	#N/A	#N/A	#N/A	#N/A	#N/A	#N/A	#N/A	#N/A	#N/A	0.64045	#N/A	0.553553	#N/A	#N/A	#N/A	#N/A	#N/A	#N/A	0.77549	0.698644	0.682122	#N/A	0.616939	#N/A	0.890302	0.913339	1.00432	0.532098	#N/A	0.190481	0.229438	0.144335	0.35378	#N/A	#N/A	#N/A	#N/A	#N/A	22	ENSG00000073060	SCARB1	protein_coding	scavenger receptor class B member 1 [Source:HGNC Symbol;Acc:HGNC:1664]
#285679	#N/A	#N/A	#N/A	#N/A	#N/A	#N/A	#N/A	#N/A	#N/A	#N/A	#N/A	#N/A	#N/A	3.70967	3.87754	3.54169	0.516698	2.44524	0.163715	0.143478	0.0925191	0.192493	#N/A	#N/A	0.1861	#N/A	0.871465	0.776373	#N/A	#N/A	2.04356	#N/A	1.48472	#N/A	#N/A	#N/A	#N/A	#N/A	#N/A	#N/A	#N/A	#N/A	#N/A	#N/A	#N/A	#N/A	#N/A	#N/A	#N/A	#N/A	#N/A	4.98075	1.56953	0.487294	0.190182	#N/A	0.2136	0.2392	0.408688	0.0929203	#N/A	#N/A	#N/A	22	ENSG00000285679		lncRNA	novel transcript
SLC66A2	#N/A	#N/A	#N/A	#N/A	#N/A	#N/A	#N/A	#N/A	#N/A	#N/A	#N/A	#N/A	#N/A	1.17899	#N/A	0.925906	#N/A	1.13692	#N/A	0.157308	#N/A	0.110557	#N/A	#N/A	#N/A	#N/A	#N/A	#N/A	#N/A	#N/A	1.12195	0.23145	#N/A	0.355891	0.766053	#N/A	1.19185	0.916827	1.36237	1.07763	0.783583	#N/A	0.980581	#N/A	0.920516	1.01193	0.789164	#N/A	#N/A	1.01653	0.889862	#N/A	#N/A	#N/A	0.964493	#N/A	0.39865	#N/A	#N/A	#N/A	#N/A	#N/A	#N/A	22	ENSG00000122490	SLC66A2	protein_coding	solute carrier family 66 member 2 [Source:HGNC Symbol;Acc:HGNC:26188]
RFTN1	#N/A	#N/A	#N/A	#N/A	#N/A	#N/A	#N/A	#N/A	#N/A	#N/A	#N/A	#N/A	#N/A	1.41485	#N/A	#N/A	#N/A	1.29624	#N/A	#N/A	#N/A	1.17264	1.33538	#N/A	#N/A	#N/A	#N/A	#N/A	#N/A	#N/A	#N/A	#N/A	#N/A	#N/A	2.91386	2.52717	2.93891	3.01136	3.45965	3.32422	3.02342	2.82683	3.24836	2.91648	2.96622	3.22387	2.9266	2.98485	1.03179	2.98906	2.80963	#N/A	#N/A	#N/A	#N/A	#N/A	1.21194	#N/A	#N/A	#N/A	#N/A	#N/A	#N/A	22	ENSG00000131378	RFTN1	protein_coding	raftlin, lipid raft linker 1 [Source:HGNC Symbol;Acc:HGNC:30278]
SPINT2	#N/A	#N/A	#N/A	#N/A	#N/A	#N/A	#N/A	#N/A	#N/A	#N/A	#N/A	#N/A	#N/A	#N/A	0.0749342	#N/A	#N/A	0.0864962	0.0600437	#N/A	0.0365743	#N/A	0.0432698	#N/A	#N/A	#N/A	#N/A	#N/A	#N/A	#N/A	0.150027	#N/A	#N/A	0.0539067	0.20597	#N/A	0.497609	0.190924	1.66894	0.259126	5.65068	0.155675	5.42659	0.186694	0.140404	0.0904374	2.44605	0.373404	#N/A	0.558901	0.210389	#N/A	#N/A	#N/A	#N/A	#N/A	#N/A	#N/A	#N/A	#N/A	#N/A	#N/A	#N/A	22	ENSG00000167642	SPINT2	protein_coding	serine peptidase inhibitor, Kunitz type 2 [Source:HGNC Symbol;Acc:HGNC:11247]
#248898	#N/A	#N/A	#N/A	#N/A	#N/A	#N/A	#N/A	#N/A	#N/A	#N/A	#N/A	#N/A	#N/A	#N/A	0.168446	0.100551	#N/A	0.0854611	#N/A	#N/A	#N/A	#N/A	0.160317	#N/A	#N/A	#N/A	0.0949096	#N/A	#N/A	#N/A	#N/A	#N/A	#N/A	#N/A	2.8849	0.0461613	2.12095	2.68088	2.54992	2.69727	2.65157	0.626932	2.44427	0.6942	0.658127	0.089965	1.99229	2.67651	#N/A	1.89789	3.55029	#N/A	#N/A	#N/A	#N/A	#N/A	#N/A	#N/A	#N/A	#N/A	#N/A	#N/A	0.110362	22	ENSG00000248898		lncRNA	novel transcript
FGD4	#N/A	#N/A	#N/A	#N/A	#N/A	#N/A	#N/A	#N/A	#N/A	#N/A	#N/A	#N/A	#N/A	0.556227	1.11548	0.912199	#N/A	#N/A	0.785334	0.784581	0.975607	#N/A	#N/A	1.02376	#N/A	#N/A	#N/A	#N/A	#N/A	#N/A	0.736267	#N/A	0.82522	0.688672	#N/A	1.44106	0.50208	#N/A	0.760511	0.527448	#N/A	#N/A	0.592007	0.581004	0.829224	#N/A	#N/A	0.551307	#N/A	0.912024	0.633336	#N/A	#N/A	#N/A	#N/A	#N/A	#N/A	#N/A	#N/A	#N/A	#N/A	2.47816	1.78301	22	ENSG00000139132	FGD4	protein_coding	FYVE, RhoGEF and PH domain containing 4 [Source:HGNC Symbol;Acc:HGNC:19125]
GATA3	#N/A	#N/A	#N/A	#N/A	#N/A	#N/A	#N/A	#N/A	#N/A	#N/A	#N/A	#N/A	#N/A	0.129621	0.0899687	0.0877249	#N/A	0.0774395	#N/A	#N/A	#N/A	#N/A	#N/A	#N/A	#N/A	#N/A	0.130549	#N/A	#N/A	#N/A	0.0929147	#N/A	#N/A	#N/A	0.151249	#N/A	0.176569	0.179355	0.158578	0.177681	0.183018	0.127362	0.33575	0.152886	0.143051	0.0917774	0.182926	0.174849	#N/A	0.171491	0.161109	#N/A	0.0896096	#N/A	#N/A	#N/A	#N/A	#N/A	#N/A	#N/A	#N/A	#N/A	#N/A	22	ENSG00000107485	GATA3	protein_coding	GATA binding protein 3 [Source:HGNC Symbol;Acc:HGNC:4172]
CMIP	#N/A	#N/A	#N/A	#N/A	#N/A	#N/A	#N/A	#N/A	#N/A	#N/A	#N/A	#N/A	#N/A	0.755798	#N/A	#N/A	#N/A	#N/A	#N/A	0.582143	#N/A	#N/A	#N/A	#N/A	#N/A	#N/A	#N/A	#N/A	#N/A	#N/A	1.42891	#N/A	1.66188	0.700157	7.13552	2.97493	5.30305	6.75901	4.90646	5.17895	7.9081	5.01154	6.87285	5.26528	7.48361	6.13674	5.15799	7.31764	1.02046	6.32044	5.81017	#N/A	#N/A	#N/A	#N/A	#N/A	#N/A	#N/A	#N/A	#N/A	#N/A	#N/A	#N/A	22	ENSG00000153815	CMIP	protein_coding	c-Maf inducing protein [Source:HGNC Symbol;Acc:HGNC:24319]
STOX2	#N/A	#N/A	#N/A	#N/A	#N/A	#N/A	#N/A	#N/A	#N/A	#N/A	#N/A	#N/A	#N/A	#N/A	#N/A	0.913407	#N/A	#N/A	#N/A	#N/A	#N/A	#N/A	#N/A	#N/A	#N/A	0.893649	#N/A	1.03409	1.59164	#N/A	0.823969	#N/A	#N/A	0.435165	2.30697	#N/A	2.0494	2.6512	2.55695	2.87414	2.37642	1.21066	3.2251	2.10964	3.27895	1.72068	2.6283	2.67669	#N/A	3.17275	1.94666	#N/A	#N/A	#N/A	#N/A	#N/A	#N/A	#N/A	#N/A	#N/A	#N/A	0.955419	#N/A	22	ENSG00000173320	STOX2	protein_coding	storkhead box 2 [Source:HGNC Symbol;Acc:HGNC:25450]
EPB41L4A	#N/A	#N/A	#N/A	#N/A	#N/A	#N/A	#N/A	#N/A	#N/A	#N/A	#N/A	#N/A	#N/A	#N/A	#N/A	#N/A	#N/A	#N/A	#N/A	#N/A	#N/A	#N/A	#N/A	#N/A	#N/A	2.36689	2.99199	1.77078	1.66658	#N/A	#N/A	#N/A	#N/A	#N/A	6.83114	0.167051	4.94011	7.54097	5.07293	5.48643	6.36293	4.83678	6.58213	3.16962	6.82336	0.81765	5.66548	6.24927	0.837759	5.44462	5.05624	#N/A	#N/A	#N/A	#N/A	#N/A	#N/A	#N/A	#N/A	#N/A	#N/A	1.51501	#N/A	22	ENSG00000129595	EPB41L4A	protein_coding	erythrocyte membrane protein band 4.1 like 4A [Source:HGNC Symbol;Acc:HGNC:13278]
MAGI3	#N/A	#N/A	#N/A	#N/A	#N/A	#N/A	#N/A	#N/A	#N/A	#N/A	#N/A	#N/A	#N/A	#N/A	#N/A	#N/A	#N/A	#N/A	#N/A	#N/A	#N/A	#N/A	#N/A	#N/A	#N/A	1.33718	#N/A	1.89613	1.80558	#N/A	#N/A	#N/A	#N/A	0.964553	1.36404	1.55712	1.40757	1.28392	1.47733	1.42763	1.26602	1.3381	1.40044	1.60283	1.4958	1.36948	1.15014	1.51354	#N/A	1.40093	1.25501	#N/A	#N/A	#N/A	#N/A	#N/A	#N/A	#N/A	#N/A	#N/A	#N/A	2.09714	1.79556	22	ENSG00000081026	MAGI3	protein_coding	membrane associated guanylate kinase, WW and PDZ domain containing 3 [Source:HGNC Symbol;Acc:HGNC:29647]
PRTG	#N/A	#N/A	#N/A	#N/A	#N/A	#N/A	#N/A	#N/A	#N/A	#N/A	#N/A	#N/A	#N/A	#N/A	#N/A	#N/A	#N/A	#N/A	#N/A	#N/A	#N/A	#N/A	#N/A	#N/A	#N/A	0.163488	1.01535	0.261394	0.285515	#N/A	#N/A	#N/A	#N/A	#N/A	1.05011	#N/A	1.11552	1.27339	1.36701	1.26048	1.04778	1.15837	1.40554	1.2887	1.4654	#N/A	1.27244	1.2214	#N/A	1.39361	#N/A	#N/A	0.971608	#N/A	#N/A	0.234253	#N/A	#N/A	#N/A	#N/A	0.60195	0.213757	0.123529	22	ENSG00000166450	PRTG	protein_coding	protogenin [Source:HGNC Symbol;Acc:HGNC:26373]
SPRY4	#N/A	#N/A	#N/A	#N/A	#N/A	#N/A	#N/A	#N/A	#N/A	#N/A	#N/A	#N/A	#N/A	#N/A	#N/A	#N/A	#N/A	#N/A	#N/A	#N/A	#N/A	#N/A	#N/A	#N/A	#N/A	0.0506448	0.113191	0.136584	0.126172	#N/A	#N/A	#N/A	#N/A	#N/A	0.223098	0.0546201	0.220942	0.225534	0.209225	0.217046	0.222716	0.160141	0.220088	0.162258	0.183073	0.116145	0.211271	0.218302	0.12703	0.223845	0.214476	#N/A	#N/A	#N/A	#N/A	#N/A	#N/A	#N/A	#N/A	#N/A	#N/A	#N/A	0.0890712	22	ENSG00000187678	SPRY4	protein_coding	sprouty RTK signaling antagonist 4 [Source:HGNC Symbol;Acc:HGNC:15533]
WTIP	#N/A	#N/A	#N/A	#N/A	#N/A	#N/A	#N/A	#N/A	#N/A	#N/A	#N/A	#N/A	#N/A	#N/A	#N/A	#N/A	#N/A	#N/A	#N/A	#N/A	#N/A	#N/A	#N/A	#N/A	#N/A	0.180077	0.662985	#N/A	0.199333	#N/A	#N/A	#N/A	#N/A	0.145804	1.68814	0.169304	3.27803	2.23035	3.52266	2.37274	2.03511	1.13967	4.02227	2.56926	3.19116	1.27177	3.05077	2.68911	#N/A	3.65379	2.08445	#N/A	#N/A	#N/A	#N/A	#N/A	#N/A	#N/A	#N/A	#N/A	#N/A	0.158376	0.213595	22	ENSG00000142279	WTIP	protein_coding	WT1 interacting protein [Source:HGNC Symbol;Acc:HGNC:20964]
NQO1	#N/A	#N/A	#N/A	#N/A	#N/A	#N/A	#N/A	#N/A	#N/A	#N/A	#N/A	#N/A	#N/A	#N/A	#N/A	#N/A	#N/A	#N/A	#N/A	#N/A	#N/A	#N/A	#N/A	#N/A	#N/A	#N/A	0.148835	#N/A	#N/A	#N/A	#N/A	#N/A	#N/A	0.047978	2.04301	#N/A	2.42656	1.4257	2.07053	2.229	2.15373	0.932473	1.72212	1.41589	1.46112	0.28518	1.16339	1.60246	#N/A	1.68754	1.48262	1.34919	0.635003	0.103734	#N/A	0.0813405	#N/A	#N/A	#N/A	#N/A	0.0602476	#N/A	#N/A	22	ENSG00000181019	NQO1	protein_coding	NAD(P)H quinone dehydrogenase 1 [Source:HGNC Symbol;Acc:HGNC:2874]
RGPD8	#N/A	#N/A	#N/A	#N/A	#N/A	#N/A	#N/A	#N/A	#N/A	#N/A	#N/A	#N/A	#N/A	#N/A	#N/A	#N/A	#N/A	#N/A	#N/A	#N/A	#N/A	#N/A	#N/A	#N/A	#N/A	#N/A	#N/A	#N/A	0.581281	#N/A	#N/A	#N/A	#N/A	#N/A	1.60073	#N/A	1.17816	1.34067	1.22963	1.06506	1.25972	1.12867	1.02225	1.46669	1.21129	0.461303	1.16919	1.24694	0.326305	1.12504	1.14848	1.25255	#N/A	#N/A	0.123961	#N/A	#N/A	0.134998	#N/A	#N/A	0.25736	#N/A	0.0688568	22	ENSG00000169629	RGPD8	protein_coding	RANBP2 like and GRIP domain containing 8 [Source:HGNC Symbol;Acc:HGNC:9849]
NUMA1	#N/A	3.41344	#N/A	#N/A	#N/A	#N/A	#N/A	#N/A	1.34749	#N/A	0.957667	0.871707	#N/A	#N/A	#N/A	#N/A	#N/A	#N/A	#N/A	#N/A	#N/A	#N/A	#N/A	0.983759	#N/A	#N/A	#N/A	#N/A	0.990437	#N/A	#N/A	#N/A	#N/A	#N/A	0.810151	#N/A	1.01475	0.763915	0.963224	0.656082	0.676499	0.988366	0.678603	0.744741	0.846036	1.0795	0.828732	0.79567	#N/A	0.737542	0.782403	#N/A	#N/A	#N/A	#N/A	#N/A	#N/A	#N/A	#N/A	#N/A	#N/A	#N/A	#N/A	21	ENSG00000137497	NUMA1	protein_coding	nuclear mitotic apparatus protein 1 [Source:HGNC Symbol;Acc:HGNC:8059]
RNF144A	#N/A	0.601711	#N/A	#N/A	#N/A	#N/A	#N/A	#N/A	#N/A	#N/A	#N/A	#N/A	#N/A	#N/A	#N/A	#N/A	#N/A	#N/A	#N/A	#N/A	#N/A	#N/A	#N/A	#N/A	#N/A	#N/A	2.24676	1.80296	1.58663	0.420309	#N/A	#N/A	#N/A	#N/A	1.08814	#N/A	1.17444	1.37714	1.59562	1.16403	1.07135	0.942155	1.29988	1.4319	1.51778	#N/A	0.945093	1.09485	#N/A	1.35371	1.35593	0.724722	#N/A	1.12947	#N/A	#N/A	#N/A	#N/A	#N/A	#N/A	#N/A	#N/A	#N/A	21	ENSG00000151692	RNF144A	protein_coding	ring finger protein 144A [Source:HGNC Symbol;Acc:HGNC:20457]
UBR5	#N/A	1.34011	0.740041	0.663034	0.878265	1.18501	0.83511	0.73082	1.09813	#N/A	0.849074	#N/A	0.653167	#N/A	#N/A	#N/A	#N/A	#N/A	0.7608	1.22038	#N/A	#N/A	#N/A	#N/A	#N/A	#N/A	0.839301	0.965233	1.08357	#N/A	#N/A	#N/A	#N/A	#N/A	#N/A	#N/A	#N/A	#N/A	#N/A	#N/A	#N/A	#N/A	#N/A	#N/A	#N/A	#N/A	#N/A	#N/A	#N/A	#N/A	#N/A	#N/A	#N/A	#N/A	0.923159	0.912418	1.71673	1.05596	#N/A	#N/A	#N/A	0.922102	1.2233	21	ENSG00000104517	UBR5	protein_coding	ubiquitin protein ligase E3 component n-recognin 5 [Source:HGNC Symbol;Acc:HGNC:16806]
TBCEL	#N/A	0.254332	#N/A	#N/A	#N/A	#N/A	#N/A	#N/A	1.18688	1.16122	#N/A	#N/A	#N/A	#N/A	#N/A	#N/A	#N/A	#N/A	#N/A	#N/A	#N/A	#N/A	0.886945	#N/A	#N/A	0.388298	#N/A	#N/A	#N/A	#N/A	#N/A	#N/A	#N/A	#N/A	1.23171	#N/A	1.86118	1.75408	2.33024	1.33437	1.31181	#N/A	2.03655	2.04098	2.19243	1.64866	1.72934	1.40213	#N/A	2.4654	1.32616	#N/A	#N/A	#N/A	#N/A	#N/A	0.641468	#N/A	#N/A	#N/A	#N/A	1.19159	#N/A	21	ENSG00000154114	TBCEL	protein_coding	tubulin folding cofactor E like [Source:HGNC Symbol;Acc:HGNC:28115]
NMT2	#N/A	0.733302	#N/A	#N/A	#N/A	#N/A	#N/A	#N/A	#N/A	0.525648	#N/A	#N/A	#N/A	#N/A	#N/A	#N/A	#N/A	#N/A	#N/A	0.992629	#N/A	#N/A	#N/A	#N/A	#N/A	#N/A	1.0545	2.04051	2.74461	#N/A	#N/A	#N/A	#N/A	#N/A	0.951116	#N/A	1.04192	1.25632	0.986902	0.898819	0.91121	0.984989	0.950469	1.02488	1.11219	#N/A	0.948269	1.07214	0.735053	1.01102	1.04399	#N/A	#N/A	#N/A	#N/A	#N/A	#N/A	#N/A	#N/A	#N/A	#N/A	#N/A	#N/A	21	ENSG00000152465	NMT2	protein_coding	N-myristoyltransferase 2 [Source:HGNC Symbol;Acc:HGNC:7858]
SPARCL1	#N/A	0.908765	#N/A	#N/A	#N/A	#N/A	#N/A	#N/A	#N/A	#N/A	#N/A	#N/A	#N/A	#N/A	#N/A	#N/A	#N/A	#N/A	#N/A	#N/A	#N/A	#N/A	#N/A	#N/A	#N/A	1.94278	1.57141	#N/A	1.99973	#N/A	#N/A	#N/A	#N/A	#N/A	6.53953	5.19472	5.67052	7.65248	4.983	5.44242	7.35187	5.62169	6.93819	3.96715	5.33872	5.13857	5.17542	6.67659	#N/A	5.75651	5.62441	#N/A	#N/A	#N/A	#N/A	#N/A	#N/A	#N/A	#N/A	#N/A	#N/A	#N/A	1.73505	21	ENSG00000152583	SPARCL1	protein_coding	SPARC like 1 [Source:HGNC Symbol;Acc:HGNC:11220]
COLEC12	#N/A	0.0522961	#N/A	0.0890212	0.131488	0.146602	#N/A	0.0826752	#N/A	#N/A	#N/A	#N/A	#N/A	#N/A	#N/A	#N/A	#N/A	#N/A	#N/A	#N/A	#N/A	#N/A	#N/A	#N/A	#N/A	#N/A	#N/A	#N/A	#N/A	#N/A	#N/A	#N/A	#N/A	#N/A	0.200086	#N/A	4.12704	0.223305	0.447251	4.67653	0.448548	0.115566	5.39003	0.165634	0.15834	0.112323	3.41639	0.172874	#N/A	0.273757	0.188388	#N/A	#N/A	#N/A	#N/A	#N/A	#N/A	#N/A	#N/A	#N/A	0.0773135	#N/A	#N/A	21	ENSG00000158270	COLEC12	protein_coding	collectin subfamily member 12 [Source:HGNC Symbol;Acc:HGNC:16016]
TNRC6C	#N/A	1.18719	0.591558	#N/A	0.92348	0.831302	#N/A	#N/A	0.863965	#N/A	1.12175	#N/A	#N/A	#N/A	0.706974	#N/A	#N/A	0.730851	1.42018	0.848431	#N/A	0.965758	#N/A	#N/A	#N/A	#N/A	1.94173	1.95356	2.01952	#N/A	0.802388	#N/A	0.810393	#N/A	#N/A	#N/A	#N/A	#N/A	#N/A	#N/A	#N/A	#N/A	#N/A	#N/A	#N/A	#N/A	#N/A	#N/A	#N/A	#N/A	#N/A	0.709547	#N/A	#N/A	0.794125	#N/A	2.04408	1.24702	#N/A	1.08967	#N/A	#N/A	#N/A	21	ENSG00000078687	TNRC6C	protein_coding	trinucleotide repeat containing adaptor 6C [Source:HGNC Symbol;Acc:HGNC:29318]
CHN1	#N/A	0.136689	#N/A	#N/A	#N/A	#N/A	#N/A	#N/A	#N/A	#N/A	#N/A	#N/A	#N/A	#N/A	#N/A	#N/A	#N/A	#N/A	#N/A	#N/A	#N/A	#N/A	#N/A	#N/A	#N/A	0.177404	1.11403	#N/A	0.277245	#N/A	#N/A	#N/A	#N/A	#N/A	5.62054	0.1567	4.52625	5.23264	3.59896	4.82319	5.09509	4.00389	6.45425	4.38751	4.76081	0.48036	4.91167	5.34932	0.592032	4.90561	4.61866	#N/A	#N/A	#N/A	#N/A	#N/A	#N/A	#N/A	#N/A	#N/A	#N/A	#N/A	#N/A	21	ENSG00000128656	CHN1	protein_coding	chimerin 1 [Source:HGNC Symbol;Acc:HGNC:1943]
LRRC9	#N/A	0.0727785	0.197028	0.136349	0.185522	0.196273	#N/A	0.22298	0.15658	#N/A	0.144226	#N/A	#N/A	#N/A	0.285586	#N/A	#N/A	#N/A	#N/A	0.117256	#N/A	#N/A	#N/A	#N/A	#N/A	#N/A	0.175306	0.148838	0.166218	#N/A	#N/A	#N/A	#N/A	#N/A	#N/A	#N/A	#N/A	#N/A	#N/A	#N/A	#N/A	#N/A	#N/A	#N/A	#N/A	#N/A	#N/A	#N/A	#N/A	#N/A	#N/A	1.17982	0.16306	0.0923787	0.150543	0.107061	0.151164	#N/A	0.107458	#N/A	#N/A	0.12597	#N/A	21	ENSG00000131951	LRRC9	protein_coding	leucine rich repeat containing 9 [Source:HGNC Symbol;Acc:HGNC:19848]
WWC2	#N/A	0.94198	#N/A	#N/A	#N/A	#N/A	#N/A	#N/A	#N/A	0.728014	#N/A	#N/A	#N/A	#N/A	#N/A	#N/A	#N/A	#N/A	#N/A	#N/A	#N/A	#N/A	#N/A	#N/A	#N/A	1.33935	#N/A	#N/A	#N/A	#N/A	#N/A	#N/A	#N/A	#N/A	2.09685	#N/A	2.23186	2.30933	2.19875	2.36042	2.12201	2.03229	1.82519	1.9497	1.77569	1.10042	1.979	1.88936	1.10659	1.54526	1.99868	#N/A	#N/A	#N/A	#N/A	#N/A	#N/A	#N/A	#N/A	#N/A	#N/A	3.74527	2.00418	21	ENSG00000151718	WWC2	protein_coding	WW and C2 domain containing 2 [Source:HGNC Symbol;Acc:HGNC:24148]
CASZ1	#N/A	0.0657678	#N/A	#N/A	#N/A	#N/A	#N/A	#N/A	#N/A	#N/A	#N/A	#N/A	#N/A	5.14136	3.53498	4.3157	#N/A	0.152131	0.108744	0.144099	0.0940076	0.141658	#N/A	0.105787	0.29797	#N/A	1.11983	0.204769	0.49189	#N/A	1.58818	#N/A	#N/A	#N/A	#N/A	#N/A	#N/A	#N/A	#N/A	#N/A	#N/A	#N/A	#N/A	#N/A	#N/A	#N/A	#N/A	#N/A	#N/A	#N/A	#N/A	3.52937	#N/A	#N/A	0.201758	#N/A	0.221289	0.17283	0.478077	#N/A	#N/A	0.25077	#N/A	21	ENSG00000130940	CASZ1	protein_coding	castor zinc finger 1 [Source:HGNC Symbol;Acc:HGNC:26002]
CEP162	#N/A	0.278095	#N/A	#N/A	#N/A	#N/A	#N/A	#N/A	#N/A	1.14852	0.334449	0.257606	#N/A	#N/A	#N/A	#N/A	#N/A	#N/A	#N/A	#N/A	#N/A	#N/A	#N/A	#N/A	#N/A	0.684804	#N/A	#N/A	#N/A	#N/A	#N/A	#N/A	#N/A	#N/A	1.23715	#N/A	1.44248	1.345	1.47194	1.25348	1.29447	1.059	1.33582	1.44474	1.01596	1.1851	1.19867	1.31617	#N/A	1.25482	1.21237	#N/A	#N/A	#N/A	#N/A	#N/A	0.674672	#N/A	#N/A	#N/A	#N/A	#N/A	#N/A	21	ENSG00000135315	CEP162	protein_coding	centrosomal protein 162 [Source:HGNC Symbol;Acc:HGNC:21107]
PDLIM1	#N/A	0.0660957	#N/A	#N/A	#N/A	#N/A	#N/A	#N/A	#N/A	#N/A	#N/A	#N/A	#N/A	1.85682	0.0754562	0.377087	0.109344	0.0829751	0.0615936	0.102509	0.0563807	#N/A	#N/A	0.0681821	0.0654512	#N/A	0.135713	0.115232	0.120864	#N/A	0.519145	#N/A	#N/A	#N/A	#N/A	#N/A	#N/A	#N/A	#N/A	#N/A	#N/A	#N/A	3.00098	#N/A	1.17746	#N/A	2.68618	#N/A	#N/A	4.09891	#N/A	#N/A	#N/A	#N/A	#N/A	#N/A	#N/A	#N/A	#N/A	#N/A	#N/A	0.115805	0.124532	21	ENSG00000107438	PDLIM1	protein_coding	PDZ and LIM domain 1 [Source:HGNC Symbol;Acc:HGNC:2067]
SYNPO2	#N/A	0.0894861	1.5749	0.906351	0.210038	0.291292	#N/A	1.79044	0.867973	#N/A	#N/A	#N/A	#N/A	3.51047	0.944815	2.04295	#N/A	1.26275	2.9784	0.232885	0.385059	1.49026	#N/A	#N/A	#N/A	#N/A	1.53905	0.798208	0.869049	#N/A	0.600607	#N/A	#N/A	#N/A	#N/A	#N/A	#N/A	#N/A	#N/A	#N/A	#N/A	#N/A	#N/A	#N/A	#N/A	#N/A	#N/A	#N/A	#N/A	#N/A	#N/A	#N/A	#N/A	#N/A	#N/A	#N/A	#N/A	#N/A	#N/A	#N/A	#N/A	0.887663	0.205499	21	ENSG00000172403	SYNPO2	protein_coding	synaptopodin 2 [Source:HGNC Symbol;Acc:HGNC:17732]
HS2ST1	#N/A	1.16665	0.797391	0.72984	1.1172	1.44	1.20938	#N/A	1.38445	#N/A	0.69365	0.748387	#N/A	0.730838	#N/A	1.17474	1.04335	1.07135	#N/A	#N/A	#N/A	1.03296	#N/A	1.04047	1.00809	#N/A	#N/A	0.995808	#N/A	#N/A	#N/A	#N/A	#N/A	#N/A	#N/A	#N/A	#N/A	#N/A	#N/A	#N/A	#N/A	#N/A	#N/A	#N/A	0.607442	#N/A	#N/A	0.691777	#N/A	#N/A	#N/A	#N/A	#N/A	#N/A	#N/A	#N/A	#N/A	1.51435	#N/A	0.530468	#N/A	#N/A	#N/A	21	ENSG00000153936	HS2ST1	protein_coding	heparan sulfate 2-O-sulfotransferase 1 [Source:HGNC Symbol;Acc:HGNC:5193]
#285336	#N/A	0.120326	3.31199	1.8246	0.683595	0.328843	#N/A	1.88878	#N/A	#N/A	#N/A	#N/A	#N/A	3.25861	#N/A	1.12591	#N/A	1.2831	1.33147	0.231518	0.543546	#N/A	#N/A	#N/A	#N/A	#N/A	#N/A	0.898471	0.514144	#N/A	#N/A	#N/A	#N/A	#N/A	#N/A	#N/A	#N/A	#N/A	#N/A	#N/A	#N/A	#N/A	#N/A	#N/A	#N/A	#N/A	#N/A	#N/A	#N/A	#N/A	#N/A	4.19459	#N/A	0.227641	0.214705	#N/A	0.284222	0.378454	#N/A	0.108748	#N/A	0.433632	#N/A	21	ENSG00000285336		lncRNA	novel transcript
NNT	#N/A	#N/A	3.90942	2.33271	3.47366	1.43851	0.578122	1.96214	1.86275	#N/A	0.257195	#N/A	1.23713	#N/A	#N/A	#N/A	#N/A	#N/A	#N/A	0.717858	#N/A	1.45233	#N/A	0.461452	#N/A	#N/A	#N/A	#N/A	#N/A	#N/A	#N/A	#N/A	#N/A	#N/A	#N/A	#N/A	#N/A	#N/A	#N/A	#N/A	#N/A	#N/A	#N/A	#N/A	#N/A	#N/A	#N/A	#N/A	#N/A	#N/A	#N/A	3.60312	1.5797	1.25046	0.816177	0.12846	0.683812	0.210203	2.27162	0.700125	#N/A	#N/A	#N/A	21	ENSG00000112992	NNT	protein_coding	nicotinamide nucleotide transhydrogenase [Source:HGNC Symbol;Acc:HGNC:7863]
SCCPDH	#N/A	#N/A	0.342415	0.801483	0.419602	0.257662	0.121176	1.89127	0.149777	#N/A	0.140439	#N/A	#N/A	#N/A	#N/A	#N/A	#N/A	#N/A	#N/A	0.108237	#N/A	#N/A	#N/A	#N/A	#N/A	#N/A	1.39247	0.450876	0.242766	#N/A	#N/A	#N/A	#N/A	#N/A	#N/A	#N/A	#N/A	#N/A	#N/A	#N/A	#N/A	#N/A	#N/A	#N/A	#N/A	#N/A	#N/A	#N/A	#N/A	#N/A	#N/A	4.81807	1.08157	0.300429	0.185184	#N/A	0.173623	0.201028	0.117094	0.0639209	#N/A	0.165839	#N/A	21	ENSG00000143653	SCCPDH	protein_coding	saccharopine dehydrogenase (putative) [Source:HGNC Symbol;Acc:HGNC:24275]
NINL	#N/A	#N/A	3.25718	0.177902	0.167006	0.220259	0.125165	0.261243	0.108546	#N/A	#N/A	#N/A	#N/A	#N/A	#N/A	#N/A	#N/A	#N/A	#N/A	#N/A	#N/A	#N/A	#N/A	#N/A	#N/A	0.0899663	0.405561	0.138361	0.179967	#N/A	#N/A	#N/A	#N/A	#N/A	1.21265	#N/A	#N/A	0.771114	1.34523	0.988129	#N/A	#N/A	1.05359	1.98884	1.35686	#N/A	#N/A	0.71647	#N/A	1.68263	1.47075	#N/A	#N/A	#N/A	#N/A	#N/A	#N/A	#N/A	#N/A	#N/A	#N/A	#N/A	#N/A	21	ENSG00000101004	NINL	protein_coding	ninein like [Source:HGNC Symbol;Acc:HGNC:29163]
GPT	#N/A	#N/A	0.115191	0.101007	#N/A	#N/A	#N/A	0.0950435	0.0692685	#N/A	#N/A	#N/A	0.0539906	0.101149	0.07415	0.0702154	#N/A	0.0625451	#N/A	#N/A	#N/A	0.0416985	#N/A	#N/A	0.0442442	#N/A	0.080033	0.0820314	0.091093	#N/A	0.0417723	#N/A	#N/A	#N/A	#N/A	#N/A	#N/A	#N/A	#N/A	#N/A	#N/A	#N/A	#N/A	#N/A	#N/A	#N/A	#N/A	#N/A	#N/A	#N/A	#N/A	0.136052	0.0773108	0.0541772	0.0750784	0.0439988	#N/A	0.0629819	#N/A	#N/A	#N/A	#N/A	#N/A	21	ENSG00000167701	GPT	protein_coding	glutamic--pyruvic transaminase [Source:HGNC Symbol;Acc:HGNC:4552]
AKAP6	#N/A	#N/A	4.83079	1.30705	2.10713	1.61086	#N/A	1.62687	2.87283	#N/A	#N/A	#N/A	#N/A	4.25921	2.00155	4.95987	#N/A	0.334525	#N/A	0.573054	2.38332	3.18894	#N/A	#N/A	4.26926	#N/A	0.967583	1.09274	2.23575	#N/A	#N/A	#N/A	#N/A	#N/A	#N/A	#N/A	#N/A	#N/A	#N/A	#N/A	#N/A	#N/A	#N/A	#N/A	#N/A	#N/A	#N/A	#N/A	#N/A	#N/A	#N/A	3.05979	#N/A	#N/A	3.95136	#N/A	#N/A	1.83249	#N/A	#N/A	#N/A	#N/A	0.905078	21	ENSG00000151320	AKAP6	protein_coding	A-kinase anchoring protein 6 [Source:HGNC Symbol;Acc:HGNC:376]
USP54	#N/A	#N/A	3.06334	#N/A	2.66861	3.48555	1.88186	1.49421	1.32323	#N/A	#N/A	#N/A	#N/A	#N/A	#N/A	#N/A	#N/A	#N/A	#N/A	1.71442	#N/A	1.06783	#N/A	#N/A	#N/A	#N/A	2.54313	2.11488	3.64172	#N/A	#N/A	#N/A	#N/A	#N/A	#N/A	#N/A	#N/A	#N/A	#N/A	#N/A	#N/A	#N/A	#N/A	#N/A	#N/A	#N/A	#N/A	#N/A	#N/A	#N/A	#N/A	4.69191	0.716934	#N/A	5.22454	1.09249	5.59483	3.65128	1.08964	2.66385	#N/A	1.2409	0.564301	21	ENSG00000166348	USP54	protein_coding	ubiquitin specific peptidase 54 [Source:HGNC Symbol;Acc:HGNC:23513]
SDHAF4	#N/A	#N/A	4.66388	0.574997	0.211243	0.379684	#N/A	1.27813	0.19256	1.09854	0.158246	#N/A	0.783042	#N/A	#N/A	#N/A	#N/A	#N/A	#N/A	#N/A	#N/A	0.165411	#N/A	#N/A	0.101646	#N/A	#N/A	#N/A	#N/A	#N/A	#N/A	#N/A	#N/A	#N/A	#N/A	#N/A	1.40354	#N/A	1.01235	#N/A	#N/A	#N/A	#N/A	#N/A	#N/A	#N/A	#N/A	#N/A	#N/A	#N/A	#N/A	2.04647	0.892422	#N/A	0.357016	0.156654	0.188886	0.24862	0.149421	#N/A	#N/A	#N/A	0.140147	21	ENSG00000154079	SDHAF4	protein_coding	succinate dehydrogenase complex assembly factor 4 [Source:HGNC Symbol;Acc:HGNC:20957]
DDX1	#N/A	#N/A	3.15794	1.63679	1.6317	3.68801	0.845671	1.67592	0.987261	0.730771	0.276394	0.283294	1.19866	#N/A	#N/A	#N/A	#N/A	#N/A	#N/A	#N/A	#N/A	#N/A	#N/A	#N/A	#N/A	#N/A	1.12635	#N/A	1.13944	#N/A	#N/A	#N/A	#N/A	#N/A	#N/A	#N/A	0.933143	#N/A	0.964989	#N/A	#N/A	#N/A	#N/A	#N/A	#N/A	#N/A	#N/A	#N/A	#N/A	#N/A	#N/A	1.89979	1.43309	#N/A	3.19096	#N/A	0.507763	0.958478	1.5477	#N/A	#N/A	#N/A	#N/A	21	ENSG00000079785	DDX1	protein_coding	DEAD-box helicase 1 [Source:HGNC Symbol;Acc:HGNC:2734]
GARIN1A	#N/A	#N/A	0.135203	0.0830578	0.127364	0.140183	0.0813826	0.0931645	0.0994918	#N/A	0.0650219	#N/A	0.0654077	#N/A	#N/A	#N/A	#N/A	#N/A	#N/A	#N/A	0.0519094	0.055784	#N/A	#N/A	0.0585808	#N/A	0.109315	0.107049	#N/A	#N/A	#N/A	#N/A	#N/A	#N/A	#N/A	#N/A	#N/A	#N/A	#N/A	#N/A	#N/A	#N/A	#N/A	#N/A	#N/A	#N/A	#N/A	#N/A	#N/A	#N/A	#N/A	0.128036	0.0677597	0.0563761	#N/A	0.0350006	0.100264	0.0899457	#N/A	#N/A	#N/A	0.0983117	#N/A	21	ENSG00000205085	GARIN1A	protein_coding	golgi associated RAB2 interactor 1A [Source:HGNC Symbol;Acc:HGNC:27998]
COL4A6	#N/A	#N/A	0.175577	0.145836	0.148757	0.174097	0.106263	0.127473	0.150818	#N/A	#N/A	#N/A	0.0706245	0.139094	0.0953343	0.0919945	#N/A	0.0946834	0.0625355	#N/A	0.0537764	0.0836071	0.108244	#N/A	#N/A	#N/A	0.151376	0.105263	0.143219	#N/A	#N/A	#N/A	#N/A	#N/A	#N/A	#N/A	#N/A	#N/A	#N/A	#N/A	#N/A	#N/A	#N/A	#N/A	#N/A	#N/A	#N/A	#N/A	#N/A	#N/A	#N/A	0.305457	#N/A	#N/A	#N/A	#N/A	#N/A	#N/A	#N/A	#N/A	#N/A	0.101614	#N/A	21	ENSG00000197565	COL4A6	protein_coding	collagen type IV alpha 6 chain [Source:HGNC Symbol;Acc:HGNC:2208]
SLC22A5	#N/A	#N/A	4.3698	0.380089	0.191208	0.193081	0.119464	0.807017	0.13145	#N/A	#N/A	#N/A	#N/A	1.74678	#N/A	#N/A	#N/A	0.303619	#N/A	#N/A	#N/A	#N/A	#N/A	#N/A	0.0822673	#N/A	0.229764	0.179477	0.181619	#N/A	#N/A	#N/A	#N/A	#N/A	#N/A	#N/A	#N/A	#N/A	#N/A	#N/A	#N/A	#N/A	#N/A	#N/A	#N/A	#N/A	#N/A	#N/A	#N/A	#N/A	#N/A	3.49369	1.19952	0.102947	0.169163	#N/A	#N/A	0.165271	0.12973	#N/A	#N/A	0.155412	0.150851	21	ENSG00000197375	SLC22A5	protein_coding	solute carrier family 22 member 5 [Source:HGNC Symbol;Acc:HGNC:10969]
DLK1	#N/A	#N/A	0.106492	#N/A	0.0944042	0.104517	#N/A	0.0940233	0.0670406	0.039873	#N/A	#N/A	#N/A	#N/A	#N/A	#N/A	#N/A	#N/A	#N/A	#N/A	#N/A	#N/A	#N/A	#N/A	#N/A	#N/A	#N/A	#N/A	#N/A	#N/A	#N/A	#N/A	#N/A	#N/A	0.136672	#N/A	0.123058	0.135865	0.132107	0.123339	0.138887	0.0797376	0.150203	0.129822	0.11076	0.0713046	0.128307	0.136448	#N/A	0.134137	0.120885	#N/A	#N/A	#N/A	#N/A	#N/A	#N/A	#N/A	#N/A	#N/A	#N/A	#N/A	#N/A	21	ENSG00000185559	DLK1	protein_coding	delta like non-canonical Notch ligand 1 [Source:HGNC Symbol;Acc:HGNC:2907]
FAM234A	#N/A	#N/A	3.72277	1.5756	0.286232	1.27386	0.588238	1.50327	0.755399	#N/A	0.189223	#N/A	1.36701	0.957352	#N/A	#N/A	0.98436	#N/A	#N/A	#N/A	#N/A	#N/A	#N/A	#N/A	0.421159	#N/A	1.36334	#N/A	#N/A	#N/A	#N/A	#N/A	#N/A	#N/A	#N/A	#N/A	#N/A	#N/A	#N/A	#N/A	#N/A	#N/A	#N/A	#N/A	#N/A	#N/A	#N/A	#N/A	#N/A	#N/A	#N/A	2.27933	1.11847	#N/A	0.913633	0.571317	0.337361	0.409597	0.403152	#N/A	#N/A	1.46728	#N/A	21	ENSG00000167930	FAM234A	protein_coding	family with sequence similarity 234 member A [Source:HGNC Symbol;Acc:HGNC:14163]
GRTP1	#N/A	#N/A	4.34685	1.07669	0.297789	0.281039	0.151049	0.921534	0.265739	#N/A	0.237882	#N/A	#N/A	1.113	#N/A	1.07001	0.477969	#N/A	0.350881	#N/A	#N/A	#N/A	#N/A	#N/A	#N/A	#N/A	0.943134	0.196598	0.221777	#N/A	#N/A	#N/A	0.639674	#N/A	#N/A	#N/A	#N/A	#N/A	#N/A	#N/A	#N/A	#N/A	#N/A	#N/A	#N/A	#N/A	#N/A	#N/A	#N/A	#N/A	#N/A	1.0006	#N/A	0.404206	#N/A	0.205933	#N/A	#N/A	#N/A	#N/A	#N/A	0.139326	0.15059	21	ENSG00000139835	GRTP1	protein_coding	growth hormone regulated TBC protein 1 [Source:HGNC Symbol;Acc:HGNC:20310]
ZBTB25	#N/A	#N/A	3.14984	2.05609	2.30011	3.79675	0.819082	1.5435	2.74136	0.755142	0.280295	#N/A	1.05695	#N/A	0.903901	#N/A	#N/A	0.918127	#N/A	#N/A	#N/A	#N/A	0.881561	#N/A	1.12084	#N/A	#N/A	#N/A	#N/A	#N/A	#N/A	#N/A	#N/A	#N/A	#N/A	#N/A	#N/A	#N/A	#N/A	#N/A	#N/A	#N/A	#N/A	#N/A	#N/A	#N/A	#N/A	#N/A	#N/A	#N/A	#N/A	0.877959	1.76695	#N/A	1.00034	1.10298	0.888668	1.42954	1.02688	#N/A	#N/A	#N/A	#N/A	21	ENSG00000089775	ZBTB25	protein_coding	zinc finger and BTB domain containing 25 [Source:HGNC Symbol;Acc:HGNC:13112]
GATM	#N/A	#N/A	0.225433	0.131101	0.175944	0.200534	0.121538	0.15021	#N/A	#N/A	0.123024	#N/A	#N/A	0.171912	0.147374	0.12026	#N/A	0.101087	#N/A	#N/A	0.0677154	0.0885923	#N/A	#N/A	#N/A	#N/A	#N/A	#N/A	#N/A	#N/A	#N/A	#N/A	#N/A	#N/A	2.55189	#N/A	2.87231	2.16426	1.92291	2.34784	3.4983	#N/A	#N/A	#N/A	#N/A	#N/A	#N/A	#N/A	#N/A	#N/A	2.17717	#N/A	#N/A	#N/A	#N/A	#N/A	#N/A	#N/A	#N/A	#N/A	#N/A	0.127357	#N/A	21	ENSG00000171766	GATM	protein_coding	glycine amidinotransferase [Source:HGNC Symbol;Acc:HGNC:4175]
LINC00158	#N/A	#N/A	0.104863	0.0867286	#N/A	#N/A	#N/A	0.0902256	#N/A	#N/A	#N/A	#N/A	#N/A	0.0618175	0.0499939	0.0461123	#N/A	#N/A	#N/A	#N/A	#N/A	#N/A	0.0217116	#N/A	#N/A	0.0197616	0.0935422	#N/A	0.0700113	#N/A	0.028528	#N/A	#N/A	0.0283788	#N/A	#N/A	#N/A	#N/A	#N/A	#N/A	#N/A	0.0427696	#N/A	#N/A	0.0466395	0.0566826	1.00677	#N/A	#N/A	#N/A	#N/A	0.0697792	0.0509744	0.0513421	0.0672154	#N/A	#N/A	#N/A	#N/A	#N/A	0.0359619	#N/A	#N/A	21	ENSG00000185433	LINC00158	lncRNA	long intergenic non-protein coding RNA 158 [Source:HGNC Symbol;Acc:HGNC:1283]
LSM1	#N/A	#N/A	0.223176	#N/A	#N/A	0.134504	#N/A	0.0833518	0.0989148	#N/A	0.104296	#N/A	#N/A	#N/A	0.124475	#N/A	#N/A	#N/A	#N/A	#N/A	#N/A	0.0738234	#N/A	#N/A	#N/A	#N/A	#N/A	#N/A	#N/A	#N/A	#N/A	#N/A	#N/A	#N/A	#N/A	#N/A	0.934262	#N/A	1.05325	#N/A	0.63203	#N/A	1.0123	0.755326	0.780906	#N/A	0.912234	0.965406	#N/A	0.845743	0.877009	0.286115	0.086547	#N/A	0.117807	0.0857153	#N/A	#N/A	#N/A	#N/A	#N/A	#N/A	#N/A	21	ENSG00000175324	LSM1	protein_coding	LSM1 homolog, mRNA degradation associated [Source:HGNC Symbol;Acc:HGNC:20472]
DNA2	#N/A	#N/A	#N/A	#N/A	#N/A	0.22411	#N/A	0.56191	#N/A	#N/A	0.116844	#N/A	#N/A	1.35593	0.739253	0.849295	#N/A	#N/A	#N/A	#N/A	#N/A	#N/A	#N/A	0.0886839	#N/A	#N/A	0.717541	0.305523	#N/A	#N/A	1.40003	#N/A	#N/A	0.106854	#N/A	#N/A	#N/A	#N/A	1.36526	1.40782	1.18185	#N/A	1.35033	#N/A	#N/A	0.546795	#N/A	1.23189	#N/A	#N/A	#N/A	2.04022	0.720201	#N/A	0.177254	0.0925329	#N/A	#N/A	#N/A	#N/A	#N/A	#N/A	#N/A	21	ENSG00000138346	DNA2	protein_coding	DNA replication helicase/nuclease 2 [Source:HGNC Symbol;Acc:HGNC:2939]
EFS	#N/A	#N/A	0.135678	#N/A	0.125943	0.133513	#N/A	0.0826599	#N/A	0.0800234	#N/A	#N/A	#N/A	#N/A	#N/A	#N/A	#N/A	#N/A	#N/A	#N/A	#N/A	#N/A	#N/A	#N/A	#N/A	#N/A	0.139157	#N/A	#N/A	#N/A	#N/A	#N/A	#N/A	#N/A	0.170545	#N/A	0.144263	0.175922	0.162347	0.164298	0.814308	0.12951	0.733524	0.144885	0.141624	0.0942614	0.184411	0.15626	#N/A	0.146112	0.17259	#N/A	#N/A	#N/A	#N/A	#N/A	#N/A	#N/A	#N/A	#N/A	#N/A	#N/A	#N/A	21	ENSG00000100842	EFS	protein_coding	embryonal Fyn-associated substrate [Source:HGNC Symbol;Acc:HGNC:16898]
#270087	#N/A	#N/A	1.93714	#N/A	0.161816	0.149673	#N/A	0.103823	#N/A	#N/A	#N/A	#N/A	#N/A	#N/A	0.477792	#N/A	#N/A	#N/A	#N/A	#N/A	#N/A	0.0745041	#N/A	#N/A	#N/A	#N/A	0.132823	0.125697	0.103492	#N/A	0.723656	#N/A	#N/A	0.0466263	#N/A	#N/A	#N/A	#N/A	1.0042	#N/A	#N/A	#N/A	1.71021	1.17047	1.256	#N/A	#N/A	#N/A	#N/A	2.27427	#N/A	1.6341	#N/A	#N/A	#N/A	#N/A	0.13252	0.119523	#N/A	#N/A	#N/A	0.129967	0.0912168	21	ENSG00000270087		lncRNA	novel transcript
PPP1R9A	#N/A	#N/A	3.03298	#N/A	1.56073	3.11335	0.716131	1.0241	1.39346	#N/A	1.08881	#N/A	#N/A	1.02844	0.981806	1.25192	#N/A	0.895652	#N/A	#N/A	#N/A	#N/A	#N/A	#N/A	1.41293	#N/A	2.45402	1.95159	2.3844	#N/A	#N/A	#N/A	#N/A	#N/A	#N/A	#N/A	#N/A	#N/A	#N/A	#N/A	#N/A	#N/A	#N/A	#N/A	#N/A	#N/A	#N/A	#N/A	#N/A	#N/A	#N/A	3.25278	#N/A	#N/A	0.222493	#N/A	1.24934	2.89605	#N/A	#N/A	#N/A	1.14405	1.17997	21	ENSG00000158528	PPP1R9A	protein_coding	protein phosphatase 1 regulatory subunit 9A [Source:HGNC Symbol;Acc:HGNC:14946]
ARHGAP11A-DT	#N/A	#N/A	1.80331	1.10762	#N/A	0.164795	0.10959	0.508865	#N/A	#N/A	0.12026	#N/A	0.449877	1.11285	0.942507	0.701686	#N/A	0.599241	#N/A	#N/A	#N/A	#N/A	1.58972	0.0749482	#N/A	#N/A	0.445976	#N/A	0.235773	#N/A	#N/A	0.0827498	#N/A	#N/A	#N/A	#N/A	#N/A	#N/A	#N/A	#N/A	#N/A	#N/A	#N/A	#N/A	#N/A	#N/A	#N/A	#N/A	0.155891	#N/A	#N/A	#N/A	#N/A	0.105993	0.280507	#N/A	0.154527	#N/A	0.134903	#N/A	#N/A	#N/A	#N/A	21	ENSG00000262728	ARHGAP11A-DT	lncRNA	ARHGAP11A divergent transcript [Source:HGNC Symbol;Acc:HGNC:56188]
AGBL3	#N/A	#N/A	1.31232	1.07027	1.21368	1.425	#N/A	1.14295	1.24611	#N/A	0.332769	#N/A	#N/A	0.744179	1.09643	#N/A	0.938875	#N/A	#N/A	0.960318	#N/A	#N/A	#N/A	0.697962	1.56518	#N/A	1.35545	2.54892	2.579	#N/A	#N/A	#N/A	#N/A	#N/A	#N/A	#N/A	#N/A	#N/A	#N/A	#N/A	#N/A	#N/A	#N/A	#N/A	#N/A	#N/A	#N/A	#N/A	#N/A	#N/A	#N/A	1.0937	#N/A	#N/A	#N/A	0.969889	0.976786	1.71429	0.977238	#N/A	#N/A	#N/A	#N/A	21	ENSG00000146856	AGBL3	protein_coding	AGBL carboxypeptidase 3 [Source:HGNC Symbol;Acc:HGNC:27981]
PFN2	#N/A	#N/A	0.1579	0.122613	0.114374	0.135852	0.0824745	0.101334	#N/A	#N/A	#N/A	#N/A	#N/A	0.130175	0.0734207	0.0810474	#N/A	0.0762873	#N/A	#N/A	#N/A	0.067695	#N/A	#N/A	0.052925	#N/A	0.133435	0.0992196	0.110253	#N/A	0.0555697	#N/A	#N/A	#N/A	#N/A	#N/A	#N/A	#N/A	#N/A	#N/A	#N/A	#N/A	#N/A	#N/A	#N/A	#N/A	#N/A	#N/A	#N/A	#N/A	#N/A	0.156323	0.097585	0.0729333	#N/A	#N/A	#N/A	#N/A	0.0685638	#N/A	#N/A	0.093693	#N/A	21	ENSG00000070087	PFN2	protein_coding	profilin 2 [Source:HGNC Symbol;Acc:HGNC:8882]
LNP1	#N/A	#N/A	0.706622	0.142429	0.184867	0.203701	0.123288	0.156175	0.151397	#N/A	0.12331	#N/A	#N/A	1.20369	#N/A	#N/A	#N/A	#N/A	#N/A	#N/A	#N/A	#N/A	#N/A	#N/A	#N/A	#N/A	#N/A	0.155084	#N/A	#N/A	#N/A	#N/A	#N/A	#N/A	#N/A	#N/A	#N/A	1.20975	#N/A	#N/A	#N/A	#N/A	1.32743	1.13544	0.822624	#N/A	#N/A	1.21404	#N/A	1.18631	#N/A	1.05363	#N/A	#N/A	0.112295	0.103513	#N/A	#N/A	0.109712	#N/A	#N/A	0.129405	#N/A	21	ENSG00000206535	LNP1	protein_coding	leukemia NUP98 fusion partner 1 [Source:HGNC Symbol;Acc:HGNC:28014]
RINT1	#N/A	#N/A	1.21407	1.47348	1.59152	1.40915	#N/A	1.15912	0.68046	#N/A	0.892502	#N/A	1.59041	#N/A	0.956649	#N/A	#N/A	#N/A	#N/A	#N/A	#N/A	#N/A	#N/A	#N/A	#N/A	#N/A	0.905325	1.60705	1.20443	#N/A	#N/A	#N/A	1.00782	#N/A	#N/A	#N/A	#N/A	#N/A	#N/A	#N/A	#N/A	0.847478	#N/A	#N/A	#N/A	#N/A	#N/A	#N/A	#N/A	#N/A	#N/A	0.870563	#N/A	#N/A	1.25032	0.783226	1.3498	1.10002	1.17253	0.19056	#N/A	#N/A	#N/A	21	ENSG00000135249	RINT1	protein_coding	RAD50 interactor 1 [Source:HGNC Symbol;Acc:HGNC:21876]
TBC1D14	#N/A	#N/A	1.64316	1.23194	1.41327	1.58288	#N/A	1.29536	0.731164	#N/A	#N/A	#N/A	0.93079	1.54434	1.36872	1.3543	#N/A	1.38507	#N/A	0.30808	0.688068	0.525396	#N/A	0.349654	#N/A	#N/A	#N/A	#N/A	#N/A	#N/A	0.767742	#N/A	#N/A	#N/A	#N/A	#N/A	#N/A	#N/A	#N/A	#N/A	#N/A	#N/A	#N/A	#N/A	#N/A	#N/A	#N/A	#N/A	#N/A	#N/A	#N/A	1.44374	#N/A	#N/A	1.79462	0.758118	#N/A	1.12141	#N/A	0.173149	#N/A	#N/A	#N/A	21	ENSG00000132405	TBC1D14	protein_coding	TBC1 domain family member 14 [Source:HGNC Symbol;Acc:HGNC:29246]
#272688	#N/A	#N/A	0.216412	#N/A	#N/A	0.199618	0.118115	0.142922	#N/A	#N/A	0.116731	0.0619372	0.115125	0.772233	0.111624	#N/A	#N/A	0.0852701	#N/A	#N/A	#N/A	0.0854528	0.0690742	#N/A	0.080747	#N/A	#N/A	#N/A	#N/A	#N/A	0.421117	#N/A	#N/A	0.0641208	#N/A	#N/A	1.96727	#N/A	1.74373	#N/A	#N/A	#N/A	#N/A	1.30517	#N/A	#N/A	#N/A	#N/A	#N/A	#N/A	#N/A	0.642176	0.141188	#N/A	0.141642	#N/A	#N/A	#N/A	#N/A	#N/A	#N/A	#N/A	#N/A	21	ENSG00000272688		lncRNA	novel transcript
MCCC2#131844	#N/A	#N/A	1.92274	#N/A	1.62405	2.07824	1.54785	1.04576	1.56588	#N/A	#N/A	0.60542	1.36273	0.717601	#N/A	#N/A	#N/A	0.987196	#N/A	#N/A	#N/A	#N/A	#N/A	0.53989	#N/A	#N/A	0.973776	1.48175	1.87742	#N/A	#N/A	#N/A	#N/A	#N/A	#N/A	#N/A	#N/A	#N/A	#N/A	#N/A	#N/A	#N/A	#N/A	#N/A	#N/A	#N/A	#N/A	#N/A	#N/A	#N/A	#N/A	1.56167	#N/A	0.919926	1.31056	0.967894	0.708809	1.26635	0.811619	#N/A	#N/A	#N/A	#N/A	21	ENSG00000131844	MCCC2	protein_coding	methylcrotonyl-CoA carboxylase subunit 2 [Source:HGNC Symbol;Acc:HGNC:6937]
HTRA3	#N/A	#N/A	0.148024	#N/A	0.125002	0.139593	#N/A	0.111488	#N/A	0.0795267	#N/A	#N/A	#N/A	#N/A	#N/A	#N/A	#N/A	#N/A	#N/A	#N/A	#N/A	#N/A	#N/A	#N/A	#N/A	#N/A	#N/A	#N/A	0.0786485	#N/A	#N/A	#N/A	#N/A	#N/A	0.164167	#N/A	0.162223	0.178749	0.128801	0.156073	0.188752	0.112727	0.187281	0.125532	0.122421	0.0901602	0.181247	0.176527	#N/A	0.178785	0.146658	#N/A	#N/A	#N/A	#N/A	#N/A	#N/A	#N/A	#N/A	#N/A	#N/A	#N/A	#N/A	21	ENSG00000170801	HTRA3	protein_coding	HtrA serine peptidase 3 [Source:HGNC Symbol;Acc:HGNC:30406]
SYTL1	#N/A	#N/A	#N/A	#N/A	#N/A	0.094243	#N/A	0.0872808	#N/A	0.0335302	#N/A	#N/A	#N/A	#N/A	0.0580646	#N/A	#N/A	#N/A	#N/A	#N/A	#N/A	#N/A	#N/A	#N/A	#N/A	#N/A	0.059854	#N/A	#N/A	#N/A	#N/A	#N/A	#N/A	#N/A	0.114471	#N/A	0.0803516	0.136164	0.0907954	0.119493	0.308246	0.0939609	0.717567	0.123848	0.104723	0.0671561	0.103571	0.118232	#N/A	0.0951997	0.101312	#N/A	#N/A	#N/A	#N/A	#N/A	#N/A	#N/A	#N/A	#N/A	0.0384878	#N/A	#N/A	21	ENSG00000142765	SYTL1	protein_coding	synaptotagmin like 1 [Source:HGNC Symbol;Acc:HGNC:15584]
#254163	#N/A	#N/A	0.552735	0.146235	0.20252	0.21165	0.137957	0.244091	#N/A	#N/A	0.117499	#N/A	0.128058	#N/A	#N/A	#N/A	0.110149	#N/A	#N/A	0.119026	#N/A	#N/A	#N/A	#N/A	0.0844891	#N/A	0.187496	0.172403	0.196683	#N/A	#N/A	#N/A	#N/A	#N/A	#N/A	#N/A	#N/A	#N/A	#N/A	#N/A	#N/A	#N/A	#N/A	#N/A	#N/A	#N/A	#N/A	#N/A	#N/A	#N/A	#N/A	0.297253	0.211957	0.112686	0.164014	#N/A	0.142256	#N/A	0.1184	#N/A	#N/A	0.125888	#N/A	21	ENSG00000254163		lncRNA	novel transcript
#248802	#N/A	#N/A	0.130152	0.142885	0.132833	#N/A	#N/A	0.142613	#N/A	0.077425	#N/A	#N/A	#N/A	0.10886	0.0967625	0.101019	#N/A	0.0878959	#N/A	#N/A	#N/A	#N/A	#N/A	#N/A	#N/A	#N/A	#N/A	#N/A	#N/A	#N/A	0.0936072	#N/A	#N/A	#N/A	1.47199	#N/A	0.223105	#N/A	0.307403	0.451323	2.58662	#N/A	1.80907	#N/A	#N/A	#N/A	#N/A	1.59349	#N/A	0.428036	#N/A	0.166883	0.114046	#N/A	#N/A	#N/A	#N/A	#N/A	#N/A	#N/A	0.060403	#N/A	#N/A	21	ENSG00000248802		lncRNA	novel transcript
#285103	#N/A	#N/A	0.171029	#N/A	0.122943	0.137479	#N/A	0.115774	#N/A	#N/A	#N/A	#N/A	#N/A	0.149354	0.0791189	0.0586678	#N/A	#N/A	#N/A	#N/A	#N/A	#N/A	0.054409	#N/A	#N/A	#N/A	#N/A	#N/A	#N/A	#N/A	#N/A	#N/A	#N/A	#N/A	1.05862	#N/A	0.95786	#N/A	1.13546	#N/A	1.18097	#N/A	1.97494	0.686169	#N/A	0.0898366	1.51498	0.858476	#N/A	1.97452	1.19937	#N/A	#N/A	#N/A	#N/A	#N/A	#N/A	#N/A	0.069521	#N/A	0.0361893	#N/A	#N/A	21	ENSG00000285103		lncRNA	novel transcript
WBP1	#N/A	#N/A	1.86865	0.758208	0.333686	0.300136	0.0831778	0.729448	0.148998	1.30591	0.083266	#N/A	0.680026	#N/A	#N/A	#N/A	#N/A	#N/A	#N/A	#N/A	#N/A	#N/A	#N/A	0.0509189	#N/A	#N/A	0.60094	0.221584	#N/A	#N/A	#N/A	#N/A	#N/A	#N/A	#N/A	#N/A	1.74973	#N/A	#N/A	#N/A	#N/A	#N/A	#N/A	0.780502	#N/A	0.347375	#N/A	#N/A	0.17436	#N/A	#N/A	#N/A	#N/A	#N/A	#N/A	0.0920403	0.140693	0.244333	0.127384	#N/A	#N/A	#N/A	#N/A	21	ENSG00000239779	WBP1	protein_coding	WW domain binding protein 1 [Source:HGNC Symbol;Acc:HGNC:12737]
GATD1-DT	#N/A	#N/A	1.27586	1.71373	0.807923	0.505041	0.540434	0.928913	#N/A	0.912255	0.141809	#N/A	0.976942	#N/A	#N/A	#N/A	#N/A	#N/A	#N/A	#N/A	0.125875	#N/A	#N/A	#N/A	#N/A	#N/A	#N/A	#N/A	#N/A	#N/A	#N/A	#N/A	#N/A	#N/A	0.860384	#N/A	#N/A	1.20506	#N/A	0.988004	0.916167	#N/A	#N/A	0.999883	#N/A	0.923003	1.13422	0.930554	#N/A	#N/A	1.0568	#N/A	#N/A	#N/A	#N/A	#N/A	#N/A	#N/A	0.292549	#N/A	0.365902	#N/A	#N/A	21	ENSG00000255284	GATD1-DT	lncRNA	GATD1 divergent transcript [Source:HGNC Symbol;Acc:HGNC:29907]
PPAN	#N/A	#N/A	2.43323	#N/A	0.13382	#N/A	#N/A	0.269661	0.125892	1.71286	0.110568	0.0588288	#N/A	#N/A	#N/A	#N/A	#N/A	#N/A	#N/A	#N/A	#N/A	#N/A	#N/A	#N/A	#N/A	0.0564736	0.210293	0.117269	#N/A	#N/A	#N/A	#N/A	#N/A	#N/A	1.13434	#N/A	1.43771	#N/A	#N/A	#N/A	#N/A	0.992429	#N/A	1.08106	#N/A	#N/A	0.962671	#N/A	0.142356	#N/A	#N/A	1.17979	#N/A	#N/A	0.141416	#N/A	#N/A	0.126505	0.100981	#N/A	0.148569	#N/A	#N/A	21	ENSG00000130810	PPAN	protein_coding	peter pan homolog [Source:HGNC Symbol;Acc:HGNC:9227]
PLCH1	#N/A	#N/A	0.0977898	0.0475182	0.0954587	0.074143	0.0605463	0.0474998	#N/A	#N/A	#N/A	#N/A	#N/A	0.172164	0.0415547	#N/A	#N/A	0.0553657	0.0424822	#N/A	0.0364234	#N/A	#N/A	#N/A	#N/A	0.0176279	#N/A	#N/A	0.0740749	#N/A	#N/A	#N/A	#N/A	#N/A	#N/A	#N/A	#N/A	#N/A	0.478572	#N/A	#N/A	#N/A	#N/A	#N/A	0.0425996	#N/A	#N/A	0.807131	#N/A	0.703236	#N/A	0.0519464	#N/A	0.0299631	0.0707724	#N/A	#N/A	#N/A	#N/A	#N/A	0.0245162	#N/A	#N/A	21	ENSG00000114805	PLCH1	protein_coding	phospholipase C eta 1 [Source:HGNC Symbol;Acc:HGNC:29185]
EPHA5	#N/A	#N/A	0.0690005	#N/A	0.0898485	0.0570776	#N/A	0.0841903	#N/A	#N/A	#N/A	#N/A	#N/A	#N/A	#N/A	#N/A	#N/A	0.0512675	#N/A	#N/A	#N/A	#N/A	#N/A	#N/A	#N/A	#N/A	#N/A	#N/A	#N/A	#N/A	0.0324555	#N/A	#N/A	#N/A	0.0482387	#N/A	0.24044	#N/A	0.0918625	0.163188	2.32012	0.0698014	2.34301	0.0532631	0.0471714	#N/A	0.707957	0.445113	#N/A	0.0733428	0.685034	0.0595015	0.0509478	#N/A	#N/A	#N/A	#N/A	#N/A	#N/A	#N/A	#N/A	#N/A	#N/A	21	ENSG00000145242	EPHA5	protein_coding	EPH receptor A5 [Source:HGNC Symbol;Acc:HGNC:3389]
#229694	#N/A	#N/A	3.04718	0.372293	0.141049	0.213754	#N/A	0.223316	0.13976	#N/A	0.0978837	0.0674032	0.161271	#N/A	#N/A	0.408781	0.214926	#N/A	#N/A	#N/A	#N/A	#N/A	#N/A	#N/A	#N/A	#N/A	0.205994	#N/A	0.203394	#N/A	1.13723	#N/A	#N/A	#N/A	#N/A	#N/A	#N/A	#N/A	#N/A	#N/A	#N/A	#N/A	#N/A	#N/A	#N/A	#N/A	#N/A	#N/A	#N/A	#N/A	#N/A	2.49568	0.193724	#N/A	0.174796	0.0961212	0.157563	0.16574	0.105002	#N/A	#N/A	#N/A	#N/A	21	ENSG00000229694		lncRNA	long intergenic non-protein coding RNA 484 [Source:NCBI gene (formerly Entrezgene);Acc:100129347]
CAPG	#N/A	#N/A	0.140449	0.113054	0.114942	0.134224	#N/A	0.103152	#N/A	#N/A	#N/A	#N/A	0.0900016	#N/A	#N/A	#N/A	#N/A	#N/A	#N/A	#N/A	#N/A	#N/A	#N/A	#N/A	#N/A	#N/A	0.0936523	#N/A	#N/A	#N/A	#N/A	#N/A	#N/A	#N/A	0.109107	#N/A	0.997163	0.697803	0.287894	0.136575	2.64484	#N/A	3.25613	0.132052	0.107992	#N/A	1.13184	0.555089	#N/A	0.353581	0.137292	0.10557	#N/A	#N/A	#N/A	#N/A	#N/A	#N/A	#N/A	#N/A	#N/A	#N/A	#N/A	21	ENSG00000042493	CAPG	protein_coding	capping actin protein, gelsolin like [Source:HGNC Symbol;Acc:HGNC:1474]
CILP	#N/A	#N/A	0.0806239	0.0941601	0.0941466	#N/A	0.0593699	0.0451825	#N/A	#N/A	#N/A	#N/A	#N/A	#N/A	#N/A	#N/A	#N/A	#N/A	#N/A	#N/A	#N/A	#N/A	#N/A	#N/A	#N/A	#N/A	0.099866	#N/A	#N/A	#N/A	#N/A	#N/A	#N/A	#N/A	0.1375	#N/A	0.11198	0.140183	0.121619	0.135633	0.145025	0.0784217	0.13592	0.11057	0.111671	0.0705236	0.140004	0.131731	#N/A	0.133452	0.110735	#N/A	#N/A	#N/A	#N/A	#N/A	#N/A	#N/A	#N/A	#N/A	#N/A	#N/A	#N/A	21	ENSG00000138615	CILP	protein_coding	cartilage intermediate layer protein [Source:HGNC Symbol;Acc:HGNC:1980]
#223393	#N/A	#N/A	0.379292	0.160037	#N/A	0.192937	#N/A	0.117097	0.142542	0.943112	#N/A	#N/A	0.0984731	#N/A	#N/A	#N/A	#N/A	#N/A	0.0698149	#N/A	0.0626129	#N/A	#N/A	#N/A	#N/A	#N/A	0.179894	#N/A	0.158558	#N/A	#N/A	#N/A	#N/A	0.0573654	#N/A	#N/A	1.68922	#N/A	#N/A	#N/A	#N/A	0.803923	1.2567	#N/A	0.545864	0.0954473	#N/A	1.72955	#N/A	1.50285	#N/A	#N/A	0.176024	#N/A	#N/A	#N/A	#N/A	#N/A	#N/A	#N/A	0.0439317	#N/A	#N/A	21	ENSG00000223393		lncRNA	novel transcript
#254990	#N/A	#N/A	0.10711	#N/A	0.0902964	#N/A	#N/A	0.0734284	#N/A	0.0355082	#N/A	#N/A	#N/A	0.0716748	0.0682933	0.066344	#N/A	0.0583109	#N/A	#N/A	#N/A	#N/A	#N/A	#N/A	#N/A	#N/A	0.102266	#N/A	#N/A	#N/A	#N/A	#N/A	#N/A	#N/A	#N/A	#N/A	0.324359	0.290944	#N/A	0.265589	1.63771	#N/A	1.52582	0.0921644	#N/A	#N/A	0.592017	0.236074	#N/A	0.145817	#N/A	0.127431	0.071445	#N/A	#N/A	#N/A	#N/A	#N/A	#N/A	#N/A	0.0401775	#N/A	#N/A	21	ENSG00000254990		lncRNA	novel transcript
SDR39U1	#N/A	#N/A	#N/A	#N/A	#N/A	0.41569	#N/A	0.428852	0.107597	1.39059	0.111385	0.0437256	#N/A	#N/A	#N/A	#N/A	#N/A	#N/A	#N/A	#N/A	#N/A	#N/A	#N/A	#N/A	#N/A	#N/A	#N/A	#N/A	#N/A	#N/A	#N/A	#N/A	#N/A	#N/A	0.621466	#N/A	1.31972	0.948628	1.02899	#N/A	0.868277	#N/A	0.914219	0.761916	1.13498	0.202117	0.819458	0.803717	#N/A	0.903434	1.05452	#N/A	#N/A	#N/A	0.127683	0.0699472	#N/A	#N/A	#N/A	#N/A	#N/A	#N/A	#N/A	21	ENSG00000100445	SDR39U1	protein_coding	short chain dehydrogenase/reductase family 39U member 1 [Source:HGNC Symbol;Acc:HGNC:20275]
RAB4A-AS1	#N/A	#N/A	0.124486	0.113469	0.116794	0.136923	0.0794084	0.0853772	0.106431	0.188546	#N/A	#N/A	0.0726069	0.256876	#N/A	#N/A	#N/A	0.0632637	#N/A	#N/A	0.0474957	0.0686171	#N/A	#N/A	#N/A	#N/A	#N/A	#N/A	#N/A	#N/A	#N/A	#N/A	#N/A	#N/A	#N/A	#N/A	#N/A	#N/A	1.95746	#N/A	#N/A	#N/A	1.23481	0.387278	#N/A	#N/A	#N/A	#N/A	#N/A	1.64126	#N/A	0.0795746	#N/A	#N/A	0.0977491	#N/A	#N/A	0.106778	0.0728962	#N/A	#N/A	#N/A	#N/A	21	ENSG00000177788	RAB4A-AS1	lncRNA	RAB4A antisense RNA 1 [Source:HGNC Symbol;Acc:HGNC:55934]
RAB31	#N/A	#N/A	1.01869	#N/A	0.0889685	0.0686235	#N/A	0.313359	#N/A	0.452891	#N/A	#N/A	#N/A	#N/A	#N/A	#N/A	#N/A	#N/A	#N/A	#N/A	#N/A	#N/A	#N/A	#N/A	#N/A	#N/A	#N/A	#N/A	#N/A	#N/A	#N/A	#N/A	#N/A	#N/A	0.165699	0.0418726	0.67103	0.212157	3.12989	4.01133	6.03088	0.142294	5.8534	0.183296	0.17346	0.0955346	3.91613	0.248057	#N/A	4.99895	0.186346	#N/A	#N/A	#N/A	#N/A	#N/A	#N/A	#N/A	#N/A	#N/A	#N/A	#N/A	#N/A	21	ENSG00000168461	RAB31	protein_coding	RAB31, member RAS oncogene family [Source:HGNC Symbol;Acc:HGNC:9771]
TRIM16L	#N/A	#N/A	1.03925	0.366267	#N/A	#N/A	#N/A	0.15539	#N/A	#N/A	#N/A	#N/A	0.103855	0.370392	0.101067	0.10578	0.0718666	0.114542	0.0765545	#N/A	#N/A	0.0798719	#N/A	#N/A	#N/A	#N/A	0.186608	0.147331	0.16358	#N/A	#N/A	#N/A	#N/A	#N/A	#N/A	#N/A	#N/A	#N/A	#N/A	#N/A	#N/A	#N/A	#N/A	#N/A	#N/A	#N/A	#N/A	#N/A	#N/A	#N/A	#N/A	0.601981	0.409474	0.0817308	0.14447	#N/A	0.132248	0.141676	0.110187	#N/A	#N/A	#N/A	#N/A	21	ENSG00000108448	TRIM16L	transcribed_unprocessed_pseudogene	tripartite motif containing 16 like [Source:HGNC Symbol;Acc:HGNC:32670]
RRP15	#N/A	#N/A	2.14558	1.17129	1.08979	1.43217	0.57928	0.844831	0.935314	#N/A	0.203689	0.120464	1.20933	#N/A	#N/A	#N/A	#N/A	#N/A	#N/A	0.256206	#N/A	#N/A	#N/A	#N/A	0.544419	#N/A	#N/A	#N/A	1.55281	#N/A	#N/A	#N/A	#N/A	#N/A	#N/A	#N/A	0.882824	#N/A	#N/A	#N/A	#N/A	#N/A	#N/A	#N/A	#N/A	#N/A	#N/A	#N/A	#N/A	#N/A	#N/A	1.2902	1.07593	#N/A	0.931509	#N/A	0.482892	0.689472	0.79924	0.117762	#N/A	#N/A	#N/A	21	ENSG00000067533	RRP15	protein_coding	ribosomal RNA processing 15 homolog [Source:HGNC Symbol;Acc:HGNC:24255]
PLCXD2	#N/A	#N/A	#N/A	#N/A	#N/A	#N/A	#N/A	0.0534135	#N/A	0.0551299	#N/A	#N/A	#N/A	0.0572047	0.0399318	0.051482	#N/A	0.0545995	#N/A	#N/A	#N/A	#N/A	#N/A	#N/A	#N/A	0.0316913	#N/A	0.0728211	#N/A	#N/A	#N/A	#N/A	#N/A	0.031923	0.16058	#N/A	0.491203	0.157589	0.677153	0.2027	2.2553	#N/A	2.19453	0.0707694	0.0846955	#N/A	0.972993	0.169284	#N/A	0.55537	#N/A	#N/A	#N/A	#N/A	#N/A	#N/A	#N/A	#N/A	#N/A	#N/A	#N/A	#N/A	#N/A	21	ENSG00000240891	PLCXD2	protein_coding	phosphatidylinositol specific phospholipase C X domain containing 2 [Source:HGNC Symbol;Acc:HGNC:26462]
#287533	#N/A	#N/A	2.15138	0.237753	#N/A	0.231994	0.121799	#N/A	0.153602	#N/A	0.133493	#N/A	0.304034	#N/A	#N/A	#N/A	0.0979368	#N/A	#N/A	0.124959	#N/A	#N/A	#N/A	0.0757051	0.0999527	#N/A	0.419093	0.198828	0.20922	#N/A	1.2948	#N/A	#N/A	#N/A	#N/A	#N/A	#N/A	#N/A	#N/A	#N/A	#N/A	#N/A	#N/A	#N/A	#N/A	#N/A	#N/A	#N/A	#N/A	#N/A	#N/A	1.45782	#N/A	#N/A	#N/A	#N/A	0.160352	0.299891	0.0964788	#N/A	0.153816	#N/A	0.114004	21	ENSG00000287533		lncRNA	novel transcript
PSMA6	#N/A	#N/A	#N/A	#N/A	#N/A	#N/A	#N/A	#N/A	0.376376	#N/A	0.272102	#N/A	#N/A	2.39843	1.28231	1.22473	0.766938	0.783974	#N/A	0.132309	#N/A	0.13972	#N/A	0.229075	0.482037	#N/A	#N/A	#N/A	#N/A	#N/A	0.987509	#N/A	#N/A	#N/A	#N/A	#N/A	0.926654	#N/A	#N/A	#N/A	#N/A	#N/A	#N/A	#N/A	#N/A	#N/A	#N/A	#N/A	#N/A	#N/A	#N/A	3.12025	0.944702	0.683328	0.56123	0.175852	0.314981	0.278042	#N/A	#N/A	1.33362	#N/A	#N/A	21	ENSG00000100902	PSMA6	protein_coding	proteasome 20S subunit alpha 6 [Source:HGNC Symbol;Acc:HGNC:9535]
RSPO3	#N/A	#N/A	0.0719175	#N/A	0.0623069	0.0743782	0.0266124	#N/A	0.0629122	#N/A	#N/A	#N/A	#N/A	0.0664512	0.0285955	0.0417272	#N/A	0.0389482	#N/A	#N/A	#N/A	0.0373247	#N/A	#N/A	0.0319085	#N/A	0.0647846	0.057826	0.0637671	#N/A	#N/A	#N/A	#N/A	#N/A	#N/A	#N/A	#N/A	#N/A	#N/A	#N/A	#N/A	#N/A	#N/A	#N/A	#N/A	#N/A	#N/A	#N/A	#N/A	#N/A	#N/A	0.0916905	0.0479798	0.0365933	0.0531702	#N/A	0.05538	0.0567648	0.0398789	#N/A	#N/A	#N/A	#N/A	21	ENSG00000146374	RSPO3	protein_coding	R-spondin 3 [Source:HGNC Symbol;Acc:HGNC:20866]
PRPS1	#N/A	#N/A	#N/A	#N/A	0.0925166	0.0666611	#N/A	#N/A	0.0794242	0.0367741	#N/A	#N/A	#N/A	#N/A	#N/A	#N/A	#N/A	#N/A	#N/A	#N/A	#N/A	#N/A	#N/A	#N/A	#N/A	#N/A	#N/A	#N/A	#N/A	#N/A	#N/A	#N/A	#N/A	#N/A	0.0613729	#N/A	0.151997	0.115706	0.0929518	0.0691495	0.372658	0.0882147	0.580693	0.085109	0.0322601	0.0650951	0.291529	0.0629845	#N/A	0.0633425	0.0802493	#N/A	#N/A	#N/A	#N/A	#N/A	#N/A	0.0766859	0.0554098	#N/A	#N/A	#N/A	#N/A	21	ENSG00000147224	PRPS1	protein_coding	phosphoribosyl pyrophosphate synthetase 1 [Source:HGNC Symbol;Acc:HGNC:9462]
MBD3	#N/A	#N/A	0.992527	#N/A	#N/A	#N/A	0.260876	#N/A	0.131299	#N/A	0.113046	0.0786843	#N/A	#N/A	#N/A	#N/A	#N/A	#N/A	#N/A	#N/A	#N/A	#N/A	#N/A	0.131117	#N/A	#N/A	#N/A	#N/A	#N/A	#N/A	#N/A	#N/A	#N/A	#N/A	1.0636	#N/A	1.23843	1.12562	0.891342	0.622915	1.04283	#N/A	0.962805	1.21672	0.966189	#N/A	1.11696	0.905259	#N/A	1.00989	1.10222	#N/A	#N/A	#N/A	#N/A	#N/A	#N/A	0.125553	#N/A	#N/A	#N/A	#N/A	0.146699	21	ENSG00000071655	MBD3	protein_coding	methyl-CpG binding domain protein 3 [Source:HGNC Symbol;Acc:HGNC:6918]
CERT1	#N/A	#N/A	0.676737	#N/A	0.785256	1.18723	1.34157	#N/A	1.26397	#N/A	1.84005	1.0097	#N/A	0.881912	0.642936	0.823107	#N/A	#N/A	#N/A	1.7856	#N/A	1.26759	#N/A	1.39965	#N/A	#N/A	#N/A	#N/A	#N/A	#N/A	0.717318	#N/A	#N/A	#N/A	#N/A	#N/A	#N/A	#N/A	#N/A	#N/A	#N/A	#N/A	#N/A	#N/A	#N/A	#N/A	#N/A	#N/A	#N/A	#N/A	#N/A	#N/A	0.689987	0.909368	1.09238	1.3757	1.99926	1.30153	#N/A	0.942463	#N/A	#N/A	#N/A	21	ENSG00000113163	CERT1	protein_coding	ceramide transporter 1 [Source:HGNC Symbol;Acc:HGNC:2205]
OXLD1	#N/A	#N/A	#N/A	#N/A	#N/A	#N/A	#N/A	#N/A	0.0799872	0.059793	0.0690272	#N/A	#N/A	#N/A	#N/A	#N/A	#N/A	0.0439545	#N/A	#N/A	#N/A	0.0507059	#N/A	#N/A	#N/A	#N/A	#N/A	#N/A	#N/A	#N/A	#N/A	#N/A	0.0221129	#N/A	0.311451	#N/A	0.14409	0.196034	0.568807	0.366038	1.4988	#N/A	#N/A	0.0586217	0.106844	#N/A	0.249243	0.187544	#N/A	0.385862	0.752637	#N/A	0.0667261	#N/A	#N/A	0.0610711	#N/A	0.0841629	#N/A	#N/A	#N/A	#N/A	#N/A	21	ENSG00000204237	OXLD1	protein_coding	oxidoreductase like domain containing 1 [Source:HGNC Symbol;Acc:HGNC:27901]
KATNAL2	#N/A	#N/A	1.12118	#N/A	0.55469	0.418348	#N/A	#N/A	0.162307	#N/A	#N/A	0.0760374	0.556367	#N/A	#N/A	#N/A	#N/A	#N/A	#N/A	0.108376	#N/A	#N/A	#N/A	0.165063	0.23395	#N/A	#N/A	0.439254	0.667707	#N/A	#N/A	#N/A	#N/A	#N/A	#N/A	#N/A	#N/A	#N/A	#N/A	#N/A	#N/A	#N/A	#N/A	0.849722	0.725945	#N/A	#N/A	#N/A	#N/A	#N/A	#N/A	1.71095	1.22242	0.31863	0.156334	#N/A	0.162225	#N/A	0.222535	#N/A	0.390596	0.382262	#N/A	21	ENSG00000167216	KATNAL2	protein_coding	katanin catalytic subunit A1 like 2 [Source:HGNC Symbol;Acc:HGNC:25387]
MBNL1	#N/A	#N/A	0.760438	#N/A	1.15051	1.48745	0.907983	#N/A	0.82936	#N/A	1.04538	#N/A	#N/A	0.622237	0.457964	#N/A	#N/A	0.637441	0.690806	1.75697	0.729584	#N/A	#N/A	0.896194	0.460543	#N/A	#N/A	#N/A	#N/A	#N/A	1.41987	1.074	0.599987	#N/A	#N/A	#N/A	#N/A	#N/A	#N/A	#N/A	#N/A	#N/A	#N/A	#N/A	#N/A	#N/A	#N/A	#N/A	#N/A	#N/A	#N/A	#N/A	#N/A	#N/A	1.55176	#N/A	1.95821	1.24044	#N/A	1.40207	#N/A	#N/A	#N/A	21	ENSG00000152601	MBNL1	protein_coding	muscleblind like splicing regulator 1 [Source:HGNC Symbol;Acc:HGNC:6923]
CST3	#N/A	#N/A	0.164959	#N/A	0.0980557	#N/A	0.0759609	#N/A	0.109156	0.0549228	0.0784327	#N/A	#N/A	#N/A	#N/A	#N/A	#N/A	#N/A	#N/A	#N/A	#N/A	#N/A	#N/A	#N/A	#N/A	#N/A	#N/A	#N/A	#N/A	#N/A	#N/A	#N/A	#N/A	#N/A	0.171649	#N/A	0.173538	0.178009	0.176243	0.168106	0.180614	0.130638	0.189837	0.168216	0.145523	0.0899117	0.178644	0.174162	#N/A	0.17843	0.180559	#N/A	#N/A	#N/A	#N/A	#N/A	#N/A	#N/A	#N/A	#N/A	#N/A	#N/A	#N/A	21	ENSG00000101439	CST3	protein_coding	cystatin C [Source:HGNC Symbol;Acc:HGNC:2475]
METTL13	#N/A	#N/A	0.20752	#N/A	#N/A	#N/A	0.0802743	#N/A	0.0968394	0.234824	#N/A	#N/A	#N/A	#N/A	#N/A	#N/A	#N/A	#N/A	#N/A	#N/A	#N/A	#N/A	#N/A	#N/A	#N/A	0.0376823	#N/A	#N/A	#N/A	#N/A	#N/A	#N/A	#N/A	#N/A	1.36971	#N/A	1.40749	1.45818	1.2294	1.58009	1.68772	0.468361	1.70651	0.614451	0.281618	0.0412947	1.52268	1.05653	#N/A	0.931529	1.53148	#N/A	#N/A	0.0698079	#N/A	#N/A	#N/A	#N/A	#N/A	#N/A	#N/A	#N/A	#N/A	21	ENSG00000010165	METTL13	protein_coding	methyltransferase 13, eEF1A lysine and N-terminal methyltransferase [Source:HGNC Symbol;Acc:HGNC:24248]
ZFP36	#N/A	#N/A	1.24192	0.71845	#N/A	0.365533	0.107378	#N/A	0.227458	1.58463	#N/A	#N/A	#N/A	#N/A	#N/A	#N/A	#N/A	#N/A	#N/A	#N/A	#N/A	#N/A	#N/A	#N/A	#N/A	#N/A	#N/A	#N/A	#N/A	#N/A	#N/A	#N/A	#N/A	#N/A	2.27441	#N/A	2.83021	2.593	1.90495	2.83757	3.21793	1.13023	1.83306	1.27051	1.40058	0.295547	1.38278	1.90945	#N/A	1.34551	2.1356	#N/A	#N/A	#N/A	#N/A	#N/A	#N/A	#N/A	#N/A	#N/A	#N/A	#N/A	#N/A	21	ENSG00000128016	ZFP36	protein_coding	ZFP36 ring finger protein [Source:HGNC Symbol;Acc:HGNC:12862]
ABCD1	#N/A	#N/A	#N/A	0.104777	#N/A	#N/A	0.0847883	#N/A	0.0965628	0.138033	#N/A	#N/A	#N/A	#N/A	#N/A	0.0665499	#N/A	#N/A	#N/A	#N/A	#N/A	#N/A	#N/A	#N/A	#N/A	#N/A	#N/A	#N/A	#N/A	#N/A	#N/A	#N/A	#N/A	#N/A	#N/A	#N/A	0.490211	1.22714	#N/A	#N/A	1.66314	#N/A	1.92742	0.36593	#N/A	0.0824397	1.51527	1.28557	#N/A	0.47259	1.5568	0.113302	0.0518936	0.0706469	0.0943458	#N/A	#N/A	0.104409	0.069616	#N/A	#N/A	#N/A	#N/A	21	ENSG00000101986	ABCD1	protein_coding	ATP binding cassette subfamily D member 1 [Source:HGNC Symbol;Acc:HGNC:61]
#234961	#N/A	#N/A	0.532413	#N/A	#N/A	#N/A	0.0788823	#N/A	0.107118	0.0633358	0.0606627	#N/A	#N/A	#N/A	#N/A	#N/A	#N/A	#N/A	#N/A	#N/A	#N/A	#N/A	#N/A	#N/A	#N/A	#N/A	#N/A	#N/A	#N/A	#N/A	#N/A	#N/A	#N/A	#N/A	0.178086	#N/A	0.172452	0.17934	0.145261	0.174471	0.195994	0.127873	0.179206	0.146412	0.144589	0.0925337	0.164954	0.176852	0.118291	0.178792	0.174693	#N/A	#N/A	#N/A	#N/A	#N/A	#N/A	#N/A	#N/A	#N/A	#N/A	#N/A	#N/A	21	ENSG00000234961		lncRNA	novel transcript
MMP24OS	#N/A	#N/A	#N/A	#N/A	#N/A	#N/A	1.22567	#N/A	#N/A	1.66797	0.832224	1.15705	#N/A	#N/A	#N/A	#N/A	#N/A	#N/A	#N/A	#N/A	#N/A	#N/A	#N/A	#N/A	#N/A	#N/A	#N/A	#N/A	#N/A	#N/A	#N/A	#N/A	#N/A	#N/A	2.55335	#N/A	3.04927	2.83822	3.19899	3.0949	2.9947	2.98981	2.42735	2.74081	2.53382	3.10579	2.60651	2.83629	2.97585	2.47836	2.95175	#N/A	#N/A	#N/A	#N/A	#N/A	#N/A	#N/A	#N/A	#N/A	1.38198	#N/A	#N/A	21	ENSG00000126005	MMP24OS	protein_coding	MMP24 opposite strand [Source:HGNC Symbol;Acc:HGNC:44421]
SS18	#N/A	#N/A	#N/A	#N/A	#N/A	#N/A	#N/A	#N/A	#N/A	1.3372	#N/A	#N/A	#N/A	#N/A	#N/A	#N/A	#N/A	#N/A	#N/A	#N/A	#N/A	#N/A	#N/A	#N/A	#N/A	#N/A	#N/A	1.28084	0.97376	#N/A	#N/A	#N/A	#N/A	#N/A	1.48856	#N/A	1.81351	1.3902	1.42208	1.47931	1.36366	1.30809	1.47373	1.49041	1.55657	1.58765	1.33619	1.71247	1.29943	1.44049	1.39699	#N/A	#N/A	#N/A	#N/A	#N/A	#N/A	#N/A	0.861956	#N/A	0.833686	#N/A	#N/A	21	ENSG00000141380	SS18	protein_coding	SS18 subunit of BAF chromatin remodeling complex [Source:HGNC Symbol;Acc:HGNC:11340]
MAP3K8	#N/A	#N/A	#N/A	#N/A	#N/A	#N/A	#N/A	#N/A	#N/A	1.76531	#N/A	#N/A	#N/A	#N/A	#N/A	#N/A	#N/A	#N/A	#N/A	#N/A	#N/A	#N/A	#N/A	#N/A	#N/A	#N/A	#N/A	#N/A	#N/A	#N/A	0.897414	0.232714	0.637075	0.321152	2.24896	#N/A	1.9564	2.13319	2.22074	2.21453	2.34505	2.52012	2.04355	1.55021	1.51597	3.45907	1.73802	2.11292	0.79418	1.82497	1.98734	#N/A	#N/A	#N/A	#N/A	#N/A	#N/A	#N/A	#N/A	#N/A	#N/A	#N/A	#N/A	21	ENSG00000107968	MAP3K8	protein_coding	mitogen-activated protein kinase kinase kinase 8 [Source:HGNC Symbol;Acc:HGNC:6860]
PDCD6IP	#N/A	#N/A	#N/A	#N/A	#N/A	#N/A	#N/A	#N/A	#N/A	0.937088	#N/A	#N/A	#N/A	#N/A	#N/A	#N/A	#N/A	#N/A	#N/A	#N/A	#N/A	#N/A	#N/A	1.58514	#N/A	#N/A	#N/A	#N/A	#N/A	#N/A	#N/A	#N/A	#N/A	#N/A	1.13556	#N/A	1.49162	1.19624	1.41306	1.11846	1.0779	1.28649	1.14175	1.18518	1.23292	1.25321	1.21379	1.30844	1.39711	1.23072	0.965038	#N/A	#N/A	#N/A	#N/A	#N/A	1.86229	0.969146	#N/A	#N/A	0.84234	#N/A	#N/A	21	ENSG00000170248	PDCD6IP	protein_coding	programmed cell death 6 interacting protein [Source:HGNC Symbol;Acc:HGNC:8766]
CYBA	#N/A	#N/A	1.65076	#N/A	0.175633	#N/A	#N/A	#N/A	#N/A	1.84746	0.147355	0.0561896	#N/A	#N/A	#N/A	#N/A	#N/A	#N/A	#N/A	#N/A	#N/A	#N/A	#N/A	#N/A	#N/A	#N/A	#N/A	#N/A	#N/A	#N/A	#N/A	#N/A	#N/A	#N/A	0.67672	#N/A	0.273185	0.256557	0.290153	0.82105	6.39821	0.218771	0.290381	0.280429	0.240976	0.159147	0.292292	0.288679	0.165306	0.29161	5.66401	#N/A	#N/A	#N/A	#N/A	#N/A	#N/A	#N/A	#N/A	#N/A	#N/A	#N/A	#N/A	21	ENSG00000051523	CYBA	protein_coding	cytochrome b-245 alpha chain [Source:HGNC Symbol;Acc:HGNC:2577]
RETREG2	#N/A	#N/A	#N/A	#N/A	#N/A	#N/A	#N/A	#N/A	#N/A	2.21074	0.161471	#N/A	#N/A	#N/A	#N/A	#N/A	#N/A	#N/A	#N/A	#N/A	0.0890251	0.120357	0.373457	#N/A	#N/A	#N/A	#N/A	#N/A	#N/A	#N/A	#N/A	#N/A	#N/A	#N/A	2.94994	#N/A	3.53144	3.24239	4.17477	3.86041	3.499	2.56371	3.57998	3.27002	1.01946	0.181292	3.01724	3.20943	#N/A	4.15435	3.67349	#N/A	#N/A	#N/A	#N/A	#N/A	#N/A	0.286506	#N/A	#N/A	#N/A	#N/A	#N/A	21	ENSG00000144567	RETREG2	protein_coding	reticulophagy regulator family member 2 [Source:HGNC Symbol;Acc:HGNC:28450]
COPA	#N/A	#N/A	#N/A	#N/A	1.06158	0.986991	#N/A	#N/A	#N/A	0.754584	1.71387	1.3205	#N/A	#N/A	#N/A	#N/A	#N/A	#N/A	#N/A	#N/A	#N/A	#N/A	#N/A	#N/A	#N/A	#N/A	#N/A	#N/A	#N/A	#N/A	#N/A	#N/A	#N/A	#N/A	0.690021	#N/A	0.943377	0.634873	0.841373	0.704679	0.630178	#N/A	0.697197	0.801057	0.786031	1.02799	0.855527	0.751252	1.93754	0.810188	#N/A	#N/A	#N/A	#N/A	#N/A	#N/A	2.49672	#N/A	#N/A	0.810835	#N/A	#N/A	#N/A	21	ENSG00000122218	COPA	protein_coding	COPI coat complex subunit alpha [Source:HGNC Symbol;Acc:HGNC:2230]
PXDC1	#N/A	#N/A	#N/A	#N/A	#N/A	#N/A	#N/A	#N/A	#N/A	1.33376	#N/A	#N/A	#N/A	#N/A	#N/A	#N/A	#N/A	#N/A	#N/A	#N/A	#N/A	#N/A	#N/A	#N/A	#N/A	#N/A	#N/A	#N/A	#N/A	#N/A	#N/A	#N/A	#N/A	0.138871	3.03181	#N/A	3.92044	3.4562	5.28802	3.60113	3.75045	4.1695	4.15883	3.16862	3.42951	0.397322	3.83085	4.0225	0.248893	3.46337	3.1883	1.15253	#N/A	#N/A	#N/A	#N/A	#N/A	#N/A	#N/A	#N/A	#N/A	0.161706	0.132318	21	ENSG00000168994	PXDC1	protein_coding	PX domain containing 1 [Source:HGNC Symbol;Acc:HGNC:21361]
GOLGA8A	#N/A	#N/A	#N/A	#N/A	#N/A	#N/A	#N/A	#N/A	#N/A	0.905931	#N/A	#N/A	#N/A	#N/A	#N/A	#N/A	#N/A	#N/A	#N/A	#N/A	#N/A	#N/A	#N/A	#N/A	#N/A	0.792567	1.50377	1.17601	1.13632	#N/A	#N/A	#N/A	#N/A	#N/A	1.72297	#N/A	1.51769	1.72665	1.44278	1.47769	1.58691	1.00315	1.53151	1.50171	1.20779	1.20446	1.31515	1.66302	1.91617	1.21219	1.3957	#N/A	#N/A	#N/A	#N/A	#N/A	#N/A	#N/A	#N/A	#N/A	#N/A	#N/A	#N/A	21	ENSG00000175265	GOLGA8A	protein_coding	golgin A8 family member A [Source:HGNC Symbol;Acc:HGNC:31972]
#226530	#N/A	#N/A	0.063776	#N/A	0.0928837	0.100656	#N/A	#N/A	#N/A	0.0554629	#N/A	#N/A	#N/A	#N/A	0.0619568	#N/A	#N/A	#N/A	#N/A	#N/A	#N/A	#N/A	#N/A	#N/A	#N/A	#N/A	#N/A	#N/A	#N/A	#N/A	#N/A	#N/A	#N/A	#N/A	0.136103	#N/A	0.137068	0.134619	0.1352	0.129598	0.125461	0.091586	0.139087	0.124331	0.105839	0.0699515	0.130629	0.135866	0.0875372	0.130018	0.14061	#N/A	#N/A	#N/A	#N/A	#N/A	#N/A	#N/A	#N/A	#N/A	#N/A	#N/A	#N/A	21	ENSG00000226530		lncRNA	novel transcript
ANXA11	#N/A	#N/A	#N/A	#N/A	#N/A	#N/A	#N/A	#N/A	#N/A	0.720696	1.11272	0.468993	#N/A	#N/A	#N/A	#N/A	#N/A	#N/A	#N/A	#N/A	#N/A	#N/A	#N/A	#N/A	#N/A	#N/A	#N/A	#N/A	#N/A	#N/A	1.3105	#N/A	#N/A	#N/A	1.31263	#N/A	1.48238	1.36369	1.35161	1.42121	1.47412	1.53711	1.00565	0.964822	0.967923	1.45215	0.915018	1.10562	1.35264	0.99305	1.32793	#N/A	#N/A	#N/A	#N/A	#N/A	#N/A	1.50936	#N/A	#N/A	#N/A	#N/A	#N/A	21	ENSG00000122359	ANXA11	protein_coding	annexin A11 [Source:HGNC Symbol;Acc:HGNC:535]
IRAK3	#N/A	#N/A	#N/A	#N/A	#N/A	#N/A	#N/A	#N/A	#N/A	0.908138	#N/A	#N/A	#N/A	#N/A	#N/A	#N/A	#N/A	#N/A	#N/A	#N/A	#N/A	#N/A	#N/A	#N/A	#N/A	#N/A	#N/A	#N/A	#N/A	#N/A	#N/A	#N/A	#N/A	#N/A	8.74682	0.401573	7.63859	0.373868	5.38284	5.84513	8.51416	0.521654	8.92255	5.0384	0.307712	0.383207	6.45112	0.591957	1.75172	5.92836	6.24372	#N/A	1.04529	#N/A	#N/A	#N/A	1.05035	#N/A	#N/A	#N/A	#N/A	1.23224	#N/A	21	ENSG00000090376	IRAK3	protein_coding	interleukin 1 receptor associated kinase 3 [Source:HGNC Symbol;Acc:HGNC:17020]
#284977	#N/A	#N/A	#N/A	#N/A	0.0323574	#N/A	#N/A	#N/A	#N/A	0.0516982	#N/A	0.029815	#N/A	#N/A	#N/A	#N/A	0.0218688	#N/A	#N/A	#N/A	#N/A	#N/A	#N/A	#N/A	#N/A	#N/A	#N/A	#N/A	#N/A	#N/A	#N/A	#N/A	#N/A	#N/A	0.11867	#N/A	0.0842506	0.12413	0.103935	0.118077	0.69967	0.0299527	0.137193	0.126533	0.0909217	#N/A	0.134279	0.110678	#N/A	0.113099	#N/A	#N/A	0.0139553	0.0514447	#N/A	#N/A	0.0630418	#N/A	#N/A	#N/A	#N/A	0.0770243	#N/A	21	ENSG00000284977		lncRNA	novel transcript
RRAS	#N/A	#N/A	#N/A	#N/A	#N/A	#N/A	#N/A	#N/A	#N/A	1.2063	#N/A	#N/A	#N/A	#N/A	#N/A	#N/A	#N/A	#N/A	#N/A	#N/A	#N/A	#N/A	#N/A	#N/A	#N/A	0.0795462	#N/A	0.132885	#N/A	#N/A	#N/A	#N/A	#N/A	#N/A	0.284683	0.0538128	0.285931	0.294604	0.285524	0.292377	0.529497	0.211795	0.300085	0.317911	0.232332	0.157216	0.448569	0.272496	#N/A	0.271531	5.89251	#N/A	#N/A	#N/A	#N/A	#N/A	#N/A	#N/A	#N/A	#N/A	#N/A	0.151265	0.115813	21	ENSG00000126458	RRAS	protein_coding	RAS related [Source:HGNC Symbol;Acc:HGNC:10447]
GOLGA2	#N/A	#N/A	#N/A	#N/A	1.62013	#N/A	#N/A	#N/A	#N/A	1.12702	0.174175	#N/A	#N/A	#N/A	#N/A	#N/A	#N/A	#N/A	#N/A	#N/A	#N/A	#N/A	#N/A	#N/A	#N/A	#N/A	#N/A	#N/A	0.881332	#N/A	#N/A	#N/A	#N/A	#N/A	1.4848	#N/A	1.76008	1.30696	1.83132	1.41324	1.05535	1.30886	1.43711	1.24823	1.15579	1.60695	1.27796	1.55061	0.759394	1.68715	1.03557	#N/A	#N/A	#N/A	#N/A	#N/A	#N/A	0.739398	#N/A	#N/A	#N/A	#N/A	#N/A	21	ENSG00000167110	GOLGA2	protein_coding	golgin A2 [Source:HGNC Symbol;Acc:HGNC:4425]
PLEKHO2	#N/A	#N/A	#N/A	#N/A	#N/A	#N/A	#N/A	#N/A	#N/A	0.514145	#N/A	#N/A	#N/A	1.15058	#N/A	#N/A	#N/A	0.102846	#N/A	#N/A	#N/A	#N/A	#N/A	#N/A	#N/A	#N/A	#N/A	#N/A	#N/A	#N/A	#N/A	#N/A	#N/A	#N/A	0.250183	#N/A	0.246079	0.2377	0.241317	0.255754	0.276734	0.175821	0.260071	0.242881	0.189703	0.122001	0.251616	0.23738	0.15069	0.239183	0.248475	#N/A	0.408465	0.0926409	#N/A	#N/A	#N/A	#N/A	#N/A	#N/A	#N/A	#N/A	#N/A	21	ENSG00000241839	PLEKHO2	protein_coding	pleckstrin homology domain containing O2 [Source:HGNC Symbol;Acc:HGNC:30026]
CMTM7	#N/A	#N/A	#N/A	#N/A	#N/A	#N/A	#N/A	#N/A	#N/A	1.16872	#N/A	#N/A	#N/A	#N/A	1.10612	0.919027	#N/A	#N/A	#N/A	#N/A	#N/A	#N/A	#N/A	#N/A	0.163606	#N/A	#N/A	#N/A	#N/A	#N/A	2.26337	#N/A	0.415385	#N/A	1.84424	#N/A	1.62452	1.51846	1.87734	1.60889	1.74086	1.41622	1.78954	1.51299	2.29255	#N/A	1.87608	1.81727	#N/A	1.71842	1.83276	#N/A	#N/A	#N/A	#N/A	#N/A	0.15557	#N/A	#N/A	#N/A	#N/A	#N/A	#N/A	21	ENSG00000153551	CMTM7	protein_coding	CKLF like MARVEL transmembrane domain containing 7 [Source:HGNC Symbol;Acc:HGNC:19178]
CCDC65	#N/A	#N/A	#N/A	#N/A	#N/A	#N/A	#N/A	#N/A	#N/A	1.10767	#N/A	#N/A	#N/A	#N/A	#N/A	#N/A	#N/A	#N/A	#N/A	#N/A	#N/A	#N/A	#N/A	#N/A	#N/A	#N/A	#N/A	#N/A	#N/A	#N/A	#N/A	#N/A	#N/A	0.0582872	1.68209	0.0797337	2.03822	2.00647	1.6873	1.56928	1.8282	1.60079	1.6217	1.60828	1.26669	0.166101	1.96078	2.01922	#N/A	1.89509	1.79544	#N/A	#N/A	#N/A	#N/A	0.0729161	0.168664	#N/A	#N/A	#N/A	0.108726	#N/A	#N/A	21	ENSG00000139537	CCDC65	protein_coding	coiled-coil domain containing 65 [Source:HGNC Symbol;Acc:HGNC:29937]
ZNF730	#N/A	#N/A	#N/A	#N/A	#N/A	#N/A	#N/A	#N/A	#N/A	0.266717	#N/A	#N/A	#N/A	#N/A	#N/A	#N/A	#N/A	#N/A	#N/A	#N/A	#N/A	#N/A	#N/A	#N/A	#N/A	#N/A	0.123122	#N/A	#N/A	#N/A	#N/A	#N/A	#N/A	#N/A	0.154755	0.0477336	0.229704	0.161816	0.155188	0.134333	4.81729	0.0940083	4.47681	0.166488	0.137443	0.0793007	0.174859	0.165975	#N/A	0.125692	0.16858	0.464598	0.0397308	#N/A	#N/A	#N/A	#N/A	#N/A	#N/A	#N/A	#N/A	#N/A	0.103206	21	ENSG00000183850	ZNF730	protein_coding	zinc finger protein 730 [Source:HGNC Symbol;Acc:HGNC:32470]
SDCBP	#N/A	#N/A	#N/A	#N/A	#N/A	#N/A	#N/A	#N/A	#N/A	0.889761	#N/A	#N/A	#N/A	#N/A	#N/A	#N/A	#N/A	#N/A	1.18288	#N/A	#N/A	#N/A	#N/A	#N/A	#N/A	#N/A	#N/A	#N/A	#N/A	#N/A	1.01962	#N/A	1.22119	0.375804	1.80672	#N/A	2.66428	1.78624	3.5802	2.16814	1.65001	#N/A	3.03513	2.33879	2.86952	2.50243	2.25683	2.25827	#N/A	3.51181	1.24135	#N/A	#N/A	#N/A	#N/A	#N/A	#N/A	1.04758	#N/A	#N/A	0.752879	#N/A	#N/A	21	ENSG00000137575	SDCBP	protein_coding	syndecan binding protein [Source:HGNC Symbol;Acc:HGNC:10662]
ZC3H12B	#N/A	#N/A	0.170168	0.0745023	0.0937089	#N/A	#N/A	#N/A	#N/A	0.137528	#N/A	#N/A	#N/A	#N/A	#N/A	#N/A	#N/A	#N/A	#N/A	#N/A	#N/A	#N/A	#N/A	#N/A	#N/A	0.0175214	0.0956787	#N/A	#N/A	#N/A	#N/A	#N/A	#N/A	#N/A	0.326745	#N/A	0.60453	0.721817	2.42146	0.316153	#N/A	0.0971828	2.71993	0.132243	0.125491	0.0408113	1.36532	0.650908	#N/A	0.999478	0.253969	#N/A	#N/A	#N/A	#N/A	#N/A	0.0740179	#N/A	#N/A	#N/A	#N/A	#N/A	#N/A	21	ENSG00000102053	ZC3H12B	protein_coding	zinc finger CCCH-type containing 12B [Source:HGNC Symbol;Acc:HGNC:17407]
NUDT7	#N/A	#N/A	#N/A	#N/A	#N/A	0.102422	0.0974734	#N/A	#N/A	0.767722	0.103046	#N/A	#N/A	#N/A	0.193013	0.0812086	#N/A	0.0710077	#N/A	#N/A	#N/A	0.0575602	#N/A	#N/A	#N/A	#N/A	0.136192	#N/A	#N/A	#N/A	0.596851	#N/A	#N/A	#N/A	#N/A	#N/A	1.42908	#N/A	1.63891	#N/A	#N/A	#N/A	1.12589	0.95983	0.937543	#N/A	#N/A	1.167	#N/A	1.2103	1.30592	0.801478	#N/A	#N/A	0.12667	#N/A	#N/A	#N/A	#N/A	#N/A	0.0571133	#N/A	#N/A	21	ENSG00000140876	NUDT7	protein_coding	nudix hydrolase 7 [Source:HGNC Symbol;Acc:HGNC:8054]
NSMCE4A	#N/A	#N/A	#N/A	#N/A	#N/A	#N/A	#N/A	#N/A	#N/A	1.06518	0.37998	0.210381	#N/A	#N/A	#N/A	#N/A	#N/A	#N/A	#N/A	#N/A	#N/A	#N/A	#N/A	#N/A	#N/A	#N/A	#N/A	#N/A	1.05469	#N/A	#N/A	#N/A	#N/A	#N/A	1.68373	#N/A	2.43906	2.15056	2.02175	1.88919	1.74974	1.54324	1.86156	1.70271	2.51895	1.35	1.62182	1.79213	0.809462	1.79052	1.49567	#N/A	#N/A	#N/A	#N/A	#N/A	#N/A	#N/A	#N/A	#N/A	0.994715	#N/A	#N/A	21	ENSG00000107672	NSMCE4A	protein_coding	NSE4 homolog A, SMC5-SMC6 complex component [Source:HGNC Symbol;Acc:HGNC:25935]
UBXN1	#N/A	#N/A	#N/A	#N/A	#N/A	#N/A	#N/A	#N/A	#N/A	0.0180941	#N/A	#N/A	#N/A	#N/A	0.0309602	0.0134872	#N/A	0.0373842	#N/A	#N/A	#N/A	#N/A	#N/A	#N/A	#N/A	#N/A	#N/A	#N/A	#N/A	#N/A	#N/A	#N/A	#N/A	#N/A	0.0888835	0.0322071	0.0950887	0.079535	0.0854892	0.0360777	0.0609322	0.063184	0.0490916	0.074087	0.0598646	0.0468544	0.0711795	0.0767789	0.0632277	0.0796498	0.0544615	#N/A	#N/A	#N/A	#N/A	#N/A	#N/A	#N/A	#N/A	#N/A	#N/A	#N/A	#N/A	21	ENSG00000162191	UBXN1	protein_coding	UBX domain protein 1 [Source:HGNC Symbol;Acc:HGNC:18402]
NUMB	#N/A	#N/A	#N/A	#N/A	#N/A	#N/A	#N/A	#N/A	#N/A	0.569445	#N/A	#N/A	#N/A	#N/A	#N/A	#N/A	#N/A	#N/A	#N/A	#N/A	#N/A	#N/A	#N/A	#N/A	#N/A	#N/A	#N/A	#N/A	#N/A	#N/A	#N/A	#N/A	#N/A	0.791465	0.828568	#N/A	0.788982	0.885291	0.63518	0.946451	0.85096	0.987532	0.645989	0.743073	0.782023	1.06257	0.746284	0.774472	1.25404	0.585528	0.906489	#N/A	#N/A	#N/A	0.891181	#N/A	#N/A	#N/A	#N/A	#N/A	#N/A	0.961538	1.01947	21	ENSG00000133961	NUMB	protein_coding	NUMB endocytic adaptor protein [Source:HGNC Symbol;Acc:HGNC:8060]
A2ML1-AS1	#N/A	#N/A	#N/A	#N/A	#N/A	#N/A	#N/A	#N/A	#N/A	1.09619	0.117523	0.0527545	#N/A	#N/A	#N/A	#N/A	#N/A	#N/A	#N/A	#N/A	#N/A	#N/A	#N/A	#N/A	#N/A	0.0804081	0.379771	#N/A	0.187003	#N/A	#N/A	#N/A	#N/A	#N/A	1.66198	#N/A	2.21369	1.70544	2.09296	1.69825	#N/A	1.56398	2.28509	2.72172	1.16932	0.366121	2.30527	2.25962	0.232661	2.35868	#N/A	#N/A	#N/A	#N/A	#N/A	#N/A	#N/A	#N/A	#N/A	#N/A	#N/A	0.18221	#N/A	21	ENSG00000256661	A2ML1-AS1	lncRNA	A2ML1 antisense RNA 1 [Source:HGNC Symbol;Acc:HGNC:41022]
ANKDD1B	#N/A	#N/A	#N/A	#N/A	0.102299	#N/A	#N/A	#N/A	#N/A	0.915614	#N/A	#N/A	#N/A	1.12939	#N/A	#N/A	#N/A	#N/A	#N/A	#N/A	#N/A	#N/A	#N/A	#N/A	#N/A	#N/A	0.213463	#N/A	#N/A	#N/A	#N/A	#N/A	#N/A	#N/A	2.35841	0.0726151	1.76422	2.22597	1.9986	1.96037	2.20195	0.78658	2.12108	1.86355	0.885604	0.0817426	2.40167	2.00863	#N/A	1.98335	1.7231	#N/A	#N/A	#N/A	#N/A	#N/A	#N/A	#N/A	#N/A	#N/A	0.0469278	#N/A	#N/A	21	ENSG00000189045	ANKDD1B	protein_coding	ankyrin repeat and death domain containing 1B [Source:HGNC Symbol;Acc:HGNC:32525]
LINC02476	#N/A	#N/A	0.0478857	#N/A	#N/A	#N/A	#N/A	#N/A	#N/A	0.0419127	#N/A	#N/A	#N/A	#N/A	#N/A	#N/A	#N/A	#N/A	#N/A	#N/A	#N/A	0.0534389	#N/A	#N/A	#N/A	#N/A	#N/A	#N/A	#N/A	#N/A	#N/A	#N/A	0.0373363	#N/A	0.237371	#N/A	0.224182	0.373865	0.15952	0.582732	2.17873	#N/A	2.15393	0.0945574	0.0844103	0.0691636	0.306821	0.128892	#N/A	0.0685317	0.857396	#N/A	0.054628	#N/A	#N/A	0.0617251	#N/A	#N/A	0.0566301	#N/A	#N/A	#N/A	#N/A	21	ENSG00000225546	LINC02476	lncRNA	long intergenic non-protein coding RNA 2476 [Source:HGNC Symbol;Acc:HGNC:53419]
ARHGEF17	#N/A	#N/A	#N/A	#N/A	#N/A	#N/A	#N/A	#N/A	#N/A	1.25551	#N/A	#N/A	#N/A	#N/A	#N/A	#N/A	#N/A	#N/A	#N/A	#N/A	#N/A	#N/A	#N/A	#N/A	#N/A	0.181775	1.08065	#N/A	0.224381	#N/A	#N/A	#N/A	#N/A	#N/A	4.86146	0.126111	4.24928	4.72592	4.35688	4.71385	5.12207	5.0256	6.39848	4.20845	5.14257	0.312408	4.67722	4.89894	#N/A	5.67376	4.01862	#N/A	#N/A	#N/A	#N/A	#N/A	#N/A	#N/A	#N/A	#N/A	#N/A	0.189434	#N/A	21	ENSG00000110237	ARHGEF17	protein_coding	Rho guanine nucleotide exchange factor 17 [Source:HGNC Symbol;Acc:HGNC:21726]
#260077	#N/A	#N/A	#N/A	#N/A	#N/A	#N/A	#N/A	#N/A	#N/A	0.564679	#N/A	#N/A	#N/A	#N/A	#N/A	0.204367	0.0528678	#N/A	#N/A	#N/A	#N/A	#N/A	#N/A	#N/A	0.0840083	#N/A	#N/A	#N/A	#N/A	#N/A	0.298722	#N/A	#N/A	#N/A	2.38356	#N/A	3.52447	2.55021	4.33523	3.27823	3.05759	0.703046	5.07724	0.438802	0.190283	0.128812	3.56692	3.83511	0.171941	5.24002	1.99184	#N/A	#N/A	#N/A	#N/A	#N/A	#N/A	#N/A	#N/A	#N/A	#N/A	#N/A	#N/A	21	ENSG00000260077		lncRNA	novel transcript
SCYL1	#N/A	#N/A	1.52344	#N/A	0.327318	#N/A	0.11938	#N/A	#N/A	0.515142	0.107732	0.073738	#N/A	#N/A	#N/A	#N/A	#N/A	#N/A	#N/A	#N/A	#N/A	#N/A	#N/A	#N/A	#N/A	#N/A	0.356698	#N/A	#N/A	#N/A	#N/A	#N/A	#N/A	#N/A	1.34782	#N/A	1.4749	1.58509	1.43654	1.25601	1.57206	#N/A	1.634	1.13136	1.28471	#N/A	1.22217	1.24024	#N/A	1.43224	1.45288	#N/A	#N/A	#N/A	#N/A	#N/A	0.153452	#N/A	#N/A	#N/A	#N/A	#N/A	#N/A	21	ENSG00000142186	SCYL1	protein_coding	SCY1 like pseudokinase 1 [Source:HGNC Symbol;Acc:HGNC:14372]
ASAP2	#N/A	#N/A	#N/A	#N/A	#N/A	#N/A	#N/A	#N/A	#N/A	0.561698	#N/A	#N/A	#N/A	#N/A	#N/A	#N/A	#N/A	#N/A	#N/A	#N/A	#N/A	#N/A	#N/A	#N/A	#N/A	1.09178	#N/A	#N/A	#N/A	#N/A	#N/A	#N/A	#N/A	#N/A	5.77624	0.207018	5.86434	5.89071	5.42005	5.56345	6.13784	4.83004	6.95742	5.24144	6.23538	5.13101	6.48573	6.61248	2.38742	6.42878	4.94554	#N/A	#N/A	#N/A	#N/A	#N/A	#N/A	#N/A	#N/A	#N/A	#N/A	0.731562	0.344017	21	ENSG00000151693	ASAP2	protein_coding	ArfGAP with SH3 domain, ankyrin repeat and PH domain 2 [Source:HGNC Symbol;Acc:HGNC:2721]
#224251	#N/A	#N/A	0.0683678	#N/A	0.0927265	#N/A	#N/A	#N/A	#N/A	0.0485725	#N/A	#N/A	#N/A	#N/A	0.0492425	#N/A	#N/A	0.0575184	#N/A	#N/A	#N/A	#N/A	0.0390541	#N/A	#N/A	#N/A	0.103126	#N/A	#N/A	#N/A	#N/A	#N/A	#N/A	#N/A	#N/A	#N/A	0.0742119	#N/A	0.0926918	#N/A	2.03064	0.0765069	1.56059	0.120775	0.088537	#N/A	0.39671	0.169777	0.0892459	0.0921944	#N/A	0.0842539	0.0744279	#N/A	#N/A	#N/A	#N/A	#N/A	#N/A	#N/A	0.0396379	#N/A	#N/A	21	ENSG00000224251		lncRNA	novel transcript, antisense to AKR1C2
MIDEAS	#N/A	#N/A	#N/A	#N/A	#N/A	0.911688	#N/A	#N/A	#N/A	0.739794	1.11413	#N/A	#N/A	#N/A	#N/A	#N/A	#N/A	#N/A	#N/A	#N/A	#N/A	#N/A	#N/A	#N/A	#N/A	0.96907	#N/A	#N/A	#N/A	#N/A	#N/A	#N/A	#N/A	#N/A	1.19746	#N/A	1.06966	1.37346	1.13965	1.2201	1.1619	1.27243	1.1272	1.38596	1.49628	1.85059	1.12166	1.09145	1.7693	1.21388	1.51899	#N/A	#N/A	#N/A	#N/A	#N/A	#N/A	#N/A	#N/A	#N/A	1.0578	#N/A	#N/A	21	ENSG00000156030	MIDEAS	protein_coding	mitotic deacetylase associated SANT domain protein [Source:HGNC Symbol;Acc:HGNC:19853]
KCTD21-AS1	#N/A	#N/A	1.28394	#N/A	0.170776	0.168702	#N/A	#N/A	#N/A	#N/A	#N/A	0.0573223	0.109602	#N/A	#N/A	#N/A	#N/A	0.151837	0.0723992	#N/A	#N/A	#N/A	0.204169	#N/A	0.0659849	0.0440553	#N/A	#N/A	0.116498	#N/A	#N/A	#N/A	#N/A	#N/A	1.18024	#N/A	#N/A	1.40867	1.09119	1.05586	#N/A	#N/A	#N/A	1.26628	#N/A	#N/A	#N/A	1.2048	0.111762	1.22477	#N/A	#N/A	0.677236	#N/A	#N/A	#N/A	#N/A	0.107879	#N/A	#N/A	#N/A	#N/A	#N/A	21	ENSG00000246174	KCTD21-AS1	lncRNA	KCTD21 antisense RNA 1 [Source:HGNC Symbol;Acc:HGNC:48674]
NUSAP1	#N/A	#N/A	0.42331	#N/A	0.0870298	0.144969	#N/A	#N/A	#N/A	#N/A	#N/A	#N/A	0.0676126	0.233246	0.111473	0.105885	#N/A	0.0765402	0.0645269	0.0881718	0.0583191	0.0754331	#N/A	#N/A	0.0684716	#N/A	0.107218	#N/A	#N/A	#N/A	0.81091	#N/A	#N/A	#N/A	#N/A	#N/A	#N/A	#N/A	#N/A	#N/A	#N/A	#N/A	#N/A	#N/A	#N/A	#N/A	#N/A	#N/A	#N/A	#N/A	#N/A	0.279606	0.130406	0.0826997	0.124894	#N/A	#N/A	0.114685	0.0959627	#N/A	#N/A	#N/A	#N/A	21	ENSG00000137804	NUSAP1	protein_coding	nucleolar and spindle associated protein 1 [Source:HGNC Symbol;Acc:HGNC:18538]
LMOD2	#N/A	#N/A	0.0899257	#N/A	0.0394595	0.076424	#N/A	#N/A	#N/A	#N/A	#N/A	#N/A	#N/A	0.0687749	0.0368775	0.0501573	0.0279566	0.0452435	#N/A	#N/A	#N/A	#N/A	#N/A	#N/A	0.0290792	#N/A	0.0610337	0.0481147	0.0514634	#N/A	#N/A	#N/A	#N/A	#N/A	#N/A	#N/A	#N/A	#N/A	#N/A	#N/A	#N/A	#N/A	#N/A	#N/A	#N/A	#N/A	#N/A	#N/A	#N/A	#N/A	#N/A	0.0921278	0.0125569	0.0372202	0.0546346	#N/A	0.0564738	0.0586219	0.0358175	#N/A	#N/A	0.049651	0.0548268	21	ENSG00000170807	LMOD2	protein_coding	leiomodin 2 [Source:HGNC Symbol;Acc:HGNC:6648]
SCN7A	#N/A	#N/A	0.833264	0.267715	0.124128	0.129102	#N/A	#N/A	#N/A	#N/A	#N/A	#N/A	#N/A	#N/A	#N/A	#N/A	#N/A	#N/A	#N/A	#N/A	#N/A	#N/A	#N/A	#N/A	#N/A	#N/A	#N/A	#N/A	0.117182	#N/A	#N/A	#N/A	#N/A	#N/A	0.575215	#N/A	3.63082	0.272955	0.905838	3.48335	4.73285	0.973329	6.12672	3.37816	0.157268	0.138914	2.19253	5.23135	#N/A	0.306071	3.0193	#N/A	#N/A	#N/A	#N/A	#N/A	#N/A	#N/A	#N/A	#N/A	#N/A	#N/A	0.124854	21	ENSG00000136546	SCN7A	protein_coding	sodium voltage-gated channel alpha subunit 7 [Source:HGNC Symbol;Acc:HGNC:10594]
RPL3L	#N/A	#N/A	0.1451	0.0848969	0.089962	0.135315	#N/A	#N/A	#N/A	#N/A	#N/A	#N/A	#N/A	0.129578	0.0891234	0.0856185	0.0558108	0.0747765	#N/A	#N/A	#N/A	0.0536058	#N/A	#N/A	0.0555486	#N/A	0.122821	0.0745975	0.108631	#N/A	0.0605052	#N/A	#N/A	#N/A	#N/A	#N/A	#N/A	#N/A	#N/A	#N/A	#N/A	#N/A	#N/A	#N/A	#N/A	#N/A	#N/A	#N/A	#N/A	#N/A	#N/A	0.171145	#N/A	#N/A	0.0945323	#N/A	0.0752044	0.102195	0.07137	#N/A	#N/A	0.0720983	#N/A	21	ENSG00000140986	RPL3L	protein_coding	ribosomal protein L3 like [Source:HGNC Symbol;Acc:HGNC:10351]
RGL3	#N/A	#N/A	0.85309	#N/A	0.127011	0.113411	#N/A	#N/A	#N/A	#N/A	#N/A	#N/A	#N/A	#N/A	#N/A	#N/A	#N/A	#N/A	0.0455806	#N/A	#N/A	#N/A	#N/A	0.0608652	#N/A	#N/A	#N/A	#N/A	#N/A	#N/A	#N/A	#N/A	#N/A	#N/A	0.408242	#N/A	1.08736	0.365587	1.85676	2.16278	4.84593	0.207064	4.9608	0.196594	0.143672	0.116314	3.25679	0.832446	#N/A	0.574707	0.584801	#N/A	#N/A	#N/A	#N/A	#N/A	#N/A	#N/A	#N/A	#N/A	#N/A	0.105609	#N/A	21	ENSG00000205517	RGL3	protein_coding	ral guanine nucleotide dissociation stimulator like 3 [Source:HGNC Symbol;Acc:HGNC:30282]
OAF	#N/A	#N/A	1.75326	#N/A	0.115378	0.161042	#N/A	#N/A	#N/A	#N/A	#N/A	#N/A	#N/A	#N/A	#N/A	#N/A	#N/A	#N/A	#N/A	#N/A	#N/A	#N/A	#N/A	#N/A	#N/A	#N/A	0.132496	#N/A	#N/A	#N/A	#N/A	#N/A	#N/A	#N/A	0.244207	0.0571528	0.167173	0.215388	0.183091	1.13905	7.53878	0.156878	0.332479	0.341905	0.162586	0.112277	4.98357	0.194933	0.112128	0.153314	4.61	#N/A	#N/A	#N/A	#N/A	#N/A	#N/A	#N/A	#N/A	#N/A	#N/A	#N/A	#N/A	21	ENSG00000184232	OAF	protein_coding	out at first homolog [Source:HGNC Symbol;Acc:HGNC:28752]
MT-ND4L	#N/A	#N/A	0.0430903	#N/A	#N/A	#N/A	#N/A	#N/A	#N/A	#N/A	#N/A	#N/A	#N/A	#N/A	#N/A	#N/A	#N/A	#N/A	#N/A	#N/A	#N/A	#N/A	#N/A	#N/A	#N/A	0.0139734	#N/A	0.0222497	#N/A	#N/A	#N/A	#N/A	#N/A	0.00928619	0.0519497	0.0165591	#N/A	0.0521732	0.0356049	0.0420842	0.053443	0.0346563	0.0486866	0.0436966	0.0248251	0.0253341	0.0509222	0.0493637	0.030368	0.035407	0.0499723	#N/A	#N/A	#N/A	#N/A	#N/A	#N/A	#N/A	#N/A	#N/A	0.010043	#N/A	#N/A	21	ENSG00000212907	MT-ND4L	protein_coding	mitochondrially encoded NADH:ubiquinone oxidoreductase core subunit 4L [Source:HGNC Symbol;Acc:HGNC:7460]
PTGFR	#N/A	#N/A	0.103506	0.0694875	0.0848407	0.0977466	#N/A	#N/A	#N/A	#N/A	#N/A	#N/A	#N/A	#N/A	#N/A	#N/A	#N/A	#N/A	#N/A	#N/A	#N/A	#N/A	#N/A	#N/A	#N/A	#N/A	#N/A	0.0685002	0.0770008	#N/A	#N/A	#N/A	#N/A	#N/A	0.0974586	#N/A	0.086067	0.132675	0.0934395	0.113675	0.416308	0.0719494	0.124125	0.10161	0.0958548	0.0653024	0.143593	0.103453	#N/A	0.103112	0.113322	#N/A	#N/A	#N/A	#N/A	#N/A	#N/A	#N/A	#N/A	#N/A	#N/A	#N/A	#N/A	21	ENSG00000122420	PTGFR	protein_coding	prostaglandin F receptor [Source:HGNC Symbol;Acc:HGNC:9600]
PDE4D	#N/A	#N/A	0.8544	#N/A	0.645755	1.94305	1.07921	#N/A	#N/A	#N/A	#N/A	#N/A	#N/A	2.44757	1.7284	2.04212	#N/A	2.02131	1.51297	4.26283	1.60375	1.74711	#N/A	#N/A	1.16583	#N/A	#N/A	#N/A	#N/A	#N/A	0.434594	#N/A	#N/A	#N/A	#N/A	#N/A	#N/A	#N/A	#N/A	#N/A	#N/A	#N/A	#N/A	#N/A	#N/A	#N/A	#N/A	#N/A	#N/A	#N/A	#N/A	5.23779	#N/A	0.492413	0.608544	#N/A	2.71432	4.08569	1.44201	4.33093	#N/A	#N/A	#N/A	21	ENSG00000113448	PDE4D	protein_coding	phosphodiesterase 4D [Source:HGNC Symbol;Acc:HGNC:8783]
CSRNP3	#N/A	#N/A	0.32367	#N/A	#N/A	0.162676	#N/A	#N/A	#N/A	#N/A	#N/A	#N/A	#N/A	#N/A	#N/A	#N/A	#N/A	#N/A	#N/A	#N/A	#N/A	#N/A	#N/A	#N/A	#N/A	0.0597021	0.129668	#N/A	0.141709	#N/A	#N/A	#N/A	#N/A	#N/A	0.57495	0.0508324	1.3252	0.802985	1.07867	2.53236	4.53377	0.142056	5.16438	0.412503	0.132116	#N/A	2.75435	1.7086	#N/A	0.28089	2.18118	#N/A	#N/A	#N/A	#N/A	#N/A	#N/A	#N/A	#N/A	#N/A	#N/A	0.0966837	#N/A	21	ENSG00000178662	CSRNP3	protein_coding	cysteine and serine rich nuclear protein 3 [Source:HGNC Symbol;Acc:HGNC:30729]
MYH1	#N/A	#N/A	#N/A	0.368039	#N/A	0.164096	#N/A	#N/A	#N/A	#N/A	#N/A	#N/A	#N/A	0.15574	0.183387	0.104057	0.364632	0.0813385	0.0501752	#N/A	0.065703	#N/A	#N/A	#N/A	0.0798753	#N/A	0.653869	0.166687	0.176828	#N/A	0.112593	#N/A	#N/A	#N/A	#N/A	#N/A	#N/A	#N/A	#N/A	#N/A	#N/A	#N/A	#N/A	#N/A	#N/A	#N/A	#N/A	#N/A	#N/A	#N/A	#N/A	0.241977	#N/A	#N/A	0.108309	#N/A	0.138111	#N/A	0.119472	0.0555825	#N/A	0.100696	0.122335	21	ENSG00000109061	MYH1	protein_coding	myosin heavy chain 1 [Source:HGNC Symbol;Acc:HGNC:7567]
ELN	#N/A	#N/A	#N/A	#N/A	#N/A	0.779815	#N/A	#N/A	#N/A	#N/A	#N/A	#N/A	#N/A	#N/A	#N/A	#N/A	#N/A	#N/A	#N/A	#N/A	#N/A	#N/A	#N/A	#N/A	#N/A	0.154046	0.274571	#N/A	0.191194	#N/A	#N/A	#N/A	#N/A	#N/A	0.264153	0.061901	3.72815	5.68191	3.12263	4.65215	6.53766	2.68592	4.90469	4.20818	0.57723	0.12866	6.00703	6.22379	#N/A	4.36817	4.27774	1.31468	#N/A	#N/A	#N/A	#N/A	#N/A	#N/A	#N/A	#N/A	#N/A	#N/A	#N/A	21	ENSG00000049540	ELN	protein_coding	elastin [Source:HGNC Symbol;Acc:HGNC:3327]
SLC9A3R1	#N/A	#N/A	#N/A	#N/A	#N/A	0.107836	0.0809807	#N/A	#N/A	#N/A	#N/A	#N/A	#N/A	#N/A	0.0516752	0.0440751	#N/A	0.0716636	#N/A	#N/A	#N/A	#N/A	#N/A	#N/A	#N/A	#N/A	#N/A	#N/A	#N/A	#N/A	#N/A	#N/A	#N/A	#N/A	0.152644	#N/A	0.160675	0.162525	0.134801	0.145069	0.16584	0.111032	0.14816	0.14951	0.143818	0.0924379	0.156675	0.17553	0.105653	0.141601	0.159121	#N/A	#N/A	#N/A	#N/A	#N/A	#N/A	#N/A	#N/A	#N/A	#N/A	#N/A	#N/A	21	ENSG00000109062	SLC9A3R1	protein_coding	SLC9A3 regulator 1 [Source:HGNC Symbol;Acc:HGNC:11075]
STOM	#N/A	#N/A	#N/A	#N/A	#N/A	#N/A	#N/A	#N/A	#N/A	#N/A	#N/A	#N/A	#N/A	1.91044	1.27304	1.16488	#N/A	1.02914	0.378825	0.209499	#N/A	0.119953	#N/A	#N/A	#N/A	#N/A	#N/A	#N/A	1.531	#N/A	#N/A	#N/A	#N/A	#N/A	0.965835	#N/A	2.02191	1.16422	2.90259	1.91787	1.01473	#N/A	2.29866	1.55445	2.30156	1.19996	1.52831	1.61952	#N/A	2.34295	#N/A	#N/A	#N/A	#N/A	#N/A	#N/A	#N/A	#N/A	#N/A	#N/A	#N/A	#N/A	#N/A	21	ENSG00000148175	STOM	protein_coding	stomatin [Source:HGNC Symbol;Acc:HGNC:3383]
SEMA6C	#N/A	#N/A	#N/A	#N/A	#N/A	#N/A	#N/A	#N/A	#N/A	#N/A	#N/A	#N/A	#N/A	0.154594	0.113367	0.110661	0.0743828	0.0985646	0.0635127	0.08108	0.0542584	0.0754973	#N/A	#N/A	0.0736364	#N/A	0.138413	0.103338	0.139142	#N/A	0.312432	#N/A	#N/A	#N/A	#N/A	#N/A	#N/A	#N/A	#N/A	#N/A	#N/A	#N/A	#N/A	#N/A	#N/A	#N/A	#N/A	#N/A	#N/A	#N/A	#N/A	0.21528	0.102155	#N/A	0.127186	#N/A	0.108614	0.137414	0.0944315	#N/A	#N/A	#N/A	0.0694903	21	ENSG00000143434	SEMA6C	protein_coding	semaphorin 6C [Source:HGNC Symbol;Acc:HGNC:10740]
CAVIN2	#N/A	#N/A	#N/A	#N/A	#N/A	#N/A	#N/A	#N/A	#N/A	#N/A	#N/A	#N/A	#N/A	0.129225	0.0871873	0.0986067	#N/A	0.0948692	#N/A	#N/A	0.0539485	0.070246	#N/A	#N/A	#N/A	#N/A	#N/A	#N/A	#N/A	#N/A	#N/A	#N/A	#N/A	#N/A	0.216224	#N/A	0.210868	0.218441	0.189106	0.212269	0.241942	0.155907	0.237871	0.206442	0.176255	0.114587	0.223936	0.213625	#N/A	0.21707	0.221854	#N/A	#N/A	#N/A	#N/A	#N/A	#N/A	#N/A	#N/A	#N/A	#N/A	#N/A	#N/A	21	ENSG00000168497	CAVIN2	protein_coding	caveolae associated protein 2 [Source:HGNC Symbol;Acc:HGNC:10690]
L3MBTL4	#N/A	#N/A	#N/A	#N/A	#N/A	#N/A	#N/A	#N/A	#N/A	#N/A	#N/A	#N/A	#N/A	1.74338	#N/A	#N/A	#N/A	1.63465	1.92411	0.302205	#N/A	0.731727	#N/A	#N/A	#N/A	#N/A	#N/A	#N/A	#N/A	#N/A	#N/A	#N/A	#N/A	#N/A	1.27642	#N/A	1.32889	0.871183	2.47553	1.21837	#N/A	1.16584	3.84995	1.8108	2.80185	#N/A	3.33228	1.3503	#N/A	4.32606	1.3283	2.07738	#N/A	#N/A	1.79756	#N/A	#N/A	#N/A	#N/A	#N/A	#N/A	0.929207	#N/A	21	ENSG00000154655	L3MBTL4	protein_coding	L3MBTL histone methyl-lysine binding protein 4 [Source:HGNC Symbol;Acc:HGNC:26677]
KCNB1	#N/A	#N/A	#N/A	#N/A	#N/A	#N/A	#N/A	#N/A	#N/A	#N/A	#N/A	#N/A	#N/A	2.21796	1.09475	#N/A	0.373752	0.3214	#N/A	0.153362	0.08695	0.124544	#N/A	0.13041	#N/A	#N/A	0.849229	0.504452	0.240412	#N/A	1.8123	#N/A	0.494758	0.171713	#N/A	#N/A	#N/A	#N/A	#N/A	#N/A	#N/A	#N/A	1.54169	1.38737	1.79526	#N/A	#N/A	#N/A	#N/A	2.57543	#N/A	1.22421	#N/A	0.734736	#N/A	#N/A	#N/A	#N/A	#N/A	#N/A	#N/A	0.190698	#N/A	21	ENSG00000158445	KCNB1	protein_coding	potassium voltage-gated channel subfamily B member 1 [Source:HGNC Symbol;Acc:HGNC:6231]
MIR3667HG	#N/A	#N/A	#N/A	#N/A	#N/A	#N/A	#N/A	#N/A	#N/A	#N/A	#N/A	#N/A	#N/A	0.0743982	0.0690543	0.0656704	#N/A	0.0797324	#N/A	#N/A	#N/A	0.053839	#N/A	#N/A	0.000296685	#N/A	#N/A	#N/A	#N/A	#N/A	#N/A	#N/A	#N/A	#N/A	0.14216	#N/A	0.512992	0.125418	#N/A	0.159565	4.34369	0.124736	3.1368	0.106303	0.0880904	0.0912566	0.479809	0.20481	#N/A	0.560847	0.164209	#N/A	#N/A	#N/A	0.0936774	#N/A	#N/A	#N/A	#N/A	#N/A	#N/A	#N/A	#N/A	21	ENSG00000188511	MIR3667HG	lncRNA	MIR3667 host gene [Source:HGNC Symbol;Acc:HGNC:28010]
TSPAN9	#N/A	#N/A	#N/A	#N/A	#N/A	#N/A	#N/A	#N/A	#N/A	#N/A	#N/A	#N/A	#N/A	#N/A	#N/A	#N/A	#N/A	#N/A	#N/A	#N/A	#N/A	#N/A	#N/A	0.265224	#N/A	0.404403	0.848026	#N/A	0.552042	#N/A	1.83353	#N/A	0.598206	#N/A	0.826506	#N/A	0.967367	0.999197	1.24695	1.3069	1.10876	1.09341	1.32311	#N/A	1.2207	#N/A	0.824316	1.22184	#N/A	1.13949	0.925252	#N/A	#N/A	#N/A	#N/A	#N/A	#N/A	#N/A	#N/A	#N/A	#N/A	0.321111	0.0863296	21	ENSG00000011105	TSPAN9	protein_coding	tetraspanin 9 [Source:HGNC Symbol;Acc:HGNC:21640]
HLA-A#206503	#N/A	#N/A	#N/A	#N/A	#N/A	#N/A	#N/A	#N/A	#N/A	#N/A	#N/A	#N/A	#N/A	#N/A	#N/A	0.771596	0.153965	0.435473	#N/A	#N/A	0.0633778	#N/A	#N/A	0.0763118	#N/A	#N/A	#N/A	#N/A	#N/A	#N/A	#N/A	#N/A	#N/A	#N/A	1.04855	#N/A	0.759991	0.434362	0.461773	5.70237	7.01244	0.179729	5.62854	0.329214	0.149471	0.13451	0.491773	0.370098	0.139954	0.392727	0.554678	#N/A	#N/A	#N/A	#N/A	#N/A	#N/A	#N/A	#N/A	#N/A	#N/A	#N/A	#N/A	21	ENSG00000206503	HLA-A	protein_coding	major histocompatibility complex, class I, A [Source:HGNC Symbol;Acc:HGNC:4931]
PTPRB	#N/A	#N/A	#N/A	#N/A	#N/A	#N/A	#N/A	#N/A	#N/A	#N/A	#N/A	#N/A	#N/A	0.148227	0.272807	0.0976166	#N/A	0.0823391	0.0642228	#N/A	0.0582064	#N/A	#N/A	#N/A	#N/A	#N/A	#N/A	#N/A	#N/A	#N/A	0.527346	#N/A	#N/A	#N/A	0.681758	0.026512	1.50401	1.66184	#N/A	1.46096	3.74079	0.148805	3.09379	0.75145	0.233275	0.0982468	1.95486	2.48612	#N/A	#N/A	2.51525	#N/A	#N/A	#N/A	#N/A	#N/A	#N/A	#N/A	#N/A	#N/A	#N/A	#N/A	#N/A	21	ENSG00000127329	PTPRB	protein_coding	protein tyrosine phosphatase receptor type B [Source:HGNC Symbol;Acc:HGNC:9665]
ADGRF5	#N/A	#N/A	#N/A	#N/A	#N/A	#N/A	#N/A	#N/A	#N/A	#N/A	#N/A	#N/A	#N/A	2.48403	#N/A	0.886263	#N/A	0.12037	#N/A	0.125611	0.0821636	#N/A	#N/A	#N/A	#N/A	#N/A	0.417391	#N/A	#N/A	#N/A	#N/A	#N/A	#N/A	#N/A	0.291685	0.046119	3.51665	0.289501	#N/A	3.50514	6.05305	0.204988	4.38928	2.44595	0.180727	0.153806	5.08201	4.32377	#N/A	2.98487	4.7254	#N/A	#N/A	#N/A	#N/A	#N/A	#N/A	#N/A	#N/A	#N/A	#N/A	#N/A	#N/A	21	ENSG00000069122	ADGRF5	protein_coding	adhesion G protein-coupled receptor F5 [Source:HGNC Symbol;Acc:HGNC:19030]
ST6GALNAC3	#N/A	#N/A	#N/A	#N/A	#N/A	#N/A	#N/A	#N/A	#N/A	#N/A	#N/A	#N/A	#N/A	1.17592	0.48425	0.1097	#N/A	0.0996949	#N/A	0.1084	0.0614959	#N/A	#N/A	#N/A	#N/A	#N/A	#N/A	#N/A	#N/A	#N/A	#N/A	#N/A	#N/A	#N/A	1.45392	0.0681464	1.59493	3.5605	#N/A	1.77283	3.3869	0.236394	2.92245	1.55533	0.639821	0.116682	2.60583	2.64196	#N/A	1.79272	2.36446	#N/A	#N/A	#N/A	#N/A	#N/A	#N/A	#N/A	#N/A	#N/A	#N/A	#N/A	#N/A	21	ENSG00000184005	ST6GALNAC3	protein_coding	ST6 N-acetylgalactosaminide alpha-2,6-sialyltransferase 3 [Source:HGNC Symbol;Acc:HGNC:19343]
FLT1	#N/A	#N/A	#N/A	#N/A	#N/A	#N/A	#N/A	#N/A	#N/A	#N/A	#N/A	#N/A	#N/A	1.19115	0.614482	0.42638	#N/A	0.124254	0.0778729	#N/A	0.0840931	#N/A	#N/A	#N/A	#N/A	#N/A	#N/A	#N/A	#N/A	#N/A	#N/A	#N/A	#N/A	#N/A	0.272111	0.0602981	2.50455	3.78742	#N/A	2.67614	4.96201	0.21053	3.64439	2.69875	2.49883	0.119028	2.64278	3.89979	#N/A	2.22766	2.95304	#N/A	#N/A	#N/A	#N/A	#N/A	#N/A	#N/A	#N/A	#N/A	#N/A	#N/A	#N/A	21	ENSG00000102755	FLT1	protein_coding	fms related receptor tyrosine kinase 1 [Source:HGNC Symbol;Acc:HGNC:3763]
HLA-DRB1#196126	#N/A	#N/A	#N/A	#N/A	#N/A	#N/A	#N/A	#N/A	#N/A	#N/A	#N/A	#N/A	#N/A	0.0908962	0.0498682	0.0829641	#N/A	0.0793866	#N/A	#N/A	#N/A	#N/A	#N/A	#N/A	#N/A	#N/A	#N/A	#N/A	#N/A	#N/A	0.0757797	#N/A	0.0513769	#N/A	0.176478	#N/A	0.167647	0.178977	0.140006	0.150523	0.198575	0.12745	0.185797	0.144839	0.142741	0.0913321	0.169991	0.174992	#N/A	0.176482	0.177944	#N/A	#N/A	#N/A	#N/A	#N/A	#N/A	#N/A	#N/A	#N/A	#N/A	#N/A	#N/A	21	ENSG00000196126	HLA-DRB1	protein_coding	major histocompatibility complex, class II, DR beta 1 [Source:HGNC Symbol;Acc:HGNC:4948]
HLA-C#204525	#N/A	#N/A	#N/A	#N/A	#N/A	#N/A	#N/A	#N/A	#N/A	#N/A	#N/A	#N/A	#N/A	2.47054	1.20938	#N/A	#N/A	0.283856	0.18808	#N/A	0.0978749	#N/A	#N/A	#N/A	#N/A	#N/A	#N/A	#N/A	#N/A	#N/A	#N/A	#N/A	#N/A	#N/A	0.508118	0.0855584	6.84778	0.333904	4.26455	5.40753	11.2033	0.235054	8.68501	4.3864	0.267852	0.180311	6.31993	0.323875	#N/A	5.94133	0.418753	#N/A	#N/A	#N/A	#N/A	#N/A	#N/A	#N/A	#N/A	#N/A	#N/A	#N/A	#N/A	21	ENSG00000204525	HLA-C	protein_coding	major histocompatibility complex, class I, C [Source:HGNC Symbol;Acc:HGNC:4933]
KIFC3	#N/A	#N/A	#N/A	#N/A	#N/A	#N/A	#N/A	#N/A	#N/A	#N/A	#N/A	#N/A	#N/A	#N/A	#N/A	0.443428	#N/A	#N/A	#N/A	#N/A	0.072335	#N/A	#N/A	#N/A	#N/A	0.0426029	#N/A	#N/A	#N/A	#N/A	0.941013	#N/A	0.227532	0.0543832	1.75003	#N/A	2.68117	2.58736	2.88671	1.69751	2.41931	0.909876	2.86206	1.48102	1.08513	0.240895	2.45982	2.75784	#N/A	2.32351	1.56885	#N/A	#N/A	#N/A	#N/A	#N/A	#N/A	#N/A	#N/A	#N/A	#N/A	#N/A	#N/A	21	ENSG00000140859	KIFC3	protein_coding	kinesin family member C3 [Source:HGNC Symbol;Acc:HGNC:6326]
SPATA6L	#N/A	#N/A	#N/A	#N/A	#N/A	#N/A	#N/A	#N/A	#N/A	#N/A	#N/A	#N/A	#N/A	#N/A	#N/A	0.0462917	0.0451834	#N/A	#N/A	0.0496958	0.0506642	#N/A	#N/A	#N/A	#N/A	#N/A	0.0478233	#N/A	0.0876812	#N/A	#N/A	#N/A	#N/A	#N/A	0.712146	#N/A	1.10491	2.41769	1.25786	1.02731	2.68545	0.14561	3.43517	0.191212	0.120428	0.0614366	2.7564	0.490834	#N/A	1.86435	1.35809	#N/A	#N/A	#N/A	#N/A	#N/A	#N/A	#N/A	#N/A	#N/A	#N/A	#N/A	#N/A	21	ENSG00000106686	SPATA6L	protein_coding	spermatogenesis associated 6 like [Source:HGNC Symbol;Acc:HGNC:25472]
LDB2	#N/A	#N/A	#N/A	#N/A	#N/A	#N/A	#N/A	#N/A	#N/A	#N/A	#N/A	#N/A	#N/A	#N/A	#N/A	#N/A	#N/A	#N/A	#N/A	#N/A	#N/A	#N/A	#N/A	#N/A	#N/A	1.75038	2.28446	#N/A	1.85208	#N/A	0.655854	#N/A	#N/A	#N/A	6.27045	6.32698	4.02449	6.22296	3.48762	4.37247	6.02128	5.26652	5.03022	4.02825	4.61391	5.01441	4.19578	5.38035	#N/A	3.42475	5.22668	#N/A	#N/A	#N/A	#N/A	#N/A	#N/A	#N/A	#N/A	#N/A	#N/A	1.68508	#N/A	21	ENSG00000169744	LDB2	protein_coding	LIM domain binding 2 [Source:HGNC Symbol;Acc:HGNC:6533]
NAV1	#N/A	#N/A	#N/A	#N/A	#N/A	#N/A	#N/A	#N/A	#N/A	#N/A	#N/A	#N/A	#N/A	#N/A	#N/A	#N/A	#N/A	#N/A	#N/A	#N/A	#N/A	#N/A	#N/A	#N/A	#N/A	1.40341	0.923048	#N/A	#N/A	#N/A	#N/A	#N/A	#N/A	#N/A	5.16087	0.186106	4.73254	6.09607	4.29268	4.88531	6.1892	4.35555	6.36655	4.63086	5.27796	4.35222	5.05722	6.34768	0.958267	5.45185	4.69509	#N/A	#N/A	#N/A	#N/A	#N/A	#N/A	#N/A	#N/A	#N/A	#N/A	1.38117	1.07171	21	ENSG00000134369	NAV1	protein_coding	neuron navigator 1 [Source:HGNC Symbol;Acc:HGNC:15989]
LAMB2	#N/A	#N/A	#N/A	#N/A	#N/A	#N/A	#N/A	#N/A	#N/A	#N/A	#N/A	#N/A	#N/A	#N/A	#N/A	#N/A	#N/A	#N/A	#N/A	#N/A	#N/A	#N/A	#N/A	#N/A	#N/A	0.285675	1.0304	0.540851	0.312549	#N/A	#N/A	#N/A	#N/A	#N/A	1.7357	0.174567	2.39616	1.64551	2.1859	1.76144	1.72108	1.07002	2.27869	1.87698	1.95623	1.03823	1.7375	2.3467	#N/A	2.11736	1.51224	#N/A	#N/A	#N/A	#N/A	#N/A	#N/A	#N/A	#N/A	#N/A	#N/A	0.196027	#N/A	21	ENSG00000172037	LAMB2	protein_coding	laminin subunit beta 2 [Source:HGNC Symbol;Acc:HGNC:6487]
FTX	#N/A	1.42289	0.486605	0.651625	0.729727	1.06443	0.817539	#N/A	0.958927	#N/A	1.34181	#N/A	#N/A	#N/A	#N/A	#N/A	#N/A	#N/A	#N/A	0.726767	#N/A	#N/A	#N/A	#N/A	#N/A	#N/A	0.581358	0.866533	1.08352	#N/A	#N/A	#N/A	#N/A	#N/A	#N/A	#N/A	#N/A	#N/A	#N/A	#N/A	#N/A	#N/A	#N/A	#N/A	#N/A	#N/A	#N/A	#N/A	1.11198	#N/A	#N/A	#N/A	#N/A	#N/A	0.768842	0.692859	1.39503	0.633553	0.555065	#N/A	#N/A	1.43231	1.76758	20	ENSG00000230590	FTX	lncRNA	FTX transcript, XIST regulator [Source:HGNC Symbol;Acc:HGNC:37190]
EDA	#N/A	0.456259	#N/A	0.862482	#N/A	1.13621	#N/A	#N/A	#N/A	#N/A	#N/A	#N/A	#N/A	#N/A	#N/A	#N/A	#N/A	#N/A	#N/A	#N/A	#N/A	#N/A	#N/A	#N/A	#N/A	#N/A	#N/A	#N/A	0.950041	0.267453	#N/A	#N/A	#N/A	#N/A	2.13149	#N/A	1.5164	2.10717	1.00994	2.55159	2.69773	2.66576	0.944764	1.21987	0.976019	1.71655	0.925465	1.31594	0.977086	#N/A	2.10961	#N/A	#N/A	#N/A	#N/A	#N/A	#N/A	#N/A	#N/A	#N/A	#N/A	#N/A	#N/A	20	ENSG00000158813	EDA	protein_coding	ectodysplasin A [Source:HGNC Symbol;Acc:HGNC:3157]
CDH13	#N/A	0.417498	#N/A	#N/A	#N/A	#N/A	#N/A	#N/A	#N/A	#N/A	#N/A	#N/A	#N/A	4.24781	2.3945	3.75903	0.932864	3.65468	2.55719	3.35969	0.202268	1.46397	#N/A	#N/A	#N/A	#N/A	1.77616	0.822046	2.03377	#N/A	#N/A	#N/A	#N/A	#N/A	#N/A	#N/A	#N/A	#N/A	#N/A	#N/A	#N/A	#N/A	#N/A	#N/A	#N/A	#N/A	#N/A	#N/A	#N/A	#N/A	#N/A	3.65366	#N/A	#N/A	3.01768	#N/A	2.72495	2.22783	#N/A	0.792667	#N/A	0.575231	0.848164	20	ENSG00000140945	CDH13	protein_coding	cadherin 13 [Source:HGNC Symbol;Acc:HGNC:1753]
QTRT1	#N/A	0.120821	3.089	1.83699	0.540099	0.338604	0.249145	1.13115	0.419122	#N/A	0.160378	#N/A	1.51803	#N/A	#N/A	#N/A	#N/A	#N/A	#N/A	#N/A	#N/A	#N/A	#N/A	#N/A	#N/A	#N/A	1.40134	0.306971	1.46752	#N/A	#N/A	#N/A	#N/A	#N/A	#N/A	#N/A	#N/A	#N/A	#N/A	#N/A	#N/A	#N/A	#N/A	#N/A	#N/A	#N/A	#N/A	#N/A	1.12059	#N/A	#N/A	1.32932	#N/A	#N/A	0.73242	#N/A	0.205571	0.757849	0.25373	0.12608	#N/A	#N/A	#N/A	20	ENSG00000213339	QTRT1	protein_coding	queuine tRNA-ribosyltransferase catalytic subunit 1 [Source:HGNC Symbol;Acc:HGNC:23797]
FN1	#N/A	0.0603069	#N/A	#N/A	#N/A	#N/A	#N/A	#N/A	#N/A	#N/A	#N/A	#N/A	#N/A	#N/A	#N/A	#N/A	#N/A	#N/A	#N/A	#N/A	#N/A	#N/A	#N/A	#N/A	#N/A	0.0907159	0.384765	0.153149	#N/A	#N/A	#N/A	#N/A	#N/A	#N/A	2.87159	#N/A	4.62436	1.81516	5.09413	4.28361	3.93159	4.22846	4.67251	3.61387	2.98891	0.519167	3.27569	4.03546	#N/A	5.28439	2.39579	#N/A	#N/A	#N/A	#N/A	#N/A	#N/A	#N/A	#N/A	#N/A	#N/A	0.146018	#N/A	20	ENSG00000115414	FN1	protein_coding	fibronectin 1 [Source:HGNC Symbol;Acc:HGNC:3778]
SPRED1	#N/A	0.546731	#N/A	#N/A	#N/A	#N/A	#N/A	#N/A	#N/A	#N/A	#N/A	#N/A	#N/A	#N/A	#N/A	#N/A	#N/A	#N/A	#N/A	#N/A	#N/A	#N/A	#N/A	#N/A	#N/A	#N/A	#N/A	#N/A	#N/A	#N/A	#N/A	#N/A	#N/A	#N/A	2.90332	0.389335	3.86098	3.26222	4.30354	3.52151	3.3839	4.07342	3.63532	2.99834	3.21776	3.80513	3.17447	3.43585	1.37599	3.32785	2.89291	#N/A	#N/A	#N/A	#N/A	#N/A	#N/A	#N/A	#N/A	#N/A	#N/A	1.84009	3.16746	20	ENSG00000166068	SPRED1	protein_coding	sprouty related EVH1 domain containing 1 [Source:HGNC Symbol;Acc:HGNC:20249]
CAVIN1	#N/A	0.406962	#N/A	#N/A	#N/A	#N/A	#N/A	#N/A	#N/A	#N/A	#N/A	#N/A	#N/A	#N/A	#N/A	#N/A	#N/A	#N/A	#N/A	#N/A	#N/A	#N/A	#N/A	#N/A	#N/A	#N/A	1.4747	0.628181	#N/A	#N/A	#N/A	#N/A	#N/A	0.460835	4.08813	#N/A	3.20073	3.77084	2.64042	3.05934	4.32707	5.39311	3.05668	2.44506	2.1834	2.22792	2.57721	2.98912	0.895005	2.18301	4.03295	#N/A	#N/A	#N/A	#N/A	#N/A	#N/A	#N/A	#N/A	#N/A	#N/A	#N/A	#N/A	20	ENSG00000177469	CAVIN1	protein_coding	caveolae associated protein 1 [Source:HGNC Symbol;Acc:HGNC:9688]
THRA	#N/A	0.064981	#N/A	#N/A	#N/A	0.785108	0.168939	#N/A	0.125117	#N/A	0.122487	0.0660681	#N/A	#N/A	#N/A	#N/A	#N/A	#N/A	#N/A	#N/A	#N/A	#N/A	#N/A	#N/A	#N/A	#N/A	#N/A	#N/A	#N/A	#N/A	#N/A	#N/A	#N/A	#N/A	2.12776	#N/A	2.04215	2.29063	1.69541	1.82582	2.28652	2.30775	#N/A	1.24899	1.09101	0.582562	1.17352	1.44739	#N/A	1.16889	2.06073	#N/A	#N/A	#N/A	#N/A	#N/A	#N/A	#N/A	#N/A	#N/A	#N/A	#N/A	#N/A	20	ENSG00000126351	THRA	protein_coding	thyroid hormone receptor alpha [Source:HGNC Symbol;Acc:HGNC:11796]
#259336	#N/A	0.187435	0.932826	#N/A	1.17096	#N/A	0.640045	0.946541	#N/A	#N/A	0.798584	#N/A	#N/A	#N/A	#N/A	#N/A	#N/A	0.951901	#N/A	#N/A	0.363823	#N/A	#N/A	#N/A	1.99017	#N/A	2.59416	1.52262	2.15627	#N/A	#N/A	#N/A	#N/A	#N/A	#N/A	#N/A	#N/A	#N/A	#N/A	#N/A	#N/A	#N/A	#N/A	#N/A	#N/A	#N/A	#N/A	#N/A	1.69193	#N/A	#N/A	1.24942	#N/A	0.864555	#N/A	#N/A	0.459582	1.19766	1.32052	#N/A	#N/A	0.481608	0.468519	20	ENSG00000259336		lncRNA	novel transcript
ASAP3#088280	#N/A	0.0899219	#N/A	1.00581	#N/A	0.778754	#N/A	#N/A	0.439435	#N/A	#N/A	#N/A	#N/A	#N/A	#N/A	#N/A	#N/A	#N/A	#N/A	#N/A	#N/A	#N/A	#N/A	#N/A	#N/A	#N/A	2.50243	0.542259	0.781399	#N/A	1.0989	#N/A	0.841489	0.292156	#N/A	#N/A	#N/A	#N/A	#N/A	#N/A	#N/A	#N/A	#N/A	#N/A	#N/A	#N/A	#N/A	#N/A	#N/A	#N/A	#N/A	1.53226	1.19359	#N/A	0.395626	0.307675	0.205956	0.793414	0.400261	#N/A	0.769228	0.422513	0.191213	20	ENSG00000088280	ASAP3	protein_coding	ArfGAP with SH3 domain, ankyrin repeat and PH domain 3 [Source:HGNC Symbol;Acc:HGNC:14987]
IL6R	#N/A	#N/A	3.95373	3.14939	2.44853	0.927978	1.06588	2.15616	1.20579	#N/A	0.414981	0.318203	2.13884	#N/A	#N/A	#N/A	#N/A	#N/A	#N/A	#N/A	#N/A	#N/A	#N/A	#N/A	#N/A	#N/A	#N/A	#N/A	#N/A	#N/A	1.36148	#N/A	1.44036	#N/A	#N/A	#N/A	#N/A	#N/A	#N/A	#N/A	#N/A	1.11583	#N/A	#N/A	#N/A	#N/A	#N/A	#N/A	1.07378	#N/A	#N/A	2.65722	#N/A	#N/A	1.90684	#N/A	0.846334	1.57018	1.17759	#N/A	#N/A	#N/A	1.17069	20	ENSG00000160712	IL6R	protein_coding	interleukin 6 receptor [Source:HGNC Symbol;Acc:HGNC:6019]
HIBADH	#N/A	#N/A	1.58864	0.987115	1.33317	2.36133	2.22648	1.3158	2.15926	#N/A	1.12769	#N/A	#N/A	#N/A	#N/A	#N/A	#N/A	#N/A	#N/A	1.26194	#N/A	0.966352	#N/A	0.995495	#N/A	#N/A	#N/A	0.794254	1.31736	0.613283	#N/A	#N/A	#N/A	#N/A	#N/A	#N/A	#N/A	#N/A	#N/A	#N/A	#N/A	#N/A	#N/A	#N/A	#N/A	#N/A	#N/A	#N/A	#N/A	#N/A	#N/A	#N/A	#N/A	#N/A	0.905054	0.968969	2.58446	1.54792	#N/A	#N/A	#N/A	1.14549	1.46197	20	ENSG00000106049	HIBADH	protein_coding	3-hydroxyisobutyrate dehydrogenase [Source:HGNC Symbol;Acc:HGNC:4907]
CNKSR2	#N/A	#N/A	0.186769	0.119156	0.164283	0.181446	0.0919936	0.113035	0.131442	#N/A	#N/A	#N/A	#N/A	#N/A	#N/A	#N/A	#N/A	#N/A	#N/A	#N/A	#N/A	#N/A	#N/A	#N/A	#N/A	#N/A	0.180714	0.139508	0.153402	#N/A	0.368527	#N/A	#N/A	#N/A	#N/A	0.0300937	0.899976	#N/A	#N/A	#N/A	#N/A	#N/A	#N/A	#N/A	#N/A	#N/A	1.02008	1.13152	#N/A	2.50669	#N/A	0.823687	0.0698298	0.0831301	#N/A	#N/A	0.136761	#N/A	#N/A	#N/A	#N/A	#N/A	#N/A	20	ENSG00000149970	CNKSR2	protein_coding	connector enhancer of kinase suppressor of Ras 2 [Source:HGNC Symbol;Acc:HGNC:19701]
ARHGAP42	#N/A	#N/A	1.68403	2.0671	2.97144	3.39707	1.62835	1.65591	#N/A	#N/A	#N/A	#N/A	#N/A	#N/A	#N/A	#N/A	#N/A	#N/A	#N/A	#N/A	#N/A	#N/A	#N/A	#N/A	#N/A	#N/A	2.35634	1.19044	3.57218	#N/A	1.23203	#N/A	0.829199	1.49027	#N/A	#N/A	#N/A	#N/A	1.61583	#N/A	#N/A	#N/A	1.81288	#N/A	1.94495	#N/A	0.928948	0.874297	#N/A	2.6956	#N/A	#N/A	#N/A	#N/A	#N/A	#N/A	#N/A	#N/A	#N/A	#N/A	#N/A	0.958559	0.762016	20	ENSG00000165895	ARHGAP42	protein_coding	Rho GTPase activating protein 42 [Source:HGNC Symbol;Acc:HGNC:26545]
NDUFS4	#N/A	#N/A	3.44591	1.32912	2.40601	2.10874	1.39086	1.54998	0.892035	#N/A	0.125648	0.338505	0.800895	1.04729	#N/A	0.801046	#N/A	1.131	#N/A	0.271572	0.548729	#N/A	#N/A	#N/A	#N/A	#N/A	#N/A	#N/A	#N/A	#N/A	#N/A	#N/A	#N/A	#N/A	#N/A	#N/A	#N/A	#N/A	#N/A	#N/A	#N/A	#N/A	#N/A	#N/A	#N/A	#N/A	#N/A	#N/A	#N/A	#N/A	#N/A	1.43699	#N/A	1.5202	#N/A	#N/A	0.501619	1.22723	1.05088	#N/A	#N/A	#N/A	#N/A	20	ENSG00000164258	NDUFS4	protein_coding	NADH:ubiquinone oxidoreductase subunit S4 [Source:HGNC Symbol;Acc:HGNC:7711]
TRAP1	#N/A	#N/A	3.11636	1.69141	0.814494	0.475635	0.556272	2.07466	#N/A	#N/A	0.160409	#N/A	1.3393	#N/A	#N/A	#N/A	#N/A	#N/A	#N/A	0.316967	#N/A	#N/A	#N/A	#N/A	#N/A	#N/A	1.49131	0.920677	1.32135	#N/A	#N/A	#N/A	#N/A	#N/A	#N/A	#N/A	#N/A	#N/A	#N/A	#N/A	#N/A	#N/A	#N/A	#N/A	#N/A	#N/A	#N/A	#N/A	#N/A	#N/A	#N/A	3.24977	1.19804	0.756971	0.391236	0.328437	#N/A	0.335977	0.24763	#N/A	#N/A	0.626377	#N/A	20	ENSG00000126602	TRAP1	protein_coding	TNF receptor associated protein 1 [Source:HGNC Symbol;Acc:HGNC:16264]
WNT11	#N/A	#N/A	3.78522	0.263182	0.206232	0.237189	#N/A	0.243324	0.159975	1.03925	0.119947	#N/A	#N/A	#N/A	#N/A	#N/A	0.0802787	#N/A	#N/A	#N/A	#N/A	#N/A	#N/A	#N/A	#N/A	#N/A	0.181872	0.178966	0.167834	#N/A	#N/A	#N/A	0.0964314	#N/A	#N/A	#N/A	#N/A	#N/A	#N/A	#N/A	#N/A	#N/A	#N/A	#N/A	#N/A	#N/A	#N/A	#N/A	#N/A	#N/A	#N/A	2.44836	0.191793	#N/A	#N/A	0.107558	0.148127	#N/A	0.125798	#N/A	#N/A	0.15107	0.11807	20	ENSG00000085741	WNT11	protein_coding	Wnt family member 11 [Source:HGNC Symbol;Acc:HGNC:12776]
ACTR3C	#N/A	#N/A	0.261288	#N/A	#N/A	0.148168	#N/A	0.134176	0.104808	#N/A	0.0857657	#N/A	#N/A	#N/A	#N/A	#N/A	#N/A	#N/A	#N/A	#N/A	#N/A	#N/A	#N/A	#N/A	#N/A	#N/A	0.129667	0.102627	#N/A	#N/A	#N/A	#N/A	#N/A	#N/A	#N/A	0.0496243	0.955468	1.30206	1.29595	1.35559	1.35518	#N/A	1.29539	#N/A	#N/A	#N/A	#N/A	#N/A	#N/A	1.34379	1.30823	0.316387	0.088644	#N/A	0.125931	0.0742868	#N/A	#N/A	#N/A	#N/A	#N/A	#N/A	#N/A	20	ENSG00000106526	ACTR3C	protein_coding	actin related protein 3C [Source:HGNC Symbol;Acc:HGNC:37282]
HDLBP	#N/A	#N/A	3.08786	1.7572	3.31324	2.6737	2.65806	1.28451	2.16607	#N/A	0.288111	#N/A	1.45837	#N/A	#N/A	#N/A	#N/A	#N/A	#N/A	#N/A	#N/A	1.00513	#N/A	#N/A	#N/A	#N/A	#N/A	#N/A	#N/A	#N/A	#N/A	#N/A	#N/A	#N/A	#N/A	#N/A	#N/A	#N/A	#N/A	#N/A	#N/A	#N/A	#N/A	#N/A	#N/A	#N/A	#N/A	#N/A	#N/A	#N/A	#N/A	1.63985	0.949865	#N/A	2.80996	2.79144	3.7627	3.73844	2.00015	0.697115	0.921382	#N/A	1.40419	20	ENSG00000115677	HDLBP	protein_coding	high density lipoprotein binding protein [Source:HGNC Symbol;Acc:HGNC:4857]
MIB2	#N/A	#N/A	1.64046	0.297163	0.183252	0.218941	0.114647	0.308521	0.157351	#N/A	0.127637	#N/A	0.609192	1.43122	#N/A	0.400066	0.100088	0.241234	#N/A	#N/A	#N/A	#N/A	#N/A	#N/A	#N/A	#N/A	#N/A	#N/A	0.175839	#N/A	#N/A	#N/A	#N/A	#N/A	#N/A	#N/A	#N/A	#N/A	#N/A	#N/A	#N/A	#N/A	#N/A	#N/A	#N/A	#N/A	#N/A	#N/A	#N/A	#N/A	#N/A	3.3727	1.0331	#N/A	0.144872	0.0937446	0.184554	0.170492	#N/A	#N/A	#N/A	#N/A	#N/A	20	ENSG00000197530	MIB2	protein_coding	MIB E3 ubiquitin protein ligase 2 [Source:HGNC Symbol;Acc:HGNC:30577]
MAP1LC3A	#N/A	#N/A	6.57702	0.259079	0.215929	0.212698	0.115593	0.45251	0.170799	#N/A	0.156248	0.0649578	#N/A	#N/A	#N/A	#N/A	#N/A	#N/A	#N/A	#N/A	#N/A	#N/A	#N/A	#N/A	#N/A	#N/A	0.199387	0.16927	0.15501	#N/A	#N/A	#N/A	#N/A	#N/A	1.01683	#N/A	2.38714	#N/A	1.38902	#N/A	#N/A	#N/A	#N/A	1.10531	#N/A	#N/A	#N/A	0.991466	#N/A	1.57107	#N/A	#N/A	#N/A	#N/A	#N/A	#N/A	#N/A	#N/A	#N/A	#N/A	#N/A	0.116835	0.102846	20	ENSG00000101460	MAP1LC3A	protein_coding	microtubule associated protein 1 light chain 3 alpha [Source:HGNC Symbol;Acc:HGNC:6838]
WNK2	#N/A	#N/A	0.182823	0.24938	0.114636	0.164797	#N/A	0.297638	#N/A	#N/A	#N/A	#N/A	#N/A	0.391475	0.424701	0.1043	#N/A	0.124462	0.0603945	0.0855597	0.0570325	#N/A	#N/A	#N/A	0.0795429	#N/A	0.182115	0.101149	0.13328	#N/A	#N/A	#N/A	#N/A	#N/A	#N/A	#N/A	#N/A	#N/A	#N/A	#N/A	#N/A	#N/A	#N/A	#N/A	#N/A	#N/A	#N/A	#N/A	#N/A	#N/A	#N/A	2.10835	#N/A	#N/A	0.101881	#N/A	#N/A	#N/A	#N/A	#N/A	#N/A	0.0600384	0.0659587	20	ENSG00000165238	WNK2	protein_coding	WNK lysine deficient protein kinase 2 [Source:HGNC Symbol;Acc:HGNC:14542]
ACAA2	#N/A	#N/A	0.13668	0.121831	0.124727	0.106302	#N/A	0.0982909	0.100671	#N/A	0.0977353	0.0418728	#N/A	#N/A	#N/A	#N/A	#N/A	#N/A	#N/A	#N/A	#N/A	0.0520607	#N/A	#N/A	#N/A	#N/A	#N/A	#N/A	#N/A	#N/A	#N/A	#N/A	#N/A	#N/A	#N/A	#N/A	0.366833	#N/A	0.974953	#N/A	#N/A	#N/A	#N/A	#N/A	0.202566	#N/A	#N/A	#N/A	#N/A	0.108579	#N/A	0.171262	0.085633	0.0744203	0.103274	0.0847704	#N/A	0.0899981	0.0755884	#N/A	#N/A	#N/A	#N/A	20	ENSG00000167315	ACAA2	protein_coding	acetyl-CoA acyltransferase 2 [Source:HGNC Symbol;Acc:HGNC:83]
RERG	#N/A	#N/A	3.49244	1.49245	0.723808	0.874411	0.775389	1.33403	0.515878	#N/A	#N/A	#N/A	#N/A	#N/A	#N/A	#N/A	#N/A	#N/A	#N/A	#N/A	#N/A	#N/A	#N/A	#N/A	#N/A	#N/A	3.47432	#N/A	0.234972	#N/A	0.857898	#N/A	1.00563	#N/A	#N/A	#N/A	1.09144	#N/A	1.32637	#N/A	#N/A	#N/A	2.38664	0.924507	2.43394	#N/A	1.87191	1.07359	#N/A	3.3952	#N/A	#N/A	#N/A	#N/A	#N/A	#N/A	#N/A	#N/A	#N/A	#N/A	#N/A	0.343149	#N/A	20	ENSG00000134533	RERG	protein_coding	RAS like estrogen regulated growth inhibitor [Source:HGNC Symbol;Acc:HGNC:15980]
ALDH4A1	#N/A	#N/A	0.144536	0.0763056	0.126441	0.133055	0.0781603	0.0777949	#N/A	#N/A	#N/A	#N/A	0.0616486	0.124763	0.0950021	0.0768103	0.0610042	0.0804108	#N/A	#N/A	#N/A	#N/A	#N/A	#N/A	0.0586883	#N/A	#N/A	#N/A	0.111531	#N/A	0.0689509	#N/A	#N/A	#N/A	#N/A	#N/A	#N/A	#N/A	#N/A	#N/A	#N/A	#N/A	0.68629	#N/A	#N/A	#N/A	#N/A	#N/A	#N/A	#N/A	#N/A	0.157196	0.0568951	#N/A	#N/A	#N/A	#N/A	#N/A	0.0740035	#N/A	#N/A	0.100736	#N/A	20	ENSG00000159423	ALDH4A1	protein_coding	aldehyde dehydrogenase 4 family member A1 [Source:HGNC Symbol;Acc:HGNC:406]
MESP1	#N/A	#N/A	0.0475824	#N/A	#N/A	#N/A	#N/A	0.032832	0.0290317	0.0278624	#N/A	#N/A	#N/A	0.0368763	#N/A	#N/A	#N/A	#N/A	#N/A	#N/A	#N/A	#N/A	#N/A	#N/A	#N/A	#N/A	#N/A	#N/A	#N/A	#N/A	0.0259683	#N/A	#N/A	#N/A	0.0505491	#N/A	0.050621	0.0516103	0.0518909	0.0367831	0.0545184	#N/A	0.0564039	0.0450646	0.0403098	#N/A	0.0506019	0.0510747	#N/A	0.0512157	0.0455685	#N/A	0.0266322	#N/A	#N/A	#N/A	#N/A	#N/A	#N/A	#N/A	#N/A	#N/A	#N/A	20	ENSG00000166823	MESP1	protein_coding	mesoderm posterior bHLH transcription factor 1 [Source:HGNC Symbol;Acc:HGNC:29658]
LONRF1#154359	#N/A	#N/A	1.15337	1.03693	0.910952	1.26915	#N/A	1.07198	0.873869	0.77335	0.237675	#N/A	#N/A	#N/A	#N/A	#N/A	#N/A	#N/A	#N/A	#N/A	#N/A	#N/A	#N/A	#N/A	#N/A	#N/A	1.15055	1.21483	1.46161	#N/A	#N/A	#N/A	#N/A	#N/A	0.595856	#N/A	0.690382	#N/A	#N/A	#N/A	#N/A	0.984735	#N/A	#N/A	0.601515	0.683495	#N/A	0.563504	#N/A	#N/A	0.742858	#N/A	#N/A	#N/A	#N/A	#N/A	#N/A	#N/A	#N/A	#N/A	#N/A	0.997202	0.280322	20	ENSG00000154359	LONRF1	protein_coding	LON peptidase N-terminal domain and ring finger 1 [Source:HGNC Symbol;Acc:HGNC:26302]
GSS	#N/A	#N/A	1.25173	0.476017	#N/A	0.157156	#N/A	0.22746	0.103935	#N/A	0.107422	#N/A	0.264428	1.45382	0.570927	0.48085	#N/A	0.172063	0.0687226	0.109731	0.0549403	0.0728305	#N/A	#N/A	0.0736074	#N/A	#N/A	#N/A	#N/A	#N/A	#N/A	#N/A	#N/A	#N/A	#N/A	#N/A	#N/A	#N/A	#N/A	#N/A	#N/A	#N/A	#N/A	#N/A	#N/A	#N/A	#N/A	#N/A	#N/A	#N/A	#N/A	1.45565	#N/A	#N/A	#N/A	#N/A	0.140063	0.112701	0.0842996	#N/A	#N/A	#N/A	#N/A	20	ENSG00000100983	GSS	protein_coding	glutathione synthetase [Source:HGNC Symbol;Acc:HGNC:4624]
PRMT7	#N/A	#N/A	1.43414	0.876253	1.13636	1.24378	1.1717	1.11412	1.43647	#N/A	1.0352	#N/A	0.981869	#N/A	#N/A	0.915285	#N/A	#N/A	#N/A	#N/A	#N/A	#N/A	#N/A	#N/A	#N/A	#N/A	#N/A	#N/A	1.22265	#N/A	#N/A	#N/A	#N/A	#N/A	#N/A	#N/A	#N/A	#N/A	#N/A	#N/A	#N/A	#N/A	#N/A	#N/A	#N/A	#N/A	#N/A	#N/A	0.93118	#N/A	#N/A	1.01215	0.931306	#N/A	1.1374	1.0913	0.941072	1.87691	1.00492	0.296904	#N/A	#N/A	#N/A	20	ENSG00000132600	PRMT7	protein_coding	protein arginine methyltransferase 7 [Source:HGNC Symbol;Acc:HGNC:25557]
#269982	#N/A	#N/A	0.584445	#N/A	0.146747	0.161614	#N/A	0.141323	#N/A	0.389543	#N/A	#N/A	#N/A	#N/A	0.345834	#N/A	#N/A	0.176354	#N/A	#N/A	#N/A	#N/A	#N/A	#N/A	0.08344	0.0528328	0.187028	#N/A	0.166446	#N/A	#N/A	0.062063	#N/A	#N/A	#N/A	#N/A	1.39283	1.60362	1.37346	#N/A	1.23155	0.82427	1.99414	1.64028	#N/A	#N/A	#N/A	#N/A	#N/A	1.63978	#N/A	#N/A	#N/A	#N/A	#N/A	#N/A	#N/A	#N/A	#N/A	#N/A	#N/A	#N/A	#N/A	20	ENSG00000269982		lncRNA	novel transcript, antisense to TMEM111
IL12RB2	#N/A	#N/A	2.34941	0.195304	0.163122	0.191776	0.0878317	0.247638	0.0868369	#N/A	#N/A	#N/A	#N/A	1.36444	0.142184	0.128427	0.0684564	0.117826	#N/A	0.108322	0.0716004	#N/A	#N/A	0.0619263	0.0909035	#N/A	#N/A	#N/A	#N/A	#N/A	#N/A	#N/A	#N/A	#N/A	#N/A	#N/A	#N/A	#N/A	#N/A	#N/A	#N/A	#N/A	#N/A	#N/A	#N/A	#N/A	#N/A	#N/A	#N/A	#N/A	#N/A	0.432422	#N/A	#N/A	0.149174	0.0738171	#N/A	0.137677	#N/A	#N/A	#N/A	#N/A	#N/A	20	ENSG00000081985	IL12RB2	protein_coding	interleukin 12 receptor subunit beta 2 [Source:HGNC Symbol;Acc:HGNC:5972]
STK17B	#N/A	#N/A	#N/A	#N/A	#N/A	#N/A	#N/A	0.104915	#N/A	#N/A	#N/A	0.0492224	#N/A	#N/A	#N/A	#N/A	#N/A	#N/A	#N/A	#N/A	#N/A	#N/A	#N/A	#N/A	#N/A	#N/A	#N/A	#N/A	#N/A	#N/A	#N/A	#N/A	#N/A	#N/A	3.36148	#N/A	2.71295	3.16755	2.23271	3.21836	3.85611	0.631762	2.05095	2.08293	0.938472	0.155277	1.40683	2.04038	#N/A	1.37468	2.16911	0.919151	0.134962	#N/A	0.104128	#N/A	#N/A	#N/A	#N/A	#N/A	#N/A	#N/A	#N/A	20	ENSG00000081320	STK17B	protein_coding	serine/threonine kinase 17b [Source:HGNC Symbol;Acc:HGNC:11396]
ROBO2	#N/A	#N/A	0.157149	#N/A	#N/A	0.172539	#N/A	0.0892656	#N/A	#N/A	#N/A	#N/A	#N/A	#N/A	#N/A	#N/A	#N/A	#N/A	#N/A	#N/A	#N/A	#N/A	#N/A	#N/A	#N/A	#N/A	#N/A	0.118719	#N/A	#N/A	#N/A	#N/A	#N/A	#N/A	0.266622	0.0489947	2.64429	3.0306	2.2453	2.10161	4.62031	0.315313	3.56223	0.2403	0.13925	#N/A	2.61047	3.25581	#N/A	1.17086	0.999417	#N/A	#N/A	#N/A	#N/A	#N/A	#N/A	#N/A	#N/A	#N/A	#N/A	0.102283	#N/A	20	ENSG00000185008	ROBO2	protein_coding	roundabout guidance receptor 2 [Source:HGNC Symbol;Acc:HGNC:10250]
PPP1R14C	#N/A	#N/A	0.412559	0.193413	0.184043	0.213186	0.116834	0.227181	#N/A	#N/A	#N/A	#N/A	#N/A	1.71665	0.556984	0.342084	#N/A	0.112446	#N/A	0.113062	#N/A	#N/A	#N/A	#N/A	#N/A	#N/A	0.170945	0.167987	0.1854	#N/A	#N/A	#N/A	#N/A	#N/A	#N/A	#N/A	#N/A	#N/A	#N/A	#N/A	#N/A	#N/A	#N/A	#N/A	#N/A	#N/A	#N/A	#N/A	#N/A	#N/A	#N/A	0.468637	#N/A	0.0958326	0.164874	#N/A	#N/A	0.125737	0.111405	#N/A	#N/A	0.119889	#N/A	20	ENSG00000198729	PPP1R14C	protein_coding	protein phosphatase 1 regulatory inhibitor subunit 14C [Source:HGNC Symbol;Acc:HGNC:14952]
ALAD	#N/A	#N/A	#N/A	#N/A	0.0955517	#N/A	#N/A	0.240523	0.0732989	#N/A	#N/A	#N/A	#N/A	#N/A	#N/A	#N/A	#N/A	#N/A	#N/A	0.102838	#N/A	#N/A	#N/A	#N/A	#N/A	#N/A	#N/A	#N/A	#N/A	#N/A	#N/A	#N/A	#N/A	#N/A	1.08934	#N/A	1.60939	1.40134	1.28446	1.20478	1.11732	#N/A	1.28598	1.06533	#N/A	#N/A	1.24431	1.44235	0.105441	1.14272	1.20706	#N/A	#N/A	0.0487295	0.0767176	#N/A	#N/A	0.10109	#N/A	#N/A	#N/A	#N/A	#N/A	20	ENSG00000148218	ALAD	protein_coding	aminolevulinate dehydratase [Source:HGNC Symbol;Acc:HGNC:395]
ECI2	#N/A	#N/A	1.26567	0.282532	#N/A	0.184662	#N/A	0.350406	0.129738	#N/A	0.131189	0.0612183	0.126515	1.27876	0.536267	#N/A	#N/A	0.201889	#N/A	#N/A	#N/A	#N/A	#N/A	#N/A	#N/A	#N/A	0.172552	0.120332	#N/A	#N/A	0.735851	#N/A	#N/A	#N/A	#N/A	#N/A	#N/A	#N/A	#N/A	#N/A	#N/A	#N/A	#N/A	#N/A	#N/A	#N/A	#N/A	#N/A	#N/A	#N/A	#N/A	2.10452	#N/A	0.09276	0.144596	0.0955566	#N/A	0.127109	0.0764205	#N/A	#N/A	#N/A	#N/A	20	ENSG00000198721	ECI2	protein_coding	enoyl-CoA delta isomerase 2 [Source:HGNC Symbol;Acc:HGNC:14601]
UROS	#N/A	#N/A	1.05533	0.160442	0.14417	0.195618	#N/A	0.627325	0.141411	#N/A	#N/A	0.0773728	0.288104	#N/A	#N/A	#N/A	#N/A	#N/A	#N/A	#N/A	#N/A	#N/A	#N/A	#N/A	#N/A	#N/A	0.344637	#N/A	0.162425	#N/A	#N/A	#N/A	#N/A	#N/A	#N/A	0.19824	1.13926	#N/A	#N/A	#N/A	#N/A	#N/A	#N/A	#N/A	#N/A	#N/A	#N/A	#N/A	#N/A	#N/A	#N/A	1.85939	0.751737	#N/A	0.14579	0.0935886	0.160485	0.164706	0.131428	#N/A	#N/A	#N/A	0.261244	20	ENSG00000188690	UROS	protein_coding	uroporphyrinogen III synthase [Source:HGNC Symbol;Acc:HGNC:12592]
LINC02345	#N/A	#N/A	0.113484	0.0826747	#N/A	#N/A	#N/A	0.0896686	#N/A	0.0548345	#N/A	#N/A	#N/A	#N/A	#N/A	#N/A	#N/A	#N/A	#N/A	#N/A	#N/A	#N/A	#N/A	#N/A	#N/A	#N/A	#N/A	#N/A	#N/A	#N/A	#N/A	#N/A	#N/A	#N/A	0.128384	#N/A	0.129648	0.134065	0.0848687	0.13016	0.143897	0.0897861	0.135281	0.0999549	0.105837	0.0644876	0.106476	0.119179	0.0746845	0.106215	0.118471	#N/A	#N/A	#N/A	#N/A	#N/A	#N/A	#N/A	#N/A	#N/A	#N/A	#N/A	#N/A	20	ENSG00000259225	LINC02345	lncRNA	long intergenic non-protein coding RNA 2345 [Source:HGNC Symbol;Acc:HGNC:53267]
OSR2	#N/A	#N/A	0.127849	0.0940416	0.0884941	#N/A	#N/A	0.0911705	#N/A	0.0691858	#N/A	#N/A	#N/A	#N/A	#N/A	#N/A	#N/A	#N/A	#N/A	#N/A	#N/A	#N/A	#N/A	#N/A	#N/A	#N/A	0.0983083	#N/A	#N/A	#N/A	#N/A	#N/A	#N/A	#N/A	0.0857437	#N/A	0.125762	0.09803	0.0881301	0.115767	0.14649	#N/A	0.296286	0.0781747	0.108373	0.0677871	0.0952206	0.0927149	#N/A	0.0981751	0.0756274	#N/A	#N/A	#N/A	#N/A	#N/A	#N/A	#N/A	#N/A	#N/A	#N/A	#N/A	#N/A	20	ENSG00000164920	OSR2	protein_coding	odd-skipped related transciption factor 2 [Source:HGNC Symbol;Acc:HGNC:15830]
IL17RC	#N/A	#N/A	1.54376	1.08746	0.416017	#N/A	0.127915	0.600669	0.173533	#N/A	0.147104	0.0624728	#N/A	#N/A	#N/A	#N/A	0.31608	#N/A	#N/A	0.128323	#N/A	#N/A	#N/A	#N/A	#N/A	0.0917884	0.444687	#N/A	0.183509	#N/A	#N/A	#N/A	#N/A	#N/A	#N/A	#N/A	#N/A	#N/A	#N/A	#N/A	#N/A	#N/A	#N/A	0.954763	#N/A	#N/A	#N/A	#N/A	#N/A	0.964167	#N/A	#N/A	#N/A	0.252418	#N/A	#N/A	#N/A	0.270805	0.173613	0.0788674	#N/A	#N/A	0.106842	20	ENSG00000163702	IL17RC	protein_coding	interleukin 17 receptor C [Source:HGNC Symbol;Acc:HGNC:18358]
#285755	#N/A	#N/A	1.15038	#N/A	#N/A	0.332942	0.0796096	0.348025	#N/A	#N/A	0.0627606	0.0559392	#N/A	#N/A	#N/A	#N/A	0.124208	#N/A	#N/A	0.0622297	#N/A	#N/A	#N/A	#N/A	#N/A	#N/A	#N/A	0.150116	0.146508	0.0358221	#N/A	#N/A	#N/A	0.0469649	#N/A	#N/A	#N/A	#N/A	#N/A	#N/A	#N/A	#N/A	#N/A	#N/A	#N/A	#N/A	#N/A	#N/A	#N/A	#N/A	#N/A	0.921878	0.509871	#N/A	0.103865	#N/A	0.137378	#N/A	0.104248	#N/A	0.0780261	0.121757	0.114241	20	ENSG00000285755		lncRNA	Novel transcript
#223727	#N/A	#N/A	1.12593	0.867897	#N/A	#N/A	1.03583	0.922187	#N/A	#N/A	0.587357	#N/A	#N/A	0.832323	1.47236	0.789246	0.83499	0.744394	#N/A	#N/A	#N/A	#N/A	#N/A	#N/A	#N/A	#N/A	#N/A	0.745905	2.85032	#N/A	#N/A	#N/A	#N/A	#N/A	#N/A	#N/A	#N/A	#N/A	#N/A	#N/A	#N/A	0.92413	#N/A	#N/A	0.989437	#N/A	0.679823	0.70232	#N/A	#N/A	0.71704	#N/A	#N/A	#N/A	#N/A	#N/A	0.485289	#N/A	#N/A	#N/A	#N/A	0.857727	0.302329	20	ENSG00000223727		lncRNA	novel transcript
IPO7	#N/A	#N/A	2.35814	0.874215	2.06258	1.04182	0.71905	0.83147	0.225981	#N/A	0.211202	#N/A	#N/A	0.862209	#N/A	#N/A	#N/A	1.10435	#N/A	0.121514	#N/A	#N/A	#N/A	#N/A	#N/A	#N/A	#N/A	#N/A	#N/A	#N/A	#N/A	#N/A	#N/A	#N/A	#N/A	#N/A	1.13352	#N/A	0.89956	#N/A	#N/A	#N/A	#N/A	0.592496	#N/A	#N/A	#N/A	#N/A	#N/A	#N/A	#N/A	1.55513	1.06218	#N/A	1.35233	#N/A	0.209708	1.98348	0.362254	#N/A	#N/A	#N/A	#N/A	20	ENSG00000205339	IPO7	protein_coding	importin 7 [Source:HGNC Symbol;Acc:HGNC:9852]
CYP4A22-AS1	#N/A	#N/A	#N/A	#N/A	#N/A	#N/A	#N/A	0.128432	#N/A	#N/A	#N/A	#N/A	#N/A	#N/A	#N/A	#N/A	#N/A	#N/A	#N/A	#N/A	#N/A	#N/A	#N/A	#N/A	#N/A	#N/A	0.124612	#N/A	#N/A	#N/A	0.082906	#N/A	#N/A	0.0537914	0.442783	#N/A	0.483306	0.593872	0.159646	0.408691	4.74064	#N/A	4.11783	0.16692	0.137307	#N/A	2.53671	2.12925	#N/A	0.314575	0.35847	0.52313	0.0914873	#N/A	#N/A	#N/A	#N/A	#N/A	0.0823675	#N/A	#N/A	#N/A	#N/A	20	ENSG00000225506	CYP4A22-AS1	lncRNA	CYP4A22 antisense RNA 1 [Source:HGNC Symbol;Acc:HGNC:43715]
NBPF10	#N/A	#N/A	0.49197	0.160193	0.158135	0.203544	0.12121	0.111649	0.135903	0.432475	#N/A	#N/A	#N/A	#N/A	#N/A	#N/A	#N/A	#N/A	#N/A	#N/A	#N/A	#N/A	#N/A	#N/A	#N/A	#N/A	#N/A	#N/A	#N/A	#N/A	#N/A	#N/A	#N/A	#N/A	1.46175	#N/A	1.14683	1.43681	1.15547	1.27866	1.3512	#N/A	1.0643	1.54722	0.784588	0.122877	#N/A	#N/A	#N/A	#N/A	1.33179	#N/A	#N/A	#N/A	#N/A	#N/A	0.14345	#N/A	#N/A	#N/A	#N/A	#N/A	#N/A	20	ENSG00000271425	NBPF10	protein_coding	NBPF member 10 [Source:HGNC Symbol;Acc:HGNC:31992]
GPR156	#N/A	#N/A	0.0230927	0.0637949	#N/A	0.0708447	0.0427108	0.024005	0.060908	0.0213076	#N/A	#N/A	#N/A	#N/A	#N/A	#N/A	#N/A	#N/A	#N/A	#N/A	#N/A	#N/A	#N/A	#N/A	#N/A	#N/A	0.0625513	#N/A	#N/A	#N/A	#N/A	#N/A	#N/A	#N/A	0.0710339	#N/A	0.0542317	0.0583216	0.153009	0.149697	#N/A	#N/A	0.463511	0.0391483	#N/A	0.0290983	0.11806	0.0569835	#N/A	0.109704	#N/A	#N/A	#N/A	#N/A	0.050314	#N/A	#N/A	#N/A	#N/A	#N/A	#N/A	#N/A	#N/A	20	ENSG00000175697	GPR156	protein_coding	G protein-coupled receptor 156 [Source:HGNC Symbol;Acc:HGNC:20844]
PRH1#231887	#N/A	#N/A	0.728245	#N/A	#N/A	0.980711	0.996936	0.748627	1.44171	#N/A	#N/A	#N/A	0.717623	#N/A	0.914402	#N/A	#N/A	0.806519	#N/A	#N/A	1.00342	#N/A	#N/A	1.45239	0.986797	#N/A	0.738519	#N/A	0.962073	#N/A	#N/A	#N/A	0.689783	#N/A	#N/A	#N/A	#N/A	#N/A	#N/A	#N/A	#N/A	#N/A	#N/A	#N/A	#N/A	0.880056	#N/A	#N/A	1.65334	#N/A	#N/A	#N/A	0.771156	0.817655	#N/A	#N/A	#N/A	#N/A	#N/A	#N/A	0.737061	1.06486	#N/A	20	ENSG00000231887	PRH1	protein_coding	proline rich protein HaeIII subfamily 1 [Source:HGNC Symbol;Acc:HGNC:9366]
NGF	#N/A	#N/A	0.108436	#N/A	#N/A	#N/A	#N/A	0.0935915	#N/A	0.0709164	#N/A	#N/A	#N/A	#N/A	#N/A	#N/A	#N/A	#N/A	#N/A	#N/A	#N/A	#N/A	#N/A	#N/A	#N/A	#N/A	#N/A	#N/A	#N/A	#N/A	0.0498375	#N/A	#N/A	#N/A	0.151645	#N/A	0.124541	0.148443	0.136491	0.1576	0.173198	0.124976	0.174203	0.14278	0.143805	0.0926435	0.155617	0.163307	0.118854	0.149433	0.15631	#N/A	#N/A	#N/A	#N/A	#N/A	#N/A	#N/A	#N/A	#N/A	#N/A	#N/A	#N/A	20	ENSG00000134259	NGF	protein_coding	nerve growth factor [Source:HGNC Symbol;Acc:HGNC:7808]
#232295	#N/A	#N/A	#N/A	#N/A	#N/A	1.07397	#N/A	0.920842	#N/A	#N/A	#N/A	#N/A	#N/A	1.57623	2.46434	1.95099	1.50782	1.23937	0.742849	0.202586	0.148186	0.340053	0.969604	0.402575	#N/A	#N/A	1.60007	0.970246	1.71933	#N/A	1.38286	#N/A	#N/A	#N/A	#N/A	#N/A	#N/A	#N/A	#N/A	#N/A	#N/A	#N/A	#N/A	#N/A	#N/A	#N/A	#N/A	#N/A	#N/A	#N/A	#N/A	#N/A	#N/A	#N/A	0.988556	#N/A	#N/A	#N/A	#N/A	0.255731	#N/A	1.02703	#N/A	20	ENSG00000232295		lncRNA	novel transcript, antisense OGFRL1
MMAB	#N/A	#N/A	#N/A	0.40349	#N/A	0.355461	#N/A	0.326817	0.119852	#N/A	0.0908467	#N/A	#N/A	2.70434	0.421059	0.693482	#N/A	0.215549	#N/A	0.0908149	#N/A	#N/A	#N/A	0.063857	#N/A	#N/A	0.371229	#N/A	0.160772	#N/A	0.725322	#N/A	#N/A	#N/A	#N/A	#N/A	#N/A	#N/A	#N/A	#N/A	#N/A	#N/A	#N/A	#N/A	#N/A	#N/A	#N/A	#N/A	#N/A	#N/A	#N/A	0.801364	0.330657	0.0668208	0.103106	#N/A	#N/A	0.105283	0.087465	#N/A	#N/A	#N/A	#N/A	20	ENSG00000139428	MMAB	protein_coding	metabolism of cobalamin associated B [Source:HGNC Symbol;Acc:HGNC:19331]
PAPSS1	#N/A	#N/A	0.923543	#N/A	#N/A	#N/A	#N/A	0.772687	0.397864	1.05111	0.236557	#N/A	#N/A	#N/A	#N/A	#N/A	#N/A	#N/A	#N/A	#N/A	#N/A	#N/A	#N/A	#N/A	#N/A	#N/A	#N/A	#N/A	#N/A	#N/A	#N/A	#N/A	#N/A	#N/A	1.69136	#N/A	1.64603	1.6986	1.98702	1.76549	1.92417	1.32502	1.67042	1.81002	1.38571	1.12148	1.49263	1.63359	#N/A	1.46998	2.00936	#N/A	#N/A	#N/A	#N/A	#N/A	#N/A	#N/A	#N/A	#N/A	#N/A	#N/A	#N/A	20	ENSG00000138801	PAPSS1	protein_coding	3'-phosphoadenosine 5'-phosphosulfate synthase 1 [Source:HGNC Symbol;Acc:HGNC:8603]
PPP6C	#N/A	#N/A	1.09524	#N/A	#N/A	#N/A	1.02921	0.78389	2.18523	#N/A	2.46238	#N/A	#N/A	0.962336	0.731743	0.759006	0.887948	#N/A	1.48841	1.01439	#N/A	0.646682	#N/A	#N/A	0.962292	#N/A	#N/A	#N/A	#N/A	#N/A	0.661634	#N/A	#N/A	#N/A	#N/A	#N/A	#N/A	#N/A	#N/A	#N/A	#N/A	#N/A	#N/A	#N/A	#N/A	#N/A	#N/A	#N/A	#N/A	#N/A	#N/A	1.00435	#N/A	#N/A	1.1045	0.980807	2.3247	2.56231	0.81687	#N/A	#N/A	#N/A	#N/A	20	ENSG00000119414	PPP6C	protein_coding	protein phosphatase 6 catalytic subunit [Source:HGNC Symbol;Acc:HGNC:9323]
USP46	#N/A	#N/A	1.005	1.14368	#N/A	1.85097	0.519454	0.931474	0.63542	1.10217	0.169002	#N/A	1.06546	#N/A	#N/A	#N/A	#N/A	#N/A	#N/A	#N/A	#N/A	#N/A	0.972927	#N/A	#N/A	#N/A	#N/A	#N/A	#N/A	#N/A	#N/A	#N/A	#N/A	#N/A	#N/A	#N/A	1.13703	#N/A	0.877397	#N/A	0.729543	#N/A	#N/A	#N/A	#N/A	#N/A	#N/A	#N/A	#N/A	#N/A	#N/A	0.829403	#N/A	#N/A	0.383635	0.427984	0.205083	0.475477	#N/A	0.0843442	#N/A	#N/A	0.171653	20	ENSG00000109189	USP46	protein_coding	ubiquitin specific peptidase 46 [Source:HGNC Symbol;Acc:HGNC:20075]
CAVIN4	#N/A	#N/A	0.133179	0.0697797	0.0928642	#N/A	#N/A	0.0594589	#N/A	#N/A	#N/A	#N/A	#N/A	0.102501	0.0698264	0.053335	0.0435537	0.0580961	#N/A	#N/A	#N/A	0.0524379	#N/A	#N/A	0.0432055	#N/A	0.0650537	0.0754873	0.0844007	#N/A	0.0455326	#N/A	#N/A	#N/A	#N/A	#N/A	#N/A	#N/A	#N/A	#N/A	#N/A	#N/A	#N/A	#N/A	#N/A	#N/A	#N/A	#N/A	#N/A	#N/A	#N/A	0.134916	0.0550306	0.040539	#N/A	#N/A	0.0750841	#N/A	#N/A	#N/A	#N/A	0.0703727	#N/A	20	ENSG00000170681	CAVIN4	protein_coding	caveolae associated protein 4 [Source:HGNC Symbol;Acc:HGNC:33742]
DMRTA1	#N/A	#N/A	0.139585	#N/A	#N/A	0.127971	#N/A	0.0997523	0.0887965	#N/A	#N/A	#N/A	#N/A	0.101999	0.0903819	0.0851204	#N/A	#N/A	#N/A	#N/A	#N/A	#N/A	#N/A	#N/A	#N/A	#N/A	#N/A	#N/A	#N/A	#N/A	#N/A	#N/A	#N/A	#N/A	#N/A	#N/A	0.428248	#N/A	0.98924	#N/A	1.3532	#N/A	2.14542	0.132019	0.114216	0.0821762	1.83271	0.818136	#N/A	0.458354	#N/A	0.162523	0.0948887	#N/A	#N/A	#N/A	#N/A	#N/A	#N/A	#N/A	0.0479817	#N/A	#N/A	20	ENSG00000176399	DMRTA1	protein_coding	DMRT like family A1 [Source:HGNC Symbol;Acc:HGNC:13826]
SBK1	#N/A	#N/A	0.338409	0.079128	0.0852348	0.111679	#N/A	0.0742566	#N/A	#N/A	#N/A	#N/A	#N/A	0.116355	0.0648236	0.0894788	#N/A	0.0823663	0.0456981	#N/A	#N/A	#N/A	#N/A	#N/A	0.0570444	#N/A	0.101012	0.099872	0.0848294	#N/A	0.131603	#N/A	#N/A	#N/A	#N/A	#N/A	#N/A	#N/A	#N/A	#N/A	#N/A	#N/A	#N/A	#N/A	#N/A	#N/A	#N/A	#N/A	#N/A	#N/A	#N/A	0.170442	0.1512	#N/A	0.103792	#N/A	0.078654	#N/A	0.0615694	#N/A	#N/A	#N/A	#N/A	20	ENSG00000188322	SBK1	protein_coding	SH3 domain binding kinase 1 [Source:HGNC Symbol;Acc:HGNC:17699]
PEX6	#N/A	#N/A	1.72194	1.61173	#N/A	1.47192	0.773822	#N/A	0.595144	#N/A	0.425604	0.166018	1.2497	#N/A	0.912224	0.993029	#N/A	#N/A	1.05205	#N/A	#N/A	0.772444	#N/A	#N/A	#N/A	#N/A	1.3052	1.84804	#N/A	#N/A	#N/A	#N/A	#N/A	#N/A	#N/A	#N/A	#N/A	#N/A	#N/A	#N/A	#N/A	#N/A	#N/A	#N/A	#N/A	#N/A	#N/A	#N/A	1.31018	#N/A	#N/A	1.00189	0.922964	#N/A	#N/A	0.53259	#N/A	0.886008	#N/A	#N/A	0.865575	#N/A	#N/A	20	ENSG00000124587	PEX6	protein_coding	peroxisomal biogenesis factor 6 [Source:HGNC Symbol;Acc:HGNC:8859]
AHI1	#N/A	#N/A	1.8414	0.772583	2.17609	2.28604	1.34327	#N/A	1.94522	0.604089	1.37186	1.45922	#N/A	#N/A	#N/A	#N/A	#N/A	#N/A	#N/A	#N/A	#N/A	#N/A	#N/A	#N/A	#N/A	#N/A	1.01882	0.831115	1.17037	#N/A	#N/A	#N/A	#N/A	#N/A	#N/A	#N/A	#N/A	#N/A	#N/A	#N/A	#N/A	#N/A	0.561985	0.653779	0.602831	#N/A	#N/A	#N/A	#N/A	#N/A	#N/A	#N/A	#N/A	#N/A	0.769565	#N/A	1.73427	#N/A	0.73137	#N/A	#N/A	1.32344	1.30616	20	ENSG00000135541	AHI1	protein_coding	Abelson helper integration site 1 [Source:HGNC Symbol;Acc:HGNC:21575]
NLN	#N/A	#N/A	1.80398	1.01897	0.392339	0.308217	0.289652	#N/A	0.737677	#N/A	0.180404	#N/A	0.71062	#N/A	#N/A	#N/A	#N/A	1.2721	#N/A	0.131737	#N/A	0.308977	#N/A	0.161441	#N/A	#N/A	#N/A	#N/A	#N/A	#N/A	#N/A	#N/A	#N/A	#N/A	#N/A	#N/A	#N/A	#N/A	#N/A	#N/A	#N/A	#N/A	#N/A	#N/A	#N/A	#N/A	#N/A	#N/A	#N/A	#N/A	#N/A	1.16998	#N/A	0.656461	0.258889	0.329984	0.245895	0.398159	0.195709	#N/A	#N/A	0.525622	#N/A	20	ENSG00000123213	NLN	protein_coding	neurolysin [Source:HGNC Symbol;Acc:HGNC:16058]
BET1	#N/A	#N/A	1.06967	1.20653	#N/A	#N/A	0.713201	#N/A	1.28331	0.910269	0.284257	0.176991	#N/A	#N/A	#N/A	1.08234	#N/A	0.986834	0.734714	#N/A	#N/A	#N/A	1.15748	#N/A	#N/A	#N/A	1.07144	1.23499	1.49487	#N/A	#N/A	0.34281	#N/A	#N/A	#N/A	#N/A	0.818615	#N/A	#N/A	#N/A	#N/A	#N/A	#N/A	#N/A	#N/A	#N/A	#N/A	#N/A	#N/A	#N/A	#N/A	#N/A	#N/A	#N/A	#N/A	#N/A	0.486822	2.90561	0.577262	#N/A	1.13363	#N/A	#N/A	20	ENSG00000105829	BET1	protein_coding	Bet1 golgi vesicular membrane trafficking protein [Source:HGNC Symbol;Acc:HGNC:14562]
LINC00589	#N/A	#N/A	0.000413198	#N/A	0.0615894	0.0630476	#N/A	#N/A	0.059746	#N/A	#N/A	#N/A	#N/A	0.0570622	#N/A	#N/A	#N/A	#N/A	#N/A	#N/A	#N/A	0.0341744	0.0168274	#N/A	#N/A	#N/A	#N/A	#N/A	#N/A	#N/A	#N/A	#N/A	#N/A	#N/A	0.0891499	#N/A	0.0405281	0.0668054	0.0451515	#N/A	0.186587	#N/A	0.471867	0.0481398	0.0527843	#N/A	0.020821	0.0626533	#N/A	0.0524862	#N/A	0.00852641	#N/A	#N/A	#N/A	#N/A	#N/A	0.0103745	#N/A	#N/A	#N/A	#N/A	#N/A	20	ENSG00000251191	LINC00589	lncRNA	long intergenic non-protein coding RNA 589 [Source:HGNC Symbol;Acc:HGNC:32299]
JUND	#N/A	#N/A	#N/A	#N/A	#N/A	#N/A	0.466199	#N/A	0.868651	3.209	0.247608	#N/A	#N/A	#N/A	#N/A	#N/A	#N/A	#N/A	#N/A	#N/A	#N/A	#N/A	#N/A	#N/A	#N/A	0.646212	#N/A	#N/A	#N/A	#N/A	#N/A	#N/A	#N/A	#N/A	4.69721	#N/A	5.35978	4.19643	3.61194	3.39946	4.34183	3.81649	4.36011	4.14805	3.5424	3.44676	4.58427	4.82693	#N/A	4.81015	2.97162	#N/A	#N/A	#N/A	#N/A	#N/A	#N/A	#N/A	#N/A	#N/A	#N/A	#N/A	#N/A	20	ENSG00000130522	JUND	protein_coding	JunD proto-oncogene, AP-1 transcription factor subunit [Source:HGNC Symbol;Acc:HGNC:6206]
SDC4	#N/A	#N/A	0.182389	#N/A	0.134494	0.149729	0.108171	#N/A	0.128224	#N/A	#N/A	#N/A	0.0754285	0.156189	0.11169	0.110133	#N/A	0.0997915	#N/A	#N/A	0.0576596	0.0762733	#N/A	#N/A	#N/A	#N/A	0.118365	0.134292	0.123538	#N/A	#N/A	#N/A	#N/A	#N/A	#N/A	#N/A	#N/A	#N/A	#N/A	#N/A	#N/A	#N/A	#N/A	#N/A	#N/A	#N/A	#N/A	#N/A	#N/A	#N/A	#N/A	0.187228	0.0663244	#N/A	0.125994	#N/A	#N/A	0.115582	0.0956688	#N/A	#N/A	#N/A	#N/A	20	ENSG00000124145	SDC4	protein_coding	syndecan 4 [Source:HGNC Symbol;Acc:HGNC:10661]
AK3	#N/A	#N/A	2.46961	0.989075	1.48772	2.24566	#N/A	#N/A	0.368603	#N/A	0.219106	0.291949	#N/A	2.71066	1.33411	#N/A	#N/A	1.00233	#N/A	#N/A	#N/A	0.255297	#N/A	#N/A	0.351257	#N/A	#N/A	0.699926	0.837664	#N/A	#N/A	#N/A	#N/A	#N/A	#N/A	#N/A	#N/A	#N/A	#N/A	#N/A	#N/A	#N/A	#N/A	#N/A	#N/A	#N/A	#N/A	#N/A	#N/A	#N/A	#N/A	1.02142	#N/A	#N/A	1.21799	#N/A	0.627698	0.831296	#N/A	#N/A	#N/A	1.41741	0.623968	20	ENSG00000147853	AK3	protein_coding	adenylate kinase 3 [Source:HGNC Symbol;Acc:HGNC:17376]
BCL2L2-PABPN1	#N/A	#N/A	1.16214	#N/A	0.0605656	0.111958	#N/A	#N/A	0.06955	#N/A	#N/A	#N/A	0.133693	#N/A	#N/A	#N/A	#N/A	#N/A	#N/A	#N/A	0.0187108	#N/A	#N/A	#N/A	#N/A	#N/A	#N/A	#N/A	#N/A	#N/A	#N/A	#N/A	#N/A	#N/A	0.85662	#N/A	1.30209	1.51394	1.02768	1.14092	1.36087	#N/A	0.85226	1.27793	0.818007	#N/A	0.779735	0.980138	#N/A	1.03782	1.19891	#N/A	#N/A	#N/A	#N/A	#N/A	#N/A	#N/A	#N/A	#N/A	0.0403832	#N/A	#N/A	20	ENSG00000258643	BCL2L2-PABPN1	protein_coding	BCL2L2-PABPN1 readthrough [Source:HGNC Symbol;Acc:HGNC:42959]
LPCAT3	#N/A	#N/A	1.182	0.974909	0.979668	1.28492	1.62128	#N/A	1.14841	#N/A	#N/A	#N/A	#N/A	1.94545	1.35118	1.44122	0.806983	1.50108	#N/A	0.304563	#N/A	0.942878	#N/A	#N/A	#N/A	#N/A	#N/A	#N/A	#N/A	#N/A	#N/A	#N/A	#N/A	#N/A	#N/A	#N/A	#N/A	#N/A	#N/A	#N/A	#N/A	#N/A	#N/A	#N/A	#N/A	#N/A	#N/A	#N/A	#N/A	#N/A	#N/A	2.08671	1.14411	#N/A	1.39717	0.883473	0.296959	0.846759	#N/A	0.162664	#N/A	#N/A	#N/A	20	ENSG00000111684	LPCAT3	protein_coding	lysophosphatidylcholine acyltransferase 3 [Source:HGNC Symbol;Acc:HGNC:30244]
NAGLU	#N/A	#N/A	#N/A	#N/A	0.513154	0.468484	#N/A	#N/A	0.271894	1.07448	#N/A	#N/A	#N/A	#N/A	#N/A	#N/A	#N/A	#N/A	#N/A	#N/A	#N/A	#N/A	#N/A	#N/A	#N/A	#N/A	#N/A	#N/A	#N/A	#N/A	#N/A	#N/A	#N/A	#N/A	1.79143	#N/A	1.63374	1.41312	1.37829	1.08943	1.46738	1.42983	1.35865	1.1521	1.62932	0.98064	1.61155	1.52748	0.170627	1.39459	1.31442	#N/A	#N/A	#N/A	#N/A	#N/A	#N/A	#N/A	#N/A	#N/A	#N/A	#N/A	#N/A	20	ENSG00000108784	NAGLU	protein_coding	N-acetyl-alpha-glucosaminidase [Source:HGNC Symbol;Acc:HGNC:7632]
TGIF1	#N/A	#N/A	1.20739	0.737798	#N/A	0.734788	#N/A	#N/A	0.178636	#N/A	0.143213	#N/A	#N/A	#N/A	#N/A	#N/A	#N/A	#N/A	#N/A	#N/A	#N/A	#N/A	#N/A	#N/A	#N/A	#N/A	#N/A	#N/A	#N/A	#N/A	#N/A	#N/A	#N/A	#N/A	1.84219	#N/A	2.2184	1.63416	1.89941	1.91319	#N/A	2.01476	2.13738	2.48765	2.46521	#N/A	2.60315	2.0368	#N/A	2.2387	2.29654	#N/A	1.19695	0.174868	#N/A	#N/A	#N/A	#N/A	#N/A	#N/A	#N/A	#N/A	#N/A	20	ENSG00000177426	TGIF1	protein_coding	TGFB induced factor homeobox 1 [Source:HGNC Symbol;Acc:HGNC:11776]
SLC1A7	#N/A	#N/A	0.100234	#N/A	0.0853657	0.101672	#N/A	#N/A	0.0648308	0.0360926	#N/A	#N/A	#N/A	#N/A	#N/A	#N/A	#N/A	#N/A	#N/A	#N/A	#N/A	#N/A	#N/A	#N/A	#N/A	#N/A	#N/A	#N/A	#N/A	#N/A	#N/A	#N/A	#N/A	#N/A	0.131485	#N/A	0.135923	0.122203	0.1306	0.131963	0.144406	0.0966933	0.12732	0.116423	0.100404	0.0690779	0.140881	0.121992	#N/A	0.118345	0.0977644	#N/A	#N/A	#N/A	#N/A	#N/A	#N/A	#N/A	#N/A	#N/A	#N/A	#N/A	#N/A	20	ENSG00000162383	SLC1A7	protein_coding	solute carrier family 1 member 7 [Source:HGNC Symbol;Acc:HGNC:10945]
GPER1	#N/A	#N/A	0.601044	#N/A	0.150944	#N/A	#N/A	#N/A	0.117462	#N/A	#N/A	#N/A	#N/A	0.347631	0.076814	#N/A	#N/A	0.0746555	#N/A	#N/A	#N/A	#N/A	#N/A	#N/A	#N/A	#N/A	0.162237	#N/A	0.139617	#N/A	#N/A	#N/A	#N/A	#N/A	1.41369	#N/A	1.58849	1.42241	1.42352	1.15813	1.80227	0.305169	1.57002	0.725254	#N/A	#N/A	#N/A	1.20577	#N/A	1.65373	1.49909	#N/A	#N/A	#N/A	#N/A	#N/A	#N/A	#N/A	#N/A	#N/A	#N/A	#N/A	#N/A	20	ENSG00000164850	GPER1	protein_coding	G protein-coupled estrogen receptor 1 [Source:HGNC Symbol;Acc:HGNC:4485]
SERPINB1	#N/A	#N/A	#N/A	#N/A	0.532649	#N/A	0.263107	#N/A	0.146053	#N/A	0.121195	#N/A	#N/A	#N/A	#N/A	#N/A	#N/A	#N/A	#N/A	#N/A	#N/A	#N/A	#N/A	#N/A	#N/A	#N/A	#N/A	#N/A	#N/A	#N/A	#N/A	#N/A	#N/A	#N/A	1.19437	#N/A	1.71953	1.02902	1.5296	1.1193	1.08051	0.96917	0.971242	0.926896	0.969809	#N/A	0.808823	0.981353	0.392545	1.20198	0.955527	#N/A	#N/A	#N/A	#N/A	#N/A	0.144783	#N/A	#N/A	#N/A	#N/A	#N/A	#N/A	20	ENSG00000021355	SERPINB1	protein_coding	serpin family B member 1 [Source:HGNC Symbol;Acc:HGNC:3311]
EIF2AK1	#N/A	#N/A	#N/A	#N/A	#N/A	1.24362	0.932997	#N/A	0.635289	1.133	0.300292	0.348302	#N/A	#N/A	#N/A	#N/A	#N/A	#N/A	#N/A	#N/A	#N/A	#N/A	#N/A	#N/A	#N/A	#N/A	#N/A	#N/A	#N/A	#N/A	#N/A	#N/A	#N/A	#N/A	#N/A	#N/A	1.46695	0.940624	1.12314	1.42581	0.944788	0.937503	#N/A	0.99054	#N/A	#N/A	#N/A	0.817139	0.830498	#N/A	1.12016	#N/A	#N/A	#N/A	#N/A	0.455734	0.23665	0.894244	0.597	#N/A	#N/A	#N/A	#N/A	20	ENSG00000086232	EIF2AK1	protein_coding	eukaryotic translation initiation factor 2 alpha kinase 1 [Source:HGNC Symbol;Acc:HGNC:24921]
DNM1	#N/A	#N/A	#N/A	#N/A	0.141273	0.178281	#N/A	#N/A	0.105682	#N/A	#N/A	#N/A	#N/A	#N/A	#N/A	#N/A	#N/A	#N/A	#N/A	#N/A	#N/A	#N/A	#N/A	#N/A	#N/A	#N/A	#N/A	#N/A	#N/A	#N/A	#N/A	#N/A	#N/A	#N/A	2.74202	0.0522993	1.89676	2.11152	2.65409	2.27413	2.79463	0.337489	2.8611	1.23332	0.503364	#N/A	2.23949	2.46143	0.0799215	2.5706	2.28052	#N/A	#N/A	#N/A	#N/A	#N/A	#N/A	#N/A	#N/A	#N/A	#N/A	0.075115	#N/A	20	ENSG00000106976	DNM1	protein_coding	dynamin 1 [Source:HGNC Symbol;Acc:HGNC:2972]
BDH1#161267	#N/A	#N/A	0.220072	0.119809	#N/A	0.165452	#N/A	#N/A	0.104654	#N/A	#N/A	#N/A	#N/A	0.135909	0.0940728	0.0968842	#N/A	0.0982686	0.0720882	#N/A	0.0635671	#N/A	#N/A	0.0575127	0.0512367	#N/A	#N/A	#N/A	0.133812	#N/A	#N/A	#N/A	#N/A	#N/A	#N/A	#N/A	#N/A	#N/A	#N/A	#N/A	#N/A	#N/A	#N/A	#N/A	#N/A	#N/A	#N/A	#N/A	#N/A	#N/A	#N/A	0.189894	0.0719211	0.089146	0.124299	0.0610981	#N/A	0.114062	0.0907199	#N/A	#N/A	#N/A	#N/A	20	ENSG00000161267	BDH1	protein_coding	3-hydroxybutyrate dehydrogenase 1 [Source:HGNC Symbol;Acc:HGNC:1027]
PPOX	#N/A	#N/A	#N/A	0.789655	0.660752	0.294204	#N/A	#N/A	0.346361	1.20921	0.112752	#N/A	#N/A	#N/A	1.043	#N/A	#N/A	0.538627	0.137994	0.129393	#N/A	#N/A	0.707283	0.064545	#N/A	#N/A	#N/A	#N/A	#N/A	#N/A	#N/A	#N/A	#N/A	#N/A	1.05427	#N/A	#N/A	1.16408	#N/A	#N/A	1.06139	1.09606	#N/A	#N/A	1.0791	#N/A	#N/A	#N/A	0.339562	#N/A	#N/A	#N/A	#N/A	#N/A	0.324598	#N/A	#N/A	0.229527	#N/A	#N/A	#N/A	#N/A	#N/A	20	ENSG00000143224	PPOX	protein_coding	protoporphyrinogen oxidase [Source:HGNC Symbol;Acc:HGNC:9280]
CFAP91	#N/A	#N/A	0.044503	#N/A	#N/A	#N/A	0.0391948	#N/A	0.0548791	#N/A	0.0403429	#N/A	#N/A	#N/A	#N/A	#N/A	#N/A	#N/A	#N/A	#N/A	#N/A	#N/A	#N/A	#N/A	#N/A	0.0289422	0.0552198	#N/A	#N/A	#N/A	#N/A	#N/A	#N/A	#N/A	0.06283	#N/A	0.0374087	0.0645545	0.0816645	0.0366211	0.161564	0.0550177	0.0448408	0.0860249	0.0365141	0.0494533	0.0280473	0.0780487	#N/A	0.0241718	#N/A	#N/A	#N/A	#N/A	#N/A	#N/A	#N/A	#N/A	#N/A	#N/A	#N/A	#N/A	#N/A	20	ENSG00000183833	CFAP91	protein_coding	cilia and flagella associated protein 91 [Source:HGNC Symbol;Acc:HGNC:24010]
ZFP36L2	#N/A	#N/A	#N/A	#N/A	#N/A	#N/A	#N/A	#N/A	#N/A	1.55745	#N/A	#N/A	#N/A	#N/A	#N/A	#N/A	#N/A	#N/A	#N/A	#N/A	#N/A	#N/A	#N/A	#N/A	#N/A	#N/A	#N/A	#N/A	#N/A	#N/A	#N/A	#N/A	#N/A	#N/A	7.2836	0.199237	6.67789	7.49028	7.57983	0.524982	7.81404	5.77483	7.65396	5.63141	6.97044	0.24219	6.56465	7.4406	0.913066	7.81126	6.42043	#N/A	0.823335	#N/A	#N/A	#N/A	#N/A	#N/A	#N/A	#N/A	0.859296	#N/A	#N/A	20	ENSG00000152518	ZFP36L2	protein_coding	ZFP36 ring finger protein like 2 [Source:HGNC Symbol;Acc:HGNC:1108]
PGRMC1	#N/A	#N/A	#N/A	#N/A	#N/A	#N/A	#N/A	#N/A	#N/A	0.485198	#N/A	#N/A	#N/A	#N/A	#N/A	#N/A	#N/A	#N/A	#N/A	#N/A	#N/A	#N/A	#N/A	#N/A	#N/A	#N/A	0.144409	#N/A	#N/A	#N/A	#N/A	#N/A	#N/A	#N/A	0.221436	0.0545904	0.219859	0.224098	0.225283	0.223701	0.245574	0.161711	0.229555	0.201306	0.181467	0.119795	0.223595	0.210098	0.0927487	0.206977	0.226487	#N/A	#N/A	#N/A	#N/A	#N/A	#N/A	#N/A	#N/A	#N/A	0.132915	#N/A	#N/A	20	ENSG00000101856	PGRMC1	protein_coding	progesterone receptor membrane component 1 [Source:HGNC Symbol;Acc:HGNC:16090]
GPX3	#N/A	#N/A	#N/A	#N/A	#N/A	#N/A	#N/A	#N/A	#N/A	0.0977927	#N/A	0.0531863	#N/A	#N/A	#N/A	#N/A	#N/A	#N/A	#N/A	#N/A	#N/A	#N/A	#N/A	#N/A	#N/A	0.0719211	0.129681	#N/A	#N/A	#N/A	#N/A	#N/A	#N/A	#N/A	0.220951	#N/A	0.219889	0.225121	0.222744	0.217897	0.245844	0.162638	0.24125	0.211026	0.181247	0.118251	0.228297	0.218662	#N/A	0.220285	0.227941	#N/A	#N/A	#N/A	#N/A	#N/A	#N/A	#N/A	#N/A	#N/A	#N/A	0.128216	#N/A	20	ENSG00000211445	GPX3	protein_coding	glutathione peroxidase 3 [Source:HGNC Symbol;Acc:HGNC:4555]
ADD3	#N/A	#N/A	#N/A	#N/A	#N/A	#N/A	#N/A	#N/A	#N/A	1.23708	#N/A	#N/A	#N/A	#N/A	#N/A	#N/A	#N/A	#N/A	#N/A	#N/A	#N/A	#N/A	#N/A	#N/A	#N/A	#N/A	#N/A	#N/A	#N/A	#N/A	#N/A	#N/A	#N/A	1.33303	4.97578	4.03674	4.42547	5.78802	4.50406	5.2619	6.11205	4.31113	4.56511	3.75603	4.09058	2.8972	3.04676	4.36646	0.982092	3.07853	4.83181	#N/A	#N/A	0.905961	#N/A	#N/A	#N/A	#N/A	#N/A	#N/A	#N/A	#N/A	#N/A	20	ENSG00000148700	ADD3	protein_coding	adducin 3 [Source:HGNC Symbol;Acc:HGNC:245]
PLEKHG2	#N/A	#N/A	#N/A	#N/A	#N/A	#N/A	#N/A	#N/A	#N/A	2.15591	#N/A	#N/A	#N/A	#N/A	#N/A	#N/A	#N/A	#N/A	#N/A	#N/A	#N/A	#N/A	#N/A	#N/A	#N/A	0.0804976	#N/A	#N/A	#N/A	#N/A	#N/A	#N/A	#N/A	#N/A	0.224999	0.0552093	0.241199	0.233807	4.75005	0.246777	0.264194	0.192271	6.59359	0.236387	0.207327	0.129293	5.77804	0.246316	0.0978522	4.62115	0.41784	#N/A	#N/A	#N/A	#N/A	#N/A	#N/A	#N/A	#N/A	#N/A	#N/A	0.0851493	#N/A	20	ENSG00000090924	PLEKHG2	protein_coding	pleckstrin homology and RhoGEF domain containing G2 [Source:HGNC Symbol;Acc:HGNC:29515]
DDX5	#N/A	#N/A	#N/A	#N/A	#N/A	#N/A	#N/A	#N/A	#N/A	0.792113	1.30491	0.854523	#N/A	#N/A	#N/A	#N/A	#N/A	#N/A	#N/A	#N/A	#N/A	#N/A	#N/A	#N/A	#N/A	#N/A	#N/A	#N/A	#N/A	#N/A	#N/A	#N/A	0.544021	#N/A	1.00656	#N/A	1.30077	0.9932	1.05317	0.901059	0.917993	1.13133	0.900428	1.0017	0.989505	1.14622	1.04381	1.00689	1.66267	0.998217	0.686574	#N/A	#N/A	#N/A	#N/A	#N/A	#N/A	#N/A	#N/A	#N/A	#N/A	#N/A	#N/A	20	ENSG00000108654	DDX5	protein_coding	DEAD-box helicase 5 [Source:HGNC Symbol;Acc:HGNC:2746]
PPIA	#N/A	#N/A	0.791683	#N/A	#N/A	#N/A	#N/A	#N/A	#N/A	1.69546	0.232675	#N/A	#N/A	#N/A	#N/A	#N/A	#N/A	#N/A	#N/A	#N/A	#N/A	#N/A	#N/A	#N/A	#N/A	0.442219	#N/A	#N/A	#N/A	#N/A	#N/A	#N/A	#N/A	#N/A	4.23114	0.095185	5.98738	3.93022	3.96548	3.65614	4.32521	2.6286	2.89517	2.57375	2.85565	0.524306	2.45865	3.12222	#N/A	2.36809	2.97659	#N/A	#N/A	#N/A	#N/A	#N/A	#N/A	#N/A	#N/A	#N/A	#N/A	#N/A	#N/A	20	ENSG00000196262	PPIA	protein_coding	peptidylprolyl isomerase A [Source:HGNC Symbol;Acc:HGNC:9253]
ID4	#N/A	#N/A	0.0981961	#N/A	#N/A	0.132815	#N/A	#N/A	#N/A	0.0860507	#N/A	#N/A	#N/A	0.0815441	#N/A	#N/A	#N/A	#N/A	#N/A	#N/A	#N/A	#N/A	#N/A	#N/A	#N/A	#N/A	0.138296	#N/A	#N/A	#N/A	#N/A	#N/A	#N/A	#N/A	0.133797	#N/A	0.156404	0.161588	0.158932	0.126235	0.581873	0.124065	1.3775	0.145339	0.106216	#N/A	0.254271	0.129214	#N/A	0.13933	0.138701	#N/A	#N/A	#N/A	0.0447746	#N/A	#N/A	#N/A	#N/A	#N/A	#N/A	#N/A	#N/A	20	ENSG00000172201	ID4	protein_coding	inhibitor of DNA binding 4, HLH protein [Source:HGNC Symbol;Acc:HGNC:5363]
CHD4	#N/A	#N/A	#N/A	#N/A	#N/A	#N/A	#N/A	#N/A	#N/A	1.07078	0.715276	0.367907	#N/A	#N/A	#N/A	#N/A	#N/A	#N/A	#N/A	0.919928	#N/A	#N/A	#N/A	#N/A	#N/A	#N/A	#N/A	#N/A	#N/A	#N/A	#N/A	#N/A	#N/A	#N/A	1.5047	#N/A	1.86494	1.62319	1.87766	1.87989	1.37372	1.376	1.53284	1.66594	1.33482	0.887472	1.23323	1.35475	1.21133	1.40091	1.30255	#N/A	#N/A	#N/A	#N/A	#N/A	#N/A	#N/A	#N/A	#N/A	#N/A	#N/A	#N/A	20	ENSG00000111642	CHD4	protein_coding	chromodomain helicase DNA binding protein 4 [Source:HGNC Symbol;Acc:HGNC:1919]
COX6A1	#N/A	#N/A	#N/A	#N/A	#N/A	#N/A	#N/A	#N/A	#N/A	0.0666218	0.0727146	#N/A	#N/A	#N/A	#N/A	#N/A	#N/A	#N/A	#N/A	#N/A	0.0385467	#N/A	#N/A	#N/A	#N/A	#N/A	0.0594073	0.0461792	#N/A	#N/A	#N/A	#N/A	#N/A	#N/A	0.0982896	#N/A	0.113831	0.0998654	0.110626	0.156436	0.116471	0.0825263	0.113262	0.10887	0.113574	0.066854	0.0969876	0.109378	#N/A	0.0748561	0.182743	#N/A	#N/A	#N/A	#N/A	#N/A	#N/A	#N/A	#N/A	#N/A	#N/A	#N/A	#N/A	20	ENSG00000111775	COX6A1	protein_coding	cytochrome c oxidase subunit 6A1 [Source:HGNC Symbol;Acc:HGNC:2277]
H1-10	#N/A	#N/A	#N/A	#N/A	#N/A	#N/A	#N/A	#N/A	#N/A	0.278137	0.111744	0.0480012	#N/A	#N/A	#N/A	#N/A	#N/A	#N/A	#N/A	#N/A	#N/A	#N/A	#N/A	#N/A	#N/A	#N/A	#N/A	#N/A	#N/A	#N/A	#N/A	#N/A	#N/A	#N/A	0.212205	#N/A	0.214117	0.20977	0.204668	0.189558	7.12994	0.163224	0.211998	0.197409	0.177625	0.110342	0.218562	0.208089	0.149622	0.20142	4.66094	#N/A	#N/A	#N/A	#N/A	#N/A	#N/A	#N/A	#N/A	#N/A	#N/A	#N/A	0.0852563	20	ENSG00000184897	H1-10	protein_coding	H1.10 linker histone [Source:HGNC Symbol;Acc:HGNC:4722]
MAP7D3	#N/A	#N/A	1.24431	#N/A	1.20477	#N/A	#N/A	#N/A	#N/A	1.39007	0.319009	#N/A	#N/A	#N/A	#N/A	#N/A	#N/A	#N/A	#N/A	#N/A	#N/A	#N/A	#N/A	#N/A	#N/A	#N/A	#N/A	#N/A	#N/A	#N/A	#N/A	#N/A	#N/A	#N/A	1.84565	#N/A	3.11364	2.56582	3.45682	2.82184	2.25519	1.66781	3.08449	2.08834	3.1683	2.58124	2.54203	2.72844	#N/A	3.44763	1.53251	#N/A	#N/A	#N/A	#N/A	#N/A	#N/A	#N/A	#N/A	#N/A	#N/A	#N/A	0.164207	20	ENSG00000129680	MAP7D3	protein_coding	MAP7 domain containing 3 [Source:HGNC Symbol;Acc:HGNC:25742]
ANO10	#N/A	#N/A	#N/A	#N/A	#N/A	#N/A	#N/A	#N/A	#N/A	0.855038	#N/A	#N/A	#N/A	0.700048	#N/A	#N/A	#N/A	#N/A	1.0993	#N/A	#N/A	#N/A	0.709503	#N/A	#N/A	#N/A	#N/A	#N/A	#N/A	#N/A	#N/A	#N/A	#N/A	#N/A	0.986714	#N/A	0.909441	1.16745	1.07637	1.1248	1.11456	0.938832	0.985468	1.12878	1.05329	0.829622	0.997593	1.12528	#N/A	1.06655	1.09223	#N/A	#N/A	#N/A	#N/A	#N/A	1.09531	#N/A	#N/A	#N/A	#N/A	#N/A	#N/A	20	ENSG00000160746	ANO10	protein_coding	anoctamin 10 [Source:HGNC Symbol;Acc:HGNC:25519]
INAFM1	#N/A	#N/A	#N/A	#N/A	#N/A	#N/A	#N/A	#N/A	#N/A	0.616053	#N/A	#N/A	#N/A	#N/A	#N/A	#N/A	#N/A	#N/A	#N/A	#N/A	#N/A	#N/A	#N/A	#N/A	#N/A	#N/A	0.229953	#N/A	#N/A	#N/A	#N/A	#N/A	#N/A	#N/A	2.94773	#N/A	3.12167	2.26046	2.40167	2.47407	2.66263	1.00557	2.29929	1.69468	1.08531	0.144218	2.1286	2.38387	0.146543	2.36008	2.40887	#N/A	#N/A	#N/A	#N/A	#N/A	#N/A	#N/A	#N/A	#N/A	#N/A	0.108846	0.121465	20	ENSG00000257704	INAFM1	protein_coding	InaF motif containing 1 [Source:HGNC Symbol;Acc:HGNC:27406]
FAM172A	#N/A	#N/A	#N/A	#N/A	#N/A	0.615309	0.81422	#N/A	#N/A	0.703153	#N/A	#N/A	#N/A	#N/A	#N/A	#N/A	#N/A	#N/A	#N/A	#N/A	#N/A	#N/A	#N/A	#N/A	#N/A	#N/A	#N/A	#N/A	#N/A	#N/A	#N/A	#N/A	#N/A	#N/A	0.791799	#N/A	0.703308	0.873658	0.895269	0.912109	0.81724	0.801397	0.891264	0.769871	0.884149	1.04378	0.751937	0.898668	0.740511	0.92903	0.831021	#N/A	#N/A	#N/A	#N/A	#N/A	#N/A	#N/A	#N/A	#N/A	0.753232	#N/A	#N/A	20	ENSG00000113391	FAM172A	protein_coding	family with sequence similarity 172 member A [Source:HGNC Symbol;Acc:HGNC:25365]
DGUOK	#N/A	#N/A	#N/A	#N/A	#N/A	#N/A	#N/A	#N/A	#N/A	1.25923	0.372748	#N/A	#N/A	#N/A	#N/A	#N/A	#N/A	#N/A	#N/A	#N/A	#N/A	#N/A	#N/A	#N/A	#N/A	0.307825	#N/A	#N/A	#N/A	#N/A	#N/A	#N/A	#N/A	#N/A	0.949765	#N/A	1.8373	0.919562	1.57034	1.16425	1.05015	0.966573	1.19123	0.944009	1.41613	1.43767	0.982824	1.17617	1.30749	1.26581	0.869463	#N/A	#N/A	#N/A	#N/A	#N/A	#N/A	#N/A	#N/A	0.149526	#N/A	#N/A	#N/A	20	ENSG00000114956	DGUOK	protein_coding	deoxyguanosine kinase [Source:HGNC Symbol;Acc:HGNC:2858]
SLC38A10	#N/A	#N/A	#N/A	#N/A	#N/A	#N/A	#N/A	#N/A	#N/A	1.11439	#N/A	0.327534	#N/A	#N/A	#N/A	#N/A	#N/A	#N/A	#N/A	#N/A	#N/A	#N/A	#N/A	#N/A	#N/A	#N/A	#N/A	#N/A	#N/A	#N/A	#N/A	#N/A	#N/A	#N/A	1.58329	0.379889	1.703	1.50441	1.43289	1.29211	1.59244	1.0205	1.45189	1.40097	1.43794	1.77293	1.60496	1.43676	1.13629	1.46546	1.53483	#N/A	#N/A	#N/A	#N/A	0.316476	#N/A	#N/A	#N/A	#N/A	#N/A	#N/A	#N/A	20	ENSG00000157637	SLC38A10	protein_coding	solute carrier family 38 member 10 [Source:HGNC Symbol;Acc:HGNC:28237]
TRIM35	#N/A	#N/A	#N/A	#N/A	#N/A	#N/A	#N/A	#N/A	#N/A	1.52032	#N/A	#N/A	#N/A	#N/A	#N/A	0.554674	#N/A	#N/A	#N/A	0.118901	#N/A	#N/A	#N/A	#N/A	#N/A	#N/A	#N/A	#N/A	#N/A	#N/A	#N/A	#N/A	#N/A	#N/A	2.20312	0.0947905	1.59546	1.90918	1.40956	1.47775	1.49946	1.80737	1.4462	1.31936	1.22554	0.400231	1.68418	1.24889	0.185033	1.46307	1.37407	#N/A	#N/A	#N/A	#N/A	#N/A	#N/A	#N/A	#N/A	#N/A	#N/A	#N/A	#N/A	20	ENSG00000104228	TRIM35	protein_coding	tripartite motif containing 35 [Source:HGNC Symbol;Acc:HGNC:16285]
DDX3X	#N/A	#N/A	#N/A	#N/A	#N/A	#N/A	#N/A	#N/A	#N/A	0.700417	2.15344	#N/A	#N/A	#N/A	#N/A	#N/A	#N/A	#N/A	#N/A	#N/A	#N/A	#N/A	#N/A	#N/A	#N/A	#N/A	#N/A	#N/A	#N/A	#N/A	#N/A	#N/A	#N/A	#N/A	0.614993	#N/A	1.26933	0.718992	1.20094	0.999208	0.738793	0.795602	0.774288	0.656836	0.714317	#N/A	0.796821	0.842071	#N/A	0.799738	0.591016	#N/A	#N/A	#N/A	0.930288	#N/A	1.72006	1.14874	#N/A	#N/A	0.828236	#N/A	#N/A	20	ENSG00000215301	DDX3X	protein_coding	DEAD-box helicase 3 X-linked [Source:HGNC Symbol;Acc:HGNC:2745]
SAPCD1#228727	#N/A	#N/A	0.108373	0.0981768	0.123385	0.13675	#N/A	#N/A	#N/A	0.065657	#N/A	#N/A	#N/A	0.152681	#N/A	#N/A	#N/A	#N/A	#N/A	#N/A	#N/A	#N/A	#N/A	#N/A	#N/A	#N/A	#N/A	#N/A	#N/A	#N/A	#N/A	#N/A	#N/A	#N/A	0.644372	#N/A	0.945034	1.16921	1.63396	1.49168	2.36154	#N/A	2.21028	0.326524	#N/A	#N/A	1.79398	#N/A	#N/A	1.27319	1.77947	#N/A	0.0951253	#N/A	0.0939666	#N/A	#N/A	#N/A	#N/A	#N/A	0.0523381	#N/A	#N/A	20	ENSG00000228727	SAPCD1	protein_coding	suppressor APC domain containing 1 [Source:HGNC Symbol;Acc:HGNC:13938]
CASP8	#N/A	#N/A	#N/A	#N/A	#N/A	#N/A	#N/A	#N/A	#N/A	1.08221	#N/A	0.0432032	#N/A	#N/A	#N/A	#N/A	#N/A	#N/A	#N/A	#N/A	#N/A	#N/A	#N/A	#N/A	#N/A	#N/A	#N/A	#N/A	#N/A	#N/A	#N/A	#N/A	#N/A	#N/A	3.05476	#N/A	2.92644	2.53303	3.83449	3.31366	2.47387	2.16862	3.0513	2.95151	2.54782	0.160251	2.37178	3.14042	#N/A	3.8452	2.38503	#N/A	0.532608	#N/A	#N/A	0.0856052	#N/A	#N/A	#N/A	0.0501977	#N/A	#N/A	#N/A	20	ENSG00000064012	CASP8	protein_coding	caspase 8 [Source:HGNC Symbol;Acc:HGNC:1509]
FYN	#N/A	#N/A	#N/A	#N/A	#N/A	#N/A	#N/A	#N/A	#N/A	0.841072	#N/A	#N/A	#N/A	#N/A	#N/A	#N/A	#N/A	#N/A	#N/A	#N/A	#N/A	#N/A	#N/A	#N/A	#N/A	#N/A	1.29348	#N/A	#N/A	#N/A	#N/A	#N/A	#N/A	#N/A	8.94721	4.73235	5.35925	7.75412	5.57585	6.36506	7.39848	7.06446	7.23897	4.94213	6.6036	0.415706	5.92419	6.81852	2.26447	5.9981	6.67369	#N/A	0.76087	#N/A	#N/A	#N/A	#N/A	#N/A	#N/A	#N/A	#N/A	#N/A	#N/A	20	ENSG00000010810	FYN	protein_coding	FYN proto-oncogene, Src family tyrosine kinase [Source:HGNC Symbol;Acc:HGNC:4037]
ALG13-AS1	#N/A	#N/A	#N/A	#N/A	#N/A	#N/A	#N/A	#N/A	#N/A	1.13401	#N/A	#N/A	#N/A	#N/A	#N/A	#N/A	#N/A	#N/A	#N/A	#N/A	#N/A	#N/A	#N/A	#N/A	0.162243	#N/A	#N/A	#N/A	#N/A	#N/A	#N/A	#N/A	#N/A	#N/A	1.39297	0.102965	2.9388	1.59307	1.883	1.53704	1.39011	2.02331	1.65792	2.01739	1.73381	0.629723	1.4667	1.91109	#N/A	1.59835	1.30379	#N/A	#N/A	#N/A	#N/A	0.196343	0.177547	#N/A	#N/A	#N/A	#N/A	#N/A	#N/A	20	ENSG00000229487	ALG13-AS1	lncRNA	ALG13 antisense RNA 1 [Source:HGNC Symbol;Acc:HGNC:41277]
PMM2	#N/A	#N/A	#N/A	#N/A	#N/A	#N/A	#N/A	#N/A	#N/A	0.834291	#N/A	#N/A	#N/A	#N/A	#N/A	#N/A	#N/A	#N/A	#N/A	#N/A	#N/A	#N/A	#N/A	#N/A	#N/A	0.938917	#N/A	#N/A	#N/A	#N/A	#N/A	#N/A	#N/A	#N/A	1.0151	#N/A	0.895229	0.917856	1.04422	1.08599	1.11657	1.0634	1.15202	1.15705	1.28236	0.967409	1.12822	1.1079	1.26907	1.23862	0.866082	#N/A	#N/A	#N/A	1.0027	#N/A	#N/A	#N/A	#N/A	#N/A	0.883635	#N/A	#N/A	20	ENSG00000140650	PMM2	protein_coding	phosphomannomutase 2 [Source:HGNC Symbol;Acc:HGNC:9115]
RTRAF	#N/A	#N/A	#N/A	#N/A	0.121418	#N/A	#N/A	#N/A	#N/A	0.0470613	#N/A	#N/A	#N/A	#N/A	#N/A	#N/A	#N/A	#N/A	#N/A	#N/A	#N/A	#N/A	#N/A	#N/A	#N/A	#N/A	0.103329	#N/A	#N/A	#N/A	#N/A	#N/A	#N/A	#N/A	0.143776	0.0388892	0.155266	0.142619	0.112326	0.511517	4.66751	0.0844957	3.02444	0.143967	0.101952	0.07255	0.471368	0.211647	#N/A	0.195075	0.217013	#N/A	0.0424878	#N/A	#N/A	#N/A	#N/A	#N/A	#N/A	#N/A	#N/A	#N/A	#N/A	20	ENSG00000087302	RTRAF	protein_coding	RNA transcription, translation and transport factor [Source:HGNC Symbol;Acc:HGNC:23169]
TPD52L2	#N/A	#N/A	#N/A	#N/A	#N/A	#N/A	0.208203	#N/A	#N/A	1.26723	0.119396	#N/A	#N/A	#N/A	#N/A	#N/A	#N/A	#N/A	#N/A	#N/A	#N/A	#N/A	#N/A	#N/A	#N/A	#N/A	#N/A	#N/A	#N/A	#N/A	#N/A	#N/A	#N/A	#N/A	1.69726	#N/A	2.55678	1.76199	1.76647	1.73773	1.91495	1.45295	1.85108	1.40909	1.2168	0.666042	1.62574	1.69512	#N/A	1.52027	1.96805	1.0464	#N/A	#N/A	#N/A	#N/A	#N/A	0.201658	#N/A	#N/A	#N/A	#N/A	#N/A	20	ENSG00000101150	TPD52L2	protein_coding	TPD52 like 2 [Source:HGNC Symbol;Acc:HGNC:12007]
STAT1	#N/A	#N/A	#N/A	#N/A	#N/A	#N/A	#N/A	#N/A	#N/A	0.959148	#N/A	#N/A	#N/A	#N/A	#N/A	#N/A	#N/A	#N/A	#N/A	#N/A	#N/A	#N/A	#N/A	#N/A	#N/A	#N/A	#N/A	#N/A	#N/A	#N/A	#N/A	#N/A	#N/A	#N/A	2.69175	0.244304	2.48043	2.8297	3.5414	3.27694	2.73334	1.6054	2.64069	2.32505	2.46208	1.03186	2.04035	2.75055	0.943992	2.24483	2.55948	#N/A	#N/A	#N/A	#N/A	#N/A	#N/A	0.479719	#N/A	#N/A	0.456389	#N/A	#N/A	20	ENSG00000115415	STAT1	protein_coding	signal transducer and activator of transcription 1 [Source:HGNC Symbol;Acc:HGNC:11362]
ZNF497-AS1	#N/A	#N/A	0.13474	0.0703157	#N/A	0.130848	#N/A	#N/A	#N/A	0.064586	#N/A	#N/A	#N/A	#N/A	#N/A	#N/A	#N/A	#N/A	#N/A	#N/A	#N/A	#N/A	#N/A	#N/A	#N/A	#N/A	#N/A	#N/A	0.105229	#N/A	#N/A	#N/A	#N/A	#N/A	0.828376	#N/A	1.02604	0.250787	#N/A	0.453047	2.05477	#N/A	1.95758	0.30541	0.0707037	0.0712879	1.15473	0.556356	#N/A	0.766818	1.11976	#N/A	#N/A	#N/A	0.0797547	#N/A	#N/A	#N/A	#N/A	#N/A	#N/A	0.068884	#N/A	20	ENSG00000269054	ZNF497-AS1	lncRNA	ZNF497 antisense RNA 1 [Source:HGNC Symbol;Acc:HGNC:55277]
TMEM165	#N/A	#N/A	#N/A	#N/A	#N/A	#N/A	#N/A	#N/A	#N/A	0.546403	#N/A	#N/A	#N/A	#N/A	#N/A	#N/A	#N/A	#N/A	#N/A	#N/A	#N/A	#N/A	0.546719	2.28729	#N/A	#N/A	#N/A	#N/A	#N/A	#N/A	#N/A	#N/A	#N/A	#N/A	0.848795	#N/A	0.932107	0.833462	0.78055	0.829958	0.883062	1.10284	0.768708	0.830095	1.03175	0.745189	0.822729	0.833157	#N/A	0.865339	0.697433	#N/A	#N/A	#N/A	#N/A	0.798041	#N/A	#N/A	#N/A	#N/A	#N/A	0.685822	#N/A	20	ENSG00000134851	TMEM165	protein_coding	transmembrane protein 165 [Source:HGNC Symbol;Acc:HGNC:30760]
FLNA	#N/A	#N/A	#N/A	#N/A	1.40828	#N/A	#N/A	#N/A	#N/A	0.98749	#N/A	#N/A	#N/A	#N/A	#N/A	#N/A	#N/A	#N/A	#N/A	#N/A	#N/A	#N/A	#N/A	#N/A	#N/A	1.06882	#N/A	#N/A	#N/A	#N/A	#N/A	#N/A	#N/A	#N/A	7.22714	0.200081	7.88023	0.375116	4.38298	5.77421	8.63899	5.10905	8.80002	6.08091	6.26176	0.429296	7.60686	8.65197	0.838675	0.60717	6.48564	#N/A	#N/A	#N/A	#N/A	#N/A	#N/A	#N/A	#N/A	#N/A	#N/A	#N/A	#N/A	20	ENSG00000196924	FLNA	protein_coding	filamin A [Source:HGNC Symbol;Acc:HGNC:3754]
PON2	#N/A	#N/A	#N/A	#N/A	#N/A	#N/A	#N/A	#N/A	#N/A	0.93421	0.717839	#N/A	#N/A	#N/A	#N/A	#N/A	#N/A	#N/A	#N/A	#N/A	#N/A	#N/A	#N/A	#N/A	#N/A	#N/A	0.988571	#N/A	#N/A	0.184944	#N/A	#N/A	#N/A	#N/A	1.46674	#N/A	1.844	1.50245	1.75381	1.74245	1.62018	1.63644	1.26264	1.22589	1.29567	1.46044	1.01896	1.36747	0.8452	1.19111	1.80921	#N/A	#N/A	#N/A	#N/A	#N/A	#N/A	#N/A	#N/A	#N/A	#N/A	#N/A	#N/A	20	ENSG00000105854	PON2	protein_coding	paraoxonase 2 [Source:HGNC Symbol;Acc:HGNC:9205]
XNDC1N	#N/A	#N/A	#N/A	#N/A	#N/A	1.45838	#N/A	#N/A	#N/A	0.826885	#N/A	#N/A	#N/A	#N/A	#N/A	#N/A	#N/A	#N/A	#N/A	#N/A	#N/A	#N/A	0.845755	#N/A	#N/A	#N/A	#N/A	#N/A	1.43145	#N/A	#N/A	#N/A	#N/A	#N/A	1.139	#N/A	1.17532	1.24671	1.15217	1.0616	1.0623	1.13528	1.12595	1.83382	1.75332	1.47669	1.28975	1.1966	3.51142	1.10662	1.28922	#N/A	#N/A	#N/A	#N/A	#N/A	#N/A	#N/A	#N/A	#N/A	#N/A	#N/A	#N/A	20	ENSG00000254469	XNDC1N	protein_coding	XRCC1 N-terminal domain containing 1, N-terminal like [Source:HGNC Symbol;Acc:HGNC:54661]
#280029	#N/A	#N/A	#N/A	#N/A	#N/A	#N/A	#N/A	#N/A	#N/A	0.192805	#N/A	#N/A	#N/A	#N/A	#N/A	#N/A	#N/A	#N/A	#N/A	#N/A	#N/A	#N/A	#N/A	#N/A	#N/A	#N/A	0.11273	0.0929808	0.105003	#N/A	#N/A	#N/A	#N/A	#N/A	0.676825	0.0432614	0.558178	0.378014	0.271263	0.966727	1.83859	0.116914	0.60712	0.156764	0.0990622	0.0682592	2.69944	0.475418	#N/A	0.119581	0.252382	#N/A	#N/A	#N/A	#N/A	#N/A	#N/A	#N/A	#N/A	#N/A	#N/A	#N/A	#N/A	20	ENSG00000280029		lncRNA	novel transcript, antisense to PCDHB5, PCDHB6, PCDHB7, PCDHB8, PCDHB9, PCDHB10, PCDHB11, PCDHB12, PCDHB13, PCDHB14 and PCDHB16
#253194	#N/A	#N/A	#N/A	#N/A	#N/A	0.645766	#N/A	#N/A	#N/A	0.951038	0.0944768	#N/A	#N/A	#N/A	#N/A	#N/A	#N/A	#N/A	#N/A	#N/A	#N/A	#N/A	#N/A	#N/A	#N/A	#N/A	0.911169	#N/A	0.283018	#N/A	#N/A	#N/A	#N/A	#N/A	1.68712	#N/A	1.22667	1.85623	1.46894	1.39453	1.62488	2.08671	1.34294	1.30257	1.61276	0.888556	1.4924	1.48057	#N/A	1.42973	1.43692	#N/A	#N/A	#N/A	#N/A	#N/A	#N/A	#N/A	#N/A	#N/A	#N/A	#N/A	#N/A	20	ENSG00000253194		lncRNA	novel transcript, antisense to FAM184A
THBS2-AS1	#N/A	#N/A	0.143844	#N/A	0.118337	0.131717	0.0801995	#N/A	#N/A	0.198913	#N/A	#N/A	#N/A	#N/A	#N/A	#N/A	#N/A	#N/A	#N/A	#N/A	#N/A	#N/A	#N/A	#N/A	#N/A	#N/A	#N/A	#N/A	#N/A	#N/A	#N/A	#N/A	0.0566256	0.0418501	0.932626	#N/A	1.17654	1.34632	2.24445	#N/A	1.97971	#N/A	2.10457	0.642761	0.130526	#N/A	1.50206	1.47629	#N/A	2.04285	1.15997	#N/A	#N/A	#N/A	0.0666855	#N/A	#N/A	#N/A	#N/A	#N/A	#N/A	#N/A	#N/A	20	ENSG00000226445	THBS2-AS1	lncRNA	THBS2 antisense RNA 1 [Source:HGNC Symbol;Acc:HGNC:56059]
#286730	#N/A	#N/A	#N/A	#N/A	#N/A	#N/A	#N/A	#N/A	#N/A	0.0329237	#N/A	#N/A	#N/A	#N/A	#N/A	#N/A	#N/A	#N/A	#N/A	#N/A	#N/A	#N/A	#N/A	#N/A	#N/A	#N/A	0.0697448	#N/A	#N/A	#N/A	#N/A	#N/A	#N/A	#N/A	0.0733566	#N/A	0.0953469	0.0698716	0.0942331	0.0899923	0.093122	0.0687252	0.0647835	0.0725006	0.0756936	0.0478182	0.0842711	0.0629835	#N/A	0.0843412	0.0840544	0.0547635	0.0509212	#N/A	#N/A	#N/A	#N/A	#N/A	#N/A	#N/A	0.0269313	#N/A	#N/A	20	ENSG00000286730		lncRNA	novel transcript
TLNRD1	#N/A	#N/A	#N/A	#N/A	#N/A	#N/A	#N/A	#N/A	#N/A	0.138703	#N/A	#N/A	#N/A	#N/A	#N/A	#N/A	#N/A	#N/A	#N/A	#N/A	#N/A	#N/A	#N/A	#N/A	#N/A	0.0421865	#N/A	#N/A	#N/A	#N/A	#N/A	#N/A	#N/A	#N/A	0.213645	#N/A	0.213668	0.216307	0.209059	0.207572	0.232122	0.127291	0.228825	0.198051	0.169496	0.111388	0.220892	0.211721	0.143259	0.21362	0.213786	#N/A	#N/A	#N/A	#N/A	#N/A	#N/A	#N/A	#N/A	#N/A	0.0454255	0.0969826	#N/A	20	ENSG00000140406	TLNRD1	protein_coding	talin rod domain containing 1 [Source:HGNC Symbol;Acc:HGNC:13519]
DMXL2	#N/A	#N/A	1.11886	#N/A	0.151575	0.320174	#N/A	#N/A	#N/A	#N/A	0.209007	#N/A	#N/A	#N/A	#N/A	#N/A	#N/A	#N/A	#N/A	#N/A	#N/A	#N/A	#N/A	#N/A	#N/A	#N/A	#N/A	#N/A	#N/A	#N/A	#N/A	#N/A	#N/A	#N/A	1.76698	0.150215	1.88696	1.87215	1.60137	2.18515	2.35582	2.36362	1.62142	1.56067	1.51492	#N/A	1.1069	1.81907	#N/A	1.5573	2.34335	#N/A	#N/A	#N/A	#N/A	#N/A	#N/A	#N/A	#N/A	#N/A	#N/A	0.128223	#N/A	20	ENSG00000104093	DMXL2	protein_coding	Dmx like 2 [Source:HGNC Symbol;Acc:HGNC:2938]
TMEM43	#N/A	#N/A	1.10408	#N/A	0.937484	#N/A	#N/A	#N/A	#N/A	#N/A	0.352725	#N/A	#N/A	#N/A	#N/A	#N/A	#N/A	#N/A	#N/A	#N/A	#N/A	#N/A	#N/A	#N/A	#N/A	0.212606	#N/A	#N/A	#N/A	#N/A	#N/A	#N/A	#N/A	#N/A	1.87126	#N/A	2.09864	1.9727	2.08413	1.6956	1.83457	1.53117	1.49221	1.33949	1.26312	1.24385	1.50569	1.50769	0.794057	1.50502	#N/A	#N/A	#N/A	#N/A	#N/A	#N/A	#N/A	#N/A	#N/A	#N/A	#N/A	0.581228	#N/A	20	ENSG00000170876	TMEM43	protein_coding	transmembrane protein 43 [Source:HGNC Symbol;Acc:HGNC:28472]
YTHDF2	#N/A	#N/A	#N/A	#N/A	#N/A	1.51113	#N/A	#N/A	#N/A	#N/A	1.3286	0.535219	#N/A	0.892056	#N/A	0.935301	0.983248	0.974492	2.11353	0.638809	#N/A	1.82503	0.867002	#N/A	1.0051	#N/A	#N/A	#N/A	#N/A	#N/A	0.918185	#N/A	#N/A	#N/A	#N/A	#N/A	#N/A	#N/A	#N/A	#N/A	#N/A	#N/A	#N/A	#N/A	#N/A	#N/A	#N/A	#N/A	#N/A	#N/A	#N/A	1.03828	#N/A	0.783568	1.30381	#N/A	0.971999	1.86746	#N/A	0.295751	0.955779	#N/A	#N/A	20	ENSG00000198492	YTHDF2	protein_coding	YTH N6-methyladenosine RNA binding protein 2 [Source:HGNC Symbol;Acc:HGNC:31675]
OTUD7B	#N/A	#N/A	0.580207	0.65285	#N/A	1.0188	1.50161	#N/A	#N/A	#N/A	1.05903	#N/A	#N/A	0.764091	0.921205	#N/A	0.876961	0.766602	1.21163	1.56554	#N/A	0.959402	#N/A	1.24449	#N/A	#N/A	2.73094	3.36365	2.33967	#N/A	#N/A	#N/A	#N/A	#N/A	#N/A	#N/A	#N/A	#N/A	#N/A	#N/A	#N/A	#N/A	#N/A	#N/A	#N/A	#N/A	#N/A	#N/A	#N/A	#N/A	#N/A	#N/A	#N/A	#N/A	#N/A	0.963943	1.4047	#N/A	#N/A	#N/A	#N/A	1.21104	1.21699	20	ENSG00000264522	OTUD7B	protein_coding	OTU deubiquitinase 7B [Source:HGNC Symbol;Acc:HGNC:16683]
COL1A1	#N/A	#N/A	1.57831	#N/A	0.183376	0.155328	#N/A	#N/A	#N/A	#N/A	0.087231	#N/A	#N/A	#N/A	#N/A	#N/A	#N/A	#N/A	#N/A	#N/A	#N/A	#N/A	#N/A	#N/A	#N/A	0.0593027	#N/A	#N/A	#N/A	#N/A	#N/A	#N/A	#N/A	#N/A	0.247179	#N/A	0.251915	0.250303	0.2409	0.302155	0.275307	0.17571	0.274404	0.216057	0.209173	0.13641	0.25735	0.236523	#N/A	0.27213	0.257516	#N/A	#N/A	#N/A	#N/A	#N/A	#N/A	#N/A	#N/A	#N/A	#N/A	#N/A	#N/A	20	ENSG00000108821	COL1A1	protein_coding	collagen type I alpha 1 chain [Source:HGNC Symbol;Acc:HGNC:2197]
KCNQ3	#N/A	#N/A	#N/A	#N/A	#N/A	0.126669	#N/A	#N/A	#N/A	#N/A	0.086645	#N/A	#N/A	#N/A	0.0548889	#N/A	0.0163315	#N/A	#N/A	#N/A	#N/A	#N/A	#N/A	#N/A	#N/A	#N/A	#N/A	#N/A	#N/A	#N/A	0.102102	#N/A	#N/A	#N/A	0.125563	#N/A	0.116501	0.130626	0.374248	0.132593	0.183809	0.10152	0.734341	0.112105	0.118485	0.0902165	0.143345	0.172915	#N/A	0.124868	0.155646	#N/A	#N/A	#N/A	#N/A	#N/A	#N/A	#N/A	#N/A	#N/A	#N/A	#N/A	#N/A	20	ENSG00000184156	KCNQ3	protein_coding	potassium voltage-gated channel subfamily Q member 3 [Source:HGNC Symbol;Acc:HGNC:6297]
TP53I3	#N/A	#N/A	#N/A	#N/A	0.0690986	#N/A	#N/A	#N/A	#N/A	#N/A	0.0778824	0.0410881	#N/A	#N/A	#N/A	#N/A	#N/A	#N/A	#N/A	#N/A	#N/A	#N/A	#N/A	#N/A	#N/A	#N/A	#N/A	#N/A	#N/A	#N/A	#N/A	#N/A	#N/A	#N/A	0.135801	0.0364997	0.366344	0.17825	0.744716	0.297249	4.06553	0.0849729	3.15581	0.185997	0.0818486	0.0800009	2.30507	1.89022	0.117494	0.463712	1.01597	#N/A	#N/A	#N/A	#N/A	#N/A	#N/A	#N/A	#N/A	#N/A	#N/A	#N/A	#N/A	20	ENSG00000115129	TP53I3	protein_coding	tumor protein p53 inducible protein 3 [Source:HGNC Symbol;Acc:HGNC:19373]
#251388	#N/A	#N/A	#N/A	#N/A	#N/A	#N/A	#N/A	#N/A	#N/A	#N/A	#N/A	0.0490028	#N/A	#N/A	#N/A	#N/A	#N/A	#N/A	#N/A	#N/A	#N/A	#N/A	#N/A	#N/A	#N/A	#N/A	0.133049	0.125507	0.140229	#N/A	#N/A	#N/A	#N/A	#N/A	0.178097	#N/A	0.189245	0.148276	0.357639	0.177164	1.24472	0.137617	4.39747	0.201809	0.148473	0.0922067	0.594961	0.265605	#N/A	0.242358	0.190408	#N/A	#N/A	#N/A	#N/A	#N/A	#N/A	#N/A	#N/A	#N/A	#N/A	0.0986101	#N/A	20	ENSG00000251388		lncRNA	novel transcript
NR4A3	#N/A	#N/A	#N/A	#N/A	0.0574279	0.0824713	0.0664377	#N/A	#N/A	#N/A	#N/A	#N/A	0.0308224	0.0953705	0.0407967	0.0535381	0.045455	0.0610359	0.0301591	#N/A	0.0283674	0.0545856	#N/A	#N/A	#N/A	#N/A	#N/A	0.0636572	0.0764504	#N/A	0.0948322	#N/A	#N/A	#N/A	#N/A	#N/A	#N/A	#N/A	#N/A	#N/A	#N/A	#N/A	#N/A	#N/A	#N/A	#N/A	#N/A	#N/A	#N/A	#N/A	#N/A	0.0989993	#N/A	0.0491642	0.077045	#N/A	0.0790844	0.0844572	#N/A	#N/A	#N/A	#N/A	#N/A	20	ENSG00000119508	NR4A3	protein_coding	nuclear receptor subfamily 4 group A member 3 [Source:HGNC Symbol;Acc:HGNC:7982]
TRIM55	#N/A	#N/A	1.97365	0.2943	0.172145	0.240223	#N/A	#N/A	#N/A	#N/A	#N/A	#N/A	#N/A	1.30441	0.259154	0.130932	#N/A	0.120253	0.0878261	#N/A	#N/A	#N/A	#N/A	#N/A	0.0843723	#N/A	0.229711	0.174638	0.159396	#N/A	#N/A	#N/A	#N/A	#N/A	#N/A	#N/A	#N/A	#N/A	#N/A	#N/A	#N/A	#N/A	#N/A	#N/A	#N/A	#N/A	#N/A	#N/A	#N/A	#N/A	#N/A	0.362099	#N/A	0.109779	0.172035	#N/A	0.152695	#N/A	0.10735	#N/A	#N/A	0.135056	0.119791	20	ENSG00000147573	TRIM55	protein_coding	tripartite motif containing 55 [Source:HGNC Symbol;Acc:HGNC:14215]
PERM1	#N/A	#N/A	0.115366	0.0905838	0.0702208	0.107259	#N/A	#N/A	#N/A	#N/A	#N/A	#N/A	#N/A	0.10111	0.0729565	0.0688514	0.0451512	0.0597453	#N/A	#N/A	#N/A	0.0393207	#N/A	#N/A	0.04414	#N/A	0.104552	0.0775227	0.0865069	#N/A	0.0557723	#N/A	#N/A	#N/A	#N/A	#N/A	#N/A	#N/A	#N/A	#N/A	#N/A	#N/A	#N/A	#N/A	#N/A	#N/A	#N/A	#N/A	#N/A	#N/A	#N/A	0.135494	0.0686644	0.0573068	0.0756118	#N/A	#N/A	#N/A	0.0568604	#N/A	#N/A	#N/A	#N/A	20	ENSG00000187642	PERM1	protein_coding	PPARGC1 and ESRR induced regulator, muscle 1 [Source:HGNC Symbol;Acc:HGNC:28208]
#237372	#N/A	#N/A	0.364691	0.110922	0.177806	0.183811	#N/A	#N/A	#N/A	#N/A	#N/A	#N/A	#N/A	#N/A	0.13324	0.0889674	0.0547396	#N/A	0.0863183	0.111991	#N/A	#N/A	#N/A	#N/A	#N/A	#N/A	0.157107	0.147954	0.151628	#N/A	0.581157	#N/A	#N/A	#N/A	#N/A	#N/A	#N/A	#N/A	#N/A	#N/A	#N/A	#N/A	#N/A	#N/A	#N/A	#N/A	#N/A	#N/A	#N/A	#N/A	#N/A	0.237325	0.211999	0.107282	0.143728	#N/A	#N/A	0.133295	0.0912008	#N/A	#N/A	#N/A	0.0975149	20	ENSG00000237372		lncRNA	novel transcript
RTN2	#N/A	#N/A	0.126079	0.0992132	0.0951737	0.104445	#N/A	#N/A	#N/A	#N/A	#N/A	#N/A	#N/A	0.101521	0.0723085	0.0685671	0.0466339	0.0620049	#N/A	#N/A	#N/A	0.0529565	#N/A	#N/A	0.0447194	#N/A	0.105995	0.0793078	0.0886658	#N/A	0.0618285	#N/A	0.0416226	#N/A	#N/A	#N/A	#N/A	#N/A	#N/A	#N/A	#N/A	#N/A	#N/A	#N/A	#N/A	#N/A	#N/A	#N/A	#N/A	#N/A	#N/A	0.133712	0.0424531	0.030756	#N/A	#N/A	#N/A	#N/A	0.0559577	#N/A	#N/A	#N/A	#N/A	20	ENSG00000125744	RTN2	protein_coding	reticulon 2 [Source:HGNC Symbol;Acc:HGNC:10468]
MACROD1	#N/A	#N/A	0.833946	0.203188	#N/A	0.180585	#N/A	#N/A	#N/A	#N/A	#N/A	#N/A	#N/A	2.52168	0.214278	0.120771	#N/A	0.10552	#N/A	0.104037	0.0668741	#N/A	#N/A	#N/A	0.09016	#N/A	0.160562	0.149704	0.176823	#N/A	#N/A	#N/A	#N/A	#N/A	#N/A	#N/A	#N/A	#N/A	#N/A	#N/A	#N/A	#N/A	#N/A	#N/A	#N/A	#N/A	#N/A	#N/A	#N/A	#N/A	#N/A	0.252715	#N/A	0.0892724	0.152019	0.0828445	0.133829	0.14316	0.0821608	#N/A	#N/A	#N/A	#N/A	20	ENSG00000133315	MACROD1	protein_coding	mono-ADP ribosylhydrolase 1 [Source:HGNC Symbol;Acc:HGNC:29598]
LINC01854	#N/A	#N/A	0.166722	0.148798	0.140341	0.155594	#N/A	#N/A	#N/A	#N/A	#N/A	#N/A	#N/A	0.153235	0.10816	0.105001	0.0668453	0.0932233	0.0558385	#N/A	0.0507738	0.0699284	#N/A	#N/A	0.0695539	#N/A	0.138066	0.121896	0.129368	#N/A	0.0911083	#N/A	#N/A	#N/A	#N/A	#N/A	#N/A	#N/A	#N/A	#N/A	#N/A	#N/A	#N/A	#N/A	#N/A	#N/A	#N/A	#N/A	#N/A	#N/A	#N/A	0.199704	#N/A	#N/A	0.116781	#N/A	#N/A	0.125009	#N/A	#N/A	#N/A	#N/A	#N/A	20	ENSG00000204460	LINC01854	lncRNA	long intergenic non-protein coding RNA 1854 [Source:HGNC Symbol;Acc:HGNC:52670]
MYLK2	#N/A	#N/A	0.0929987	0.0463386	#N/A	#N/A	#N/A	#N/A	#N/A	#N/A	#N/A	#N/A	#N/A	0.105634	0.0715997	0.0714339	0.0476634	0.0628505	#N/A	#N/A	#N/A	0.0554599	#N/A	#N/A	0.0464297	#N/A	0.109579	0.0577122	0.0910998	#N/A	0.0178186	#N/A	#N/A	#N/A	#N/A	#N/A	#N/A	#N/A	#N/A	#N/A	#N/A	#N/A	#N/A	#N/A	#N/A	#N/A	#N/A	#N/A	#N/A	#N/A	#N/A	0.13774	0.0424311	0.0390226	0.0793648	#N/A	0.0815314	0.0857153	0.059363	#N/A	#N/A	#N/A	#N/A	20	ENSG00000101306	MYLK2	protein_coding	myosin light chain kinase 2 [Source:HGNC Symbol;Acc:HGNC:16243]
PHKA1	#N/A	#N/A	2.1073	#N/A	0.39792	0.226445	#N/A	#N/A	#N/A	#N/A	#N/A	#N/A	#N/A	5.63198	2.1322	0.758162	#N/A	0.152569	0.101758	0.138723	0.0731963	0.113146	#N/A	#N/A	0.0937707	#N/A	0.438161	#N/A	0.219612	#N/A	#N/A	#N/A	#N/A	#N/A	#N/A	#N/A	#N/A	#N/A	#N/A	#N/A	#N/A	#N/A	#N/A	#N/A	#N/A	#N/A	#N/A	#N/A	#N/A	#N/A	#N/A	0.567388	#N/A	#N/A	0.195861	#N/A	0.17379	0.166904	0.152788	#N/A	#N/A	#N/A	0.150466	20	ENSG00000067177	PHKA1	protein_coding	phosphorylase kinase regulatory subunit alpha 1 [Source:HGNC Symbol;Acc:HGNC:8925]
LINC00683	#N/A	#N/A	0.114122	0.0739053	#N/A	0.128231	#N/A	#N/A	#N/A	#N/A	#N/A	#N/A	#N/A	#N/A	#N/A	#N/A	#N/A	#N/A	#N/A	#N/A	#N/A	#N/A	#N/A	#N/A	#N/A	0.0425878	#N/A	#N/A	#N/A	#N/A	#N/A	#N/A	#N/A	#N/A	0.174534	#N/A	0.337997	0.199142	0.774826	0.482385	0.618688	0.10876	2.63066	0.10277	0.126413	0.0808488	1.27181	0.129544	0.101123	0.74394	0.443545	#N/A	#N/A	#N/A	#N/A	#N/A	#N/A	#N/A	#N/A	#N/A	#N/A	#N/A	#N/A	20	ENSG00000266256	LINC00683	lncRNA	long intergenic non-protein coding RNA 683 [Source:HGNC Symbol;Acc:HGNC:44467]
LBP	#N/A	#N/A	0.021345	0.0346847	#N/A	0.0347052	#N/A	#N/A	#N/A	#N/A	#N/A	#N/A	#N/A	0.00772291	0.0259449	#N/A	0.0160166	0.0211762	#N/A	#N/A	#N/A	#N/A	#N/A	#N/A	#N/A	#N/A	0.0366905	0.0266538	0.0297823	#N/A	0.0155154	#N/A	#N/A	#N/A	#N/A	#N/A	#N/A	#N/A	#N/A	#N/A	#N/A	#N/A	0.103491	#N/A	0.0410772	#N/A	#N/A	#N/A	0.0260533	0.0127004	#N/A	0.0470129	0.0246638	#N/A	0.0242186	#N/A	#N/A	#N/A	#N/A	#N/A	#N/A	0.0257648	0.0247203	20	ENSG00000129988	LBP	protein_coding	lipopolysaccharide binding protein [Source:HGNC Symbol;Acc:HGNC:6517]
#239922	#N/A	#N/A	0.0875868	0.0916039	0.090885	0.0923976	#N/A	#N/A	#N/A	#N/A	#N/A	#N/A	#N/A	#N/A	#N/A	#N/A	#N/A	#N/A	#N/A	#N/A	#N/A	#N/A	#N/A	#N/A	#N/A	#N/A	0.102486	#N/A	#N/A	#N/A	#N/A	#N/A	#N/A	#N/A	0.135438	#N/A	0.0817582	0.118503	0.0776983	0.144588	2.81238	0.0697751	2.64538	0.0791869	0.0843503	0.0658139	#N/A	0.186608	#N/A	0.0939878	0.103314	#N/A	#N/A	#N/A	#N/A	#N/A	#N/A	#N/A	#N/A	#N/A	0.032913	#N/A	#N/A	20	ENSG00000239922		lncRNA	novel transcript
SGPL1	#N/A	#N/A	1.05516	#N/A	0.799213	#N/A	#N/A	#N/A	#N/A	#N/A	#N/A	#N/A	#N/A	#N/A	#N/A	#N/A	#N/A	#N/A	0.352135	#N/A	#N/A	#N/A	#N/A	#N/A	#N/A	#N/A	#N/A	#N/A	#N/A	#N/A	#N/A	#N/A	#N/A	#N/A	1.28673	0.287322	1.06567	1.34773	1.39212	0.925335	1.24494	1.26947	1.36125	1.59177	1.55786	0.675277	1.18672	1.22032	#N/A	1.41204	1.30159	#N/A	#N/A	#N/A	#N/A	#N/A	0.173286	#N/A	#N/A	#N/A	#N/A	#N/A	#N/A	20	ENSG00000166224	SGPL1	protein_coding	sphingosine-1-phosphate lyase 1 [Source:HGNC Symbol;Acc:HGNC:10817]
KIFC2	#N/A	#N/A	0.961018	#N/A	#N/A	#N/A	0.124073	#N/A	#N/A	#N/A	#N/A	#N/A	#N/A	#N/A	#N/A	0.164067	#N/A	0.0937515	#N/A	#N/A	#N/A	0.0828421	0.144651	#N/A	0.0874363	#N/A	#N/A	#N/A	#N/A	#N/A	#N/A	#N/A	#N/A	#N/A	2.03885	#N/A	1.32298	1.9194	1.83488	2.2512	1.81716	#N/A	1.83477	2.53034	1.81125	#N/A	1.96928	1.66713	#N/A	1.71781	2.09351	#N/A	#N/A	#N/A	#N/A	#N/A	#N/A	#N/A	#N/A	#N/A	#N/A	#N/A	#N/A	20	ENSG00000167702	KIFC2	protein_coding	kinesin family member C2 [Source:HGNC Symbol;Acc:HGNC:29530]
APRT	#N/A	#N/A	#N/A	#N/A	0.0546012	#N/A	#N/A	#N/A	#N/A	#N/A	#N/A	#N/A	#N/A	#N/A	#N/A	0.0421994	#N/A	#N/A	#N/A	#N/A	#N/A	#N/A	#N/A	#N/A	#N/A	#N/A	#N/A	#N/A	0.0249111	#N/A	#N/A	#N/A	#N/A	#N/A	0.0974851	#N/A	0.0795654	0.0790574	0.0524156	0.0683386	0.07273	0.0705112	0.0862326	0.0864685	0.0783022	0.0463652	0.0883599	0.093342	0.0629887	0.0803641	0.0532804	#N/A	#N/A	#N/A	#N/A	#N/A	#N/A	#N/A	#N/A	#N/A	#N/A	0.0425555	#N/A	20	ENSG00000198931	APRT	protein_coding	adenine phosphoribosyltransferase [Source:HGNC Symbol;Acc:HGNC:626]
C1QTNF1	#N/A	#N/A	#N/A	#N/A	0.0635322	#N/A	#N/A	#N/A	#N/A	#N/A	#N/A	#N/A	#N/A	#N/A	#N/A	#N/A	#N/A	#N/A	#N/A	#N/A	#N/A	#N/A	#N/A	#N/A	#N/A	#N/A	0.127107	#N/A	0.116076	#N/A	0.374602	#N/A	#N/A	#N/A	0.160934	#N/A	0.176153	0.18096	0.163699	0.158554	0.176192	0.131896	6.36262	0.159468	0.12813	0.0939283	0.162064	0.176433	#N/A	0.156597	0.18016	#N/A	#N/A	#N/A	#N/A	#N/A	#N/A	#N/A	#N/A	#N/A	#N/A	0.0856457	#N/A	20	ENSG00000173918	C1QTNF1	protein_coding	C1q and TNF related 1 [Source:HGNC Symbol;Acc:HGNC:14324]
NOS1	#N/A	#N/A	#N/A	#N/A	#N/A	0.292426	#N/A	#N/A	#N/A	#N/A	#N/A	#N/A	#N/A	4.03571	2.30746	0.327918	0.292655	0.141581	#N/A	0.1267	0.0823922	0.169784	#N/A	#N/A	0.142675	#N/A	1.58977	0.446056	0.40695	#N/A	1.76511	#N/A	#N/A	#N/A	#N/A	#N/A	#N/A	#N/A	#N/A	#N/A	#N/A	#N/A	#N/A	#N/A	#N/A	#N/A	#N/A	#N/A	#N/A	#N/A	#N/A	0.347022	#N/A	#N/A	0.19262	#N/A	0.354192	#N/A	0.396701	#N/A	#N/A	0.451604	0.221299	20	ENSG00000089250	NOS1	protein_coding	nitric oxide synthase 1 [Source:HGNC Symbol;Acc:HGNC:7872]
PTPN4	#N/A	#N/A	#N/A	#N/A	#N/A	0.861191	0.908079	#N/A	#N/A	#N/A	#N/A	#N/A	#N/A	0.764653	0.749121	0.693551	1.279	0.911914	1.20486	2.23917	#N/A	0.911761	#N/A	0.955122	#N/A	#N/A	1.22519	0.928106	1.42934	#N/A	#N/A	#N/A	#N/A	#N/A	#N/A	#N/A	#N/A	#N/A	#N/A	#N/A	#N/A	#N/A	#N/A	#N/A	#N/A	#N/A	#N/A	#N/A	#N/A	#N/A	#N/A	0.749948	#N/A	1.12334	1.06457	#N/A	2.13101	1.6969	#N/A	1.42769	#N/A	#N/A	#N/A	20	ENSG00000088179	PTPN4	protein_coding	protein tyrosine phosphatase non-receptor type 4 [Source:HGNC Symbol;Acc:HGNC:9656]
MGAT3	#N/A	#N/A	#N/A	#N/A	#N/A	0.112851	#N/A	#N/A	#N/A	#N/A	#N/A	#N/A	#N/A	0.148522	0.0985839	0.0982766	#N/A	#N/A	#N/A	#N/A	#N/A	#N/A	#N/A	#N/A	#N/A	0.0523813	#N/A	#N/A	0.133433	#N/A	#N/A	#N/A	#N/A	#N/A	0.261879	#N/A	0.576247	0.44923	1.31574	0.199822	3.48338	#N/A	4.60878	0.16703	0.120727	0.109464	2.32459	0.961433	#N/A	0.356485	0.307103	#N/A	#N/A	#N/A	#N/A	#N/A	#N/A	#N/A	#N/A	#N/A	#N/A	#N/A	#N/A	20	ENSG00000128268	MGAT3	protein_coding	beta-1,4-mannosyl-glycoprotein 4-beta-N-acetylglucosaminyltransferase [Source:HGNC Symbol;Acc:HGNC:7046]
STAU2	#N/A	#N/A	#N/A	#N/A	#N/A	#N/A	#N/A	#N/A	#N/A	#N/A	#N/A	#N/A	#N/A	0.845625	0.877847	1.08146	0.729435	1.21692	#N/A	3.6804	0.947479	1.54033	#N/A	1.43475	0.918652	#N/A	#N/A	#N/A	0.931838	#N/A	0.723558	#N/A	#N/A	#N/A	#N/A	#N/A	#N/A	#N/A	#N/A	#N/A	#N/A	#N/A	#N/A	#N/A	#N/A	#N/A	#N/A	#N/A	#N/A	#N/A	#N/A	0.922729	0.615792	1.11765	1.95106	0.791492	2.02819	2.90092	#N/A	1.02383	#N/A	#N/A	#N/A	20	ENSG00000040341	STAU2	protein_coding	staufen double-stranded RNA binding protein 2 [Source:HGNC Symbol;Acc:HGNC:11371]
LMCD1	#N/A	#N/A	#N/A	#N/A	#N/A	#N/A	#N/A	#N/A	#N/A	#N/A	#N/A	#N/A	#N/A	5.16686	1.957	0.107448	0.163658	0.105909	0.0859798	0.112224	0.0706817	0.091118	#N/A	#N/A	#N/A	#N/A	0.575938	0.162982	0.159641	#N/A	1.66298	#N/A	#N/A	#N/A	#N/A	#N/A	#N/A	#N/A	#N/A	#N/A	#N/A	#N/A	#N/A	#N/A	#N/A	#N/A	#N/A	#N/A	#N/A	#N/A	#N/A	0.246456	0.74058	#N/A	0.160339	#N/A	#N/A	0.17193	0.0961158	0.0553007	#N/A	0.12373	#N/A	20	ENSG00000071282	LMCD1	protein_coding	LIM and cysteine rich domains 1 [Source:HGNC Symbol;Acc:HGNC:6633]
HLA-DMA#204257	#N/A	#N/A	#N/A	#N/A	#N/A	#N/A	#N/A	#N/A	#N/A	#N/A	#N/A	#N/A	#N/A	1.42919	0.650754	#N/A	#N/A	#N/A	#N/A	#N/A	#N/A	0.0921156	#N/A	0.0809722	#N/A	#N/A	#N/A	#N/A	#N/A	#N/A	#N/A	#N/A	#N/A	#N/A	3.64275	#N/A	2.66571	2.5831	3.92621	4.17784	4.08241	0.771284	5.02733	2.45796	2.638	0.292367	2.81141	2.39074	#N/A	2.91149	3.25908	#N/A	#N/A	#N/A	#N/A	#N/A	0.173828	#N/A	#N/A	#N/A	#N/A	#N/A	#N/A	20	ENSG00000204257	HLA-DMA	protein_coding	major histocompatibility complex, class II, DM alpha [Source:HGNC Symbol;Acc:HGNC:4934]
PLCG2	#N/A	#N/A	#N/A	#N/A	#N/A	#N/A	#N/A	#N/A	#N/A	#N/A	#N/A	#N/A	#N/A	0.10607	0.0690252	#N/A	#N/A	0.0765743	#N/A	#N/A	0.0372465	0.0672579	#N/A	#N/A	#N/A	#N/A	#N/A	#N/A	#N/A	#N/A	#N/A	#N/A	0.0508352	#N/A	0.168924	#N/A	0.34295	0.157893	0.59035	0.36004	4.88928	0.111393	3.82359	0.154911	0.0972582	#N/A	1.41013	0.16263	#N/A	0.166223	0.134719	#N/A	#N/A	#N/A	#N/A	#N/A	#N/A	#N/A	#N/A	#N/A	#N/A	#N/A	#N/A	20	ENSG00000197943	PLCG2	protein_coding	phospholipase C gamma 2 [Source:HGNC Symbol;Acc:HGNC:9066]
SNCG	#N/A	#N/A	#N/A	#N/A	#N/A	#N/A	#N/A	#N/A	#N/A	#N/A	#N/A	#N/A	#N/A	#N/A	0.0429529	#N/A	#N/A	0.0647012	0.0517902	#N/A	0.0438703	#N/A	0.0280501	#N/A	#N/A	#N/A	#N/A	#N/A	#N/A	#N/A	#N/A	#N/A	#N/A	#N/A	0.179843	#N/A	0.163038	0.182928	0.150051	0.181355	0.203529	0.131585	0.1996	0.14416	0.14593	0.0942623	0.187124	0.178777	#N/A	0.181557	0.183394	#N/A	#N/A	#N/A	#N/A	#N/A	#N/A	#N/A	#N/A	#N/A	#N/A	#N/A	#N/A	20	ENSG00000173267	SNCG	protein_coding	synuclein gamma [Source:HGNC Symbol;Acc:HGNC:11141]
LRRC8C	#N/A	#N/A	#N/A	#N/A	#N/A	#N/A	#N/A	#N/A	#N/A	#N/A	#N/A	#N/A	#N/A	#N/A	#N/A	#N/A	#N/A	#N/A	#N/A	#N/A	#N/A	#N/A	#N/A	0.118582	#N/A	#N/A	#N/A	#N/A	#N/A	#N/A	0.958435	#N/A	0.528169	#N/A	0.455914	0.0945745	4.53734	6.02552	3.919	5.60188	7.07815	0.19683	6.1122	0.648152	0.245153	0.154603	5.20299	6.07137	0.628075	4.68973	5.13953	#N/A	#N/A	#N/A	#N/A	#N/A	#N/A	#N/A	#N/A	#N/A	#N/A	#N/A	#N/A	20	ENSG00000171488	LRRC8C	protein_coding	leucine rich repeat containing 8 VRAC subunit C [Source:HGNC Symbol;Acc:HGNC:25075]
ITGA6	#N/A	#N/A	#N/A	#N/A	#N/A	#N/A	#N/A	#N/A	#N/A	#N/A	#N/A	#N/A	#N/A	0.282489	0.344702	0.25261	#N/A	0.102053	#N/A	0.12589	0.0725192	#N/A	#N/A	#N/A	#N/A	#N/A	#N/A	#N/A	#N/A	#N/A	#N/A	#N/A	#N/A	#N/A	2.11487	0.133127	1.41274	2.06522	2.11025	2.16836	#N/A	1.19069	2.58435	1.38794	2.47406	#N/A	1.7554	2.53504	#N/A	2.6568	1.55841	#N/A	#N/A	#N/A	#N/A	#N/A	#N/A	#N/A	#N/A	#N/A	#N/A	#N/A	#N/A	20	ENSG00000091409	ITGA6	protein_coding	integrin subunit alpha 6 [Source:HGNC Symbol;Acc:HGNC:6142]
EGFL7	#N/A	#N/A	#N/A	#N/A	#N/A	#N/A	#N/A	#N/A	#N/A	#N/A	#N/A	#N/A	#N/A	0.111886	0.0728592	0.05748	#N/A	0.0798725	0.0486113	#N/A	0.0418939	#N/A	#N/A	#N/A	#N/A	#N/A	#N/A	#N/A	#N/A	#N/A	#N/A	#N/A	#N/A	#N/A	0.143889	#N/A	0.295072	0.109403	#N/A	0.444553	0.470872	0.1131	2.11777	0.226416	0.0911879	0.0921061	0.636944	0.15652	#N/A	0.227095	0.311704	#N/A	#N/A	#N/A	#N/A	#N/A	#N/A	#N/A	#N/A	#N/A	#N/A	#N/A	#N/A	20	ENSG00000172889	EGFL7	protein_coding	EGF like domain multiple 7 [Source:HGNC Symbol;Acc:HGNC:20594]
TEK	#N/A	#N/A	#N/A	#N/A	#N/A	#N/A	#N/A	#N/A	#N/A	#N/A	#N/A	#N/A	#N/A	0.11134	0.0546791	0.0756281	#N/A	0.0801357	#N/A	#N/A	#N/A	#N/A	#N/A	#N/A	#N/A	0.0322741	#N/A	#N/A	#N/A	#N/A	#N/A	#N/A	#N/A	#N/A	0.117292	0.0396932	0.295002	0.119595	#N/A	0.455196	5.08917	0.123565	0.881499	0.0915752	0.0780278	0.0824454	1.08124	0.312505	#N/A	0.265119	0.124701	#N/A	#N/A	#N/A	#N/A	#N/A	#N/A	#N/A	#N/A	#N/A	#N/A	#N/A	#N/A	20	ENSG00000120156	TEK	protein_coding	TEK receptor tyrosine kinase [Source:HGNC Symbol;Acc:HGNC:11724]
JCAD	#N/A	#N/A	#N/A	#N/A	#N/A	#N/A	#N/A	#N/A	#N/A	#N/A	#N/A	#N/A	#N/A	0.0994026	0.0706065	0.0591901	#N/A	0.058998	0.00325061	#N/A	#N/A	#N/A	#N/A	#N/A	#N/A	#N/A	#N/A	0.0713393	#N/A	#N/A	#N/A	#N/A	#N/A	#N/A	0.104878	#N/A	0.0830063	0.13604	#N/A	0.0817194	0.139905	0.0964732	0.120267	0.0643575	0.100292	0.0659637	0.13586	0.119276	#N/A	0.107087	0.115485	#N/A	#N/A	#N/A	#N/A	#N/A	#N/A	#N/A	#N/A	#N/A	#N/A	#N/A	#N/A	20	ENSG00000165757	JCAD	protein_coding	junctional cadherin 5 associated [Source:HGNC Symbol;Acc:HGNC:29283]
PECAM1	#N/A	#N/A	#N/A	#N/A	#N/A	#N/A	#N/A	#N/A	#N/A	#N/A	#N/A	#N/A	#N/A	0.125275	0.183339	0.0860286	#N/A	0.0793767	#N/A	#N/A	#N/A	#N/A	#N/A	#N/A	#N/A	#N/A	#N/A	#N/A	#N/A	#N/A	0.104592	#N/A	#N/A	#N/A	0.253588	0.0403091	0.827492	0.206705	#N/A	1.68603	5.69438	0.137145	4.22208	0.238646	0.226267	0.0717349	2.78644	0.613035	#N/A	0.562075	0.544956	#N/A	#N/A	#N/A	#N/A	#N/A	#N/A	#N/A	#N/A	#N/A	#N/A	#N/A	#N/A	20	ENSG00000261371	PECAM1	protein_coding	platelet and endothelial cell adhesion molecule 1 [Source:HGNC Symbol;Acc:HGNC:8823]
ADGRG6	#N/A	#N/A	#N/A	#N/A	#N/A	#N/A	#N/A	#N/A	#N/A	#N/A	#N/A	#N/A	#N/A	0.0540853	#N/A	0.0183734	#N/A	0.0409855	#N/A	#N/A	#N/A	#N/A	#N/A	#N/A	#N/A	#N/A	#N/A	#N/A	#N/A	#N/A	#N/A	#N/A	#N/A	#N/A	0.0951602	#N/A	0.0329992	0.0966951	0.0511579	0.0876052	0.0883967	0.0505158	0.0737523	0.0900487	0.0729349	0.0470915	0.0807944	0.082187	0.0606962	0.0839867	0.0825752	#N/A	#N/A	#N/A	0.0207765	#N/A	#N/A	#N/A	#N/A	#N/A	#N/A	#N/A	#N/A	20	ENSG00000112414	ADGRG6	protein_coding	adhesion G protein-coupled receptor G6 [Source:HGNC Symbol;Acc:HGNC:13841]
SRGN	#N/A	#N/A	#N/A	#N/A	#N/A	#N/A	#N/A	#N/A	#N/A	#N/A	#N/A	#N/A	#N/A	0.0364611	#N/A	#N/A	0.0316147	0.0425022	#N/A	#N/A	#N/A	#N/A	#N/A	#N/A	#N/A	#N/A	#N/A	#N/A	#N/A	#N/A	0.0329405	#N/A	0.0294522	#N/A	0.0969666	#N/A	0.0714895	0.098536	0.0996978	0.0948129	0.110352	0.069446	0.105625	0.0640614	0.0776013	0.0490643	0.0713528	0.0941058	#N/A	0.0945801	0.100461	#N/A	#N/A	#N/A	#N/A	#N/A	#N/A	#N/A	#N/A	#N/A	#N/A	#N/A	#N/A	20	ENSG00000122862	SRGN	protein_coding	serglycin [Source:HGNC Symbol;Acc:HGNC:9361]
LINC01515#228065	#N/A	#N/A	#N/A	#N/A	#N/A	#N/A	#N/A	#N/A	#N/A	#N/A	#N/A	#N/A	#N/A	#N/A	#N/A	#N/A	#N/A	#N/A	#N/A	#N/A	#N/A	#N/A	#N/A	#N/A	#N/A	0.290878	#N/A	0.59907	#N/A	#N/A	#N/A	#N/A	#N/A	#N/A	2.50897	0.129944	2.04283	2.95935	2.57678	2.36688	2.99062	1.89421	2.7498	2.51932	2.60781	1.38997	2.03797	2.76454	0.737969	1.96948	2.62747	1.13547	#N/A	#N/A	#N/A	#N/A	#N/A	#N/A	#N/A	#N/A	#N/A	#N/A	#N/A	20	ENSG00000228065	LINC01515	lncRNA	long intergenic non-protein coding RNA 1515 [Source:HGNC Symbol;Acc:HGNC:51210]
PREX2	#N/A	#N/A	#N/A	#N/A	#N/A	#N/A	#N/A	#N/A	#N/A	#N/A	#N/A	#N/A	#N/A	#N/A	#N/A	#N/A	#N/A	#N/A	#N/A	#N/A	#N/A	#N/A	#N/A	#N/A	#N/A	0.661505	1.23605	1.051	0.784958	#N/A	#N/A	#N/A	#N/A	#N/A	4.20707	0.343294	4.10649	4.37236	4.01599	4.23393	4.61311	2.21532	5.80367	4.60588	5.85059	3.64803	4.38934	4.08201	#N/A	4.857	3.42356	#N/A	#N/A	#N/A	#N/A	#N/A	#N/A	#N/A	#N/A	#N/A	#N/A	#N/A	#N/A	20	ENSG00000046889	PREX2	protein_coding	phosphatidylinositol-3,4,5-trisphosphate dependent Rac exchange factor 2 [Source:HGNC Symbol;Acc:HGNC:22950]
OSMR	#N/A	#N/A	#N/A	#N/A	#N/A	#N/A	#N/A	#N/A	#N/A	#N/A	#N/A	#N/A	#N/A	#N/A	#N/A	#N/A	#N/A	#N/A	#N/A	#N/A	#N/A	#N/A	#N/A	#N/A	#N/A	#N/A	0.09431	0.0629856	0.0498062	#N/A	#N/A	#N/A	#N/A	#N/A	0.914657	0.0465808	2.63801	0.875969	1.24572	1.61554	0.922897	0.140626	1.2224	0.986321	0.151293	0.049404	0.922326	0.813982	#N/A	1.32449	1.34222	#N/A	#N/A	#N/A	#N/A	#N/A	#N/A	#N/A	#N/A	#N/A	#N/A	0.0379962	#N/A	20	ENSG00000145623	OSMR	protein_coding	oncostatin M receptor [Source:HGNC Symbol;Acc:HGNC:8507]
DCLK2	#N/A	#N/A	#N/A	#N/A	#N/A	#N/A	#N/A	#N/A	#N/A	#N/A	#N/A	#N/A	#N/A	#N/A	#N/A	#N/A	#N/A	#N/A	#N/A	#N/A	#N/A	#N/A	#N/A	#N/A	#N/A	#N/A	1.1473	0.508801	0.741588	#N/A	#N/A	#N/A	#N/A	#N/A	3.64956	0.0991514	2.47127	3.51054	2.86255	3.41537	4.45735	2.80083	3.18819	1.78404	2.06862	1.4151	1.71399	2.67308	#N/A	2.19179	3.52353	#N/A	#N/A	#N/A	#N/A	#N/A	#N/A	#N/A	#N/A	#N/A	#N/A	0.149173	#N/A	20	ENSG00000170390	DCLK2	protein_coding	doublecortin like kinase 2 [Source:HGNC Symbol;Acc:HGNC:19002]
MEOX2	#N/A	#N/A	#N/A	#N/A	#N/A	#N/A	#N/A	#N/A	#N/A	#N/A	#N/A	#N/A	#N/A	#N/A	#N/A	#N/A	#N/A	#N/A	#N/A	#N/A	#N/A	#N/A	#N/A	#N/A	#N/A	#N/A	0.616561	#N/A	#N/A	#N/A	0.972176	#N/A	#N/A	#N/A	0.298847	0.062682	5.08868	0.264936	3.60635	4.83726	6.9338	0.276018	6.3725	3.98076	0.220096	0.162909	5.67677	5.98148	0.428541	5.22046	4.22774	#N/A	#N/A	#N/A	#N/A	#N/A	#N/A	#N/A	#N/A	#N/A	#N/A	0.164289	#N/A	20	ENSG00000106511	MEOX2	protein_coding	mesenchyme homeobox 2 [Source:HGNC Symbol;Acc:HGNC:7014]
PPA1	#N/A	#N/A	#N/A	#N/A	#N/A	#N/A	#N/A	#N/A	#N/A	#N/A	#N/A	#N/A	#N/A	#N/A	#N/A	#N/A	#N/A	#N/A	#N/A	#N/A	#N/A	#N/A	#N/A	#N/A	#N/A	#N/A	0.0981801	0.0819042	#N/A	#N/A	#N/A	#N/A	#N/A	#N/A	2.2941	0.0233032	3.11302	2.33642	1.29792	2.1037	#N/A	0.41148	2.21348	0.39482	0.403098	#N/A	1.96902	0.83919	#N/A	2.17496	1.7137	0.530692	0.0897288	#N/A	0.0795417	0.0665548	#N/A	#N/A	#N/A	#N/A	#N/A	#N/A	#N/A	20	ENSG00000180817	PPA1	protein_coding	inorganic pyrophosphatase 1 [Source:HGNC Symbol;Acc:HGNC:9226]
#237070	#N/A	#N/A	#N/A	#N/A	#N/A	#N/A	#N/A	#N/A	#N/A	#N/A	#N/A	#N/A	#N/A	#N/A	#N/A	#N/A	#N/A	#N/A	#N/A	#N/A	#N/A	#N/A	#N/A	#N/A	#N/A	#N/A	0.101831	0.0769604	#N/A	#N/A	0.0267696	#N/A	#N/A	0.0338231	0.1324	#N/A	0.0968614	0.136849	0.0895898	0.122936	0.100807	0.099055	0.118983	0.112614	0.0893389	0.0723854	0.136542	0.130853	0.093217	0.115248	0.123658	#N/A	#N/A	#N/A	#N/A	#N/A	#N/A	#N/A	#N/A	#N/A	#N/A	#N/A	#N/A	20	ENSG00000237070		lncRNA	novel transcript, antisense to MEOX2
GALNT10	#N/A	#N/A	#N/A	#N/A	#N/A	#N/A	#N/A	#N/A	#N/A	#N/A	#N/A	#N/A	#N/A	#N/A	#N/A	#N/A	#N/A	#N/A	#N/A	#N/A	#N/A	#N/A	#N/A	#N/A	#N/A	#N/A	#N/A	#N/A	#N/A	#N/A	1.01132	#N/A	0.909974	#N/A	1.27331	#N/A	1.23537	1.30195	1.54066	1.03425	1.36554	1.42924	1.22197	1.44571	1.32033	1.63086	1.26364	1.18509	#N/A	1.06819	1.63259	1.3027	0.874785	#N/A	#N/A	#N/A	#N/A	#N/A	#N/A	#N/A	0.834944	#N/A	#N/A	20	ENSG00000164574	GALNT10	protein_coding	polypeptide N-acetylgalactosaminyltransferase 10 [Source:HGNC Symbol;Acc:HGNC:19873]
ANK2	#N/A	3.86859	5.39641	2.82161	3.56857	0.404703	3.43226	1.92918	2.97764	#N/A	#N/A	#N/A	#N/A	#N/A	#N/A	#N/A	#N/A	#N/A	#N/A	#N/A	#N/A	#N/A	#N/A	#N/A	#N/A	#N/A	0.867411	3.00615	4.00875	0.725724	#N/A	#N/A	#N/A	#N/A	#N/A	#N/A	#N/A	#N/A	#N/A	#N/A	#N/A	#N/A	#N/A	#N/A	#N/A	#N/A	#N/A	#N/A	#N/A	#N/A	#N/A	1.09545	#N/A	#N/A	1.24886	#N/A	1.4883	1.1855	0.681703	#N/A	#N/A	2.16616	6.8346	19	ENSG00000145362	ANK2	protein_coding	ankyrin 2 [Source:HGNC Symbol;Acc:HGNC:493]
PARD3	#N/A	2.60238	3.7814	1.96947	3.68411	3.84387	2.45877	1.71142	2.35467	#N/A	2.34561	#N/A	#N/A	#N/A	0.52213	#N/A	#N/A	#N/A	#N/A	#N/A	#N/A	#N/A	#N/A	#N/A	#N/A	#N/A	3.83611	3.47453	5.16947	1.72707	0.560118	#N/A	#N/A	#N/A	#N/A	#N/A	#N/A	#N/A	#N/A	#N/A	#N/A	#N/A	#N/A	#N/A	#N/A	#N/A	#N/A	#N/A	0.725741	#N/A	#N/A	#N/A	#N/A	#N/A	#N/A	#N/A	1.20713	#N/A	#N/A	#N/A	#N/A	2.93136	4.43382	19	ENSG00000148498	PARD3	protein_coding	par-3 family cell polarity regulator [Source:HGNC Symbol;Acc:HGNC:16051]
RIMKLB	#N/A	0.415565	#N/A	#N/A	#N/A	#N/A	#N/A	#N/A	#N/A	0.959001	#N/A	0.621125	#N/A	#N/A	#N/A	#N/A	#N/A	#N/A	#N/A	#N/A	#N/A	#N/A	#N/A	#N/A	#N/A	1.32451	#N/A	#N/A	2.4388	#N/A	#N/A	#N/A	#N/A	#N/A	1.15458	#N/A	1.68763	1.48815	2.03751	1.44652	1.34897	#N/A	1.77629	1.68668	2.10389	1.49403	1.46845	1.66115	1.14945	1.99117	#N/A	#N/A	#N/A	#N/A	#N/A	#N/A	#N/A	#N/A	#N/A	#N/A	#N/A	#N/A	#N/A	19	ENSG00000166532	RIMKLB	protein_coding	ribosomal modification protein rimK like family member B [Source:HGNC Symbol;Acc:HGNC:29228]
REV3L	#N/A	1.52802	0.891571	1.1779	1.21668	1.34923	1.12592	0.597724	1.60773	#N/A	2.15752	#N/A	0.663183	#N/A	#N/A	#N/A	#N/A	#N/A	#N/A	#N/A	#N/A	#N/A	#N/A	1.06133	#N/A	#N/A	1.10451	1.00457	1.23008	#N/A	#N/A	#N/A	#N/A	#N/A	#N/A	#N/A	#N/A	#N/A	#N/A	#N/A	#N/A	#N/A	#N/A	#N/A	#N/A	#N/A	#N/A	#N/A	#N/A	#N/A	#N/A	#N/A	#N/A	#N/A	#N/A	#N/A	1.87608	0.732154	0.914707	#N/A	#N/A	1.35064	1.91956	19	ENSG00000009413	REV3L	protein_coding	REV3 like, DNA directed polymerase zeta catalytic subunit [Source:HGNC Symbol;Acc:HGNC:9968]
CNBP	#N/A	0.0737977	3.20102	0.672506	0.704686	0.294991	#N/A	#N/A	#N/A	#N/A	0.0896794	#N/A	#N/A	2.92692	2.49508	2.29457	0.329883	0.628156	0.142882	0.0940544	0.0896789	#N/A	#N/A	#N/A	0.355723	#N/A	0.552174	#N/A	#N/A	#N/A	#N/A	#N/A	#N/A	#N/A	#N/A	#N/A	#N/A	#N/A	#N/A	#N/A	#N/A	#N/A	#N/A	#N/A	#N/A	#N/A	#N/A	#N/A	#N/A	#N/A	#N/A	1.88194	#N/A	#N/A	#N/A	#N/A	0.141005	#N/A	0.136798	#N/A	#N/A	#N/A	#N/A	19	ENSG00000169714	CNBP	protein_coding	CCHC-type zinc finger nucleic acid binding protein [Source:HGNC Symbol;Acc:HGNC:13164]
MAP4	#N/A	1.45755	0.453614	#N/A	#N/A	0.894107	0.73631	#N/A	0.809184	#N/A	#N/A	#N/A	#N/A	#N/A	#N/A	#N/A	#N/A	#N/A	#N/A	2.12845	#N/A	#N/A	#N/A	#N/A	#N/A	#N/A	1.59611	1.67019	1.48481	#N/A	0.475434	#N/A	#N/A	#N/A	#N/A	#N/A	#N/A	#N/A	#N/A	#N/A	#N/A	#N/A	#N/A	#N/A	#N/A	#N/A	#N/A	#N/A	#N/A	#N/A	#N/A	1.06115	#N/A	0.907486	2.00543	0.847033	2.72279	1.3171	#N/A	2.22031	#N/A	1.07093	1.73473	19	ENSG00000047849	MAP4	protein_coding	microtubule associated protein 4 [Source:HGNC Symbol;Acc:HGNC:6862]
TSC22D2	#N/A	1.70469	#N/A	#N/A	#N/A	#N/A	#N/A	#N/A	#N/A	#N/A	#N/A	#N/A	#N/A	#N/A	#N/A	#N/A	#N/A	#N/A	#N/A	#N/A	#N/A	#N/A	#N/A	1.14384	#N/A	#N/A	0.869572	1.19586	#N/A	#N/A	#N/A	#N/A	#N/A	0.892725	0.742215	#N/A	0.585166	0.695021	0.796917	0.708064	0.650565	#N/A	0.858215	0.886147	0.916876	0.927485	0.919871	0.807757	#N/A	0.798604	#N/A	#N/A	#N/A	#N/A	#N/A	#N/A	#N/A	#N/A	#N/A	#N/A	#N/A	1.41066	#N/A	19	ENSG00000196428	TSC22D2	protein_coding	TSC22 domain family member 2 [Source:HGNC Symbol;Acc:HGNC:29095]
PLCL1	#N/A	1.93743	2.83931	1.15876	2.84106	3.387	2.41243	1.03051	0.87552	#N/A	#N/A	#N/A	#N/A	2.08253	1.41491	1.14799	#N/A	2.57628	1.25977	1.75162	2.15481	1.0608	#N/A	#N/A	#N/A	#N/A	#N/A	1.29763	1.02446	#N/A	#N/A	#N/A	#N/A	#N/A	#N/A	#N/A	#N/A	#N/A	#N/A	#N/A	#N/A	#N/A	#N/A	#N/A	#N/A	#N/A	#N/A	#N/A	#N/A	#N/A	#N/A	#N/A	#N/A	#N/A	#N/A	#N/A	#N/A	#N/A	#N/A	#N/A	#N/A	#N/A	1.61805	19	ENSG00000115896	PLCL1	protein_coding	phospholipase C like 1 (inactive) [Source:HGNC Symbol;Acc:HGNC:9063]
MITF	#N/A	0.412596	3.4593	1.66587	2.77095	2.83093	1.5056	1.56143	1.43571	#N/A	1.74952	#N/A	#N/A	1.02378	#N/A	#N/A	#N/A	0.903085	#N/A	0.954275	#N/A	#N/A	#N/A	#N/A	#N/A	#N/A	#N/A	#N/A	#N/A	#N/A	#N/A	#N/A	#N/A	#N/A	#N/A	#N/A	#N/A	#N/A	#N/A	#N/A	#N/A	#N/A	#N/A	#N/A	#N/A	#N/A	#N/A	#N/A	#N/A	#N/A	#N/A	1.07053	#N/A	#N/A	1.32229	#N/A	1.60759	1.64288	#N/A	0.541765	#N/A	1.61823	1.30972	19	ENSG00000187098	MITF	protein_coding	melanocyte inducing transcription factor [Source:HGNC Symbol;Acc:HGNC:7105]
CTDSPL	#N/A	0.25798	#N/A	#N/A	#N/A	#N/A	#N/A	#N/A	#N/A	#N/A	#N/A	#N/A	#N/A	#N/A	#N/A	#N/A	#N/A	#N/A	#N/A	#N/A	#N/A	#N/A	#N/A	#N/A	#N/A	0.784274	#N/A	#N/A	1.68412	#N/A	#N/A	#N/A	#N/A	#N/A	1.93774	#N/A	1.5576	1.96636	2.32735	1.68652	1.34051	1.01093	1.82796	1.41844	2.24078	0.834901	1.4268	1.18145	#N/A	1.84225	1.17141	#N/A	#N/A	#N/A	#N/A	#N/A	#N/A	#N/A	#N/A	#N/A	#N/A	#N/A	0.227359	19	ENSG00000144677	CTDSPL	protein_coding	CTD small phosphatase like [Source:HGNC Symbol;Acc:HGNC:16890]
MROH7	#N/A	0.05592	0.127104	#N/A	0.121012	0.147114	#N/A	0.128742	#N/A	#N/A	#N/A	#N/A	#N/A	0.174623	0.391052	0.134346	#N/A	0.100674	#N/A	0.087717	0.0374602	0.0626199	#N/A	#N/A	0.0454598	#N/A	0.11709	0.110288	#N/A	#N/A	#N/A	#N/A	#N/A	#N/A	#N/A	#N/A	#N/A	#N/A	#N/A	#N/A	#N/A	#N/A	#N/A	#N/A	#N/A	#N/A	#N/A	#N/A	#N/A	#N/A	#N/A	0.157217	#N/A	0.0733608	0.130205	#N/A	#N/A	#N/A	0.0681637	#N/A	#N/A	#N/A	#N/A	19	ENSG00000184313	MROH7	protein_coding	maestro heat like repeat family member 7 [Source:HGNC Symbol;Acc:HGNC:24802]
TSC22D3	#N/A	0.384994	#N/A	#N/A	#N/A	#N/A	#N/A	#N/A	#N/A	1.29	#N/A	0.403737	#N/A	#N/A	#N/A	#N/A	#N/A	#N/A	#N/A	#N/A	#N/A	#N/A	#N/A	#N/A	#N/A	#N/A	#N/A	#N/A	#N/A	#N/A	#N/A	#N/A	#N/A	#N/A	1.16518	#N/A	1.80956	1.99307	2.25451	1.58935	1.66017	1.62008	2.24284	1.75767	2.20288	1.074	1.897	1.97176	0.664106	1.91265	1.66396	#N/A	#N/A	#N/A	#N/A	#N/A	#N/A	#N/A	#N/A	#N/A	#N/A	#N/A	#N/A	19	ENSG00000157514	TSC22D3	protein_coding	TSC22 domain family member 3 [Source:HGNC Symbol;Acc:HGNC:3051]
SBF2	#N/A	0.954902	#N/A	#N/A	#N/A	#N/A	#N/A	#N/A	#N/A	#N/A	#N/A	#N/A	#N/A	#N/A	#N/A	#N/A	#N/A	#N/A	#N/A	#N/A	#N/A	#N/A	#N/A	#N/A	#N/A	#N/A	#N/A	#N/A	#N/A	#N/A	#N/A	#N/A	#N/A	#N/A	0.713643	#N/A	0.664898	0.678547	0.762701	0.649343	0.608895	0.629559	0.762108	0.852319	0.813956	0.91051	0.886429	0.822176	1.50206	0.798861	0.553292	#N/A	#N/A	#N/A	#N/A	#N/A	1.44152	#N/A	#N/A	#N/A	#N/A	1.73095	#N/A	19	ENSG00000133812	SBF2	protein_coding	SET binding factor 2 [Source:HGNC Symbol;Acc:HGNC:2135]
ZNF280D	#N/A	1.28857	0.782324	#N/A	0.734216	1.34837	1.32985	#N/A	1.27884	#N/A	1.85953	#N/A	#N/A	#N/A	#N/A	#N/A	#N/A	#N/A	#N/A	1.40578	#N/A	#N/A	#N/A	0.892166	0.781849	#N/A	#N/A	#N/A	#N/A	#N/A	#N/A	#N/A	#N/A	#N/A	#N/A	#N/A	#N/A	#N/A	#N/A	#N/A	#N/A	#N/A	#N/A	#N/A	#N/A	#N/A	#N/A	#N/A	#N/A	#N/A	#N/A	0.505043	0.623336	#N/A	1.36933	0.967658	1.9376	1.52072	0.661125	#N/A	#N/A	1.19178	1.4875	19	ENSG00000137871	ZNF280D	protein_coding	zinc finger protein 280D [Source:HGNC Symbol;Acc:HGNC:25953]
RGN	#N/A	#N/A	0.221177	0.189066	0.167712	0.208929	0.106296	0.160895	0.12964	#N/A	0.111098	#N/A	#N/A	#N/A	#N/A	#N/A	#N/A	#N/A	#N/A	#N/A	#N/A	#N/A	#N/A	#N/A	#N/A	#N/A	0.141598	0.126598	0.152112	#N/A	#N/A	#N/A	#N/A	#N/A	#N/A	#N/A	#N/A	#N/A	#N/A	#N/A	#N/A	#N/A	#N/A	#N/A	#N/A	#N/A	#N/A	#N/A	#N/A	#N/A	#N/A	1.10496	#N/A	#N/A	0.103257	0.0655398	0.127811	0.158977	0.0722495	#N/A	#N/A	0.11218	0.105811	19	ENSG00000130988	RGN	protein_coding	regucalcin [Source:HGNC Symbol;Acc:HGNC:9989]
ZNF594-DT	#N/A	#N/A	1.88812	1.69596	2.27615	2.11775	1.17739	2.07999	1.44544	0.898085	0.522935	#N/A	#N/A	#N/A	0.896137	#N/A	#N/A	#N/A	#N/A	0.468595	#N/A	#N/A	#N/A	#N/A	#N/A	#N/A	#N/A	#N/A	#N/A	#N/A	#N/A	#N/A	#N/A	#N/A	#N/A	#N/A	#N/A	#N/A	#N/A	#N/A	#N/A	0.930323	#N/A	#N/A	0.73994	1.2889	#N/A	#N/A	1.00406	#N/A	#N/A	0.838868	#N/A	#N/A	#N/A	#N/A	#N/A	1.10037	0.930273	#N/A	1.08154	#N/A	#N/A	19	ENSG00000261879	ZNF594-DT	lncRNA	ZNF594 divergent transcript [Source:HGNC Symbol;Acc:HGNC:55347]
SMARCD3	#N/A	#N/A	0.271875	0.348058	0.182541	0.244614	0.13661	0.311867	0.125608	#N/A	0.135412	#N/A	#N/A	2.45671	0.757291	1.29193	#N/A	0.216846	0.102812	0.11026	0.0785721	#N/A	#N/A	0.102022	#N/A	#N/A	0.44985	#N/A	0.242949	#N/A	#N/A	#N/A	#N/A	#N/A	#N/A	#N/A	#N/A	#N/A	#N/A	#N/A	#N/A	#N/A	#N/A	#N/A	#N/A	#N/A	#N/A	#N/A	#N/A	#N/A	#N/A	#N/A	#N/A	#N/A	#N/A	#N/A	#N/A	#N/A	#N/A	#N/A	#N/A	#N/A	0.15665	19	ENSG00000082014	SMARCD3	protein_coding	SWI/SNF related, matrix associated, actin dependent regulator of chromatin, subfamily d, member 3 [Source:HGNC Symbol;Acc:HGNC:11108]
LINC02008	#N/A	#N/A	0.131474	0.0790431	#N/A	#N/A	0.0804083	0.0935383	#N/A	#N/A	#N/A	#N/A	#N/A	0.0982594	0.0859402	0.089104	#N/A	0.0805108	#N/A	0.0788199	0.0514471	#N/A	#N/A	#N/A	0.0574256	#N/A	#N/A	0.0856325	#N/A	#N/A	0.131387	#N/A	0.0524004	#N/A	#N/A	#N/A	#N/A	#N/A	#N/A	#N/A	#N/A	#N/A	#N/A	#N/A	#N/A	#N/A	#N/A	#N/A	#N/A	#N/A	#N/A	0.0863332	0.0776342	#N/A	0.100219	#N/A	#N/A	#N/A	0.0722531	#N/A	#N/A	0.0832606	#N/A	19	ENSG00000239440	LINC02008	lncRNA	long intergenic non-protein coding RNA 2008 [Source:HGNC Symbol;Acc:HGNC:52844]
GRIA4	#N/A	#N/A	0.196481	0.123981	0.156525	0.155708	0.105885	0.135924	#N/A	#N/A	0.101962	#N/A	#N/A	0.798095	0.0808829	0.0987742	#N/A	0.0955201	0.055318	0.0975772	0.0648844	#N/A	#N/A	#N/A	0.0737561	#N/A	#N/A	#N/A	#N/A	#N/A	#N/A	#N/A	#N/A	#N/A	#N/A	#N/A	#N/A	#N/A	#N/A	#N/A	#N/A	#N/A	#N/A	#N/A	#N/A	#N/A	#N/A	#N/A	#N/A	#N/A	#N/A	0.673852	0.101328	#N/A	0.121539	#N/A	#N/A	#N/A	#N/A	#N/A	#N/A	0.0789931	#N/A	19	ENSG00000152578	GRIA4	protein_coding	glutamate ionotropic receptor AMPA type subunit 4 [Source:HGNC Symbol;Acc:HGNC:4574]
MEG8	#N/A	#N/A	0.501216	#N/A	#N/A	0.173403	#N/A	0.188331	0.109331	#N/A	#N/A	#N/A	#N/A	#N/A	#N/A	#N/A	#N/A	#N/A	#N/A	#N/A	#N/A	#N/A	#N/A	#N/A	#N/A	#N/A	#N/A	#N/A	#N/A	#N/A	#N/A	#N/A	#N/A	#N/A	0.674333	#N/A	1.72961	0.312996	1.72093	1.58289	1.89247	#N/A	3.79532	0.403802	0.169846	#N/A	3.5508	3.33953	#N/A	0.398484	2.14233	#N/A	#N/A	#N/A	#N/A	#N/A	#N/A	#N/A	#N/A	#N/A	#N/A	0.107529	0.0923388	19	ENSG00000225746	MEG8	lncRNA	maternally expressed 8, small nucleolar RNA host gene [Source:HGNC Symbol;Acc:HGNC:14574]
UBXN2A	#N/A	#N/A	0.966589	0.95105	1.23699	2.01718	#N/A	1.17052	2.49036	#N/A	1.40404	#N/A	#N/A	#N/A	#N/A	#N/A	#N/A	#N/A	#N/A	1.41568	#N/A	#N/A	#N/A	1.0227	#N/A	#N/A	1.14292	1.07506	1.43679	#N/A	#N/A	#N/A	#N/A	#N/A	#N/A	#N/A	#N/A	#N/A	#N/A	#N/A	#N/A	#N/A	#N/A	#N/A	#N/A	#N/A	#N/A	#N/A	0.870218	#N/A	#N/A	#N/A	#N/A	#N/A	#N/A	1.69159	3.74647	0.967131	#N/A	1.71261	#N/A	1.64931	2.82514	19	ENSG00000173960	UBXN2A	protein_coding	UBX domain protein 2A [Source:HGNC Symbol;Acc:HGNC:27265]
HOXA3	#N/A	#N/A	1.86648	1.27773	0.811894	0.280877	0.443792	1.4245	0.280969	1.23859	#N/A	#N/A	#N/A	#N/A	#N/A	#N/A	#N/A	#N/A	#N/A	#N/A	#N/A	0.468364	#N/A	#N/A	#N/A	#N/A	0.515259	0.205144	0.412592	#N/A	#N/A	#N/A	#N/A	#N/A	#N/A	#N/A	#N/A	#N/A	#N/A	0.970288	#N/A	0.921975	#N/A	1.3289	#N/A	#N/A	#N/A	#N/A	#N/A	#N/A	1.38368	#N/A	#N/A	#N/A	1.11037	#N/A	#N/A	#N/A	0.664494	#N/A	#N/A	#N/A	0.177945	19	ENSG00000105997	HOXA3	protein_coding	homeobox A3 [Source:HGNC Symbol;Acc:HGNC:5104]
KCNB2	#N/A	#N/A	0.0805111	#N/A	#N/A	#N/A	#N/A	0.064364	#N/A	0.0292922	#N/A	#N/A	#N/A	#N/A	#N/A	#N/A	#N/A	#N/A	#N/A	#N/A	#N/A	#N/A	#N/A	#N/A	#N/A	#N/A	0.0657585	#N/A	#N/A	#N/A	#N/A	#N/A	#N/A	#N/A	0.0679704	#N/A	0.0732683	0.0683454	0.046498	0.0744535	0.0973318	0.0555489	0.0619254	0.0659653	0.0719986	#N/A	0.0546061	0.0773156	#N/A	0.0327066	0.0961253	#N/A	0.0343719	#N/A	#N/A	#N/A	#N/A	#N/A	#N/A	#N/A	#N/A	#N/A	#N/A	19	ENSG00000182674	KCNB2	protein_coding	potassium voltage-gated channel subfamily B member 2 [Source:HGNC Symbol;Acc:HGNC:6232]
TTC3	#N/A	#N/A	1.05828	0.850107	0.982124	1.14739	1.07373	0.807757	1.76972	#N/A	2.45707	0.859186	#N/A	#N/A	#N/A	#N/A	#N/A	#N/A	#N/A	1.14718	#N/A	#N/A	#N/A	#N/A	0.813541	#N/A	0.634811	#N/A	#N/A	#N/A	#N/A	#N/A	#N/A	#N/A	#N/A	#N/A	#N/A	#N/A	#N/A	#N/A	#N/A	#N/A	#N/A	#N/A	#N/A	#N/A	#N/A	#N/A	#N/A	#N/A	#N/A	0.794559	0.770609	#N/A	0.89915	#N/A	2.85258	1.5853	0.886735	2.9858	#N/A	#N/A	#N/A	19	ENSG00000182670	TTC3	protein_coding	tetratricopeptide repeat domain 3 [Source:HGNC Symbol;Acc:HGNC:12393]
AXIN2	#N/A	#N/A	0.250649	0.140122	0.169978	0.211607	#N/A	0.129661	0.100763	#N/A	0.126192	0.0629826	#N/A	1.82104	0.326678	0.178446	#N/A	#N/A	#N/A	0.121165	#N/A	0.080036	#N/A	#N/A	0.0800038	#N/A	0.215777	#N/A	0.171157	#N/A	0.655968	#N/A	0.0860873	#N/A	#N/A	#N/A	#N/A	#N/A	#N/A	#N/A	#N/A	#N/A	#N/A	#N/A	#N/A	#N/A	#N/A	#N/A	#N/A	#N/A	#N/A	#N/A	#N/A	#N/A	0.124062	#N/A	#N/A	#N/A	#N/A	#N/A	#N/A	#N/A	#N/A	19	ENSG00000168646	AXIN2	protein_coding	axin 2 [Source:HGNC Symbol;Acc:HGNC:904]
CFAP410	#N/A	#N/A	#N/A	#N/A	#N/A	#N/A	#N/A	0.120486	0.12218	0.100881	0.110396	#N/A	#N/A	#N/A	#N/A	#N/A	#N/A	#N/A	#N/A	#N/A	#N/A	#N/A	#N/A	#N/A	#N/A	#N/A	#N/A	#N/A	#N/A	#N/A	#N/A	#N/A	#N/A	#N/A	2.57081	#N/A	1.94288	2.93852	2.36088	2.10804	2.75511	#N/A	2.31279	0.459392	0.159411	0.0980826	1.98321	2.79013	#N/A	0.796052	1.1606	#N/A	#N/A	#N/A	#N/A	#N/A	#N/A	0.104141	#N/A	#N/A	#N/A	#N/A	#N/A	19	ENSG00000160226	CFAP410	protein_coding	cilia and flagella associated protein 410 [Source:HGNC Symbol;Acc:HGNC:1260]
MXRA5	#N/A	#N/A	#N/A	#N/A	#N/A	#N/A	#N/A	0.0856312	0.0793895	#N/A	#N/A	#N/A	#N/A	#N/A	#N/A	#N/A	#N/A	#N/A	#N/A	#N/A	#N/A	#N/A	#N/A	#N/A	#N/A	#N/A	#N/A	#N/A	#N/A	#N/A	#N/A	#N/A	#N/A	#N/A	0.126959	#N/A	0.126882	0.14111	0.10431	0.13629	0.156269	0.100205	0.1516	0.11477	0.111984	0.0710208	0.141122	0.134695	0.0913172	0.138705	0.13437	#N/A	#N/A	0.0562326	#N/A	#N/A	#N/A	#N/A	#N/A	#N/A	#N/A	#N/A	#N/A	19	ENSG00000101825	MXRA5	protein_coding	matrix remodeling associated 5 [Source:HGNC Symbol;Acc:HGNC:7539]
ANTXR1	#N/A	#N/A	3.77698	1.59892	0.425078	0.290875	1.03204	1.47723	0.481741	#N/A	#N/A	#N/A	#N/A	#N/A	#N/A	#N/A	#N/A	#N/A	#N/A	#N/A	#N/A	#N/A	#N/A	#N/A	#N/A	#N/A	#N/A	#N/A	0.845672	#N/A	#N/A	#N/A	#N/A	#N/A	1.04468	#N/A	0.919562	1.05861	1.3145	1.23997	1.34427	1.12714	0.987653	#N/A	#N/A	#N/A	#N/A	1.15236	#N/A	1.03381	#N/A	#N/A	#N/A	#N/A	#N/A	#N/A	#N/A	#N/A	#N/A	#N/A	#N/A	0.213902	#N/A	19	ENSG00000169604	ANTXR1	protein_coding	ANTXR cell adhesion molecule 1 [Source:HGNC Symbol;Acc:HGNC:21014]
PARP8	#N/A	#N/A	#N/A	#N/A	#N/A	#N/A	#N/A	0.314104	#N/A	1.20992	#N/A	#N/A	#N/A	#N/A	#N/A	#N/A	#N/A	#N/A	#N/A	#N/A	#N/A	#N/A	#N/A	#N/A	#N/A	#N/A	#N/A	#N/A	#N/A	#N/A	#N/A	#N/A	#N/A	#N/A	5.3954	0.0605223	5.8651	0.381129	5.16596	0.237264	6.90945	0.189496	6.24699	0.216352	0.208004	0.13801	5.12837	0.213411	0.270558	5.10966	4.90523	#N/A	#N/A	#N/A	#N/A	#N/A	#N/A	#N/A	#N/A	#N/A	#N/A	#N/A	#N/A	19	ENSG00000151883	PARP8	protein_coding	poly(ADP-ribose) polymerase family member 8 [Source:HGNC Symbol;Acc:HGNC:26124]
KLHDC1	#N/A	#N/A	1.23005	1.17258	1.45179	1.42601	1.30744	1.05412	2.1013	#N/A	1.46334	0.886717	#N/A	#N/A	#N/A	#N/A	#N/A	#N/A	#N/A	1.24426	#N/A	#N/A	#N/A	#N/A	#N/A	#N/A	0.954766	#N/A	1.98967	#N/A	0.699853	#N/A	#N/A	#N/A	#N/A	#N/A	#N/A	#N/A	#N/A	#N/A	#N/A	#N/A	#N/A	#N/A	#N/A	#N/A	#N/A	#N/A	#N/A	#N/A	#N/A	#N/A	#N/A	1.02824	1.45362	1.24706	3.63373	1.58053	1.13783	#N/A	#N/A	#N/A	#N/A	19	ENSG00000197776	KLHDC1	protein_coding	kelch domain containing 1 [Source:HGNC Symbol;Acc:HGNC:19836]
AP5B1	#N/A	#N/A	#N/A	#N/A	#N/A	0.160476	#N/A	0.151264	0.0977506	0.139123	#N/A	#N/A	#N/A	#N/A	#N/A	0.0969208	#N/A	#N/A	#N/A	#N/A	#N/A	#N/A	#N/A	#N/A	#N/A	#N/A	0.129822	#N/A	#N/A	#N/A	#N/A	#N/A	#N/A	#N/A	1.74492	#N/A	#N/A	1.2275	1.62732	1.51886	1.30523	#N/A	1.22903	1.3913	0.602367	#N/A	1.66452	1.5152	0.127675	1.24648	1.3638	#N/A	#N/A	#N/A	#N/A	#N/A	#N/A	#N/A	#N/A	#N/A	#N/A	#N/A	#N/A	19	ENSG00000254470	AP5B1	protein_coding	adaptor related protein complex 5 subunit beta 1 [Source:HGNC Symbol;Acc:HGNC:25104]
BEST1	#N/A	#N/A	0.326457	#N/A	#N/A	0.160009	#N/A	0.116176	#N/A	0.0890207	#N/A	#N/A	#N/A	#N/A	#N/A	#N/A	#N/A	#N/A	#N/A	#N/A	#N/A	#N/A	#N/A	#N/A	#N/A	#N/A	#N/A	#N/A	#N/A	#N/A	#N/A	#N/A	#N/A	#N/A	1.7456	#N/A	1.52703	1.39487	1.47998	1.96251	2.46326	0.139728	2.49583	0.17723	0.105246	0.109542	2.44938	1.48698	#N/A	1.9658	1.97082	#N/A	#N/A	#N/A	#N/A	#N/A	#N/A	#N/A	#N/A	#N/A	#N/A	#N/A	#N/A	19	ENSG00000167995	BEST1	protein_coding	bestrophin 1 [Source:HGNC Symbol;Acc:HGNC:12703]
#287145	#N/A	#N/A	0.116631	#N/A	#N/A	#N/A	#N/A	0.0848941	#N/A	0.0642737	#N/A	#N/A	0.065654	#N/A	0.0663478	#N/A	#N/A	#N/A	#N/A	#N/A	#N/A	#N/A	#N/A	#N/A	#N/A	0.0309165	0.0930707	#N/A	#N/A	#N/A	0.0650746	#N/A	#N/A	#N/A	0.0722583	#N/A	0.0734672	0.114238	0.122675	#N/A	#N/A	#N/A	0.797027	0.0783984	#N/A	#N/A	0.366324	#N/A	#N/A	0.100467	0.122012	0.109447	0.067561	#N/A	#N/A	#N/A	#N/A	#N/A	#N/A	#N/A	#N/A	#N/A	#N/A	19	ENSG00000287145		lncRNA	novel transcript
FAM222A	#N/A	#N/A	0.241831	0.174641	0.178071	0.197688	0.117857	0.15441	#N/A	#N/A	#N/A	#N/A	#N/A	0.172921	0.112942	0.121121	#N/A	0.113333	#N/A	#N/A	#N/A	#N/A	#N/A	#N/A	0.0804723	#N/A	0.192225	0.149415	0.165551	#N/A	#N/A	#N/A	#N/A	#N/A	#N/A	#N/A	#N/A	#N/A	#N/A	#N/A	#N/A	#N/A	#N/A	#N/A	#N/A	#N/A	#N/A	#N/A	#N/A	#N/A	#N/A	0.228432	0.12704	#N/A	0.13901	#N/A	#N/A	0.130231	0.105747	#N/A	#N/A	#N/A	#N/A	19	ENSG00000139438	FAM222A	protein_coding	family with sequence similarity 222 member A [Source:HGNC Symbol;Acc:HGNC:25915]
LINC01606#253301	#N/A	#N/A	0.0733219	#N/A	#N/A	#N/A	#N/A	0.0637016	#N/A	#N/A	#N/A	#N/A	0.0475018	0.0693304	0.0488241	#N/A	#N/A	#N/A	#N/A	#N/A	#N/A	#N/A	#N/A	#N/A	#N/A	#N/A	#N/A	#N/A	#N/A	#N/A	#N/A	#N/A	#N/A	#N/A	0.0794353	#N/A	0.0760932	0.0799671	0.0846473	0.0558309	0.0797704	#N/A	0.0753046	0.0666505	0.0761709	#N/A	0.075513	0.0727914	#N/A	0.0787868	0.0979901	0.0736728	#N/A	#N/A	#N/A	#N/A	#N/A	#N/A	#N/A	#N/A	#N/A	#N/A	#N/A	19	ENSG00000253301	LINC01606	lncRNA	long intergenic non-protein coding RNA 1606 [Source:HGNC Symbol;Acc:HGNC:51656]
GLIDR	#N/A	#N/A	#N/A	#N/A	#N/A	#N/A	0.0990393	0.188346	#N/A	1.13998	#N/A	#N/A	#N/A	#N/A	#N/A	#N/A	#N/A	#N/A	#N/A	#N/A	#N/A	#N/A	#N/A	#N/A	#N/A	0.0638592	0.156441	#N/A	0.103451	#N/A	#N/A	#N/A	#N/A	#N/A	1.52624	#N/A	1.48382	1.60076	1.38264	1.3753	#N/A	#N/A	1.27047	#N/A	1.0651	#N/A	#N/A	1.91105	0.130063	1.80945	1.62024	#N/A	#N/A	#N/A	#N/A	#N/A	#N/A	#N/A	0.0734316	#N/A	#N/A	0.0871018	#N/A	19	ENSG00000278175	GLIDR	lncRNA	glioblastoma down-regulated RNA [Source:HGNC Symbol;Acc:HGNC:48823]
FNTB	#N/A	#N/A	2.0423	1.07588	1.13423	1.61542	#N/A	1.13405	0.815574	#N/A	#N/A	#N/A	1.43804	0.763722	0.951471	1.27753	#N/A	#N/A	#N/A	#N/A	#N/A	#N/A	#N/A	0.268315	#N/A	#N/A	0.945189	#N/A	#N/A	#N/A	#N/A	#N/A	#N/A	#N/A	#N/A	#N/A	#N/A	#N/A	#N/A	#N/A	#N/A	#N/A	#N/A	#N/A	#N/A	#N/A	#N/A	#N/A	#N/A	#N/A	#N/A	0.99234	#N/A	0.91818	1.49676	1.11381	0.466874	1.62553	0.60456	#N/A	#N/A	#N/A	#N/A	19	ENSG00000257365	FNTB	protein_coding	farnesyltransferase, CAAX box, beta [Source:HGNC Symbol;Acc:HGNC:3785]
HERPUD2-AS1	#N/A	#N/A	0.0851766	#N/A	#N/A	0.0687785	#N/A	0.0585778	0.0527484	0.0518168	#N/A	#N/A	0.0469836	#N/A	#N/A	#N/A	#N/A	#N/A	#N/A	#N/A	#N/A	#N/A	#N/A	#N/A	#N/A	#N/A	#N/A	#N/A	#N/A	#N/A	#N/A	#N/A	#N/A	#N/A	0.0499513	#N/A	0.0323218	0.0478702	0.0736866	0.0714498	0.197474	#N/A	0.0776496	0.0436449	0.0689201	#N/A	0.0549444	0.0609912	#N/A	0.0883895	0.0420801	#N/A	#N/A	#N/A	#N/A	#N/A	#N/A	#N/A	#N/A	#N/A	#N/A	#N/A	#N/A	19	ENSG00000271122	HERPUD2-AS1	lncRNA	HERPUD2 antisense RNA 1 [Source:HGNC Symbol;Acc:HGNC:55258]
COQ5	#N/A	#N/A	2.46721	0.490021	#N/A	0.381105	0.194713	0.790682	0.244722	#N/A	#N/A	#N/A	#N/A	2.187	0.980969	0.704578	0.146482	0.478713	#N/A	0.147884	#N/A	0.100905	#N/A	#N/A	#N/A	#N/A	0.859106	#N/A	#N/A	#N/A	#N/A	#N/A	#N/A	#N/A	#N/A	#N/A	#N/A	#N/A	#N/A	#N/A	#N/A	#N/A	#N/A	#N/A	#N/A	#N/A	#N/A	#N/A	#N/A	#N/A	#N/A	2.69309	#N/A	0.116385	0.196447	0.143035	#N/A	0.18657	#N/A	#N/A	#N/A	#N/A	#N/A	19	ENSG00000110871	COQ5	protein_coding	coenzyme Q5, methyltransferase [Source:HGNC Symbol;Acc:HGNC:28722]
GTF2I-AS1	#N/A	#N/A	0.822765	#N/A	#N/A	1.64152	#N/A	0.956427	1.09943	#N/A	0.613727	#N/A	#N/A	0.749618	0.91152	0.974877	#N/A	1.10308	#N/A	#N/A	#N/A	#N/A	#N/A	#N/A	#N/A	#N/A	1.80367	1.14051	#N/A	#N/A	#N/A	#N/A	#N/A	#N/A	#N/A	#N/A	#N/A	#N/A	#N/A	#N/A	#N/A	#N/A	#N/A	#N/A	#N/A	#N/A	#N/A	#N/A	#N/A	#N/A	#N/A	1.25497	1.10039	1.11537	2.23566	1.09037	0.640859	3.07469	0.736123	#N/A	#N/A	#N/A	#N/A	19	ENSG00000232729	GTF2I-AS1	lncRNA	GTF2I antisense RNA 1 [Source:HGNC Symbol;Acc:HGNC:55572]
MAB21L1	#N/A	#N/A	0.142799	0.118104	0.111307	0.131971	#N/A	0.0980541	#N/A	#N/A	0.0860655	#N/A	0.0810348	#N/A	#N/A	#N/A	#N/A	#N/A	#N/A	#N/A	#N/A	#N/A	#N/A	#N/A	#N/A	#N/A	#N/A	#N/A	#N/A	#N/A	#N/A	#N/A	#N/A	#N/A	0.354661	#N/A	2.60584	0.964625	2.46677	#N/A	#N/A	#N/A	#N/A	0.363594	#N/A	#N/A	#N/A	0.940185	#N/A	0.460452	#N/A	0.149559	#N/A	0.0686748	0.0887888	#N/A	#N/A	0.0813494	0.0691039	#N/A	#N/A	#N/A	#N/A	19	ENSG00000180660	MAB21L1	protein_coding	mab-21 like 1 [Source:HGNC Symbol;Acc:HGNC:6757]
FAM218A	#N/A	#N/A	0.104203	0.0667761	#N/A	#N/A	#N/A	0.0913966	#N/A	0.061978	#N/A	#N/A	#N/A	#N/A	#N/A	#N/A	#N/A	0.0520608	#N/A	#N/A	#N/A	#N/A	#N/A	#N/A	#N/A	#N/A	0.087649	#N/A	#N/A	#N/A	#N/A	#N/A	#N/A	#N/A	#N/A	#N/A	0.0897412	0.231125	0.0774068	0.198523	1.43832	0.0743638	1.96853	0.0919425	0.0783547	#N/A	0.582639	0.0914554	#N/A	0.127903	#N/A	#N/A	0.0723295	#N/A	#N/A	#N/A	#N/A	#N/A	#N/A	#N/A	#N/A	#N/A	#N/A	19	ENSG00000250486	FAM218A	lncRNA	family with sequence similarity 218 member A [Source:HGNC Symbol;Acc:HGNC:26466]
THUMPD3	#N/A	#N/A	1.59285	1.0077	0.30893	0.435762	0.139416	0.594428	0.172756	#N/A	0.105708	0.07398	0.971573	#N/A	#N/A	#N/A	#N/A	#N/A	0.0966247	0.123878	#N/A	0.0908331	#N/A	#N/A	0.107501	#N/A	0.747925	#N/A	0.376885	#N/A	#N/A	#N/A	#N/A	#N/A	#N/A	#N/A	#N/A	#N/A	#N/A	#N/A	#N/A	#N/A	#N/A	#N/A	#N/A	#N/A	#N/A	#N/A	#N/A	#N/A	#N/A	#N/A	#N/A	#N/A	0.357663	#N/A	0.155429	0.125992	#N/A	#N/A	#N/A	#N/A	#N/A	19	ENSG00000134077	THUMPD3	protein_coding	THUMP domain containing 3 [Source:HGNC Symbol;Acc:HGNC:24493]
RAMP1	#N/A	#N/A	0.0868521	0.068631	#N/A	0.0717655	#N/A	0.0432937	#N/A	#N/A	#N/A	#N/A	#N/A	0.0689284	0.043195	0.0477599	0.0322679	0.0425241	0.00201234	#N/A	#N/A	0.0359235	#N/A	#N/A	0.0301742	#N/A	0.072408	0.0529897	0.0600488	#N/A	0.0508919	#N/A	#N/A	#N/A	#N/A	#N/A	#N/A	#N/A	#N/A	#N/A	#N/A	#N/A	#N/A	#N/A	#N/A	#N/A	#N/A	#N/A	#N/A	#N/A	#N/A	0.0730197	#N/A	#N/A	#N/A	#N/A	0.0494603	0.0548365	#N/A	#N/A	#N/A	#N/A	#N/A	19	ENSG00000132329	RAMP1	protein_coding	receptor activity modifying protein 1 [Source:HGNC Symbol;Acc:HGNC:9843]
KRT19	#N/A	#N/A	#N/A	#N/A	0.0623117	#N/A	#N/A	0.0587242	#N/A	#N/A	#N/A	#N/A	#N/A	#N/A	0.0482996	0.0456052	#N/A	0.0406787	#N/A	#N/A	#N/A	#N/A	#N/A	#N/A	#N/A	#N/A	#N/A	#N/A	#N/A	#N/A	#N/A	#N/A	#N/A	#N/A	0.094191	#N/A	0.0931818	0.0959237	0.0640918	0.0888532	#N/A	0.0652619	0.0729052	0.0642921	0.0752968	#N/A	0.067952	0.0942484	#N/A	0.0954568	0.0704416	#N/A	#N/A	#N/A	#N/A	#N/A	#N/A	#N/A	#N/A	#N/A	0.026571	#N/A	#N/A	19	ENSG00000171345	KRT19	protein_coding	keratin 19 [Source:HGNC Symbol;Acc:HGNC:6436]
PEX2	#N/A	#N/A	2.81779	2.23178	0.882439	0.54633	0.183893	0.948761	#N/A	#N/A	0.158136	0.0746637	#N/A	#N/A	#N/A	#N/A	#N/A	#N/A	#N/A	#N/A	#N/A	0.159891	#N/A	0.192728	#N/A	#N/A	#N/A	0.893528	#N/A	#N/A	#N/A	#N/A	#N/A	#N/A	#N/A	#N/A	#N/A	#N/A	#N/A	#N/A	#N/A	#N/A	#N/A	#N/A	#N/A	#N/A	#N/A	#N/A	#N/A	#N/A	#N/A	2.41171	1.10123	0.262182	0.213803	0.148182	0.206342	0.191779	0.125942	#N/A	#N/A	#N/A	#N/A	19	ENSG00000164751	PEX2	protein_coding	peroxisomal biogenesis factor 2 [Source:HGNC Symbol;Acc:HGNC:9717]
ATPAF1	#N/A	#N/A	2.09212	#N/A	1.2558	1.72816	0.931774	1.15395	0.371705	#N/A	#N/A	#N/A	#N/A	1.1952	#N/A	#N/A	#N/A	#N/A	0.758239	0.272382	#N/A	#N/A	#N/A	#N/A	#N/A	#N/A	1.36586	0.725845	2.05482	#N/A	#N/A	#N/A	#N/A	#N/A	#N/A	#N/A	#N/A	#N/A	#N/A	#N/A	#N/A	#N/A	#N/A	#N/A	#N/A	#N/A	#N/A	#N/A	#N/A	#N/A	#N/A	2.1357	1.03283	#N/A	2.39418	0.616456	#N/A	0.953369	0.765856	#N/A	#N/A	#N/A	0.470481	19	ENSG00000123472	ATPAF1	protein_coding	ATP synthase mitochondrial F1 complex assembly factor 1 [Source:HGNC Symbol;Acc:HGNC:18803]
FMNL1	#N/A	#N/A	#N/A	#N/A	#N/A	#N/A	#N/A	0.18903	#N/A	#N/A	#N/A	#N/A	#N/A	#N/A	#N/A	#N/A	#N/A	#N/A	#N/A	#N/A	#N/A	#N/A	#N/A	#N/A	#N/A	#N/A	#N/A	#N/A	#N/A	#N/A	#N/A	#N/A	#N/A	#N/A	0.485752	#N/A	4.10712	0.338393	6.48241	0.568073	0.516133	0.203444	6.46181	0.27545	0.236438	0.153397	5.82392	0.641731	#N/A	4.81034	0.658865	#N/A	0.356896	0.120814	#N/A	0.136602	#N/A	#N/A	#N/A	#N/A	#N/A	#N/A	#N/A	19	ENSG00000184922	FMNL1	protein_coding	formin like 1 [Source:HGNC Symbol;Acc:HGNC:1212]
TSPAN8	#N/A	#N/A	0.125169	0.0757877	0.0943158	0.103727	#N/A	0.0732075	#N/A	#N/A	#N/A	#N/A	#N/A	0.074053	0.063165	0.0683728	#N/A	0.0579699	#N/A	#N/A	#N/A	0.0527497	#N/A	#N/A	0.0440553	#N/A	0.105178	0.0788879	0.0877838	#N/A	#N/A	#N/A	#N/A	#N/A	#N/A	#N/A	#N/A	#N/A	#N/A	#N/A	#N/A	#N/A	#N/A	#N/A	#N/A	#N/A	#N/A	#N/A	#N/A	#N/A	#N/A	0.123917	0.0442941	0.0558401	#N/A	#N/A	#N/A	0.0798465	0.0551153	#N/A	#N/A	#N/A	#N/A	19	ENSG00000127324	TSPAN8	protein_coding	tetraspanin 8 [Source:HGNC Symbol;Acc:HGNC:11855]
CLPX	#N/A	#N/A	1.46458	1.00196	1.39441	1.27438	1.20286	0.87549	0.880085	#N/A	0.47746	0.309646	1.09081	#N/A	#N/A	#N/A	#N/A	#N/A	#N/A	0.306111	#N/A	#N/A	#N/A	#N/A	0.80639	#N/A	#N/A	#N/A	#N/A	#N/A	#N/A	#N/A	#N/A	#N/A	#N/A	#N/A	0.836378	#N/A	#N/A	#N/A	#N/A	#N/A	#N/A	#N/A	#N/A	#N/A	#N/A	#N/A	#N/A	#N/A	#N/A	1.21322	#N/A	0.8625	1.13254	#N/A	0.631371	0.894139	0.860012	#N/A	#N/A	#N/A	#N/A	19	ENSG00000166855	CLPX	protein_coding	caseinolytic mitochondrial matrix peptidase chaperone subunit X [Source:HGNC Symbol;Acc:HGNC:2088]
SYNC	#N/A	#N/A	2.65013	1.07434	1.34733	1.1185	#N/A	0.934474	0.677473	#N/A	0.147575	#N/A	1.60946	#N/A	#N/A	#N/A	#N/A	#N/A	#N/A	0.32808	#N/A	#N/A	#N/A	#N/A	#N/A	#N/A	0.924453	#N/A	0.963533	#N/A	#N/A	#N/A	#N/A	#N/A	#N/A	#N/A	#N/A	#N/A	#N/A	#N/A	#N/A	#N/A	#N/A	#N/A	#N/A	#N/A	#N/A	#N/A	#N/A	#N/A	#N/A	2.3536	#N/A	0.660408	1.0406	0.276947	0.31347	0.421395	0.375746	#N/A	#N/A	#N/A	0.489094	19	ENSG00000162520	SYNC	protein_coding	syncoilin, intermediate filament protein [Source:HGNC Symbol;Acc:HGNC:28897]
AKAP9	#N/A	#N/A	1.20239	0.845044	1.2002	2.05249	1.11676	0.606041	1.82133	#N/A	1.57621	#N/A	#N/A	#N/A	#N/A	#N/A	#N/A	#N/A	#N/A	1.42954	#N/A	1.4994	#N/A	1.75094	0.952407	#N/A	#N/A	#N/A	0.599487	#N/A	#N/A	#N/A	#N/A	#N/A	#N/A	#N/A	#N/A	#N/A	#N/A	#N/A	#N/A	#N/A	#N/A	#N/A	#N/A	#N/A	#N/A	#N/A	#N/A	#N/A	#N/A	#N/A	#N/A	0.620638	0.791172	1.00724	2.88216	1.90756	0.878214	#N/A	#N/A	#N/A	#N/A	19	ENSG00000127914	AKAP9	protein_coding	A-kinase anchoring protein 9 [Source:HGNC Symbol;Acc:HGNC:379]
NARS1	#N/A	#N/A	2.65413	1.04593	0.574425	0.237751	0.551692	0.935319	0.350698	#N/A	0.117535	0.109684	0.849444	0.773282	#N/A	#N/A	#N/A	#N/A	#N/A	0.135908	#N/A	#N/A	#N/A	#N/A	#N/A	#N/A	#N/A	#N/A	#N/A	#N/A	#N/A	#N/A	#N/A	#N/A	#N/A	#N/A	0.839934	#N/A	#N/A	#N/A	#N/A	#N/A	#N/A	#N/A	#N/A	#N/A	#N/A	#N/A	#N/A	#N/A	#N/A	1.29646	#N/A	0.436378	0.557882	#N/A	0.173182	0.341452	0.258886	#N/A	#N/A	#N/A	#N/A	19	ENSG00000134440	NARS1	protein_coding	asparaginyl-tRNA synthetase 1 [Source:HGNC Symbol;Acc:HGNC:7643]
SYNPO2L-AS1	#N/A	#N/A	3.09603	0.514755	0.159771	0.244192	#N/A	0.382958	0.187729	#N/A	0.141535	#N/A	#N/A	#N/A	#N/A	0.795514	#N/A	#N/A	#N/A	#N/A	#N/A	0.121127	#N/A	0.0881239	0.0873961	#N/A	0.406599	0.177335	#N/A	#N/A	#N/A	#N/A	#N/A	#N/A	#N/A	#N/A	#N/A	#N/A	#N/A	#N/A	#N/A	#N/A	#N/A	#N/A	#N/A	#N/A	#N/A	#N/A	#N/A	#N/A	#N/A	3.41495	#N/A	#N/A	0.174237	0.116414	#N/A	0.168369	0.113631	#N/A	#N/A	0.166477	#N/A	19	ENSG00000271848	SYNPO2L-AS1	lncRNA	SYNPO2L antisense RNA 1 [Source:HGNC Symbol;Acc:HGNC:55242]
NKD1	#N/A	#N/A	0.0718538	#N/A	#N/A	#N/A	#N/A	0.0687094	#N/A	#N/A	#N/A	#N/A	#N/A	0.0860824	0.0730274	#N/A	#N/A	0.0577404	#N/A	#N/A	#N/A	#N/A	#N/A	#N/A	#N/A	#N/A	#N/A	#N/A	#N/A	#N/A	0.0456078	#N/A	#N/A	#N/A	0.106721	#N/A	0.107822	0.0896562	0.0888275	0.272101	1.42062	#N/A	0.533129	0.106126	0.0917624	#N/A	0.0921832	0.11319	#N/A	0.133212	0.093917	#N/A	#N/A	#N/A	#N/A	#N/A	#N/A	#N/A	#N/A	#N/A	#N/A	#N/A	#N/A	19	ENSG00000140807	NKD1	protein_coding	NKD inhibitor of WNT signaling pathway 1 [Source:HGNC Symbol;Acc:HGNC:17045]
FAP	#N/A	#N/A	0.119919	0.0891985	#N/A	0.0920739	#N/A	0.0560136	#N/A	#N/A	#N/A	#N/A	#N/A	#N/A	#N/A	#N/A	#N/A	#N/A	#N/A	#N/A	#N/A	#N/A	#N/A	#N/A	#N/A	#N/A	#N/A	#N/A	#N/A	#N/A	#N/A	#N/A	#N/A	#N/A	0.12062	#N/A	0.0824943	0.117003	0.0972796	0.0863519	0.202568	0.0635603	0.207825	0.116406	0.0857348	#N/A	0.129107	0.0965924	#N/A	0.105383	0.0986433	#N/A	#N/A	#N/A	#N/A	#N/A	#N/A	#N/A	#N/A	#N/A	#N/A	0.071417	#N/A	19	ENSG00000078098	FAP	protein_coding	fibroblast activation protein alpha [Source:HGNC Symbol;Acc:HGNC:3590]
ADGRE2	#N/A	#N/A	#N/A	#N/A	#N/A	#N/A	#N/A	0.0665114	#N/A	0.0648179	#N/A	0.0302789	#N/A	#N/A	#N/A	0.035383	#N/A	#N/A	#N/A	#N/A	#N/A	#N/A	#N/A	#N/A	#N/A	#N/A	#N/A	#N/A	#N/A	#N/A	#N/A	#N/A	#N/A	#N/A	0.0894303	#N/A	0.102952	0.0615272	0.207185	0.0930923	0.557131	0.0908962	1.98812	0.123869	0.0771462	0.069885	0.500132	0.0776359	#N/A	0.33471	0.0982271	#N/A	#N/A	#N/A	#N/A	#N/A	#N/A	#N/A	#N/A	#N/A	#N/A	#N/A	#N/A	19	ENSG00000127507	ADGRE2	protein_coding	adhesion G protein-coupled receptor E2 [Source:HGNC Symbol;Acc:HGNC:3337]
COL11A1	#N/A	#N/A	0.124619	#N/A	#N/A	#N/A	#N/A	0.0676139	#N/A	0.0439712	#N/A	#N/A	#N/A	#N/A	0.0649635	#N/A	#N/A	#N/A	#N/A	#N/A	#N/A	#N/A	#N/A	#N/A	#N/A	#N/A	#N/A	#N/A	#N/A	#N/A	#N/A	#N/A	#N/A	#N/A	0.109899	#N/A	0.096547	0.10895	0.0739778	0.0988974	0.101575	0.084595	0.152129	0.0792604	0.10535	0.0684948	0.0753457	0.123816	#N/A	0.0702689	0.131447	#N/A	#N/A	#N/A	#N/A	#N/A	#N/A	#N/A	#N/A	#N/A	#N/A	#N/A	#N/A	19	ENSG00000060718	COL11A1	protein_coding	collagen type XI alpha 1 chain [Source:HGNC Symbol;Acc:HGNC:2186]
SLC30A5	#N/A	#N/A	#N/A	1.40265	0.939137	1.11012	#N/A	0.87167	1.13183	#N/A	0.807789	#N/A	#N/A	#N/A	#N/A	#N/A	0.989431	#N/A	#N/A	0.850001	#N/A	0.921343	#N/A	#N/A	#N/A	#N/A	#N/A	#N/A	1.29126	#N/A	#N/A	#N/A	#N/A	0.768716	#N/A	#N/A	#N/A	#N/A	#N/A	#N/A	#N/A	#N/A	#N/A	#N/A	#N/A	#N/A	#N/A	#N/A	#N/A	#N/A	#N/A	0.837422	#N/A	0.854542	0.981066	1.11596	0.891732	1.09958	1.10852	#N/A	#N/A	#N/A	1.00537	19	ENSG00000145740	SLC30A5	protein_coding	solute carrier family 30 member 5 [Source:HGNC Symbol;Acc:HGNC:19089]
ST6GALNAC5	#N/A	#N/A	0.0236279	0.0268896	0.0313241	#N/A	0.0202273	0.0290748	#N/A	#N/A	#N/A	#N/A	#N/A	#N/A	#N/A	0.0241605	#N/A	0.0208539	#N/A	#N/A	#N/A	#N/A	#N/A	#N/A	#N/A	#N/A	0.0357922	#N/A	#N/A	#N/A	#N/A	#N/A	#N/A	#N/A	#N/A	#N/A	#N/A	0.0298412	0.0173488	0.037584	0.0360019	0.011347	0.0553498	0.030753	#N/A	#N/A	0.0130289	0.021245	#N/A	0.0198979	0.00322556	#N/A	#N/A	#N/A	#N/A	#N/A	#N/A	#N/A	#N/A	#N/A	#N/A	#N/A	#N/A	19	ENSG00000117069	ST6GALNAC5	protein_coding	ST6 N-acetylgalactosaminide alpha-2,6-sialyltransferase 5 [Source:HGNC Symbol;Acc:HGNC:19342]
FAM83B	#N/A	#N/A	0.116594	#N/A	0.0839254	0.101591	#N/A	0.0519801	0.0880876	#N/A	#N/A	#N/A	#N/A	0.0995891	0.0699877	0.0650896	#N/A	0.0560076	#N/A	#N/A	0.0355339	0.0504289	#N/A	#N/A	0.0411002	#N/A	0.0988901	0.0653849	0.0800687	#N/A	0.0480047	#N/A	0.0408211	#N/A	#N/A	#N/A	#N/A	#N/A	#N/A	#N/A	#N/A	#N/A	#N/A	#N/A	#N/A	#N/A	#N/A	#N/A	#N/A	#N/A	#N/A	0.101342	#N/A	#N/A	#N/A	#N/A	#N/A	0.0784584	#N/A	#N/A	#N/A	#N/A	#N/A	19	ENSG00000168143	FAM83B	protein_coding	family with sequence similarity 83 member B [Source:HGNC Symbol;Acc:HGNC:21357]
GPATCH8	#N/A	#N/A	1.42027	0.684515	1.4483	2.25365	1.23205	0.567024	1.77134	#N/A	1.30041	#N/A	#N/A	#N/A	0.577487	#N/A	#N/A	#N/A	#N/A	1.83226	#N/A	#N/A	#N/A	0.961123	#N/A	#N/A	0.753127	0.735127	0.89331	#N/A	#N/A	#N/A	#N/A	#N/A	#N/A	#N/A	#N/A	#N/A	#N/A	#N/A	#N/A	#N/A	#N/A	#N/A	#N/A	#N/A	#N/A	#N/A	#N/A	#N/A	#N/A	#N/A	#N/A	#N/A	0.974427	1.14942	1.96529	1.46485	0.68933	#N/A	#N/A	#N/A	#N/A	19	ENSG00000186566	GPATCH8	protein_coding	G-patch domain containing 8 [Source:HGNC Symbol;Acc:HGNC:29066]
SBF2-AS1	#N/A	#N/A	#N/A	#N/A	#N/A	#N/A	#N/A	0.915033	#N/A	#N/A	#N/A	#N/A	#N/A	#N/A	#N/A	#N/A	#N/A	#N/A	#N/A	#N/A	#N/A	#N/A	#N/A	#N/A	#N/A	0.276611	#N/A	#N/A	#N/A	0.0805186	#N/A	#N/A	#N/A	#N/A	1.11198	#N/A	1.19498	1.01612	1.19539	#N/A	#N/A	1.03415	1.2761	1.37048	1.21843	1.59013	1.23866	1.17824	#N/A	1.23747	#N/A	#N/A	#N/A	#N/A	#N/A	#N/A	0.196065	#N/A	0.249006	#N/A	0.304454	0.490074	#N/A	19	ENSG00000246273	SBF2-AS1	lncRNA	SBF2 antisense RNA 1 [Source:HGNC Symbol;Acc:HGNC:27438]
HAGH	#N/A	#N/A	2.04135	#N/A	0.974098	1.81652	0.240804	0.868648	0.75251	#N/A	0.211783	#N/A	1.41287	1.7513	#N/A	#N/A	#N/A	#N/A	#N/A	0.199175	#N/A	0.28314	#N/A	0.263816	#N/A	#N/A	#N/A	#N/A	#N/A	#N/A	0.874581	#N/A	#N/A	#N/A	#N/A	#N/A	#N/A	#N/A	#N/A	#N/A	#N/A	#N/A	#N/A	#N/A	#N/A	#N/A	#N/A	#N/A	#N/A	#N/A	#N/A	2.48988	#N/A	0.528315	0.474129	0.423813	0.279347	0.369824	#N/A	#N/A	#N/A	#N/A	#N/A	19	ENSG00000063854	HAGH	protein_coding	hydroxyacylglutathione hydrolase [Source:HGNC Symbol;Acc:HGNC:4805]
VMO1	#N/A	#N/A	0.0881779	#N/A	0.0607793	#N/A	#N/A	0.0604247	#N/A	#N/A	#N/A	#N/A	#N/A	#N/A	#N/A	0.0450761	#N/A	0.0395498	#N/A	#N/A	#N/A	#N/A	#N/A	#N/A	#N/A	#N/A	#N/A	#N/A	#N/A	#N/A	#N/A	#N/A	#N/A	#N/A	0.0788127	#N/A	0.0699792	0.0837198	0.0440984	0.0628814	0.0974214	0.0662391	0.0833191	#N/A	0.0551026	#N/A	0.0520185	0.0539054	#N/A	0.0582318	0.0897577	0.0900781	#N/A	#N/A	#N/A	#N/A	#N/A	#N/A	#N/A	#N/A	#N/A	#N/A	#N/A	19	ENSG00000182853	VMO1	protein_coding	vitelline membrane outer layer 1 homolog [Source:HGNC Symbol;Acc:HGNC:30387]
#271011	#N/A	#N/A	#N/A	#N/A	0.13997	0.163512	0.0902539	0.121198	#N/A	#N/A	#N/A	#N/A	0.101064	#N/A	#N/A	#N/A	#N/A	#N/A	#N/A	#N/A	#N/A	#N/A	0.0501549	#N/A	#N/A	#N/A	0.15654	#N/A	#N/A	#N/A	0.117528	#N/A	#N/A	#N/A	#N/A	#N/A	1.44614	#N/A	2.11502	1.59488	2.41392	0.118311	1.90567	#N/A	#N/A	#N/A	#N/A	#N/A	#N/A	1.62137	1.69546	0.5315	#N/A	#N/A	0.0807784	#N/A	#N/A	0.103338	#N/A	#N/A	#N/A	#N/A	#N/A	19	ENSG00000271011		lncRNA	novel transcript, antisense to TTN
OGT	#N/A	#N/A	0.809916	0.599767	1.08685	1.19878	0.841062	#N/A	1.52287	#N/A	2.35551	#N/A	0.699431	#N/A	#N/A	#N/A	#N/A	#N/A	#N/A	#N/A	#N/A	#N/A	#N/A	#N/A	#N/A	#N/A	0.736827	1.02263	#N/A	#N/A	#N/A	#N/A	#N/A	#N/A	#N/A	#N/A	#N/A	#N/A	#N/A	#N/A	#N/A	#N/A	#N/A	#N/A	#N/A	#N/A	#N/A	#N/A	0.993414	#N/A	#N/A	0.545296	0.596489	0.654918	0.970443	#N/A	2.27869	1.23232	1.12241	0.905861	#N/A	#N/A	#N/A	19	ENSG00000147162	OGT	protein_coding	O-linked N-acetylglucosamine (GlcNAc) transferase [Source:HGNC Symbol;Acc:HGNC:8127]
NSD1	#N/A	#N/A	0.729803	0.738642	0.961561	1.37391	1.00711	#N/A	1.32659	#N/A	1.40002	0.88245	0.787871	#N/A	#N/A	#N/A	#N/A	#N/A	#N/A	1.53689	#N/A	#N/A	#N/A	#N/A	#N/A	#N/A	#N/A	#N/A	#N/A	#N/A	#N/A	#N/A	#N/A	#N/A	#N/A	#N/A	#N/A	#N/A	#N/A	#N/A	#N/A	#N/A	#N/A	#N/A	#N/A	#N/A	#N/A	#N/A	0.766705	#N/A	#N/A	0.525494	#N/A	0.675988	#N/A	1.11146	2.18782	1.48452	1.05876	1.00969	#N/A	0.765521	#N/A	19	ENSG00000165671	NSD1	protein_coding	nuclear receptor binding SET domain protein 1 [Source:HGNC Symbol;Acc:HGNC:14234]
IFRD1	#N/A	#N/A	1.32778	0.870836	1.26159	1.22474	#N/A	#N/A	1.67728	#N/A	#N/A	#N/A	1.27532	#N/A	#N/A	#N/A	#N/A	#N/A	#N/A	0.79602	#N/A	#N/A	#N/A	#N/A	0.996017	#N/A	1.21302	#N/A	1.1199	#N/A	#N/A	#N/A	#N/A	#N/A	#N/A	#N/A	#N/A	#N/A	#N/A	#N/A	#N/A	#N/A	#N/A	#N/A	#N/A	#N/A	#N/A	#N/A	#N/A	#N/A	#N/A	1.56472	0.976129	0.969794	3.05469	#N/A	1.7997	3.01173	1.20529	0.315917	#N/A	1.5656	#N/A	19	ENSG00000006652	IFRD1	protein_coding	interferon related developmental regulator 1 [Source:HGNC Symbol;Acc:HGNC:5456]
ILF3-DT	#N/A	#N/A	1.24581	0.267116	0.168758	0.233456	0.0993721	#N/A	0.112731	1.09249	0.111454	#N/A	0.167826	#N/A	#N/A	#N/A	#N/A	#N/A	#N/A	#N/A	#N/A	#N/A	#N/A	#N/A	#N/A	#N/A	0.409993	#N/A	0.120076	#N/A	#N/A	#N/A	#N/A	#N/A	#N/A	#N/A	1.779	#N/A	#N/A	#N/A	#N/A	0.925123	#N/A	0.949218	0.599151	0.394542	#N/A	#N/A	#N/A	#N/A	#N/A	#N/A	#N/A	#N/A	#N/A	0.0863582	0.134584	0.131751	#N/A	#N/A	#N/A	#N/A	#N/A	19	ENSG00000267100	ILF3-DT	lncRNA	ILF3 divergent transcript [Source:HGNC Symbol;Acc:HGNC:27115]
NEK5	#N/A	#N/A	#N/A	#N/A	0.0958642	0.144063	#N/A	#N/A	0.0924499	#N/A	#N/A	#N/A	#N/A	#N/A	0.169964	#N/A	#N/A	#N/A	#N/A	#N/A	#N/A	#N/A	#N/A	#N/A	#N/A	#N/A	0.100774	0.102784	0.124773	#N/A	#N/A	#N/A	#N/A	#N/A	1.21527	0.034709	1.08198	1.12902	#N/A	#N/A	#N/A	1.14475	#N/A	0.8137	#N/A	#N/A	1.37026	0.966618	#N/A	0.800848	0.763007	#N/A	0.180857	#N/A	#N/A	#N/A	0.127067	#N/A	#N/A	#N/A	#N/A	#N/A	#N/A	19	ENSG00000197168	NEK5	protein_coding	NIMA related kinase 5 [Source:HGNC Symbol;Acc:HGNC:7748]
RIOX2	#N/A	#N/A	1.71394	1.08881	0.532275	#N/A	#N/A	#N/A	0.273994	#N/A	0.226266	0.0892778	#N/A	#N/A	#N/A	#N/A	#N/A	#N/A	#N/A	0.126108	#N/A	#N/A	#N/A	#N/A	#N/A	#N/A	0.706777	0.228791	0.492554	#N/A	#N/A	#N/A	#N/A	#N/A	#N/A	#N/A	0.938153	#N/A	1.07117	#N/A	#N/A	#N/A	#N/A	#N/A	#N/A	#N/A	#N/A	#N/A	#N/A	#N/A	#N/A	2.67195	1.31475	0.249518	0.193804	0.102564	0.191027	0.160947	#N/A	#N/A	#N/A	#N/A	#N/A	19	ENSG00000170854	RIOX2	protein_coding	ribosomal oxygenase 2 [Source:HGNC Symbol;Acc:HGNC:19441]
LMLN	#N/A	#N/A	1.74728	0.681889	0.14595	0.173466	0.105533	#N/A	0.154184	#N/A	#N/A	#N/A	0.313888	#N/A	#N/A	#N/A	#N/A	#N/A	#N/A	#N/A	0.105226	0.0758886	#N/A	#N/A	#N/A	#N/A	#N/A	#N/A	#N/A	#N/A	#N/A	#N/A	0.479557	#N/A	#N/A	#N/A	#N/A	#N/A	#N/A	#N/A	#N/A	#N/A	#N/A	#N/A	#N/A	#N/A	#N/A	0.859963	#N/A	0.97354	#N/A	1.56145	0.67477	#N/A	0.201358	#N/A	0.164232	0.199281	0.126833	0.0622565	#N/A	#N/A	#N/A	19	ENSG00000185621	LMLN	protein_coding	leishmanolysin like peptidase [Source:HGNC Symbol;Acc:HGNC:15991]
POLG	#N/A	#N/A	#N/A	#N/A	#N/A	#N/A	#N/A	#N/A	0.346944	1.33604	#N/A	#N/A	#N/A	#N/A	#N/A	#N/A	#N/A	#N/A	#N/A	0.188836	#N/A	#N/A	#N/A	#N/A	0.539205	#N/A	#N/A	#N/A	#N/A	#N/A	#N/A	#N/A	#N/A	#N/A	0.963986	#N/A	1.30963	0.930943	1.08808	1.04016	1.02869	#N/A	1.11526	1.2358	1.04597	1.29351	1.14222	1.15703	0.613583	1.0897	1.15775	#N/A	#N/A	#N/A	#N/A	#N/A	#N/A	#N/A	#N/A	#N/A	#N/A	#N/A	#N/A	19	ENSG00000140521	POLG	protein_coding	DNA polymerase gamma, catalytic subunit [Source:HGNC Symbol;Acc:HGNC:9179]
ZFPM1	#N/A	#N/A	#N/A	#N/A	#N/A	#N/A	#N/A	#N/A	0.184493	0.938034	0.128226	#N/A	#N/A	#N/A	#N/A	#N/A	#N/A	#N/A	#N/A	#N/A	#N/A	#N/A	#N/A	#N/A	#N/A	#N/A	#N/A	#N/A	#N/A	#N/A	#N/A	#N/A	#N/A	#N/A	1.79992	0.0508814	3.36884	1.99337	3.51048	1.88182	2.054	#N/A	3.46021	2.55893	2.65178	0.35549	2.48693	2.7327	#N/A	4.00196	1.99832	1.357	#N/A	#N/A	#N/A	#N/A	#N/A	#N/A	#N/A	#N/A	#N/A	#N/A	#N/A	19	ENSG00000179588	ZFPM1	protein_coding	zinc finger protein, FOG family member 1 [Source:HGNC Symbol;Acc:HGNC:19762]
SLIRP	#N/A	#N/A	1.86457	0.592968	0.134284	0.17834	0.144457	#N/A	0.111561	#N/A	0.108856	0.0521962	0.450065	#N/A	#N/A	#N/A	#N/A	#N/A	#N/A	#N/A	#N/A	#N/A	#N/A	0.100194	0.0938605	#N/A	#N/A	#N/A	0.205551	#N/A	#N/A	#N/A	#N/A	#N/A	#N/A	#N/A	#N/A	#N/A	#N/A	#N/A	#N/A	#N/A	#N/A	#N/A	#N/A	#N/A	#N/A	#N/A	#N/A	#N/A	#N/A	1.71936	#N/A	#N/A	0.142499	0.0845329	0.131779	#N/A	0.110039	#N/A	#N/A	0.303596	0.141858	19	ENSG00000119705	SLIRP	protein_coding	SRA stem-loop interacting RNA binding protein [Source:HGNC Symbol;Acc:HGNC:20495]
PISD	#N/A	#N/A	1.01684	0.870225	0.893647	1.78669	1.33746	#N/A	1.07709	#N/A	1.0176	0.306225	1.46992	1.14459	0.967956	1.18174	#N/A	1.04001	#N/A	#N/A	#N/A	#N/A	#N/A	0.355027	0.744383	#N/A	#N/A	#N/A	#N/A	#N/A	#N/A	#N/A	#N/A	#N/A	#N/A	#N/A	#N/A	#N/A	#N/A	#N/A	#N/A	#N/A	#N/A	#N/A	#N/A	#N/A	#N/A	#N/A	1.10669	#N/A	#N/A	0.901961	#N/A	#N/A	#N/A	#N/A	0.566232	2.3591	#N/A	#N/A	#N/A	#N/A	#N/A	19	ENSG00000241878	PISD	protein_coding	phosphatidylserine decarboxylase [Source:HGNC Symbol;Acc:HGNC:8999]
RIOK3	#N/A	#N/A	0.881006	0.829154	#N/A	#N/A	#N/A	#N/A	1.41607	#N/A	2.95357	1.81304	#N/A	#N/A	#N/A	#N/A	#N/A	0.869693	#N/A	1.50016	#N/A	#N/A	#N/A	0.671054	#N/A	#N/A	#N/A	0.965458	#N/A	#N/A	#N/A	#N/A	#N/A	#N/A	#N/A	#N/A	0.992708	#N/A	0.799889	#N/A	#N/A	#N/A	#N/A	#N/A	#N/A	0.797783	#N/A	#N/A	1.68992	#N/A	#N/A	0.849684	#N/A	#N/A	1.13878	1.04539	1.23166	1.77447	1.01927	#N/A	#N/A	#N/A	#N/A	19	ENSG00000101782	RIOK3	protein_coding	RIO kinase 3 [Source:HGNC Symbol;Acc:HGNC:11451]
TXNL1	#N/A	#N/A	1.12288	#N/A	0.874017	0.55264	#N/A	#N/A	0.222663	#N/A	0.211492	#N/A	#N/A	0.88621	1.0684	1.02858	#N/A	0.84802	#N/A	0.106295	#N/A	0.175085	#N/A	0.289611	#N/A	#N/A	#N/A	0.490093	0.72766	#N/A	#N/A	#N/A	#N/A	#N/A	#N/A	#N/A	#N/A	#N/A	#N/A	#N/A	#N/A	#N/A	#N/A	#N/A	#N/A	#N/A	#N/A	#N/A	#N/A	#N/A	#N/A	1.32778	#N/A	#N/A	0.993383	#N/A	0.18236	0.245897	0.65579	#N/A	#N/A	#N/A	#N/A	19	ENSG00000091164	TXNL1	protein_coding	thioredoxin like 1 [Source:HGNC Symbol;Acc:HGNC:12436]
NFATC3	#N/A	#N/A	0.54314	0.662659	0.644342	0.856463	#N/A	#N/A	0.905965	#N/A	#N/A	#N/A	#N/A	0.920083	#N/A	0.913531	#N/A	0.661419	#N/A	2.14461	#N/A	1.26984	#N/A	1.40058	0.848596	#N/A	#N/A	#N/A	#N/A	#N/A	0.961839	#N/A	0.76668	#N/A	#N/A	#N/A	#N/A	#N/A	#N/A	#N/A	#N/A	#N/A	#N/A	#N/A	#N/A	#N/A	#N/A	#N/A	#N/A	#N/A	#N/A	#N/A	#N/A	1.1851	0.858764	#N/A	1.7911	1.83701	#N/A	0.85671	#N/A	#N/A	#N/A	19	ENSG00000072736	NFATC3	protein_coding	nuclear factor of activated T cells 3 [Source:HGNC Symbol;Acc:HGNC:7777]
ARL16	#N/A	#N/A	1.19673	0.887415	#N/A	#N/A	0.169149	#N/A	0.170107	1.12802	0.113224	#N/A	#N/A	#N/A	#N/A	#N/A	#N/A	#N/A	#N/A	#N/A	#N/A	0.144655	#N/A	#N/A	#N/A	#N/A	#N/A	#N/A	#N/A	#N/A	#N/A	#N/A	#N/A	#N/A	1.47682	#N/A	1.94283	#N/A	1.57585	1.13722	1.02744	#N/A	1.0833	#N/A	#N/A	#N/A	1.10996	1.12378	#N/A	1.16964	1.0882	#N/A	#N/A	#N/A	#N/A	#N/A	0.161865	#N/A	0.154498	#N/A	#N/A	#N/A	#N/A	19	ENSG00000214087	ARL16	protein_coding	ADP ribosylation factor like GTPase 16 [Source:HGNC Symbol;Acc:HGNC:27902]
MPHOSPH9	#N/A	#N/A	0.973566	1.03189	#N/A	1.40409	1.03428	#N/A	0.925205	#N/A	0.838462	#N/A	#N/A	1.0005	0.932069	0.793264	#N/A	#N/A	#N/A	0.509653	#N/A	#N/A	#N/A	#N/A	#N/A	#N/A	0.900532	0.915321	#N/A	#N/A	#N/A	#N/A	#N/A	#N/A	#N/A	#N/A	#N/A	#N/A	#N/A	#N/A	#N/A	#N/A	#N/A	#N/A	#N/A	#N/A	#N/A	#N/A	#N/A	#N/A	#N/A	1.07056	#N/A	#N/A	0.809164	1.72068	1.04168	1.41559	1.14074	0.260689	#N/A	#N/A	#N/A	19	ENSG00000051825	MPHOSPH9	protein_coding	M-phase phosphoprotein 9 [Source:HGNC Symbol;Acc:HGNC:7215]
SPDYE3	#N/A	#N/A	#N/A	#N/A	#N/A	#N/A	#N/A	#N/A	0.108784	1.38849	#N/A	#N/A	#N/A	#N/A	#N/A	#N/A	#N/A	#N/A	#N/A	#N/A	#N/A	#N/A	0.332355	#N/A	#N/A	#N/A	0.216967	#N/A	#N/A	#N/A	#N/A	#N/A	#N/A	#N/A	1.09726	0.0542379	1.61051	1.42949	#N/A	1.01939	1.05906	0.867669	1.2486	1.21127	2.0673	#N/A	1.04347	1.41833	#N/A	1.64051	0.964413	#N/A	#N/A	#N/A	#N/A	#N/A	0.130305	#N/A	#N/A	#N/A	#N/A	#N/A	#N/A	19	ENSG00000214300	SPDYE3	protein_coding	speedy/RINGO cell cycle regulator family member E3 [Source:HGNC Symbol;Acc:HGNC:35462]
JPX	#N/A	#N/A	0.523592	#N/A	0.806166	0.864821	0.869758	#N/A	0.823236	#N/A	1.62349	#N/A	#N/A	#N/A	#N/A	#N/A	#N/A	#N/A	0.704702	1.34665	#N/A	#N/A	#N/A	1.26836	0.762674	#N/A	0.673463	1.01331	0.999001	#N/A	#N/A	#N/A	#N/A	#N/A	#N/A	#N/A	#N/A	#N/A	#N/A	#N/A	#N/A	#N/A	#N/A	#N/A	#N/A	#N/A	#N/A	#N/A	0.648904	#N/A	#N/A	#N/A	#N/A	#N/A	#N/A	1.1248	1.28831	#N/A	0.847232	#N/A	#N/A	0.778198	0.806662	19	ENSG00000225470	JPX	lncRNA	JPX transcript, XIST activator [Source:HGNC Symbol;Acc:HGNC:37191]
MT-ATP8	#N/A	#N/A	#N/A	#N/A	#N/A	#N/A	#N/A	#N/A	0.0204874	#N/A	#N/A	#N/A	#N/A	#N/A	0.0221562	0.0232285	#N/A	#N/A	#N/A	#N/A	#N/A	#N/A	#N/A	#N/A	#N/A	#N/A	#N/A	#N/A	#N/A	#N/A	#N/A	#N/A	#N/A	#N/A	0.0478381	#N/A	0.0335082	0.0510859	0.0322562	0.0452745	0.0513221	0.0356598	0.0495087	0.04669	0.0392766	#N/A	0.0498349	0.048103	#N/A	0.0481021	0.0498603	0.0475391	#N/A	#N/A	#N/A	#N/A	#N/A	0.0247036	#N/A	#N/A	#N/A	#N/A	#N/A	19	ENSG00000228253	MT-ATP8	protein_coding	mitochondrially encoded ATP synthase membrane subunit 8 [Source:HGNC Symbol;Acc:HGNC:7415]
METRNL#176845	#N/A	#N/A	0.137791	#N/A	#N/A	0.161961	#N/A	#N/A	0.105417	0.252277	#N/A	#N/A	#N/A	#N/A	#N/A	#N/A	#N/A	#N/A	#N/A	#N/A	#N/A	#N/A	#N/A	#N/A	#N/A	#N/A	#N/A	#N/A	#N/A	#N/A	#N/A	#N/A	#N/A	#N/A	0.162903	#N/A	0.19748	0.203806	0.205565	0.196293	0.791798	0.118473	0.230971	0.173668	0.138952	0.11007	0.193829	0.185156	#N/A	0.208286	0.206784	#N/A	#N/A	#N/A	#N/A	#N/A	#N/A	#N/A	#N/A	#N/A	#N/A	#N/A	#N/A	19	ENSG00000176845	METRNL	protein_coding	meteorin like, glial cell differentiation regulator [Source:HGNC Symbol;Acc:HGNC:27584]
CMAS	#N/A	#N/A	#N/A	#N/A	#N/A	#N/A	#N/A	#N/A	0.129773	0.721252	0.109335	0.067589	#N/A	#N/A	#N/A	#N/A	#N/A	#N/A	#N/A	#N/A	#N/A	#N/A	#N/A	#N/A	#N/A	#N/A	#N/A	#N/A	#N/A	#N/A	#N/A	#N/A	#N/A	#N/A	2.94168	#N/A	3.40437	3.0541	4.37752	3.00167	2.97208	1.33469	3.09045	2.76674	1.75457	0.24866	2.10032	2.56296	#N/A	2.23689	2.6541	#N/A	#N/A	#N/A	#N/A	#N/A	#N/A	#N/A	#N/A	#N/A	#N/A	#N/A	#N/A	19	ENSG00000111726	CMAS	protein_coding	cytidine monophosphate N-acetylneuraminic acid synthetase [Source:HGNC Symbol;Acc:HGNC:18290]
PEDS1	#N/A	#N/A	#N/A	#N/A	#N/A	#N/A	#N/A	#N/A	0.171921	#N/A	#N/A	0.117869	#N/A	1.15863	#N/A	#N/A	0.28066	#N/A	#N/A	#N/A	#N/A	#N/A	0.890733	#N/A	#N/A	#N/A	0.858136	#N/A	#N/A	#N/A	#N/A	#N/A	#N/A	#N/A	1.04593	#N/A	1.13306	1.18063	1.06092	1.24455	1.19336	#N/A	0.85705	1.00663	0.943535	#N/A	0.938985	1.18456	#N/A	1.03651	1.45313	#N/A	#N/A	#N/A	#N/A	#N/A	#N/A	#N/A	#N/A	#N/A	#N/A	#N/A	#N/A	19	ENSG00000240849	PEDS1	protein_coding	plasmanylethanolamine desaturase 1 [Source:HGNC Symbol;Acc:HGNC:16735]
HYDIN#157423	#N/A	#N/A	#N/A	#N/A	0.122839	0.135674	#N/A	#N/A	0.0954774	#N/A	#N/A	#N/A	#N/A	#N/A	#N/A	#N/A	#N/A	#N/A	#N/A	#N/A	#N/A	#N/A	#N/A	#N/A	#N/A	#N/A	#N/A	#N/A	0.113288	#N/A	#N/A	#N/A	#N/A	#N/A	0.143031	#N/A	0.440279	0.172356	0.191146	0.154441	2.75519	0.0968859	3.8795	0.110455	0.0870724	#N/A	2.01064	0.5566	#N/A	0.148477	0.607187	0.127163	#N/A	#N/A	#N/A	#N/A	#N/A	#N/A	#N/A	#N/A	#N/A	#N/A	#N/A	19	ENSG00000157423	HYDIN	protein_coding	HYDIN axonemal central pair apparatus protein [Source:HGNC Symbol;Acc:HGNC:19368]
IL17RA	#N/A	#N/A	#N/A	#N/A	#N/A	#N/A	#N/A	#N/A	#N/A	2.56745	#N/A	#N/A	#N/A	#N/A	#N/A	#N/A	0.353612	#N/A	#N/A	#N/A	#N/A	#N/A	#N/A	#N/A	#N/A	#N/A	#N/A	#N/A	#N/A	#N/A	#N/A	#N/A	#N/A	#N/A	6.04407	0.143425	5.89984	0.338864	5.38962	7.79643	8.70883	5.4501	7.7176	5.46169	0.277062	0.185449	6.11751	0.54948	0.326305	5.67259	6.64209	#N/A	#N/A	#N/A	#N/A	#N/A	#N/A	#N/A	#N/A	#N/A	#N/A	#N/A	#N/A	19	ENSG00000177663	IL17RA	protein_coding	interleukin 17 receptor A [Source:HGNC Symbol;Acc:HGNC:5985]
PTMS	#N/A	#N/A	#N/A	#N/A	#N/A	#N/A	#N/A	#N/A	#N/A	2.35062	#N/A	#N/A	#N/A	#N/A	#N/A	#N/A	#N/A	#N/A	#N/A	#N/A	#N/A	#N/A	#N/A	#N/A	#N/A	#N/A	#N/A	#N/A	#N/A	#N/A	#N/A	#N/A	#N/A	#N/A	0.29644	0.0473392	0.297562	0.299395	0.297927	0.292088	0.315616	0.214266	0.309863	0.273651	0.244254	0.162515	0.301426	0.285734	0.268775	0.294863	0.298257	#N/A	#N/A	#N/A	#N/A	#N/A	#N/A	#N/A	#N/A	#N/A	#N/A	0.161205	#N/A	19	ENSG00000159335	PTMS	protein_coding	parathymosin [Source:HGNC Symbol;Acc:HGNC:9629]
TMBIM4	#N/A	#N/A	#N/A	#N/A	#N/A	#N/A	#N/A	#N/A	#N/A	1.35267	#N/A	0.734948	#N/A	#N/A	#N/A	#N/A	#N/A	#N/A	#N/A	#N/A	#N/A	#N/A	#N/A	#N/A	#N/A	#N/A	#N/A	#N/A	#N/A	#N/A	#N/A	#N/A	#N/A	#N/A	1.76835	#N/A	2.79227	1.6627	3.37087	2.21473	1.58211	1.00808	2.62602	2.16909	2.24154	1.78584	2.0545	2.04113	0.991647	2.39225	1.53681	#N/A	#N/A	#N/A	#N/A	#N/A	1.2229	#N/A	#N/A	#N/A	#N/A	#N/A	#N/A	19	ENSG00000155957	TMBIM4	protein_coding	transmembrane BAX inhibitor motif containing 4 [Source:HGNC Symbol;Acc:HGNC:24257]
#227486	#N/A	#N/A	#N/A	#N/A	#N/A	#N/A	#N/A	#N/A	#N/A	1.17132	#N/A	#N/A	#N/A	#N/A	#N/A	#N/A	#N/A	#N/A	#N/A	#N/A	#N/A	#N/A	#N/A	#N/A	#N/A	0.986425	#N/A	1.30449	#N/A	#N/A	#N/A	#N/A	#N/A	#N/A	4.26677	3.16042	4.03758	5.54614	4.43019	4.50906	5.46357	3.73129	5.02757	5.12383	3.48453	4.09431	4.2978	4.83057	#N/A	4.69791	4.77584	#N/A	#N/A	#N/A	#N/A	#N/A	#N/A	#N/A	#N/A	#N/A	#N/A	#N/A	#N/A	19	ENSG00000227486		lncRNA	novel transcript
LGALS3	#N/A	#N/A	#N/A	#N/A	#N/A	#N/A	#N/A	#N/A	#N/A	1.37394	#N/A	#N/A	#N/A	#N/A	#N/A	#N/A	#N/A	#N/A	#N/A	#N/A	#N/A	#N/A	#N/A	#N/A	#N/A	0.286993	#N/A	#N/A	#N/A	#N/A	#N/A	#N/A	#N/A	#N/A	0.335622	0.0858046	0.337808	0.338681	7.33625	0.328152	0.364908	0.249167	0.346905	0.312095	0.279105	0.189525	0.556675	0.33183	0.372551	0.336028	0.334734	#N/A	#N/A	#N/A	#N/A	#N/A	#N/A	#N/A	#N/A	#N/A	#N/A	#N/A	#N/A	19	ENSG00000131981	LGALS3	protein_coding	galectin 3 [Source:HGNC Symbol;Acc:HGNC:6563]
YIPF3	#N/A	#N/A	#N/A	#N/A	#N/A	#N/A	#N/A	#N/A	#N/A	1.70058	#N/A	#N/A	#N/A	#N/A	#N/A	#N/A	#N/A	#N/A	#N/A	#N/A	#N/A	#N/A	#N/A	#N/A	#N/A	#N/A	#N/A	#N/A	0.139806	#N/A	#N/A	#N/A	#N/A	0.0433462	2.75803	0.0574034	3.10872	2.72863	2.09245	3.63646	3.26814	1.54987	2.6187	1.07892	0.591054	0.127977	2.3022	2.58602	#N/A	2.43073	2.23157	#N/A	#N/A	#N/A	#N/A	#N/A	#N/A	#N/A	#N/A	#N/A	#N/A	#N/A	#N/A	19	ENSG00000137207	YIPF3	protein_coding	Yip1 domain family member 3 [Source:HGNC Symbol;Acc:HGNC:21023]
SF3B1	#N/A	#N/A	#N/A	#N/A	#N/A	#N/A	#N/A	#N/A	#N/A	0.778921	1.89165	#N/A	#N/A	#N/A	#N/A	#N/A	#N/A	#N/A	#N/A	#N/A	#N/A	#N/A	#N/A	#N/A	#N/A	#N/A	#N/A	#N/A	#N/A	#N/A	#N/A	#N/A	#N/A	#N/A	0.801959	#N/A	1.20968	0.767654	0.987564	0.888906	0.789043	0.804853	0.610266	0.806838	0.695824	0.856121	0.69654	0.772145	1.09359	0.639661	0.698159	#N/A	#N/A	#N/A	#N/A	#N/A	1.21852	#N/A	#N/A	#N/A	#N/A	#N/A	#N/A	19	ENSG00000115524	SF3B1	protein_coding	splicing factor 3b subunit 1 [Source:HGNC Symbol;Acc:HGNC:10768]
YWHAB	#N/A	#N/A	#N/A	#N/A	#N/A	#N/A	#N/A	#N/A	#N/A	1.14854	#N/A	#N/A	#N/A	#N/A	#N/A	#N/A	#N/A	#N/A	#N/A	#N/A	#N/A	0.198713	#N/A	#N/A	#N/A	0.324498	#N/A	#N/A	#N/A	#N/A	#N/A	#N/A	#N/A	#N/A	3.58716	0.0422936	3.54985	4.70765	3.48646	1.1654	4.36766	0.3731	4.65235	2.84042	0.201347	0.261123	3.45558	3.54921	#N/A	4.2549	3.36535	#N/A	#N/A	#N/A	#N/A	#N/A	#N/A	#N/A	#N/A	#N/A	#N/A	#N/A	#N/A	19	ENSG00000166913	YWHAB	protein_coding	tyrosine 3-monooxygenase/tryptophan 5-monooxygenase activation protein beta [Source:HGNC Symbol;Acc:HGNC:12849]
BTG3#154640	#N/A	#N/A	#N/A	#N/A	#N/A	#N/A	#N/A	#N/A	#N/A	0.156619	#N/A	#N/A	#N/A	#N/A	#N/A	#N/A	#N/A	#N/A	#N/A	#N/A	#N/A	#N/A	#N/A	#N/A	#N/A	#N/A	0.186385	#N/A	#N/A	#N/A	#N/A	#N/A	#N/A	#N/A	0.21158	0.0527114	0.203784	0.222118	0.209768	0.208803	0.237615	0.161378	0.238108	0.198789	0.179256	0.116849	0.223177	0.207793	0.0899678	0.216472	0.20097	#N/A	#N/A	#N/A	#N/A	#N/A	#N/A	#N/A	#N/A	#N/A	#N/A	#N/A	#N/A	19	ENSG00000154640	BTG3	protein_coding	BTG anti-proliferation factor 3 [Source:HGNC Symbol;Acc:HGNC:1132]
CEP164	#N/A	#N/A	#N/A	#N/A	#N/A	#N/A	#N/A	#N/A	#N/A	1.03305	#N/A	#N/A	#N/A	#N/A	#N/A	#N/A	#N/A	#N/A	#N/A	#N/A	#N/A	#N/A	#N/A	#N/A	#N/A	0.281264	0.816904	#N/A	#N/A	#N/A	#N/A	#N/A	#N/A	#N/A	1.31573	#N/A	1.33405	1.55006	1.64137	1.36174	1.60705	1.65527	1.44758	1.38153	1.55578	0.617648	1.32911	1.38745	0.640439	1.25726	1.74232	#N/A	#N/A	#N/A	#N/A	#N/A	#N/A	#N/A	#N/A	#N/A	#N/A	#N/A	#N/A	19	ENSG00000110274	CEP164	protein_coding	centrosomal protein 164 [Source:HGNC Symbol;Acc:HGNC:29182]
MTAP	#N/A	#N/A	#N/A	#N/A	#N/A	#N/A	#N/A	#N/A	#N/A	0.744213	#N/A	0.867768	#N/A	#N/A	#N/A	#N/A	#N/A	#N/A	#N/A	#N/A	#N/A	#N/A	#N/A	#N/A	#N/A	#N/A	#N/A	#N/A	#N/A	#N/A	#N/A	#N/A	#N/A	#N/A	1.03922	#N/A	0.953655	1.19017	1.29711	1.15481	1.03322	0.663864	1.07942	1.30425	1.16105	1.52244	1.01955	1.0672	#N/A	1.29958	1.08597	#N/A	#N/A	#N/A	#N/A	#N/A	2.03822	#N/A	#N/A	#N/A	0.856499	#N/A	#N/A	19	ENSG00000099810	MTAP	protein_coding	methylthioadenosine phosphorylase [Source:HGNC Symbol;Acc:HGNC:7413]
MOSPD2	#N/A	#N/A	#N/A	#N/A	#N/A	#N/A	#N/A	#N/A	#N/A	1.46395	#N/A	#N/A	#N/A	#N/A	#N/A	#N/A	#N/A	#N/A	#N/A	#N/A	#N/A	#N/A	#N/A	#N/A	#N/A	#N/A	#N/A	#N/A	#N/A	#N/A	#N/A	#N/A	#N/A	#N/A	1.38599	0.149623	1.71529	1.41789	1.51727	1.54521	1.65872	1.76579	1.62498	1.00676	1.49649	0.434421	1.63317	1.68384	0.172261	1.93086	1.70469	#N/A	#N/A	#N/A	#N/A	#N/A	0.163414	#N/A	#N/A	#N/A	#N/A	#N/A	#N/A	19	ENSG00000130150	MOSPD2	protein_coding	motile sperm domain containing 2 [Source:HGNC Symbol;Acc:HGNC:28381]
DYNC2I1	#N/A	#N/A	#N/A	0.808379	#N/A	#N/A	#N/A	#N/A	#N/A	0.727872	#N/A	#N/A	#N/A	#N/A	#N/A	#N/A	#N/A	#N/A	#N/A	#N/A	#N/A	#N/A	0.6867	#N/A	#N/A	#N/A	1.04597	#N/A	1.6134	#N/A	#N/A	#N/A	#N/A	#N/A	0.684933	#N/A	0.653963	0.780964	0.853337	0.828129	0.63907	#N/A	0.821967	0.955469	0.742966	#N/A	0.675212	0.83449	#N/A	0.861392	0.878223	#N/A	#N/A	#N/A	#N/A	#N/A	1.11918	#N/A	#N/A	#N/A	#N/A	#N/A	#N/A	19	ENSG00000126870	DYNC2I1	protein_coding	dynein 2 intermediate chain 1 [Source:HGNC Symbol;Acc:HGNC:21862]
GLIS2-AS1#262686	#N/A	#N/A	#N/A	#N/A	#N/A	#N/A	#N/A	#N/A	#N/A	0.0724082	#N/A	#N/A	#N/A	#N/A	#N/A	0.0762914	#N/A	0.0522346	#N/A	#N/A	#N/A	#N/A	#N/A	#N/A	#N/A	#N/A	0.124397	#N/A	#N/A	#N/A	#N/A	#N/A	#N/A	#N/A	0.123684	#N/A	0.164468	0.13104	0.175829	0.125854	0.526875	0.0946059	0.160933	0.136534	0.139305	0.0668987	0.13009	0.128121	#N/A	0.16755	0.156544	#N/A	#N/A	#N/A	#N/A	#N/A	#N/A	#N/A	#N/A	#N/A	#N/A	#N/A	#N/A	19	ENSG00000262686	GLIS2-AS1	lncRNA	GLIS2 antisense RNA 1 [Source:HGNC Symbol;Acc:HGNC:51381]
MAP3K5-AS2	#N/A	#N/A	0.0976777	#N/A	0.0917715	#N/A	#N/A	#N/A	#N/A	0.0532722	#N/A	#N/A	0.0660868	0.132494	#N/A	#N/A	#N/A	#N/A	#N/A	#N/A	#N/A	#N/A	#N/A	#N/A	#N/A	#N/A	#N/A	#N/A	#N/A	#N/A	#N/A	#N/A	#N/A	#N/A	0.407335	#N/A	0.169348	0.434888	0.812199	0.246102	1.73509	#N/A	1.52166	0.0667865	#N/A	0.0485963	0.838029	0.492698	0.0890571	0.384889	0.418935	#N/A	#N/A	#N/A	#N/A	#N/A	#N/A	#N/A	#N/A	#N/A	#N/A	#N/A	#N/A	19	ENSG00000286646	MAP3K5-AS2	lncRNA	MAP3K5 antisense RNA 2 [Source:HGNC Symbol;Acc:HGNC:56125]
UNC93B1	#N/A	#N/A	#N/A	0.432065	#N/A	#N/A	#N/A	#N/A	#N/A	0.204998	#N/A	#N/A	#N/A	#N/A	#N/A	#N/A	#N/A	#N/A	#N/A	#N/A	#N/A	#N/A	0.0720392	#N/A	#N/A	#N/A	#N/A	#N/A	#N/A	#N/A	#N/A	#N/A	#N/A	#N/A	0.248385	#N/A	0.736006	0.250624	0.705599	0.42455	0.233951	0.162704	0.361063	0.230365	0.208097	0.132133	0.2194	0.231395	0.138623	0.390277	0.472114	#N/A	#N/A	#N/A	#N/A	#N/A	#N/A	#N/A	#N/A	#N/A	#N/A	#N/A	#N/A	19	ENSG00000110057	UNC93B1	protein_coding	unc-93 homolog B1, TLR signaling regulator [Source:HGNC Symbol;Acc:HGNC:13481]
UBA7	#N/A	#N/A	#N/A	#N/A	#N/A	#N/A	#N/A	#N/A	#N/A	1.16834	#N/A	#N/A	#N/A	#N/A	#N/A	#N/A	#N/A	#N/A	#N/A	#N/A	#N/A	#N/A	#N/A	#N/A	#N/A	0.053938	#N/A	#N/A	#N/A	#N/A	#N/A	#N/A	#N/A	0.0512722	0.329693	#N/A	4.99032	0.676711	3.76549	1.56211	5.79444	0.137807	5.28273	0.588444	0.14842	0.0962424	4.2198	4.88326	0.15328	1.83627	0.175574	#N/A	#N/A	#N/A	#N/A	#N/A	#N/A	#N/A	#N/A	#N/A	#N/A	#N/A	#N/A	19	ENSG00000182179	UBA7	protein_coding	ubiquitin like modifier activating enzyme 7 [Source:HGNC Symbol;Acc:HGNC:12471]
ZNF254	#N/A	#N/A	#N/A	#N/A	0.942994	#N/A	#N/A	#N/A	#N/A	0.853791	0.958739	#N/A	#N/A	#N/A	#N/A	#N/A	#N/A	#N/A	#N/A	1.13984	#N/A	#N/A	#N/A	#N/A	#N/A	#N/A	#N/A	#N/A	#N/A	#N/A	#N/A	#N/A	#N/A	#N/A	#N/A	1.82529	1.15179	0.796291	1.29291	0.769525	0.695936	#N/A	1.46358	1.17411	1.70746	#N/A	1.02744	1.14704	1.0083	1.97839	0.756352	#N/A	#N/A	#N/A	#N/A	#N/A	1.21175	#N/A	#N/A	#N/A	#N/A	#N/A	#N/A	19	ENSG00000213096	ZNF254	protein_coding	zinc finger protein 254 [Source:HGNC Symbol;Acc:HGNC:13047]
ANKEF1	#N/A	#N/A	0.121144	#N/A	#N/A	0.128034	#N/A	#N/A	#N/A	0.07838	#N/A	#N/A	#N/A	0.0957401	#N/A	#N/A	#N/A	#N/A	#N/A	#N/A	#N/A	#N/A	#N/A	#N/A	#N/A	#N/A	#N/A	#N/A	#N/A	#N/A	0.0801778	#N/A	#N/A	#N/A	0.156771	#N/A	0.109237	0.217658	0.420611	0.42368	3.25403	#N/A	3.76304	0.123401	0.108247	#N/A	1.12625	0.145171	#N/A	0.293368	0.110286	0.118978	#N/A	#N/A	#N/A	#N/A	#N/A	#N/A	#N/A	#N/A	#N/A	#N/A	#N/A	19	ENSG00000132623	ANKEF1	protein_coding	ankyrin repeat and EF-hand domain containing 1 [Source:HGNC Symbol;Acc:HGNC:15803]
ENSA	#N/A	#N/A	#N/A	#N/A	#N/A	#N/A	#N/A	#N/A	#N/A	0.793747	0.989312	0.542102	#N/A	#N/A	#N/A	#N/A	#N/A	#N/A	#N/A	#N/A	#N/A	#N/A	#N/A	#N/A	#N/A	#N/A	#N/A	#N/A	#N/A	#N/A	#N/A	#N/A	#N/A	#N/A	1.64955	#N/A	2.36049	1.43421	2.03303	1.89835	1.47514	1.59192	1.51151	1.3717	1.54268	1.52233	1.46	1.46078	#N/A	1.60595	1.48155	#N/A	#N/A	#N/A	#N/A	#N/A	#N/A	1.6001	#N/A	#N/A	#N/A	#N/A	#N/A	19	ENSG00000143420	ENSA	protein_coding	endosulfine alpha [Source:HGNC Symbol;Acc:HGNC:3360]
KRTCAP2	#N/A	#N/A	#N/A	#N/A	#N/A	#N/A	#N/A	#N/A	#N/A	0.148974	0.0971607	#N/A	#N/A	#N/A	#N/A	#N/A	#N/A	0.0739745	#N/A	#N/A	#N/A	#N/A	#N/A	#N/A	#N/A	#N/A	#N/A	0.109338	#N/A	#N/A	#N/A	#N/A	#N/A	#N/A	0.167944	#N/A	0.172891	0.149846	0.630828	0.435928	0.214548	0.112162	1.33997	0.131297	0.118066	0.0968478	0.940039	0.285768	#N/A	0.19672	0.620644	#N/A	#N/A	#N/A	#N/A	#N/A	#N/A	#N/A	#N/A	#N/A	#N/A	#N/A	#N/A	19	ENSG00000163463	KRTCAP2	protein_coding	keratinocyte associated protein 2 [Source:HGNC Symbol;Acc:HGNC:28942]
ITPRIPL2	#N/A	#N/A	#N/A	#N/A	#N/A	#N/A	#N/A	#N/A	#N/A	1.06791	0.473744	#N/A	#N/A	#N/A	#N/A	#N/A	#N/A	#N/A	#N/A	#N/A	#N/A	#N/A	#N/A	#N/A	#N/A	#N/A	#N/A	#N/A	#N/A	#N/A	#N/A	#N/A	#N/A	#N/A	1.48364	#N/A	2.05644	1.21909	1.75367	2.13326	1.40712	1.43454	0.906482	0.955382	0.974762	1.39207	0.915525	1.15611	#N/A	0.941629	1.52251	#N/A	#N/A	#N/A	#N/A	#N/A	#N/A	#N/A	#N/A	#N/A	#N/A	0.685981	0.393088	19	ENSG00000205730	ITPRIPL2	protein_coding	ITPRIP like 2 [Source:HGNC Symbol;Acc:HGNC:27257]
BTBD19	#N/A	#N/A	#N/A	#N/A	#N/A	#N/A	#N/A	#N/A	#N/A	0.211452	#N/A	0.0474358	#N/A	#N/A	#N/A	#N/A	#N/A	#N/A	#N/A	#N/A	#N/A	#N/A	#N/A	#N/A	#N/A	#N/A	#N/A	#N/A	#N/A	#N/A	#N/A	#N/A	#N/A	#N/A	0.211424	#N/A	0.216608	0.220638	0.211705	0.208797	0.210757	0.157242	6.67271	0.183526	0.158992	0.113933	0.211546	0.194505	0.135042	0.200001	0.214022	#N/A	#N/A	#N/A	#N/A	#N/A	#N/A	#N/A	#N/A	#N/A	#N/A	0.119482	#N/A	19	ENSG00000222009	BTBD19	protein_coding	BTB domain containing 19 [Source:HGNC Symbol;Acc:HGNC:27145]
HSPB11	#N/A	#N/A	#N/A	#N/A	#N/A	0.929245	#N/A	#N/A	#N/A	1.06503	#N/A	0.0836316	#N/A	#N/A	#N/A	#N/A	#N/A	#N/A	#N/A	#N/A	#N/A	#N/A	#N/A	#N/A	#N/A	#N/A	#N/A	#N/A	#N/A	#N/A	#N/A	#N/A	#N/A	#N/A	1.35526	#N/A	1.77472	1.42294	1.61453	1.42829	1.21423	0.947353	1.46941	1.52945	2.09489	1.26115	1.16577	1.60155	0.468579	1.59644	1.52243	#N/A	#N/A	#N/A	#N/A	#N/A	#N/A	#N/A	#N/A	#N/A	#N/A	#N/A	#N/A	19	ENSG00000081870	HSPB11	protein_coding	heat shock protein family B (small) member 11 [Source:HGNC Symbol;Acc:HGNC:25019]
#287255	#N/A	#N/A	0.0497951	0.0957108	#N/A	#N/A	#N/A	#N/A	#N/A	0.0688963	#N/A	#N/A	#N/A	#N/A	#N/A	#N/A	#N/A	#N/A	#N/A	#N/A	#N/A	#N/A	#N/A	#N/A	#N/A	#N/A	#N/A	#N/A	#N/A	#N/A	0.0681415	#N/A	#N/A	#N/A	0.111183	#N/A	0.128514	0.121979	0.124473	0.122971	0.133556	0.0961749	0.0999522	0.10869	0.0863492	0.0691158	0.133715	0.122626	#N/A	0.120804	0.139033	#N/A	#N/A	#N/A	#N/A	#N/A	#N/A	#N/A	#N/A	#N/A	#N/A	#N/A	#N/A	19	ENSG00000287255		lncRNA	novel transcript, antisense to SLC8A1
#244464	#N/A	#N/A	0.165118	#N/A	#N/A	0.131342	#N/A	#N/A	#N/A	0.0667368	#N/A	#N/A	0.088169	#N/A	#N/A	#N/A	#N/A	#N/A	#N/A	#N/A	#N/A	#N/A	#N/A	#N/A	#N/A	#N/A	0.132622	#N/A	#N/A	#N/A	0.0799356	#N/A	#N/A	#N/A	0.306613	#N/A	0.175825	0.120589	0.124552	0.206679	3.41973	#N/A	3.34579	0.131961	#N/A	#N/A	0.15608	0.156914	#N/A	0.161673	0.425494	0.10871	#N/A	#N/A	#N/A	#N/A	#N/A	#N/A	#N/A	#N/A	#N/A	#N/A	#N/A	19	ENSG00000244464		lncRNA	novel transcript
RAPGEF4-AS1	#N/A	#N/A	0.060914	#N/A	#N/A	#N/A	#N/A	#N/A	#N/A	0.0514925	#N/A	#N/A	#N/A	0.0557764	#N/A	#N/A	0.0433001	#N/A	#N/A	#N/A	#N/A	#N/A	#N/A	#N/A	#N/A	#N/A	0.101903	#N/A	0.0835121	#N/A	0.0688832	#N/A	0.0462798	#N/A	#N/A	#N/A	0.129741	0.226688	0.145211	#N/A	2.54815	0.0944697	2.28051	0.096841	#N/A	#N/A	0.690276	0.263263	#N/A	0.12009	0.30727	#N/A	#N/A	#N/A	#N/A	#N/A	#N/A	#N/A	#N/A	#N/A	#N/A	#N/A	#N/A	19	ENSG00000228016	RAPGEF4-AS1	lncRNA	RAPGEF4 antisense RNA 1 [Source:HGNC Symbol;Acc:HGNC:28081]
MARCHF2	#N/A	#N/A	#N/A	#N/A	#N/A	#N/A	#N/A	#N/A	#N/A	1.08922	#N/A	#N/A	#N/A	#N/A	#N/A	#N/A	#N/A	#N/A	#N/A	#N/A	#N/A	#N/A	0.867718	#N/A	#N/A	0.207625	#N/A	#N/A	#N/A	#N/A	#N/A	#N/A	#N/A	#N/A	1.67102	#N/A	2.55356	2.09495	2.24748	1.85942	1.84899	1.87831	2.23942	2.30903	2.11464	0.584592	2.22795	2.19338	0.344377	2.43294	1.9615	#N/A	#N/A	#N/A	#N/A	#N/A	#N/A	#N/A	#N/A	#N/A	#N/A	#N/A	#N/A	19	ENSG00000099785	MARCHF2	protein_coding	membrane associated ring-CH-type finger 2 [Source:HGNC Symbol;Acc:HGNC:28038]
STK24	#N/A	#N/A	#N/A	#N/A	#N/A	#N/A	#N/A	#N/A	#N/A	0.590743	0.757661	#N/A	#N/A	#N/A	#N/A	#N/A	#N/A	#N/A	#N/A	#N/A	#N/A	#N/A	#N/A	#N/A	#N/A	#N/A	#N/A	#N/A	#N/A	#N/A	#N/A	#N/A	#N/A	#N/A	0.945219	#N/A	0.831495	0.994302	0.799806	0.827616	0.943298	1.09954	0.730109	0.616343	0.845299	1.18852	0.678701	0.81412	1.17536	0.68119	0.955617	#N/A	#N/A	#N/A	#N/A	#N/A	#N/A	#N/A	#N/A	#N/A	#N/A	#N/A	0.731188	19	ENSG00000102572	STK24	protein_coding	serine/threonine kinase 24 [Source:HGNC Symbol;Acc:HGNC:11403]
CCNL1	#N/A	#N/A	#N/A	#N/A	#N/A	#N/A	#N/A	#N/A	#N/A	0.642625	1.28809	#N/A	#N/A	#N/A	#N/A	#N/A	#N/A	#N/A	#N/A	#N/A	#N/A	#N/A	#N/A	#N/A	#N/A	#N/A	#N/A	#N/A	#N/A	#N/A	#N/A	#N/A	#N/A	#N/A	0.882579	#N/A	0.754139	0.903185	0.71771	0.767399	0.888663	0.764573	0.776078	0.703925	0.917343	1.11764	0.941502	0.882689	1.50666	0.741398	0.714372	#N/A	#N/A	#N/A	#N/A	#N/A	1.65148	#N/A	#N/A	#N/A	#N/A	#N/A	#N/A	19	ENSG00000163660	CCNL1	protein_coding	cyclin L1 [Source:HGNC Symbol;Acc:HGNC:20569]
RHOB	#N/A	#N/A	#N/A	#N/A	#N/A	#N/A	#N/A	#N/A	#N/A	1.23932	#N/A	#N/A	#N/A	#N/A	#N/A	#N/A	#N/A	0.26928	#N/A	#N/A	#N/A	#N/A	#N/A	#N/A	#N/A	#N/A	#N/A	#N/A	0.171498	#N/A	#N/A	#N/A	#N/A	#N/A	0.324196	#N/A	0.278794	0.287182	0.271472	0.283633	0.307285	0.213713	0.453636	0.353741	0.221757	0.155991	0.440169	0.276879	#N/A	4.82117	0.289808	#N/A	#N/A	#N/A	#N/A	#N/A	#N/A	#N/A	#N/A	#N/A	#N/A	#N/A	0.0984928	19	ENSG00000143878	RHOB	protein_coding	ras homolog family member B [Source:HGNC Symbol;Acc:HGNC:668]
PARP10	#N/A	#N/A	#N/A	#N/A	#N/A	#N/A	#N/A	#N/A	#N/A	0.582355	#N/A	#N/A	#N/A	#N/A	#N/A	#N/A	#N/A	#N/A	#N/A	#N/A	#N/A	#N/A	#N/A	#N/A	#N/A	#N/A	#N/A	#N/A	#N/A	#N/A	#N/A	0.0481068	#N/A	#N/A	2.56344	#N/A	2.2753	1.42422	1.92844	2.1751	1.56468	0.61895	2.30828	2.95607	0.631526	0.123663	1.92426	2.12268	#N/A	2.2405	1.46181	#N/A	#N/A	#N/A	#N/A	#N/A	#N/A	0.0823048	#N/A	#N/A	0.035765	#N/A	#N/A	19	ENSG00000178685	PARP10	protein_coding	poly(ADP-ribose) polymerase family member 10 [Source:HGNC Symbol;Acc:HGNC:25895]
LRRK1	#N/A	#N/A	#N/A	#N/A	#N/A	#N/A	#N/A	#N/A	#N/A	1.09143	#N/A	#N/A	#N/A	#N/A	#N/A	#N/A	#N/A	#N/A	#N/A	#N/A	#N/A	#N/A	#N/A	#N/A	#N/A	#N/A	#N/A	#N/A	#N/A	#N/A	#N/A	#N/A	#N/A	#N/A	3.71175	#N/A	2.64592	3.07186	3.07019	2.56175	2.72604	2.12142	3.25498	3.50372	2.62605	2.0749	2.21675	2.86975	#N/A	2.79887	3.23065	#N/A	1.45464	#N/A	#N/A	#N/A	#N/A	#N/A	#N/A	#N/A	#N/A	0.168269	0.150357	19	ENSG00000154237	LRRK1	protein_coding	leucine rich repeat kinase 1 [Source:HGNC Symbol;Acc:HGNC:18608]
BMP4	#N/A	#N/A	#N/A	#N/A	#N/A	#N/A	#N/A	#N/A	#N/A	0.0346002	#N/A	#N/A	#N/A	#N/A	#N/A	#N/A	#N/A	#N/A	#N/A	#N/A	#N/A	#N/A	#N/A	#N/A	#N/A	0.0315453	0.0884717	#N/A	#N/A	#N/A	#N/A	#N/A	#N/A	#N/A	0.135591	#N/A	0.136467	0.132075	0.138503	0.136857	0.14344	0.0771659	0.150195	0.128808	0.109252	0.0680801	0.136076	0.135343	0.086521	0.136446	0.140497	#N/A	#N/A	#N/A	#N/A	#N/A	#N/A	#N/A	#N/A	#N/A	#N/A	#N/A	#N/A	19	ENSG00000125378	BMP4	protein_coding	bone morphogenetic protein 4 [Source:HGNC Symbol;Acc:HGNC:1071]
VARS1#204394	#N/A	#N/A	#N/A	#N/A	#N/A	0.165816	#N/A	#N/A	#N/A	0.25343	0.0748354	#N/A	#N/A	0.897434	#N/A	#N/A	#N/A	#N/A	#N/A	#N/A	#N/A	0.0740414	#N/A	#N/A	#N/A	#N/A	#N/A	#N/A	#N/A	#N/A	#N/A	#N/A	#N/A	#N/A	1.14513	0.0383593	0.913803	1.3343	#N/A	1.18651	1.5684	#N/A	1.29924	1.13463	0.447138	#N/A	0.98706	1.05768	#N/A	0.834445	#N/A	0.286584	#N/A	#N/A	#N/A	#N/A	#N/A	0.111174	#N/A	#N/A	#N/A	#N/A	#N/A	19	ENSG00000204394	VARS1	protein_coding	valyl-tRNA synthetase 1 [Source:HGNC Symbol;Acc:HGNC:12651]
ADM	#N/A	#N/A	#N/A	#N/A	#N/A	#N/A	#N/A	#N/A	#N/A	0.0438806	#N/A	#N/A	#N/A	#N/A	#N/A	#N/A	#N/A	#N/A	#N/A	#N/A	#N/A	#N/A	#N/A	#N/A	#N/A	#N/A	0.1346	0.100999	#N/A	#N/A	#N/A	#N/A	#N/A	#N/A	0.178982	#N/A	0.178267	0.182325	0.165295	0.177156	0.187204	0.108622	0.191867	0.170855	0.146164	0.0942138	0.185475	0.177784	#N/A	0.174787	0.163479	#N/A	#N/A	#N/A	#N/A	#N/A	#N/A	#N/A	#N/A	#N/A	#N/A	0.0960296	#N/A	19	ENSG00000148926	ADM	protein_coding	adrenomedullin [Source:HGNC Symbol;Acc:HGNC:259]
MEF2B	#N/A	#N/A	#N/A	#N/A	#N/A	#N/A	#N/A	#N/A	#N/A	0.845166	#N/A	#N/A	#N/A	#N/A	#N/A	#N/A	#N/A	#N/A	#N/A	0.114598	#N/A	#N/A	#N/A	#N/A	#N/A	#N/A	#N/A	#N/A	#N/A	#N/A	#N/A	#N/A	#N/A	0.250605	1.62798	#N/A	1.22339	1.75104	1.42132	1.34404	1.46646	1.52337	1.56352	1.22687	1.87834	0.531311	1.62508	1.57686	0.147794	1.75678	1.55797	#N/A	#N/A	#N/A	#N/A	#N/A	#N/A	#N/A	#N/A	#N/A	#N/A	#N/A	#N/A	19	ENSG00000213999	MEF2B	protein_coding	myocyte enhancer factor 2B [Source:HGNC Symbol;Acc:HGNC:6995]
RAB3GAP2	#N/A	#N/A	#N/A	#N/A	#N/A	#N/A	#N/A	#N/A	#N/A	#N/A	1.42584	#N/A	#N/A	#N/A	#N/A	#N/A	#N/A	#N/A	#N/A	#N/A	#N/A	#N/A	#N/A	0.903699	#N/A	#N/A	#N/A	#N/A	0.874853	#N/A	#N/A	#N/A	#N/A	#N/A	0.687735	#N/A	0.722679	0.722917	0.652974	0.726934	0.631629	0.659086	0.580857	0.606987	0.690134	#N/A	0.614643	0.67008	0.99446	0.730821	0.700121	#N/A	#N/A	#N/A	#N/A	#N/A	1.37989	#N/A	#N/A	#N/A	#N/A	#N/A	#N/A	19	ENSG00000118873	RAB3GAP2	protein_coding	RAB3 GTPase activating non-catalytic protein subunit 2 [Source:HGNC Symbol;Acc:HGNC:17168]
BMP2	#N/A	#N/A	#N/A	#N/A	0.0802903	#N/A	#N/A	#N/A	#N/A	#N/A	0.0641068	#N/A	#N/A	#N/A	#N/A	#N/A	#N/A	#N/A	#N/A	#N/A	#N/A	#N/A	#N/A	#N/A	#N/A	#N/A	#N/A	0.0355131	#N/A	#N/A	#N/A	#N/A	#N/A	#N/A	0.13442	#N/A	0.127763	0.136808	0.127141	0.136176	0.149742	0.0855772	0.149611	0.12785	0.107916	0.0660194	0.140119	0.134528	#N/A	0.135344	0.139875	#N/A	#N/A	#N/A	#N/A	#N/A	#N/A	#N/A	#N/A	#N/A	#N/A	0.0643884	#N/A	19	ENSG00000125845	BMP2	protein_coding	bone morphogenetic protein 2 [Source:HGNC Symbol;Acc:HGNC:1069]
SIRPA	#N/A	#N/A	#N/A	#N/A	0.103786	#N/A	#N/A	#N/A	#N/A	#N/A	0.0965051	#N/A	#N/A	#N/A	#N/A	#N/A	#N/A	#N/A	#N/A	#N/A	#N/A	#N/A	#N/A	#N/A	#N/A	#N/A	#N/A	#N/A	#N/A	#N/A	#N/A	#N/A	#N/A	#N/A	0.25756	#N/A	0.16732	0.316855	1.16993	0.446777	5.08261	0.101603	2.33804	0.136842	0.0841187	0.0799393	1.1844	0.888687	#N/A	1.10305	0.168686	0.12682	#N/A	#N/A	#N/A	#N/A	#N/A	#N/A	#N/A	#N/A	#N/A	0.0827747	#N/A	19	ENSG00000198053	SIRPA	protein_coding	signal regulatory protein alpha [Source:HGNC Symbol;Acc:HGNC:9662]
#285751	#N/A	#N/A	0.0771809	0.0983055	0.118007	0.13156	#N/A	#N/A	#N/A	#N/A	0.0706648	#N/A	#N/A	#N/A	#N/A	#N/A	#N/A	#N/A	#N/A	#N/A	#N/A	#N/A	#N/A	#N/A	#N/A	#N/A	0.126036	0.0920517	0.108656	#N/A	#N/A	#N/A	#N/A	#N/A	#N/A	#N/A	#N/A	1.19832	1.64441	0.946919	1.05792	#N/A	1.84715	0.168116	0.107392	#N/A	2.17602	0.694489	#N/A	0.782893	#N/A	#N/A	#N/A	#N/A	#N/A	#N/A	#N/A	#N/A	#N/A	#N/A	#N/A	0.0917973	#N/A	19	ENSG00000285751		lncRNA	novel transcript
SARAF	#N/A	#N/A	#N/A	#N/A	#N/A	#N/A	#N/A	#N/A	#N/A	#N/A	0.153545	#N/A	#N/A	#N/A	#N/A	#N/A	#N/A	#N/A	#N/A	#N/A	#N/A	#N/A	#N/A	0.0683683	#N/A	#N/A	#N/A	#N/A	#N/A	#N/A	#N/A	#N/A	#N/A	#N/A	2.88693	0.0530672	2.87185	3.23675	3.32262	2.33097	2.11114	0.999137	3.36921	2.2805	2.61305	0.206766	2.33068	3.39349	#N/A	3.16946	2.15976	#N/A	#N/A	#N/A	#N/A	#N/A	0.142408	#N/A	#N/A	#N/A	#N/A	#N/A	#N/A	19	ENSG00000133872	SARAF	protein_coding	store-operated calcium entry associated regulatory factor [Source:HGNC Symbol;Acc:HGNC:28789]
CYP46A1	#N/A	#N/A	0.180994	0.0951346	0.153423	0.151907	0.0860262	#N/A	#N/A	#N/A	0.040064	#N/A	#N/A	#N/A	0.234905	#N/A	#N/A	0.0737351	#N/A	0.0867484	#N/A	#N/A	#N/A	#N/A	#N/A	#N/A	0.142538	0.129944	0.124203	#N/A	#N/A	#N/A	#N/A	#N/A	#N/A	#N/A	#N/A	#N/A	#N/A	#N/A	#N/A	#N/A	#N/A	#N/A	#N/A	#N/A	#N/A	#N/A	#N/A	0.814585	#N/A	2.65157	#N/A	#N/A	0.0912576	#N/A	#N/A	0.108867	0.0757591	#N/A	0.0362001	#N/A	0.108167	19	ENSG00000036530	CYP46A1	protein_coding	cytochrome P450 family 46 subfamily A member 1 [Source:HGNC Symbol;Acc:HGNC:2641]
GLIPR2	#N/A	#N/A	0.833173	#N/A	#N/A	#N/A	#N/A	#N/A	#N/A	#N/A	#N/A	0.0524393	#N/A	#N/A	#N/A	#N/A	#N/A	#N/A	#N/A	#N/A	#N/A	#N/A	#N/A	#N/A	#N/A	#N/A	#N/A	#N/A	#N/A	#N/A	#N/A	#N/A	#N/A	#N/A	0.211955	0.0525756	0.349774	0.222396	0.647916	0.208145	0.231368	0.158093	7.00002	0.204027	0.179489	0.116943	0.217173	0.21245	0.149758	0.198414	0.386183	#N/A	#N/A	#N/A	#N/A	#N/A	#N/A	#N/A	#N/A	#N/A	#N/A	#N/A	#N/A	19	ENSG00000122694	GLIPR2	protein_coding	GLI pathogenesis related 2 [Source:HGNC Symbol;Acc:HGNC:18007]
SPANXA2-OT1	#N/A	#N/A	#N/A	#N/A	#N/A	#N/A	#N/A	#N/A	#N/A	#N/A	#N/A	0.0357892	#N/A	#N/A	#N/A	#N/A	#N/A	#N/A	#N/A	#N/A	#N/A	#N/A	#N/A	#N/A	0.0520094	#N/A	#N/A	0.0975605	#N/A	#N/A	#N/A	#N/A	#N/A	#N/A	0.164805	#N/A	0.719566	0.44858	0.276821	0.368698	4.00498	0.113323	2.47055	0.222668	0.114193	0.090099	2.97373	0.256218	#N/A	0.642453	0.208504	#N/A	#N/A	#N/A	0.0868186	#N/A	#N/A	#N/A	#N/A	#N/A	#N/A	#N/A	#N/A	19	ENSG00000277215	SPANXA2-OT1	lncRNA	SPANXA2 overlapping transcript 1 [Source:HGNC Symbol;Acc:HGNC:31683]
MYO5B	#N/A	#N/A	0.566811	0.135904	#N/A	0.128439	#N/A	#N/A	#N/A	#N/A	#N/A	#N/A	0.0898202	#N/A	#N/A	#N/A	#N/A	0.0910781	#N/A	0.0995807	#N/A	#N/A	#N/A	#N/A	#N/A	#N/A	0.107678	#N/A	0.130332	#N/A	#N/A	0.057644	#N/A	#N/A	1.7116	#N/A	1.41163	#N/A	1.34313	#N/A	1.25316	#N/A	1.35646	1.25143	#N/A	#N/A	1.81108	#N/A	#N/A	1.46929	#N/A	1.05608	0.192026	#N/A	#N/A	#N/A	#N/A	#N/A	#N/A	#N/A	#N/A	#N/A	#N/A	19	ENSG00000167306	MYO5B	protein_coding	myosin VB [Source:HGNC Symbol;Acc:HGNC:7603]
#264290	#N/A	#N/A	0.0893698	#N/A	#N/A	0.102076	#N/A	#N/A	#N/A	#N/A	#N/A	#N/A	0.0659313	#N/A	#N/A	#N/A	#N/A	#N/A	#N/A	#N/A	#N/A	#N/A	#N/A	#N/A	#N/A	#N/A	#N/A	#N/A	#N/A	#N/A	#N/A	#N/A	#N/A	#N/A	0.049466	#N/A	0.168571	0.294485	0.180892	0.146542	2.56083	#N/A	1.73958	0.0696011	0.0636295	0.0695264	1.23245	0.144854	#N/A	0.18708	0.341577	0.0648389	0.0741839	#N/A	#N/A	#N/A	#N/A	#N/A	#N/A	#N/A	#N/A	#N/A	#N/A	19	ENSG00000264290		lncRNA	novel transcript
#259560	#N/A	#N/A	0.536796	0.0390101	0.0719308	0.147184	#N/A	#N/A	#N/A	#N/A	#N/A	#N/A	#N/A	0.0998707	0.0391886	0.0614445	0.0407326	0.0443217	#N/A	#N/A	#N/A	#N/A	#N/A	#N/A	0.0624482	#N/A	#N/A	#N/A	0.0971957	#N/A	#N/A	#N/A	#N/A	#N/A	#N/A	#N/A	#N/A	#N/A	#N/A	#N/A	#N/A	#N/A	#N/A	#N/A	#N/A	#N/A	#N/A	#N/A	#N/A	#N/A	#N/A	0.160983	0.0457988	0.0569167	0.0977504	#N/A	0.107833	0.0657966	0.0790251	#N/A	#N/A	0.0832727	#N/A	19	ENSG00000259560		lncRNA	novel transcript
COL4A4	#N/A	#N/A	2.86775	2.53918	0.526603	0.383058	#N/A	#N/A	#N/A	#N/A	#N/A	#N/A	#N/A	5.68486	3.44023	2.57028	#N/A	0.158785	0.175843	0.129245	0.0934653	0.131752	#N/A	0.0945206	0.175157	#N/A	0.807157	0.327409	0.570254	#N/A	#N/A	#N/A	#N/A	#N/A	#N/A	#N/A	#N/A	#N/A	#N/A	#N/A	#N/A	#N/A	#N/A	#N/A	#N/A	#N/A	#N/A	#N/A	#N/A	#N/A	#N/A	#N/A	#N/A	#N/A	#N/A	#N/A	0.229892	1.78807	#N/A	#N/A	#N/A	#N/A	#N/A	19	ENSG00000081052	COL4A4	protein_coding	collagen type IV alpha 4 chain [Source:HGNC Symbol;Acc:HGNC:2206]
CNKSR1	#N/A	#N/A	0.143373	0.089768	0.115283	0.136487	#N/A	#N/A	#N/A	#N/A	#N/A	#N/A	#N/A	0.127384	0.0800135	0.087443	0.0572768	0.0651905	#N/A	#N/A	#N/A	#N/A	#N/A	#N/A	0.0570347	#N/A	0.120465	0.100436	0.111702	#N/A	0.0764831	#N/A	#N/A	#N/A	#N/A	#N/A	#N/A	#N/A	#N/A	#N/A	#N/A	#N/A	#N/A	#N/A	#N/A	#N/A	#N/A	#N/A	#N/A	#N/A	#N/A	0.161716	0.0648656	0.0496932	0.0950508	#N/A	#N/A	#N/A	0.0731426	#N/A	#N/A	#N/A	#N/A	19	ENSG00000142675	CNKSR1	protein_coding	connector enhancer of kinase suppressor of Ras 1 [Source:HGNC Symbol;Acc:HGNC:19700]
NTRK3	#N/A	#N/A	0.188658	#N/A	0.130574	0.113523	#N/A	#N/A	#N/A	#N/A	#N/A	#N/A	#N/A	#N/A	#N/A	#N/A	#N/A	0.054268	#N/A	#N/A	#N/A	#N/A	#N/A	#N/A	#N/A	#N/A	#N/A	#N/A	#N/A	#N/A	#N/A	#N/A	#N/A	#N/A	0.158435	#N/A	1.78724	0.171795	1.29279	0.432165	4.56782	0.121072	4.48785	0.121474	0.149478	0.0930335	1.2145	0.14783	#N/A	0.136323	0.413491	#N/A	#N/A	#N/A	#N/A	#N/A	#N/A	#N/A	#N/A	#N/A	#N/A	#N/A	#N/A	19	ENSG00000140538	NTRK3	protein_coding	neurotrophic receptor tyrosine kinase 3 [Source:HGNC Symbol;Acc:HGNC:8033]
ADPRHL1	#N/A	#N/A	0.120622	0.0782973	0.0942546	#N/A	#N/A	#N/A	#N/A	#N/A	#N/A	#N/A	#N/A	0.108788	0.0855218	0.0909815	0.0596536	0.0601253	#N/A	#N/A	#N/A	#N/A	#N/A	#N/A	0.0607512	#N/A	0.123345	0.107755	0.113442	#N/A	#N/A	#N/A	#N/A	#N/A	#N/A	#N/A	#N/A	#N/A	#N/A	#N/A	#N/A	#N/A	#N/A	#N/A	#N/A	#N/A	#N/A	#N/A	#N/A	#N/A	#N/A	0.167444	#N/A	0.0598401	0.100873	#N/A	0.104047	0.109948	0.0760457	#N/A	#N/A	0.0853449	#N/A	19	ENSG00000153531	ADPRHL1	protein_coding	ADP-ribosylhydrolase like 1 [Source:HGNC Symbol;Acc:HGNC:21303]
CLCN1	#N/A	#N/A	0.86587	0.33169	#N/A	0.17918	#N/A	#N/A	#N/A	#N/A	#N/A	#N/A	#N/A	0.17536	0.144704	0.128372	0.0971415	0.120879	#N/A	#N/A	0.0695164	0.0945291	#N/A	#N/A	0.086191	#N/A	0.212268	0.127193	0.138594	#N/A	#N/A	#N/A	#N/A	#N/A	#N/A	#N/A	#N/A	#N/A	#N/A	#N/A	#N/A	#N/A	#N/A	#N/A	#N/A	#N/A	#N/A	#N/A	#N/A	#N/A	#N/A	0.233732	#N/A	#N/A	0.153317	#N/A	0.138105	#N/A	#N/A	#N/A	#N/A	0.112669	0.119212	19	ENSG00000188037	CLCN1	protein_coding	chloride voltage-gated channel 1 [Source:HGNC Symbol;Acc:HGNC:2019]
AXL	#N/A	#N/A	0.733707	#N/A	0.107249	#N/A	#N/A	#N/A	#N/A	#N/A	#N/A	#N/A	#N/A	#N/A	#N/A	#N/A	#N/A	#N/A	#N/A	#N/A	#N/A	#N/A	#N/A	#N/A	#N/A	#N/A	#N/A	#N/A	#N/A	#N/A	#N/A	#N/A	#N/A	#N/A	0.190869	0.0542477	4.58268	0.215649	1.55166	0.717054	0.226346	0.134092	5.93535	0.566492	0.156922	0.102721	0.212614	0.191184	0.0886608	0.238358	0.169566	#N/A	#N/A	#N/A	#N/A	#N/A	#N/A	#N/A	#N/A	#N/A	#N/A	#N/A	#N/A	19	ENSG00000167601	AXL	protein_coding	AXL receptor tyrosine kinase [Source:HGNC Symbol;Acc:HGNC:905]
MLF1	#N/A	#N/A	0.536107	#N/A	#N/A	0.151368	#N/A	#N/A	#N/A	#N/A	#N/A	#N/A	#N/A	0.18055	0.105188	0.102463	#N/A	0.0980164	0.047684	0.0872729	0.0546239	0.0737041	#N/A	#N/A	0.0717428	#N/A	0.132823	0.134278	0.136654	#N/A	0.412716	#N/A	#N/A	#N/A	#N/A	#N/A	#N/A	#N/A	#N/A	#N/A	#N/A	#N/A	#N/A	#N/A	#N/A	#N/A	#N/A	#N/A	#N/A	#N/A	#N/A	0.20409	#N/A	#N/A	0.122202	#N/A	#N/A	0.132239	0.0803598	#N/A	#N/A	#N/A	#N/A	19	ENSG00000178053	MLF1	protein_coding	myeloid leukemia factor 1 [Source:HGNC Symbol;Acc:HGNC:7125]
UXT	#N/A	#N/A	0.0511737	#N/A	#N/A	#N/A	#N/A	#N/A	#N/A	#N/A	#N/A	#N/A	#N/A	#N/A	#N/A	#N/A	#N/A	#N/A	#N/A	#N/A	#N/A	#N/A	#N/A	#N/A	#N/A	#N/A	#N/A	#N/A	#N/A	#N/A	#N/A	#N/A	#N/A	#N/A	0.0684564	0.0193623	0.0726121	0.0668104	0.0560966	0.0726424	0.404521	0.0357352	0.0675424	0.0655514	0.0549825	0.0461297	0.0425924	0.0478763	0.0616701	0.0685123	0.0660071	#N/A	#N/A	#N/A	#N/A	#N/A	#N/A	#N/A	#N/A	#N/A	0.0275381	#N/A	#N/A	19	ENSG00000126756	UXT	protein_coding	ubiquitously expressed prefoldin like chaperone [Source:HGNC Symbol;Acc:HGNC:12641]
CASC2	#N/A	#N/A	0.151889	#N/A	0.121631	0.134982	0.07842	#N/A	#N/A	#N/A	#N/A	#N/A	#N/A	#N/A	#N/A	#N/A	#N/A	#N/A	#N/A	#N/A	#N/A	#N/A	#N/A	#N/A	#N/A	0.056936	#N/A	#N/A	0.112816	#N/A	#N/A	#N/A	#N/A	#N/A	0.749563	#N/A	0.569549	0.899954	2.1811	0.798195	2.13123	0.0819798	2.04414	0.0916102	0.0844107	#N/A	1.47961	1.1628	#N/A	#N/A	1.86388	#N/A	#N/A	#N/A	#N/A	#N/A	#N/A	#N/A	#N/A	#N/A	#N/A	#N/A	#N/A	19	ENSG00000177640	CASC2	lncRNA	cancer susceptibility 2 [Source:HGNC Symbol;Acc:HGNC:22933]
RFX4	#N/A	#N/A	0.0636686	#N/A	#N/A	0.092358	#N/A	#N/A	#N/A	#N/A	#N/A	#N/A	#N/A	#N/A	#N/A	#N/A	#N/A	#N/A	#N/A	#N/A	#N/A	#N/A	#N/A	#N/A	#N/A	0.0287744	#N/A	#N/A	#N/A	#N/A	#N/A	#N/A	#N/A	#N/A	#N/A	#N/A	0.413082	0.212319	0.332549	0.69414	1.61701	0.0627662	2.4615	0.0427775	0.0953294	#N/A	0.62212	0.278859	#N/A	0.266079	0.57373	0.0607863	0.0510837	#N/A	#N/A	#N/A	#N/A	#N/A	0.0522559	#N/A	#N/A	#N/A	#N/A	19	ENSG00000111783	RFX4	protein_coding	regulatory factor X4 [Source:HGNC Symbol;Acc:HGNC:9985]
SRC	#N/A	#N/A	0.110097	0.108285	0.113746	#N/A	0.0736811	#N/A	#N/A	#N/A	#N/A	#N/A	#N/A	#N/A	#N/A	#N/A	#N/A	#N/A	#N/A	#N/A	#N/A	#N/A	#N/A	#N/A	#N/A	#N/A	#N/A	#N/A	#N/A	#N/A	#N/A	#N/A	#N/A	#N/A	0.164423	#N/A	0.12269	0.163108	0.153129	0.170547	0.894271	0.106706	0.144864	0.155342	0.115382	0.0865113	0.271659	0.163409	#N/A	0.110832	0.151627	#N/A	#N/A	#N/A	#N/A	#N/A	#N/A	#N/A	#N/A	#N/A	#N/A	#N/A	#N/A	19	ENSG00000197122	SRC	protein_coding	SRC proto-oncogene, non-receptor tyrosine kinase [Source:HGNC Symbol;Acc:HGNC:11283]
PDZRN4	#N/A	#N/A	0.22445	#N/A	0.116726	0.142783	#N/A	#N/A	#N/A	#N/A	#N/A	#N/A	#N/A	#N/A	#N/A	#N/A	#N/A	#N/A	#N/A	#N/A	#N/A	#N/A	#N/A	#N/A	#N/A	#N/A	#N/A	#N/A	0.118163	#N/A	#N/A	#N/A	#N/A	#N/A	0.14382	#N/A	1.08474	0.183218	1.53046	0.152029	3.86676	0.118578	4.04213	#N/A	0.094127	0.082659	0.176217	0.151512	#N/A	0.12961	0.148347	#N/A	#N/A	#N/A	#N/A	#N/A	#N/A	#N/A	#N/A	#N/A	#N/A	0.10052	#N/A	19	ENSG00000165966	PDZRN4	protein_coding	PDZ domain containing ring finger 4 [Source:HGNC Symbol;Acc:HGNC:30552]
CORIN	#N/A	#N/A	0.182917	0.0888307	#N/A	0.127325	#N/A	#N/A	#N/A	#N/A	#N/A	#N/A	#N/A	#N/A	#N/A	#N/A	#N/A	#N/A	#N/A	#N/A	#N/A	#N/A	#N/A	#N/A	#N/A	#N/A	0.0908151	#N/A	0.103045	#N/A	#N/A	#N/A	#N/A	#N/A	0.170312	#N/A	#N/A	0.244686	0.113363	0.332054	#N/A	0.0901479	3.34818	0.108494	0.0849856	0.0637457	0.719147	0.2487	#N/A	0.484609	0.601486	#N/A	#N/A	#N/A	#N/A	#N/A	#N/A	#N/A	#N/A	#N/A	#N/A	0.0877977	#N/A	19	ENSG00000145244	CORIN	protein_coding	corin, serine peptidase [Source:HGNC Symbol;Acc:HGNC:19012]
ADH6	#N/A	#N/A	0.0504895	0.0620795	0.0630386	#N/A	#N/A	#N/A	#N/A	#N/A	#N/A	#N/A	#N/A	#N/A	#N/A	#N/A	#N/A	#N/A	#N/A	#N/A	#N/A	#N/A	#N/A	#N/A	#N/A	#N/A	0.0708865	#N/A	#N/A	#N/A	#N/A	#N/A	#N/A	#N/A	0.0921807	#N/A	0.0832925	0.0720837	0.0947354	0.0803734	0.102524	0.0471316	0.0852211	0.0901084	0.0422388	#N/A	0.0781134	0.0821557	#N/A	0.0735328	0.0666246	#N/A	#N/A	#N/A	#N/A	#N/A	#N/A	#N/A	#N/A	#N/A	#N/A	0.0519633	#N/A	19	ENSG00000172955	ADH6	protein_coding	alcohol dehydrogenase 6 (class V) [Source:HGNC Symbol;Acc:HGNC:255]
LINC02821	#N/A	#N/A	0.169118	#N/A	#N/A	#N/A	#N/A	#N/A	#N/A	#N/A	#N/A	#N/A	#N/A	#N/A	#N/A	#N/A	#N/A	#N/A	#N/A	#N/A	#N/A	#N/A	#N/A	#N/A	#N/A	#N/A	0.131295	0.0993932	0.11485	#N/A	#N/A	#N/A	#N/A	#N/A	0.697883	#N/A	0.23031	0.35982	1.74152	0.503299	2.44878	0.099167	2.49631	0.115548	0.0822541	0.0814586	2.26887	0.677402	#N/A	0.229301	0.524079	#N/A	#N/A	#N/A	#N/A	#N/A	#N/A	#N/A	#N/A	#N/A	#N/A	#N/A	#N/A	19	ENSG00000257139	LINC02821	lncRNA	long intergenic non-protein coding RNA 2821 [Source:HGNC Symbol;Acc:HGNC:54352]
CCDC51	#N/A	#N/A	0.074628	#N/A	0.0787607	0.10052	0.0602586	#N/A	#N/A	#N/A	#N/A	#N/A	#N/A	#N/A	#N/A	#N/A	#N/A	0.0519075	#N/A	#N/A	#N/A	#N/A	#N/A	#N/A	#N/A	#N/A	0.0983261	#N/A	#N/A	#N/A	#N/A	#N/A	0.0428017	#N/A	0.256022	#N/A	0.082469	0.38346	0.10809	0.0863257	1.75878	#N/A	2.83198	0.110725	#N/A	#N/A	0.394206	0.0767563	#N/A	0.123292	0.441613	#N/A	#N/A	#N/A	#N/A	#N/A	#N/A	#N/A	#N/A	#N/A	#N/A	#N/A	#N/A	19	ENSG00000164051	CCDC51	protein_coding	coiled-coil domain containing 51 [Source:HGNC Symbol;Acc:HGNC:25714]
GALNT16	#N/A	#N/A	#N/A	0.0499282	0.089698	#N/A	#N/A	#N/A	#N/A	#N/A	#N/A	#N/A	#N/A	#N/A	#N/A	#N/A	#N/A	#N/A	#N/A	#N/A	#N/A	#N/A	#N/A	#N/A	#N/A	#N/A	#N/A	0.070503	0.0800687	#N/A	#N/A	#N/A	#N/A	#N/A	0.0956341	#N/A	0.0644221	0.119838	0.0945932	0.107185	0.591413	0.0769548	0.128462	0.118611	0.0902104	0.0684853	0.177241	0.092494	#N/A	0.10517	0.0924051	#N/A	#N/A	#N/A	#N/A	#N/A	#N/A	#N/A	#N/A	#N/A	#N/A	#N/A	#N/A	19	ENSG00000100626	GALNT16	protein_coding	polypeptide N-acetylgalactosaminyltransferase 16 [Source:HGNC Symbol;Acc:HGNC:23233]
SEMA5A	#N/A	#N/A	#N/A	#N/A	0.151065	#N/A	#N/A	#N/A	#N/A	#N/A	#N/A	#N/A	#N/A	#N/A	#N/A	#N/A	#N/A	#N/A	#N/A	#N/A	#N/A	#N/A	#N/A	#N/A	#N/A	#N/A	#N/A	#N/A	0.133989	#N/A	#N/A	#N/A	#N/A	#N/A	0.223514	#N/A	3.33258	0.224684	2.90813	3.27178	6.13237	0.203713	4.99824	0.902245	0.182803	0.117671	4.30175	3.90654	#N/A	4.65541	0.46276	#N/A	#N/A	#N/A	#N/A	#N/A	#N/A	#N/A	#N/A	#N/A	#N/A	0.114056	0.116337	19	ENSG00000112902	SEMA5A	protein_coding	semaphorin 5A [Source:HGNC Symbol;Acc:HGNC:10736]
#282527	#N/A	#N/A	#N/A	#N/A	0.0753363	0.0971446	#N/A	#N/A	#N/A	#N/A	#N/A	#N/A	#N/A	#N/A	0.0234863	0.038182	#N/A	0.0530467	#N/A	#N/A	#N/A	#N/A	#N/A	#N/A	#N/A	#N/A	0.0946698	0.0680703	0.0767068	#N/A	#N/A	#N/A	0.0414243	#N/A	#N/A	#N/A	0.119639	0.494326	0.609619	0.355623	1.2059	0.0593524	1.92077	#N/A	#N/A	#N/A	0.920101	#N/A	#N/A	#N/A	#N/A	#N/A	0.0520329	#N/A	#N/A	#N/A	#N/A	#N/A	0.0460873	#N/A	#N/A	#N/A	#N/A	19	ENSG00000282527		lncRNA	novel transcript, antisense to ARL6
#258760	#N/A	#N/A	#N/A	#N/A	0.0844144	0.10295	#N/A	#N/A	#N/A	#N/A	#N/A	#N/A	#N/A	#N/A	#N/A	#N/A	0.0405367	#N/A	#N/A	#N/A	#N/A	#N/A	#N/A	#N/A	#N/A	#N/A	0.0808876	#N/A	#N/A	#N/A	#N/A	#N/A	#N/A	0.0336585	0.281636	#N/A	0.1207	0.0979394	0.808671	0.151882	0.818936	#N/A	0.97472	0.065022	#N/A	#N/A	0.315853	0.243083	0.0844198	0.260317	0.0717874	#N/A	#N/A	#N/A	0.0746477	#N/A	#N/A	#N/A	#N/A	#N/A	#N/A	#N/A	#N/A	19	ENSG00000258760		lncRNA	novel transcript
TBX2	#N/A	#N/A	#N/A	#N/A	0.139839	#N/A	#N/A	#N/A	#N/A	#N/A	#N/A	#N/A	#N/A	0.477465	#N/A	#N/A	#N/A	0.102514	#N/A	#N/A	#N/A	#N/A	#N/A	#N/A	#N/A	#N/A	0.156463	#N/A	#N/A	#N/A	#N/A	#N/A	#N/A	0.0614627	0.248833	#N/A	0.377785	0.230963	0.903565	0.563136	6.62427	0.165517	0.237911	0.199522	0.189883	#N/A	0.267812	0.226845	#N/A	0.220508	0.197486	#N/A	#N/A	#N/A	#N/A	#N/A	#N/A	#N/A	#N/A	#N/A	#N/A	#N/A	#N/A	19	ENSG00000121068	TBX2	protein_coding	T-box transcription factor 2 [Source:HGNC Symbol;Acc:HGNC:11597]
SLX4IP	#N/A	#N/A	#N/A	#N/A	0.839464	#N/A	#N/A	#N/A	#N/A	#N/A	#N/A	#N/A	#N/A	0.813383	#N/A	#N/A	#N/A	#N/A	#N/A	0.227459	0.178086	#N/A	#N/A	0.164455	#N/A	#N/A	#N/A	#N/A	#N/A	#N/A	0.743489	#N/A	#N/A	#N/A	0.836747	#N/A	#N/A	#N/A	#N/A	0.887169	0.90629	#N/A	0.852511	0.762138	0.905076	#N/A	#N/A	0.772369	#N/A	0.818088	0.848013	0.813607	#N/A	#N/A	0.446949	0.66228	0.396503	#N/A	#N/A	#N/A	#N/A	#N/A	#N/A	19	ENSG00000149346	SLX4IP	protein_coding	SLX4 interacting protein [Source:HGNC Symbol;Acc:HGNC:16225]
#232451	#N/A	#N/A	#N/A	#N/A	#N/A	0.150732	0.100385	#N/A	#N/A	#N/A	#N/A	#N/A	#N/A	0.160198	0.0914228	0.0975313	#N/A	0.0888649	0.0704278	0.0896886	0.0603265	0.0685715	#N/A	#N/A	0.0681787	#N/A	0.13243	0.109172	0.128697	#N/A	0.358533	#N/A	#N/A	#N/A	#N/A	#N/A	#N/A	#N/A	#N/A	#N/A	#N/A	#N/A	#N/A	#N/A	#N/A	#N/A	#N/A	#N/A	#N/A	#N/A	#N/A	0.188238	#N/A	#N/A	0.0848689	#N/A	#N/A	0.12764	0.0880232	#N/A	#N/A	#N/A	#N/A	19	ENSG00000232451		lncRNA	novel transcript
MAP4K3	#N/A	#N/A	#N/A	#N/A	#N/A	#N/A	#N/A	#N/A	#N/A	#N/A	#N/A	#N/A	#N/A	0.790246	0.746	0.686444	#N/A	0.61471	0.887764	2.4425	#N/A	1.57264	#N/A	1.99497	#N/A	#N/A	0.696818	0.753742	1.04004	#N/A	0.454252	#N/A	#N/A	#N/A	#N/A	#N/A	#N/A	#N/A	#N/A	#N/A	#N/A	#N/A	#N/A	#N/A	#N/A	#N/A	#N/A	#N/A	#N/A	#N/A	#N/A	0.633286	#N/A	#N/A	1.12271	#N/A	2.40602	1.99887	#N/A	2.10719	#N/A	1.00292	1.13428	19	ENSG00000011566	MAP4K3	protein_coding	mitogen-activated protein kinase kinase kinase kinase 3 [Source:HGNC Symbol;Acc:HGNC:6865]
SYNPO	#N/A	#N/A	#N/A	#N/A	#N/A	#N/A	#N/A	#N/A	#N/A	#N/A	#N/A	#N/A	#N/A	0.106464	0.0760987	0.0719065	0.0493738	0.065594	0.0373598	#N/A	0.0313811	0.0563704	#N/A	#N/A	0.0474658	#N/A	0.0727883	0.0596493	0.0936289	#N/A	0.0494187	#N/A	#N/A	#N/A	#N/A	#N/A	#N/A	#N/A	#N/A	#N/A	#N/A	#N/A	#N/A	#N/A	#N/A	#N/A	#N/A	#N/A	#N/A	#N/A	#N/A	0.133662	0.0292061	0.0457091	0.0794143	#N/A	0.0811479	0.0864349	#N/A	#N/A	#N/A	#N/A	#N/A	19	ENSG00000171992	SYNPO	protein_coding	synaptopodin [Source:HGNC Symbol;Acc:HGNC:30672]
ESAM	#N/A	#N/A	#N/A	#N/A	#N/A	#N/A	#N/A	#N/A	#N/A	#N/A	#N/A	#N/A	#N/A	0.0981968	#N/A	#N/A	#N/A	0.0618515	#N/A	#N/A	#N/A	0.0526031	#N/A	#N/A	#N/A	0.028642	#N/A	#N/A	#N/A	#N/A	#N/A	#N/A	#N/A	#N/A	0.119327	#N/A	0.0930391	0.141374	#N/A	0.104698	0.117422	0.0835959	0.133057	0.117539	0.111808	0.0716647	0.137149	0.138139	0.0857763	0.119072	0.143539	#N/A	#N/A	#N/A	#N/A	#N/A	#N/A	#N/A	#N/A	#N/A	#N/A	#N/A	#N/A	19	ENSG00000149564	ESAM	protein_coding	endothelial cell adhesion molecule [Source:HGNC Symbol;Acc:HGNC:17474]
MAML3	#N/A	#N/A	#N/A	#N/A	#N/A	#N/A	#N/A	#N/A	#N/A	#N/A	#N/A	#N/A	#N/A	0.636085	1.09827	#N/A	#N/A	#N/A	#N/A	#N/A	#N/A	0.85205	#N/A	#N/A	#N/A	#N/A	#N/A	#N/A	#N/A	#N/A	0.759913	#N/A	#N/A	#N/A	0.591641	#N/A	0.561588	0.807527	0.828471	0.721831	0.717585	#N/A	0.972998	0.703742	0.963168	0.854043	0.932618	1.07252	#N/A	1.0401	#N/A	#N/A	#N/A	#N/A	#N/A	#N/A	#N/A	#N/A	#N/A	#N/A	#N/A	1.90128	2.42517	19	ENSG00000196782	MAML3	protein_coding	mastermind like transcriptional coactivator 3 [Source:HGNC Symbol;Acc:HGNC:16272]
IDO1	#N/A	#N/A	#N/A	#N/A	#N/A	#N/A	#N/A	#N/A	#N/A	#N/A	#N/A	#N/A	#N/A	0.0932503	#N/A	0.0712209	#N/A	0.0787679	#N/A	#N/A	#N/A	0.0624467	#N/A	#N/A	#N/A	#N/A	#N/A	#N/A	#N/A	#N/A	0.079783	#N/A	0.0581256	#N/A	0.197782	#N/A	0.286618	0.212677	0.265864	0.357531	1.26696	0.108962	#N/A	0.128418	0.12367	0.0869541	#N/A	0.316492	#N/A	0.262603	0.313182	#N/A	#N/A	#N/A	#N/A	#N/A	#N/A	#N/A	#N/A	#N/A	#N/A	#N/A	#N/A	19	ENSG00000131203	IDO1	protein_coding	indoleamine 2,3-dioxygenase 1 [Source:HGNC Symbol;Acc:HGNC:6059]
ADGRG1	#N/A	#N/A	#N/A	#N/A	#N/A	#N/A	#N/A	#N/A	#N/A	#N/A	#N/A	#N/A	#N/A	0.0679911	#N/A	0.0448574	#N/A	0.0400163	#N/A	#N/A	#N/A	#N/A	0.0263548	#N/A	#N/A	#N/A	#N/A	#N/A	#N/A	#N/A	#N/A	#N/A	#N/A	#N/A	0.0901042	#N/A	0.0631365	0.048396	0.0431148	0.0748046	0.106479	0.064529	0.0926467	0.0744204	0.0622838	0.046075	0.0686521	0.0874068	#N/A	0.0602608	0.0756228	#N/A	#N/A	#N/A	#N/A	#N/A	#N/A	#N/A	#N/A	#N/A	#N/A	#N/A	#N/A	19	ENSG00000205336	ADGRG1	protein_coding	adhesion G protein-coupled receptor G1 [Source:HGNC Symbol;Acc:HGNC:4512]
#235427	#N/A	#N/A	#N/A	#N/A	#N/A	#N/A	#N/A	#N/A	#N/A	#N/A	#N/A	#N/A	#N/A	#N/A	0.0485583	#N/A	#N/A	0.0384292	#N/A	#N/A	#N/A	#N/A	0.0266743	#N/A	#N/A	#N/A	0.0706326	#N/A	#N/A	#N/A	#N/A	#N/A	0.0311733	#N/A	0.0953844	#N/A	0.0833332	0.0972933	0.0980653	0.0934048	0.0937842	0.0687477	0.0942738	0.0902731	0.0763451	#N/A	0.0881482	0.0956814	#N/A	0.0961815	0.0962099	#N/A	#N/A	#N/A	#N/A	#N/A	#N/A	#N/A	#N/A	#N/A	#N/A	#N/A	#N/A	19	ENSG00000235427		lncRNA	novel transcript
NSD2	#N/A	#N/A	#N/A	#N/A	#N/A	#N/A	#N/A	#N/A	#N/A	#N/A	#N/A	#N/A	#N/A	#N/A	#N/A	1.02001	1.04324	#N/A	#N/A	1.14811	1.06197	#N/A	0.785045	#N/A	#N/A	#N/A	#N/A	#N/A	#N/A	#N/A	0.958639	#N/A	1.05867	#N/A	0.890657	#N/A	0.722221	0.964563	0.674693	#N/A	0.767124	0.96211	0.72207	#N/A	0.718149	0.776974	0.693077	0.790404	#N/A	#N/A	0.870444	#N/A	#N/A	#N/A	#N/A	#N/A	#N/A	#N/A	#N/A	#N/A	#N/A	#N/A	#N/A	19	ENSG00000109685	NSD2	protein_coding	nuclear receptor binding SET domain protein 2 [Source:HGNC Symbol;Acc:HGNC:12766]
PPP3CA	#N/A	#N/A	#N/A	#N/A	#N/A	#N/A	#N/A	#N/A	#N/A	#N/A	#N/A	#N/A	#N/A	#N/A	#N/A	#N/A	#N/A	#N/A	#N/A	1.29201	0.769823	#N/A	#N/A	1.5763	#N/A	#N/A	#N/A	#N/A	#N/A	#N/A	0.857074	#N/A	0.901987	#N/A	0.558497	#N/A	#N/A	0.529704	#N/A	0.553956	0.597453	0.949105	#N/A	#N/A	#N/A	#N/A	#N/A	#N/A	#N/A	#N/A	0.880431	0.911703	1.19418	1.077	1.72935	1.14769	1.91962	1.79263	#N/A	0.993925	#N/A	#N/A	#N/A	19	ENSG00000138814	PPP3CA	protein_coding	protein phosphatase 3 catalytic subunit alpha [Source:HGNC Symbol;Acc:HGNC:9314]
UTRN	#N/A	#N/A	#N/A	#N/A	#N/A	#N/A	#N/A	#N/A	#N/A	#N/A	#N/A	#N/A	#N/A	#N/A	#N/A	#N/A	#N/A	#N/A	#N/A	#N/A	#N/A	#N/A	#N/A	0.835941	#N/A	#N/A	#N/A	#N/A	#N/A	1.0444	#N/A	#N/A	#N/A	#N/A	2.08484	2.4665	2.15049	2.07949	2.75884	2.51058	2.03954	1.98375	2.39417	1.98638	2.31113	2.08496	2.14652	2.21314	1.71624	2.21939	1.85484	#N/A	#N/A	#N/A	#N/A	#N/A	#N/A	#N/A	#N/A	#N/A	#N/A	#N/A	#N/A	19	ENSG00000152818	UTRN	protein_coding	utrophin [Source:HGNC Symbol;Acc:HGNC:12635]
EGR1	#N/A	#N/A	#N/A	#N/A	#N/A	#N/A	#N/A	#N/A	#N/A	#N/A	#N/A	#N/A	#N/A	#N/A	#N/A	#N/A	#N/A	#N/A	#N/A	#N/A	#N/A	#N/A	#N/A	#N/A	0.0738475	#N/A	0.168089	0.0983699	0.0674205	#N/A	#N/A	#N/A	#N/A	#N/A	0.200678	#N/A	0.179353	0.181975	0.857722	0.172348	0.204119	0.148229	0.205801	#N/A	0.134043	#N/A	0.169696	0.170832	0.143557	#N/A	0.220487	#N/A	#N/A	#N/A	#N/A	#N/A	#N/A	#N/A	#N/A	#N/A	0.0598541	0.10005	#N/A	19	ENSG00000120738	EGR1	protein_coding	early growth response 1 [Source:HGNC Symbol;Acc:HGNC:3238]
HLA-DRA#204287	#N/A	#N/A	#N/A	#N/A	#N/A	#N/A	#N/A	#N/A	#N/A	#N/A	#N/A	#N/A	#N/A	#N/A	#N/A	0.083416	#N/A	0.0792474	#N/A	#N/A	#N/A	#N/A	#N/A	#N/A	0.016453	#N/A	#N/A	#N/A	#N/A	#N/A	#N/A	#N/A	#N/A	#N/A	0.175998	#N/A	0.167914	0.150185	#N/A	0.169552	0.1932	0.127711	0.184232	0.120077	0.113688	0.0913869	0.178237	0.17261	#N/A	0.17664	0.181492	#N/A	#N/A	#N/A	0.0411016	#N/A	#N/A	0.0596579	#N/A	#N/A	#N/A	#N/A	#N/A	19	ENSG00000204287	HLA-DRA	protein_coding	major histocompatibility complex, class II, DR alpha [Source:HGNC Symbol;Acc:HGNC:4947]
ERG	#N/A	#N/A	#N/A	#N/A	#N/A	#N/A	#N/A	#N/A	#N/A	#N/A	#N/A	#N/A	#N/A	0.143649	0.0873609	0.0886275	#N/A	0.0988066	#N/A	#N/A	#N/A	#N/A	#N/A	#N/A	#N/A	#N/A	0.12595	#N/A	#N/A	#N/A	#N/A	#N/A	#N/A	#N/A	0.178066	#N/A	1.95689	0.346486	#N/A	1.23749	4.40013	0.145335	3.58756	0.357431	0.225025	0.0834263	3.44454	0.502482	#N/A	0.644056	1.88708	#N/A	#N/A	#N/A	#N/A	#N/A	#N/A	#N/A	#N/A	#N/A	#N/A	#N/A	#N/A	19	ENSG00000157554	ERG	protein_coding	ETS transcription factor ERG [Source:HGNC Symbol;Acc:HGNC:3446]
MAPK11	#N/A	#N/A	#N/A	#N/A	#N/A	#N/A	#N/A	#N/A	#N/A	#N/A	#N/A	#N/A	#N/A	0.0972865	#N/A	0.0489097	#N/A	#N/A	#N/A	#N/A	#N/A	#N/A	#N/A	#N/A	#N/A	#N/A	#N/A	#N/A	#N/A	#N/A	0.0569958	#N/A	#N/A	#N/A	0.127893	#N/A	0.0666477	0.102096	0.0792218	0.0993129	0.541335	0.0773374	0.37031	0.111322	0.0746321	#N/A	0.0914177	0.128581	0.0903128	0.111706	0.109738	#N/A	#N/A	#N/A	#N/A	#N/A	#N/A	#N/A	#N/A	#N/A	0.0365119	#N/A	#N/A	19	ENSG00000185386	MAPK11	protein_coding	mitogen-activated protein kinase 11 [Source:HGNC Symbol;Acc:HGNC:6873]
GDE1	#N/A	#N/A	#N/A	#N/A	#N/A	#N/A	#N/A	#N/A	#N/A	#N/A	#N/A	#N/A	#N/A	0.0668852	0.0465879	0.0434597	0.0310588	0.0416755	#N/A	#N/A	#N/A	#N/A	#N/A	#N/A	#N/A	#N/A	#N/A	#N/A	#N/A	#N/A	0.0334255	#N/A	#N/A	#N/A	0.0665186	#N/A	0.0919743	0.046802	0.0412797	#N/A	0.252654	#N/A	0.319045	0.050599	0.0560369	#N/A	0.038337	0.0678722	#N/A	0.0767802	0.0731	0.0678033	#N/A	#N/A	#N/A	#N/A	#N/A	#N/A	#N/A	#N/A	#N/A	#N/A	#N/A	19	ENSG00000006007	GDE1	protein_coding	glycerophosphodiester phosphodiesterase 1 [Source:HGNC Symbol;Acc:HGNC:29644]
VSIR	#N/A	#N/A	#N/A	#N/A	#N/A	#N/A	#N/A	#N/A	#N/A	#N/A	#N/A	#N/A	#N/A	1.36173	#N/A	#N/A	#N/A	0.250331	#N/A	#N/A	#N/A	#N/A	#N/A	#N/A	#N/A	#N/A	#N/A	#N/A	#N/A	#N/A	#N/A	#N/A	#N/A	#N/A	2.52612	0.0549004	3.09361	1.51253	3.44044	3.12937	2.94507	1.36189	3.87936	2.24526	0.437324	0.110457	2.68425	3.08181	0.154364	3.20688	3.47657	#N/A	#N/A	#N/A	#N/A	#N/A	#N/A	#N/A	#N/A	#N/A	#N/A	#N/A	#N/A	19	ENSG00000107738	VSIR	protein_coding	V-set immunoregulatory receptor [Source:HGNC Symbol;Acc:HGNC:30085]
PNP	#N/A	#N/A	#N/A	#N/A	#N/A	#N/A	#N/A	#N/A	#N/A	#N/A	#N/A	#N/A	#N/A	0.0896363	#N/A	0.0612385	#N/A	0.0519462	#N/A	#N/A	#N/A	#N/A	#N/A	#N/A	#N/A	#N/A	#N/A	#N/A	#N/A	#N/A	0.0647018	#N/A	#N/A	#N/A	0.131414	#N/A	0.107636	0.133448	0.114762	0.129083	0.150221	0.090025	0.143408	0.10135	0.104859	0.0638713	0.137134	0.131597	#N/A	0.12855	0.13649	#N/A	#N/A	#N/A	#N/A	#N/A	#N/A	#N/A	#N/A	#N/A	#N/A	#N/A	#N/A	19	ENSG00000198805	PNP	protein_coding	purine nucleoside phosphorylase [Source:HGNC Symbol;Acc:HGNC:7892]
FYB1	#N/A	#N/A	#N/A	#N/A	#N/A	#N/A	#N/A	#N/A	#N/A	#N/A	#N/A	#N/A	#N/A	0.0451599	0.0298171	#N/A	0.0282	0.0371878	#N/A	#N/A	#N/A	#N/A	#N/A	#N/A	#N/A	#N/A	#N/A	#N/A	#N/A	#N/A	#N/A	#N/A	0.0249541	#N/A	0.0644287	#N/A	#N/A	0.0627064	0.229927	0.0529566	0.0865484	0.0632521	0.539734	0.0391413	0.037658	0.0459083	0.543537	0.0587394	#N/A	0.0113761	0.0261695	#N/A	#N/A	#N/A	#N/A	#N/A	#N/A	#N/A	#N/A	#N/A	#N/A	#N/A	#N/A	19	ENSG00000082074	FYB1	protein_coding	FYN binding protein 1 [Source:HGNC Symbol;Acc:HGNC:4036]
CBL	#N/A	#N/A	#N/A	#N/A	#N/A	#N/A	#N/A	#N/A	#N/A	#N/A	#N/A	#N/A	#N/A	0.77589	#N/A	0.796688	#N/A	#N/A	#N/A	#N/A	#N/A	#N/A	#N/A	#N/A	#N/A	#N/A	#N/A	#N/A	#N/A	#N/A	0.899754	#N/A	#N/A	0.461749	1.59029	#N/A	1.6803	1.43155	1.74909	1.89337	1.5513	1.76638	1.5684	1.08152	1.40812	#N/A	1.42493	1.41382	1.06613	1.34952	1.74256	#N/A	#N/A	#N/A	#N/A	#N/A	#N/A	#N/A	#N/A	#N/A	#N/A	#N/A	#N/A	19	ENSG00000110395	CBL	protein_coding	Cbl proto-oncogene [Source:HGNC Symbol;Acc:HGNC:1541]
PRDM16-DT	#N/A	#N/A	#N/A	#N/A	#N/A	#N/A	#N/A	#N/A	#N/A	#N/A	#N/A	#N/A	#N/A	0.0750856	0.0689635	#N/A	#N/A	#N/A	#N/A	#N/A	#N/A	#N/A	#N/A	#N/A	#N/A	#N/A	#N/A	#N/A	#N/A	#N/A	0.0483487	#N/A	#N/A	#N/A	0.134322	#N/A	0.124781	0.132974	0.137555	0.132107	0.149437	0.0945842	0.135794	0.112086	0.108231	0.064334	0.108547	0.122543	#N/A	0.131865	0.138531	0.0842653	#N/A	#N/A	#N/A	#N/A	#N/A	#N/A	#N/A	#N/A	#N/A	#N/A	#N/A	19	ENSG00000177133	PRDM16-DT	lncRNA	PRDM16 divergent transcript [Source:HGNC Symbol;Acc:HGNC:48664]
DENND3	#N/A	#N/A	#N/A	#N/A	#N/A	#N/A	#N/A	#N/A	#N/A	#N/A	#N/A	#N/A	#N/A	#N/A	#N/A	#N/A	#N/A	#N/A	0.088135	#N/A	#N/A	#N/A	#N/A	#N/A	#N/A	#N/A	#N/A	#N/A	#N/A	#N/A	#N/A	#N/A	0.198256	0.0688045	0.280021	#N/A	4.14143	0.263283	3.62497	5.42801	7.01498	0.385966	5.17404	2.36342	0.483269	0.147606	4.49633	5.12789	0.151782	6.03193	5.48412	#N/A	#N/A	#N/A	#N/A	#N/A	#N/A	#N/A	#N/A	#N/A	#N/A	#N/A	#N/A	19	ENSG00000105339	DENND3	protein_coding	DENN domain containing 3 [Source:HGNC Symbol;Acc:HGNC:29134]
CPEB2	#N/A	#N/A	#N/A	#N/A	#N/A	#N/A	#N/A	#N/A	#N/A	#N/A	#N/A	#N/A	#N/A	#N/A	#N/A	#N/A	#N/A	#N/A	#N/A	0.113169	#N/A	#N/A	#N/A	#N/A	#N/A	#N/A	#N/A	#N/A	#N/A	#N/A	0.9691	#N/A	0.771149	#N/A	1.547	#N/A	1.08429	1.27337	1.06611	1.10172	1.38335	0.904647	0.83377	0.938581	0.996759	0.819486	1.06826	0.982584	0.829191	0.752623	1.20081	#N/A	#N/A	#N/A	#N/A	#N/A	#N/A	#N/A	#N/A	#N/A	#N/A	#N/A	#N/A	19	ENSG00000137449	CPEB2	protein_coding	cytoplasmic polyadenylation element binding protein 2 [Source:HGNC Symbol;Acc:HGNC:21745]
CMTM8	#N/A	#N/A	#N/A	#N/A	#N/A	#N/A	#N/A	#N/A	#N/A	#N/A	#N/A	#N/A	#N/A	#N/A	#N/A	#N/A	#N/A	#N/A	#N/A	#N/A	#N/A	#N/A	#N/A	#N/A	#N/A	0.0579263	#N/A	#N/A	#N/A	#N/A	1.04163	#N/A	0.189586	#N/A	0.34718	0.059755	3.03909	0.236301	3.24637	4.05704	6.57727	0.245747	5.52711	2.81444	0.206373	0.116757	4.77132	4.94458	#N/A	3.51001	4.96495	#N/A	#N/A	#N/A	#N/A	#N/A	#N/A	#N/A	#N/A	#N/A	#N/A	#N/A	#N/A	19	ENSG00000170293	CMTM8	protein_coding	CKLF like MARVEL transmembrane domain containing 8 [Source:HGNC Symbol;Acc:HGNC:19179]
LAMA5	#N/A	#N/A	#N/A	#N/A	#N/A	#N/A	#N/A	#N/A	#N/A	#N/A	#N/A	#N/A	#N/A	#N/A	#N/A	#N/A	#N/A	#N/A	#N/A	#N/A	#N/A	#N/A	#N/A	#N/A	#N/A	0.0425361	0.124148	0.0956325	0.107079	#N/A	#N/A	#N/A	#N/A	#N/A	0.157434	#N/A	0.243924	0.145939	0.137801	0.0912712	0.168739	0.1099	4.79315	0.139763	0.14046	0.0882284	0.145185	0.168142	#N/A	0.560654	0.135757	#N/A	#N/A	#N/A	#N/A	#N/A	#N/A	#N/A	#N/A	#N/A	#N/A	#N/A	#N/A	19	ENSG00000130702	LAMA5	protein_coding	laminin subunit alpha 5 [Source:HGNC Symbol;Acc:HGNC:6485]
GASK1B	#N/A	#N/A	#N/A	#N/A	#N/A	#N/A	#N/A	#N/A	#N/A	#N/A	#N/A	#N/A	#N/A	#N/A	#N/A	#N/A	#N/A	#N/A	#N/A	#N/A	#N/A	#N/A	#N/A	#N/A	#N/A	0.11602	#N/A	#N/A	#N/A	#N/A	#N/A	#N/A	#N/A	#N/A	0.26066	#N/A	0.239055	0.265281	0.498153	0.223251	0.281742	0.193287	0.265224	0.215554	0.201457	0.140455	0.245421	0.257677	0.117313	0.376315	0.233023	1.26233	#N/A	#N/A	#N/A	#N/A	#N/A	#N/A	#N/A	#N/A	#N/A	0.0964158	#N/A	19	ENSG00000164125	GASK1B	protein_coding	golgi associated kinase 1B [Source:HGNC Symbol;Acc:HGNC:25312]
ELAPOR2	#N/A	#N/A	#N/A	#N/A	#N/A	#N/A	#N/A	#N/A	#N/A	#N/A	#N/A	#N/A	#N/A	#N/A	#N/A	#N/A	#N/A	#N/A	#N/A	#N/A	#N/A	#N/A	#N/A	#N/A	#N/A	0.221016	2.27668	0.342988	0.551485	#N/A	#N/A	#N/A	#N/A	#N/A	0.9855	#N/A	1.08091	1.01183	1.37812	0.909724	0.87274	1.00754	1.35447	1.05008	1.14487	0.933495	1.02534	0.750206	#N/A	1.15113	1.23934	#N/A	#N/A	#N/A	#N/A	#N/A	#N/A	#N/A	#N/A	#N/A	#N/A	#N/A	#N/A	19	ENSG00000164659	ELAPOR2	protein_coding	endosome-lysosome associated apoptosis and autophagy regulator family member 2 [Source:HGNC Symbol;Acc:HGNC:21945]
CYTOR	#N/A	#N/A	#N/A	#N/A	#N/A	#N/A	#N/A	#N/A	#N/A	#N/A	#N/A	#N/A	#N/A	#N/A	#N/A	#N/A	#N/A	#N/A	#N/A	#N/A	#N/A	#N/A	#N/A	#N/A	#N/A	0.316239	1.37902	#N/A	#N/A	#N/A	#N/A	#N/A	#N/A	#N/A	5.40303	0.238974	4.73546	4.83217	4.62305	4.4368	5.20186	3.99043	5.78828	4.41983	0.434098	0.788548	5.31002	4.83645	0.628191	5.0244	4.2911	#N/A	#N/A	#N/A	#N/A	#N/A	#N/A	#N/A	#N/A	#N/A	#N/A	#N/A	#N/A	19	ENSG00000222041	CYTOR	lncRNA	cytoskeleton regulator RNA [Source:HGNC Symbol;Acc:HGNC:28717]
ABLIM1	#N/A	#N/A	#N/A	#N/A	#N/A	#N/A	#N/A	#N/A	#N/A	#N/A	#N/A	#N/A	#N/A	#N/A	#N/A	#N/A	#N/A	#N/A	#N/A	#N/A	#N/A	#N/A	#N/A	#N/A	#N/A	#N/A	1.68252	3.28046	1.1163	1.35676	#N/A	#N/A	#N/A	#N/A	1.17321	0.986025	1.62529	2.30042	2.3665	1.61758	1.5165	#N/A	3.93432	2.16401	3.48484	#N/A	2.66001	2.33025	#N/A	3.65033	#N/A	1.56977	#N/A	#N/A	1.3762	#N/A	#N/A	#N/A	#N/A	#N/A	#N/A	#N/A	#N/A	19	ENSG00000099204	ABLIM1	protein_coding	actin binding LIM protein 1 [Source:HGNC Symbol;Acc:HGNC:78]
ADAMTS7	#N/A	#N/A	#N/A	#N/A	#N/A	#N/A	#N/A	#N/A	#N/A	#N/A	#N/A	#N/A	#N/A	#N/A	#N/A	#N/A	#N/A	#N/A	#N/A	#N/A	#N/A	#N/A	#N/A	#N/A	#N/A	#N/A	0.16663	0.129332	0.144099	#N/A	#N/A	#N/A	0.0746578	#N/A	#N/A	#N/A	1.71633	1.8171	1.46938	2.47167	1.38562	#N/A	2.3944	0.450059	0.302191	0.0796531	1.88138	1.96161	#N/A	0.598274	1.45117	#N/A	#N/A	0.06993	#N/A	#N/A	0.130268	#N/A	#N/A	#N/A	#N/A	#N/A	#N/A	19	ENSG00000136378	ADAMTS7	protein_coding	ADAM metallopeptidase with thrombospondin type 1 motif 7 [Source:HGNC Symbol;Acc:HGNC:223]
SLC16A2	#N/A	#N/A	#N/A	#N/A	#N/A	#N/A	#N/A	#N/A	#N/A	#N/A	#N/A	#N/A	#N/A	#N/A	#N/A	#N/A	#N/A	#N/A	#N/A	#N/A	#N/A	#N/A	#N/A	#N/A	#N/A	#N/A	0.197917	0.159569	0.169708	#N/A	#N/A	#N/A	#N/A	#N/A	3.42644	#N/A	2.56077	3.60798	2.92221	3.75283	3.1008	2.0367	2.55319	2.53517	2.18735	0.310208	2.98763	2.49748	#N/A	1.95236	2.53195	#N/A	#N/A	#N/A	#N/A	#N/A	#N/A	#N/A	#N/A	#N/A	#N/A	#N/A	0.120953	19	ENSG00000147100	SLC16A2	protein_coding	solute carrier family 16 member 2 [Source:HGNC Symbol;Acc:HGNC:10923]
SYN3	#N/A	#N/A	#N/A	#N/A	#N/A	#N/A	#N/A	#N/A	#N/A	#N/A	#N/A	#N/A	#N/A	#N/A	#N/A	#N/A	#N/A	#N/A	#N/A	#N/A	#N/A	#N/A	#N/A	#N/A	#N/A	#N/A	0.787666	0.219603	0.255137	#N/A	#N/A	#N/A	#N/A	#N/A	4.38289	#N/A	3.20071	4.82655	3.09625	4.18817	4.71511	3.41392	4.38402	4.20087	4.96125	0.303097	4.3652	3.79572	#N/A	3.45292	4.44293	#N/A	#N/A	#N/A	#N/A	#N/A	#N/A	#N/A	#N/A	#N/A	#N/A	0.144278	#N/A	19	ENSG00000185666	SYN3	protein_coding	synapsin III [Source:HGNC Symbol;Acc:HGNC:11496]
SHROOM4	#N/A	#N/A	#N/A	#N/A	#N/A	#N/A	#N/A	#N/A	#N/A	#N/A	#N/A	#N/A	#N/A	#N/A	#N/A	#N/A	#N/A	#N/A	#N/A	#N/A	#N/A	#N/A	#N/A	#N/A	#N/A	#N/A	0.278274	0.0985823	#N/A	#N/A	#N/A	#N/A	#N/A	#N/A	0.441568	0.0532909	3.38587	0.25369	2.81031	3.64061	7.46746	0.168697	5.55757	0.196831	0.253896	0.132477	4.17418	5.03253	#N/A	0.710207	4.6976	#N/A	#N/A	#N/A	#N/A	#N/A	#N/A	#N/A	#N/A	#N/A	#N/A	#N/A	0.102871	19	ENSG00000158352	SHROOM4	protein_coding	shroom family member 4 [Source:HGNC Symbol;Acc:HGNC:29215]
OSMR-DT	#N/A	#N/A	#N/A	#N/A	#N/A	#N/A	#N/A	#N/A	#N/A	#N/A	#N/A	#N/A	#N/A	#N/A	#N/A	#N/A	#N/A	#N/A	#N/A	#N/A	#N/A	#N/A	#N/A	#N/A	#N/A	#N/A	0.142398	#N/A	0.148049	#N/A	#N/A	#N/A	#N/A	#N/A	2.57648	0.0576503	2.50881	3.40867	2.63659	2.58555	3.8282	0.343976	3.09625	1.99991	0.9936	0.126827	1.94367	3.07236	#N/A	2.11961	3.20397	#N/A	#N/A	#N/A	#N/A	#N/A	#N/A	#N/A	#N/A	#N/A	#N/A	#N/A	0.114622	19	ENSG00000249740	OSMR-DT	lncRNA	OSMR divergent transcript [Source:HGNC Symbol;Acc:HGNC:50296]
AUTS2	#N/A	#N/A	#N/A	#N/A	#N/A	#N/A	#N/A	#N/A	#N/A	#N/A	#N/A	#N/A	#N/A	#N/A	#N/A	#N/A	#N/A	#N/A	#N/A	#N/A	#N/A	#N/A	#N/A	#N/A	#N/A	#N/A	#N/A	#N/A	#N/A	2.77347	#N/A	#N/A	#N/A	#N/A	1.40635	1.42988	1.54461	1.35386	2.6045	1.23094	0.955144	0.884908	2.71625	2.1916	2.65426	1.12772	2.28617	1.96697	0.738018	2.71225	1.27354	#N/A	#N/A	#N/A	#N/A	#N/A	#N/A	#N/A	#N/A	#N/A	#N/A	1.57572	#N/A	19	ENSG00000158321	AUTS2	protein_coding	activator of transcription and developmental regulator AUTS2 [Source:HGNC Symbol;Acc:HGNC:14262]
SPECC1	#N/A	#N/A	#N/A	#N/A	#N/A	#N/A	#N/A	#N/A	#N/A	#N/A	#N/A	#N/A	#N/A	#N/A	#N/A	#N/A	#N/A	#N/A	#N/A	#N/A	#N/A	#N/A	#N/A	#N/A	#N/A	#N/A	#N/A	#N/A	#N/A	#N/A	0.906969	#N/A	1.78983	0.221478	5.97824	#N/A	4.67351	5.45264	4.79783	4.56505	6.08643	0.641561	6.30653	4.35502	4.45864	0.310514	4.19096	5.3867	0.735979	5.31766	5.40482	#N/A	#N/A	#N/A	#N/A	#N/A	#N/A	#N/A	#N/A	#N/A	#N/A	#N/A	#N/A	19	ENSG00000128487	SPECC1	protein_coding	sperm antigen with calponin homology and coiled-coil domains 1 [Source:HGNC Symbol;Acc:HGNC:30615]
TNFSF10	#N/A	#N/A	#N/A	#N/A	#N/A	#N/A	#N/A	#N/A	#N/A	#N/A	#N/A	#N/A	#N/A	#N/A	#N/A	#N/A	#N/A	#N/A	#N/A	#N/A	#N/A	#N/A	#N/A	#N/A	#N/A	#N/A	#N/A	#N/A	#N/A	#N/A	1.45496	#N/A	0.158157	0.0677499	0.25598	#N/A	0.240864	0.266167	0.366553	0.246886	0.276798	0.187342	0.266865	3.04878	0.196027	0.142725	0.25689	0.253802	#N/A	0.235239	0.246881	#N/A	#N/A	#N/A	#N/A	#N/A	#N/A	0.252577	#N/A	#N/A	#N/A	#N/A	#N/A	19	ENSG00000121858	TNFSF10	protein_coding	TNF superfamily member 10 [Source:HGNC Symbol;Acc:HGNC:11925]
SOGA1	#N/A	#N/A	#N/A	#N/A	#N/A	#N/A	#N/A	#N/A	#N/A	#N/A	#N/A	#N/A	#N/A	#N/A	#N/A	#N/A	#N/A	#N/A	#N/A	#N/A	#N/A	#N/A	#N/A	#N/A	#N/A	#N/A	#N/A	#N/A	#N/A	#N/A	#N/A	#N/A	#N/A	#N/A	1.90139	0.069851	2.58902	2.32315	3.96812	3.14442	2.51434	2.7269	3.9286	1.89633	2.98181	0.703482	2.57237	3.19275	0.272281	3.33907	2.39027	#N/A	#N/A	#N/A	#N/A	#N/A	#N/A	#N/A	#N/A	#N/A	#N/A	0.333524	0.139808	19	ENSG00000149639	SOGA1	protein_coding	suppressor of glucose, autophagy associated 1 [Source:HGNC Symbol;Acc:HGNC:16111]
INSYN2A	#N/A	#N/A	#N/A	#N/A	#N/A	#N/A	#N/A	#N/A	#N/A	#N/A	#N/A	#N/A	#N/A	#N/A	#N/A	#N/A	#N/A	#N/A	#N/A	#N/A	#N/A	#N/A	#N/A	#N/A	#N/A	#N/A	#N/A	#N/A	#N/A	#N/A	#N/A	#N/A	#N/A	#N/A	0.233481	0.0522316	3.48386	0.315277	0.21703	0.864656	5.97012	0.173241	6.80802	0.211957	0.176588	0.12826	0.24428	0.247041	0.142456	4.93939	0.23172	#N/A	#N/A	#N/A	#N/A	#N/A	#N/A	#N/A	#N/A	#N/A	#N/A	0.147264	0.114661	19	ENSG00000188916	INSYN2A	protein_coding	inhibitory synaptic factor 2A [Source:HGNC Symbol;Acc:HGNC:33859]
TRIO	#N/A	#N/A	#N/A	#N/A	#N/A	#N/A	#N/A	#N/A	#N/A	#N/A	#N/A	#N/A	#N/A	#N/A	#N/A	#N/A	#N/A	#N/A	#N/A	#N/A	#N/A	#N/A	#N/A	#N/A	#N/A	#N/A	#N/A	#N/A	#N/A	#N/A	#N/A	#N/A	#N/A	#N/A	0.680816	#N/A	0.618798	0.726353	0.947475	0.715011	0.693906	0.6248	0.920338	0.890934	1.0922	1.25305	1.00328	0.967339	1.06491	1.05016	0.525683	#N/A	#N/A	#N/A	0.848716	#N/A	#N/A	#N/A	#N/A	#N/A	#N/A	2.72388	1.51906	19	ENSG00000038382	TRIO	protein_coding	trio Rho guanine nucleotide exchange factor [Source:HGNC Symbol;Acc:HGNC:12303]
IDUA	#N/A	#N/A	#N/A	#N/A	#N/A	#N/A	#N/A	#N/A	#N/A	#N/A	#N/A	#N/A	#N/A	#N/A	#N/A	#N/A	#N/A	#N/A	#N/A	#N/A	#N/A	#N/A	#N/A	#N/A	#N/A	#N/A	#N/A	#N/A	#N/A	#N/A	#N/A	#N/A	#N/A	#N/A	1.91673	#N/A	1.99452	2.23121	1.87227	1.55338	1.77566	1.263	1.86327	1.64762	1.54394	0.105282	2.01661	1.67899	0.100963	2.297	1.89269	1.50864	#N/A	#N/A	0.136365	#N/A	#N/A	0.13017	#N/A	#N/A	#N/A	#N/A	#N/A	19	ENSG00000127415	IDUA	protein_coding	alpha-L-iduronidase [Source:HGNC Symbol;Acc:HGNC:5391]
FLRT2	#N/A	0.397048	4.0033	2.63039	3.30797	4.88444	1.00446	#N/A	1.7504	#N/A	#N/A	#N/A	#N/A	#N/A	#N/A	#N/A	#N/A	#N/A	#N/A	#N/A	#N/A	#N/A	#N/A	#N/A	#N/A	#N/A	2.93054	2.41465	3.59979	#N/A	#N/A	#N/A	#N/A	#N/A	#N/A	#N/A	#N/A	#N/A	#N/A	#N/A	#N/A	#N/A	#N/A	#N/A	#N/A	#N/A	#N/A	#N/A	#N/A	#N/A	#N/A	2.62965	1.67721	#N/A	2.44348	#N/A	2.70034	2.30132	1.3687	#N/A	#N/A	3.90886	3.32462	18	ENSG00000185070	FLRT2	protein_coding	fibronectin leucine rich transmembrane protein 2 [Source:HGNC Symbol;Acc:HGNC:3761]
DIP2C	#N/A	2.46243	#N/A	#N/A	0.711232	1.01425	0.67895	0.66413	#N/A	#N/A	#N/A	#N/A	#N/A	0.506973	#N/A	#N/A	#N/A	0.652512	#N/A	1.28582	#N/A	#N/A	#N/A	#N/A	#N/A	#N/A	0.958505	1.76073	3.09585	#N/A	#N/A	#N/A	#N/A	#N/A	#N/A	#N/A	#N/A	#N/A	#N/A	#N/A	#N/A	#N/A	#N/A	#N/A	#N/A	#N/A	#N/A	#N/A	#N/A	#N/A	#N/A	0.616694	#N/A	0.922307	1.126	#N/A	2.03368	1.11187	#N/A	#N/A	#N/A	1.61845	2.95197	18	ENSG00000151240	DIP2C	protein_coding	disco interacting protein 2 homolog C [Source:HGNC Symbol;Acc:HGNC:29150]
NR2F2-AS1	#N/A	2.81159	1.52947	1.28425	2.02827	1.32241	#N/A	#N/A	#N/A	#N/A	0.961322	#N/A	#N/A	#N/A	#N/A	#N/A	#N/A	0.718708	#N/A	#N/A	#N/A	#N/A	#N/A	#N/A	#N/A	1.65893	3.17304	1.84092	2.13486	0.83681	1.11815	#N/A	#N/A	0.877737	#N/A	#N/A	#N/A	#N/A	#N/A	#N/A	#N/A	0.717113	#N/A	#N/A	#N/A	0.679086	#N/A	#N/A	#N/A	#N/A	#N/A	#N/A	#N/A	#N/A	#N/A	#N/A	#N/A	#N/A	#N/A	#N/A	#N/A	2.15057	2.1767	18	ENSG00000247809	NR2F2-AS1	lncRNA	NR2F2 antisense RNA 1 [Source:HGNC Symbol;Acc:HGNC:44222]
TNNI2#130598	#N/A	0.0496872	#N/A	#N/A	0.192527	0.365152	0.181714	0.861339	0.103766	#N/A	#N/A	#N/A	#N/A	#N/A	#N/A	0.15982	0.0844482	0.144544	0.0908572	#N/A	#N/A	#N/A	#N/A	#N/A	#N/A	#N/A	#N/A	0.148412	0.37682	0.125718	#N/A	#N/A	#N/A	#N/A	#N/A	#N/A	#N/A	#N/A	#N/A	#N/A	#N/A	0.796782	#N/A	#N/A	#N/A	#N/A	#N/A	#N/A	#N/A	#N/A	#N/A	1.75222	#N/A	#N/A	#N/A	#N/A	0.524047	#N/A	#N/A	0.121683	#N/A	#N/A	0.160942	18	ENSG00000130598	TNNI2	protein_coding	troponin I2, fast skeletal type [Source:HGNC Symbol;Acc:HGNC:11946]
MSRB3	#N/A	1.92509	#N/A	#N/A	#N/A	#N/A	#N/A	#N/A	#N/A	#N/A	1.57458	#N/A	#N/A	0.801856	0.886743	0.82123	#N/A	0.982508	0.959918	1.91942	1.18503	1.69842	#N/A	1.12351	#N/A	#N/A	3.3352	2.36032	2.88503	#N/A	0.522852	#N/A	0.644156	#N/A	#N/A	#N/A	#N/A	#N/A	#N/A	#N/A	#N/A	#N/A	#N/A	#N/A	#N/A	#N/A	#N/A	#N/A	#N/A	#N/A	#N/A	#N/A	#N/A	#N/A	#N/A	#N/A	#N/A	#N/A	#N/A	#N/A	#N/A	2.94139	3.11561	18	ENSG00000174099	MSRB3	protein_coding	methionine sulfoxide reductase B3 [Source:HGNC Symbol;Acc:HGNC:27375]
RNF180	#N/A	0.43725	#N/A	#N/A	0.926587	1.27893	#N/A	#N/A	#N/A	#N/A	#N/A	#N/A	#N/A	#N/A	1.61565	#N/A	#N/A	#N/A	#N/A	#N/A	0.961992	#N/A	#N/A	#N/A	#N/A	1.08981	3.20424	3.74971	2.92547	0.500716	#N/A	#N/A	#N/A	#N/A	#N/A	#N/A	#N/A	#N/A	0.911122	0.664822	#N/A	#N/A	0.856397	1.04327	1.24681	#N/A	#N/A	#N/A	#N/A	1.03606	#N/A	#N/A	#N/A	#N/A	#N/A	#N/A	#N/A	#N/A	#N/A	#N/A	#N/A	1.99878	1.57508	18	ENSG00000164197	RNF180	protein_coding	ring finger protein 180 [Source:HGNC Symbol;Acc:HGNC:27752]
PLXDC1	#N/A	0.018571	0.0799799	#N/A	0.0255162	0.0392464	#N/A	#N/A	#N/A	#N/A	#N/A	#N/A	#N/A	#N/A	#N/A	#N/A	#N/A	#N/A	#N/A	#N/A	#N/A	#N/A	#N/A	#N/A	#N/A	#N/A	#N/A	#N/A	#N/A	#N/A	#N/A	#N/A	#N/A	#N/A	0.0671156	#N/A	0.0301292	0.0824222	0.0172718	0.0793102	0.748948	0.0452491	0.0812235	0.0233503	0.030962	0.0441966	#N/A	0.047574	#N/A	0.0188849	0.00275935	#N/A	#N/A	#N/A	#N/A	#N/A	#N/A	#N/A	#N/A	#N/A	#N/A	#N/A	#N/A	18	ENSG00000161381	PLXDC1	protein_coding	plexin domain containing 1 [Source:HGNC Symbol;Acc:HGNC:20945]
PLPP1	#N/A	1.17515	#N/A	#N/A	#N/A	#N/A	#N/A	#N/A	#N/A	#N/A	1.20165	#N/A	#N/A	#N/A	#N/A	#N/A	#N/A	#N/A	0.792067	1.23358	#N/A	#N/A	#N/A	1.48727	#N/A	0.817724	3.3395	2.96139	3.54215	2.94037	#N/A	#N/A	#N/A	#N/A	#N/A	#N/A	#N/A	#N/A	#N/A	#N/A	#N/A	#N/A	#N/A	#N/A	#N/A	#N/A	#N/A	#N/A	#N/A	0.567528	#N/A	0.593222	#N/A	#N/A	0.705804	#N/A	1.66335	1.33166	#N/A	1.55337	#N/A	2.41511	1.91015	18	ENSG00000067113	PLPP1	protein_coding	phospholipid phosphatase 1 [Source:HGNC Symbol;Acc:HGNC:9228]
MAP2K3	#N/A	0.120277	2.73664	#N/A	0.196423	0.231509	#N/A	0.600984	0.165589	#N/A	0.108943	#N/A	0.281744	1.27268	0.650821	#N/A	0.106024	#N/A	#N/A	#N/A	#N/A	#N/A	#N/A	#N/A	#N/A	#N/A	#N/A	#N/A	#N/A	#N/A	#N/A	#N/A	#N/A	#N/A	#N/A	#N/A	#N/A	#N/A	#N/A	#N/A	#N/A	#N/A	#N/A	#N/A	#N/A	#N/A	#N/A	#N/A	#N/A	#N/A	#N/A	4.07955	0.782081	0.160765	0.170139	0.0956423	0.162778	#N/A	0.111116	#N/A	#N/A	#N/A	#N/A	18	ENSG00000034152	MAP2K3	protein_coding	mitogen-activated protein kinase kinase 3 [Source:HGNC Symbol;Acc:HGNC:6843]
ENO3	#N/A	0.0194097	0.0824546	0.0518004	0.0613887	0.0782375	0.0480483	0.0417879	#N/A	#N/A	#N/A	#N/A	#N/A	#N/A	#N/A	0.023028	0.0166158	#N/A	#N/A	#N/A	#N/A	#N/A	#N/A	#N/A	#N/A	#N/A	#N/A	0.0553637	0.066179	#N/A	#N/A	#N/A	#N/A	#N/A	#N/A	#N/A	#N/A	#N/A	#N/A	#N/A	#N/A	0.00333769	#N/A	#N/A	#N/A	#N/A	#N/A	#N/A	#N/A	#N/A	#N/A	0.0627341	0.0313293	#N/A	0.0563921	#N/A	0.0486898	#N/A	#N/A	#N/A	#N/A	0.0323516	0.0568846	18	ENSG00000108515	ENO3	protein_coding	enolase 3 [Source:HGNC Symbol;Acc:HGNC:3354]
MAGED1	#N/A	#N/A	4.11823	2.64233	3.76002	2.30007	2.75199	2.12508	3.18996	1.49302	0.73607	0.617462	#N/A	#N/A	#N/A	#N/A	#N/A	0.829121	#N/A	#N/A	#N/A	#N/A	#N/A	#N/A	#N/A	#N/A	1.08748	#N/A	#N/A	#N/A	#N/A	#N/A	#N/A	#N/A	#N/A	#N/A	#N/A	#N/A	1.09944	#N/A	#N/A	#N/A	0.944086	0.755787	1.13274	#N/A	#N/A	0.71444	#N/A	1.19707	#N/A	#N/A	#N/A	#N/A	#N/A	#N/A	#N/A	#N/A	#N/A	#N/A	#N/A	#N/A	#N/A	18	ENSG00000179222	MAGED1	protein_coding	MAGE family member D1 [Source:HGNC Symbol;Acc:HGNC:6813]
LINC02951	#N/A	#N/A	1.87294	1.04279	0.529219	0.657374	#N/A	1.17744	#N/A	0.915654	#N/A	0.0602309	#N/A	#N/A	1.1444	0.954411	#N/A	#N/A	#N/A	#N/A	#N/A	0.0904458	0.635318	#N/A	#N/A	#N/A	0.773673	#N/A	0.121404	#N/A	#N/A	#N/A	#N/A	#N/A	#N/A	#N/A	1.09306	#N/A	#N/A	#N/A	#N/A	#N/A	#N/A	0.836053	#N/A	#N/A	#N/A	#N/A	#N/A	#N/A	#N/A	#N/A	0.650569	0.087731	#N/A	#N/A	#N/A	0.244606	#N/A	#N/A	#N/A	#N/A	#N/A	18	ENSG00000255503	LINC02951	lncRNA	long intergenic non-protein coding RNA 2951 [Source:HGNC Symbol;Acc:HGNC:55967]
SUGCT	#N/A	#N/A	5.12625	3.03211	3.22768	3.84828	1.05153	1.82752	2.44667	#N/A	1.4022	#N/A	1.15993	#N/A	#N/A	#N/A	#N/A	#N/A	#N/A	#N/A	#N/A	#N/A	#N/A	#N/A	#N/A	#N/A	1.60091	1.71657	1.94829	#N/A	#N/A	#N/A	#N/A	#N/A	#N/A	#N/A	#N/A	#N/A	#N/A	#N/A	#N/A	#N/A	#N/A	#N/A	#N/A	#N/A	#N/A	#N/A	#N/A	#N/A	#N/A	0.973977	#N/A	#N/A	#N/A	#N/A	2.2514	2.11342	0.839634	#N/A	#N/A	1.3027	0.475235	18	ENSG00000175600	SUGCT	protein_coding	succinyl-CoA:glutarate-CoA transferase [Source:HGNC Symbol;Acc:HGNC:16001]
CD276	#N/A	#N/A	3.29907	0.192458	0.183359	0.219938	0.144148	0.195426	0.146544	1.33873	0.129594	0.073267	#N/A	#N/A	#N/A	#N/A	#N/A	#N/A	#N/A	#N/A	#N/A	#N/A	#N/A	#N/A	#N/A	#N/A	#N/A	#N/A	0.148114	#N/A	#N/A	#N/A	#N/A	#N/A	#N/A	#N/A	#N/A	1.2182	#N/A	1.3154	1.17456	#N/A	#N/A	#N/A	#N/A	0.430863	#N/A	#N/A	#N/A	1.42323	#N/A	1.19882	#N/A	#N/A	#N/A	#N/A	#N/A	#N/A	#N/A	#N/A	#N/A	#N/A	0.113202	18	ENSG00000103855	CD276	protein_coding	CD276 molecule [Source:HGNC Symbol;Acc:HGNC:19137]
TRPV1	#N/A	#N/A	#N/A	1.17941	#N/A	0.933861	1.20428	1.8236	#N/A	#N/A	#N/A	#N/A	#N/A	1.0562	#N/A	1.08834	#N/A	#N/A	#N/A	#N/A	#N/A	#N/A	1.01178	#N/A	#N/A	#N/A	0.956626	#N/A	0.581799	#N/A	#N/A	#N/A	#N/A	#N/A	#N/A	#N/A	#N/A	#N/A	#N/A	#N/A	#N/A	#N/A	0.735615	0.898024	0.962595	#N/A	#N/A	#N/A	#N/A	0.9619	#N/A	1.44555	#N/A	0.432819	0.628632	#N/A	#N/A	0.598193	#N/A	#N/A	#N/A	#N/A	0.312368	18	ENSG00000196689	TRPV1	protein_coding	transient receptor potential cation channel subfamily V member 1 [Source:HGNC Symbol;Acc:HGNC:12716]
METTL7A	#N/A	#N/A	1.23543	2.55039	0.43336	1.02617	0.456832	1.86216	0.469205	#N/A	0.131524	0.137278	0.787916	#N/A	#N/A	#N/A	#N/A	#N/A	#N/A	#N/A	#N/A	#N/A	#N/A	#N/A	#N/A	#N/A	#N/A	0.683678	#N/A	#N/A	#N/A	#N/A	#N/A	#N/A	#N/A	#N/A	#N/A	#N/A	#N/A	#N/A	#N/A	#N/A	#N/A	#N/A	#N/A	#N/A	#N/A	#N/A	#N/A	#N/A	#N/A	1.34532	#N/A	#N/A	#N/A	0.348647	0.358762	0.880302	0.512931	0.152155	#N/A	#N/A	0.322798	18	ENSG00000185432	METTL7A	protein_coding	methyltransferase like 7A [Source:HGNC Symbol;Acc:HGNC:24550]
LONRF3	#N/A	#N/A	2.48762	#N/A	0.21923	0.534898	0.133088	0.572895	0.169879	#N/A	0.103734	#N/A	0.947173	#N/A	#N/A	#N/A	#N/A	#N/A	#N/A	#N/A	#N/A	#N/A	#N/A	#N/A	#N/A	#N/A	#N/A	0.202181	#N/A	#N/A	#N/A	#N/A	#N/A	#N/A	#N/A	#N/A	#N/A	#N/A	#N/A	0.894402	1.00858	#N/A	#N/A	#N/A	#N/A	#N/A	#N/A	#N/A	#N/A	#N/A	0.890249	1.93588	0.786058	#N/A	0.181086	0.113164	0.172569	#N/A	0.147251	#N/A	#N/A	#N/A	#N/A	18	ENSG00000175556	LONRF3	protein_coding	LON peptidase N-terminal domain and ring finger 3 [Source:HGNC Symbol;Acc:HGNC:21152]
IDH3A	#N/A	#N/A	4.1959	0.961203	0.226994	0.282601	0.153641	0.764432	0.183678	#N/A	#N/A	#N/A	#N/A	1.27522	1.43684	#N/A	0.28424	0.92238	#N/A	0.174223	#N/A	0.183251	#N/A	#N/A	#N/A	#N/A	#N/A	#N/A	#N/A	#N/A	#N/A	#N/A	#N/A	#N/A	#N/A	#N/A	#N/A	#N/A	#N/A	#N/A	#N/A	#N/A	#N/A	#N/A	#N/A	#N/A	#N/A	#N/A	#N/A	#N/A	#N/A	3.22603	#N/A	#N/A	0.197313	#N/A	#N/A	0.174385	0.164745	#N/A	#N/A	0.498324	#N/A	18	ENSG00000166411	IDH3A	protein_coding	isocitrate dehydrogenase (NAD(+)) 3 catalytic subunit alpha [Source:HGNC Symbol;Acc:HGNC:5384]
LONRF2	#N/A	#N/A	0.322443	0.183394	#N/A	0.202502	0.120774	0.14141	0.146644	#N/A	0.123923	0.0571933	0.09916	#N/A	#N/A	#N/A	#N/A	#N/A	#N/A	#N/A	#N/A	#N/A	#N/A	#N/A	#N/A	#N/A	#N/A	0.124651	0.166189	#N/A	#N/A	#N/A	#N/A	#N/A	#N/A	#N/A	#N/A	#N/A	#N/A	#N/A	#N/A	#N/A	#N/A	#N/A	#N/A	#N/A	#N/A	#N/A	#N/A	#N/A	#N/A	0.572074	0.276749	#N/A	0.144356	0.0893883	#N/A	0.137206	0.0985407	#N/A	#N/A	0.151458	#N/A	18	ENSG00000170500	LONRF2	protein_coding	LON peptidase N-terminal domain and ring finger 2 [Source:HGNC Symbol;Acc:HGNC:24788]
HPCAL4	#N/A	#N/A	0.136568	0.121673	0.113357	0.127847	0.0774463	0.113172	#N/A	#N/A	0.0677432	#N/A	0.0680344	0.0874235	#N/A	0.0661858	#N/A	0.0724635	#N/A	#N/A	#N/A	#N/A	#N/A	#N/A	0.0532141	#N/A	0.127124	0.0592157	0.104083	#N/A	0.0606919	#N/A	#N/A	#N/A	#N/A	#N/A	#N/A	#N/A	#N/A	#N/A	#N/A	#N/A	#N/A	#N/A	#N/A	#N/A	#N/A	#N/A	#N/A	#N/A	#N/A	#N/A	0.0747899	#N/A	#N/A	#N/A	#N/A	#N/A	#N/A	#N/A	#N/A	0.0831837	#N/A	18	ENSG00000116983	HPCAL4	protein_coding	hippocalcin like 4 [Source:HGNC Symbol;Acc:HGNC:18212]
PTGR2	#N/A	#N/A	5.04978	0.724634	0.228595	0.215053	0.140533	0.476749	#N/A	#N/A	0.136438	#N/A	0.520005	1.16817	#N/A	#N/A	#N/A	#N/A	#N/A	0.125641	#N/A	#N/A	#N/A	#N/A	#N/A	#N/A	#N/A	#N/A	#N/A	#N/A	#N/A	#N/A	#N/A	#N/A	#N/A	#N/A	#N/A	#N/A	#N/A	#N/A	#N/A	#N/A	#N/A	#N/A	#N/A	#N/A	#N/A	#N/A	#N/A	#N/A	#N/A	3.84343	0.957256	0.127284	0.160536	0.0996861	0.164565	0.158964	0.119126	#N/A	#N/A	#N/A	#N/A	18	ENSG00000140043	PTGR2	protein_coding	prostaglandin reductase 2 [Source:HGNC Symbol;Acc:HGNC:20149]
#265656	#N/A	#N/A	0.436221	0.163685	#N/A	#N/A	#N/A	0.178899	#N/A	#N/A	#N/A	#N/A	0.094526	#N/A	0.139954	0.105767	#N/A	#N/A	#N/A	#N/A	0.0652256	0.0632977	#N/A	#N/A	0.0644173	#N/A	0.182273	0.119124	#N/A	#N/A	0.960269	#N/A	#N/A	#N/A	#N/A	#N/A	#N/A	#N/A	#N/A	#N/A	#N/A	#N/A	#N/A	#N/A	#N/A	#N/A	#N/A	#N/A	#N/A	#N/A	#N/A	0.447592	0.089443	0.0950676	0.144915	#N/A	#N/A	0.138475	0.103578	#N/A	#N/A	#N/A	#N/A	18	ENSG00000265656		lncRNA	novel transcript, antisense to ABHD3
SUMF1	#N/A	#N/A	0.622375	0.590153	0.7746	0.795477	1.06508	0.826698	1.08166	#N/A	#N/A	#N/A	#N/A	0.676042	0.804183	0.727708	0.909073	#N/A	#N/A	#N/A	0.873755	#N/A	#N/A	#N/A	#N/A	#N/A	#N/A	#N/A	0.668862	#N/A	#N/A	#N/A	#N/A	#N/A	#N/A	#N/A	#N/A	#N/A	#N/A	#N/A	#N/A	#N/A	#N/A	#N/A	#N/A	#N/A	#N/A	#N/A	#N/A	#N/A	#N/A	#N/A	#N/A	0.792014	0.756512	0.815452	1.52289	#N/A	#N/A	#N/A	#N/A	1.06272	#N/A	18	ENSG00000144455	SUMF1	protein_coding	sulfatase modifying factor 1 [Source:HGNC Symbol;Acc:HGNC:20376]
IDI2	#N/A	#N/A	0.0715595	0.0624215	0.0614655	#N/A	#N/A	0.0598202	#N/A	#N/A	#N/A	#N/A	#N/A	0.068418	0.0460349	0.0434803	#N/A	0.0359317	#N/A	#N/A	#N/A	0.0342004	#N/A	#N/A	#N/A	#N/A	0.0638148	0.0440453	0.0547136	#N/A	#N/A	#N/A	#N/A	0.0183774	#N/A	#N/A	#N/A	#N/A	#N/A	#N/A	#N/A	#N/A	#N/A	#N/A	#N/A	#N/A	#N/A	#N/A	#N/A	0.953311	#N/A	0.0874517	0.0485555	0.0373422	#N/A	#N/A	#N/A	#N/A	0.0366727	#N/A	#N/A	#N/A	#N/A	18	ENSG00000148377	IDI2	protein_coding	isopentenyl-diphosphate delta isomerase 2 [Source:HGNC Symbol;Acc:HGNC:23487]
OPLAH	#N/A	#N/A	0.159176	0.105704	0.148414	0.172231	#N/A	0.133726	#N/A	#N/A	#N/A	#N/A	#N/A	0.148881	0.0913718	0.109675	#N/A	0.0978141	#N/A	#N/A	#N/A	#N/A	#N/A	#N/A	#N/A	#N/A	0.159708	0.129018	0.143155	#N/A	#N/A	#N/A	#N/A	#N/A	#N/A	#N/A	#N/A	#N/A	#N/A	#N/A	#N/A	#N/A	#N/A	#N/A	#N/A	#N/A	#N/A	#N/A	#N/A	#N/A	#N/A	0.196859	0.0797984	0.0867963	0.11803	#N/A	#N/A	#N/A	0.0911737	#N/A	#N/A	0.0988865	#N/A	18	ENSG00000178814	OPLAH	protein_coding	5-oxoprolinase, ATP-hydrolysing [Source:HGNC Symbol;Acc:HGNC:8149]
CATSPERB#133962	#N/A	#N/A	#N/A	#N/A	#N/A	#N/A	#N/A	0.0649375	#N/A	0.043231	#N/A	#N/A	#N/A	#N/A	#N/A	#N/A	#N/A	#N/A	#N/A	#N/A	#N/A	#N/A	#N/A	#N/A	#N/A	#N/A	#N/A	#N/A	#N/A	#N/A	#N/A	#N/A	#N/A	#N/A	0.101481	#N/A	0.11733	0.128576	1.2289	0.100302	1.23705	0.0937751	0.51475	0.077655	0.0700029	0.0729963	0.328946	0.189727	#N/A	0.0770335	0.126303	#N/A	#N/A	#N/A	0.0775576	#N/A	#N/A	#N/A	#N/A	#N/A	#N/A	#N/A	#N/A	18	ENSG00000133962	CATSPERB	protein_coding	cation channel sperm associated auxiliary subunit beta [Source:HGNC Symbol;Acc:HGNC:20500]
JSRP1	#N/A	#N/A	0.126678	0.100304	0.0900098	0.104834	#N/A	0.0956168	#N/A	#N/A	#N/A	#N/A	#N/A	0.102541	0.0730354	0.0689994	0.0471465	0.062759	#N/A	#N/A	#N/A	#N/A	#N/A	#N/A	0.0453916	#N/A	0.106937	0.0815651	0.0891289	#N/A	#N/A	#N/A	#N/A	#N/A	#N/A	#N/A	#N/A	#N/A	#N/A	#N/A	#N/A	#N/A	#N/A	#N/A	#N/A	#N/A	#N/A	#N/A	#N/A	#N/A	#N/A	0.129375	0.0555451	0.0529102	#N/A	#N/A	#N/A	#N/A	0.0565911	#N/A	#N/A	#N/A	#N/A	18	ENSG00000167476	JSRP1	protein_coding	junctional sarcoplasmic reticulum protein 1 [Source:HGNC Symbol;Acc:HGNC:24963]
LINC01089	#N/A	#N/A	1.61868	1.11474	1.12898	1.84452	0.889018	1.39616	0.774993	#N/A	0.467394	0.196105	#N/A	#N/A	#N/A	#N/A	#N/A	#N/A	#N/A	#N/A	#N/A	#N/A	#N/A	#N/A	#N/A	#N/A	#N/A	#N/A	#N/A	#N/A	1.357	#N/A	0.808717	#N/A	0.772548	#N/A	0.947776	#N/A	#N/A	#N/A	#N/A	0.996831	#N/A	#N/A	#N/A	1.02207	#N/A	#N/A	#N/A	#N/A	1.13395	#N/A	#N/A	#N/A	#N/A	0.969638	0.466377	#N/A	#N/A	#N/A	#N/A	#N/A	#N/A	18	ENSG00000212694	LINC01089	lncRNA	long intergenic non-protein coding RNA 1089 [Source:HGNC Symbol;Acc:HGNC:27886]
REEP5	#N/A	#N/A	1.7833	0.933403	1.28712	1.09555	#N/A	1.06437	4.00636	0.902271	0.614259	0.614638	#N/A	#N/A	#N/A	#N/A	#N/A	#N/A	#N/A	#N/A	#N/A	#N/A	#N/A	#N/A	#N/A	#N/A	#N/A	#N/A	#N/A	#N/A	#N/A	#N/A	#N/A	#N/A	#N/A	#N/A	1.10962	#N/A	0.950444	#N/A	#N/A	#N/A	#N/A	0.650148	#N/A	#N/A	#N/A	#N/A	#N/A	0.616102	#N/A	0.701712	#N/A	#N/A	#N/A	1.63113	1.08372	1.93892	#N/A	#N/A	0.820318	#N/A	#N/A	18	ENSG00000129625	REEP5	protein_coding	receptor accessory protein 5 [Source:HGNC Symbol;Acc:HGNC:30077]
LINC02937	#N/A	#N/A	0.434786	0.121798	0.117764	0.174675	#N/A	0.0839513	#N/A	#N/A	#N/A	#N/A	0.0968288	1.2352	0.184714	#N/A	#N/A	0.0669887	#N/A	0.0825017	#N/A	#N/A	#N/A	#N/A	0.0575921	#N/A	#N/A	0.0729034	0.137522	#N/A	0.992604	#N/A	#N/A	#N/A	#N/A	#N/A	#N/A	#N/A	#N/A	#N/A	#N/A	#N/A	#N/A	#N/A	#N/A	#N/A	#N/A	#N/A	#N/A	#N/A	#N/A	1.59128	0.200849	#N/A	0.103357	#N/A	#N/A	#N/A	0.0694462	#N/A	#N/A	#N/A	#N/A	18	ENSG00000230537	LINC02937	lncRNA	long intergenic non-protein coding RNA 2937 [Source:HGNC Symbol;Acc:HGNC:55942]
CEP20#133393	#N/A	#N/A	3.20643	0.783715	0.179365	0.251053	0.0976638	0.593993	0.156029	#N/A	0.137926	#N/A	0.772902	#N/A	#N/A	#N/A	#N/A	#N/A	#N/A	0.130807	#N/A	0.0753521	#N/A	#N/A	0.116951	#N/A	0.881206	#N/A	#N/A	#N/A	#N/A	#N/A	#N/A	#N/A	#N/A	#N/A	#N/A	#N/A	#N/A	#N/A	#N/A	#N/A	#N/A	#N/A	#N/A	#N/A	#N/A	#N/A	#N/A	#N/A	#N/A	3.34831	0.68038	#N/A	0.17644	#N/A	#N/A	0.146035	#N/A	#N/A	#N/A	#N/A	0.143494	18	ENSG00000133393	CEP20	protein_coding	centrosomal protein 20 [Source:HGNC Symbol;Acc:HGNC:26435]
RWDD3-DT	#N/A	#N/A	1.95185	0.449248	0.187921	0.198781	0.122704	0.494941	0.170861	#N/A	0.120924	#N/A	#N/A	#N/A	#N/A	#N/A	#N/A	#N/A	#N/A	#N/A	#N/A	#N/A	#N/A	#N/A	0.0868192	#N/A	0.240657	0.154403	0.173679	#N/A	#N/A	0.103128	#N/A	#N/A	#N/A	#N/A	#N/A	#N/A	#N/A	#N/A	#N/A	1.82962	#N/A	#N/A	#N/A	#N/A	#N/A	#N/A	#N/A	#N/A	#N/A	#N/A	#N/A	0.087157	#N/A	#N/A	#N/A	0.14716	0.108802	#N/A	#N/A	#N/A	0.106577	18	ENSG00000226026	RWDD3-DT	lncRNA	RWDD3 divergent transcript [Source:HGNC Symbol;Acc:HGNC:55839]
CDKN2B-AS1	#N/A	#N/A	0.683972	#N/A	0.137732	#N/A	#N/A	0.138946	#N/A	#N/A	#N/A	#N/A	#N/A	#N/A	#N/A	#N/A	#N/A	#N/A	#N/A	#N/A	#N/A	#N/A	#N/A	#N/A	#N/A	#N/A	#N/A	#N/A	#N/A	#N/A	#N/A	#N/A	#N/A	0.051371	0.356006	#N/A	0.381699	2.05161	1.04433	0.665032	2.37926	#N/A	4.4332	0.147081	0.124413	0.0906117	0.524503	0.912451	#N/A	0.18401	1.56044	#N/A	#N/A	#N/A	#N/A	#N/A	#N/A	#N/A	#N/A	#N/A	#N/A	#N/A	#N/A	18	ENSG00000240498	CDKN2B-AS1	lncRNA	CDKN2B antisense RNA 1 [Source:HGNC Symbol;Acc:HGNC:34341]
#258670	#N/A	#N/A	0.237655	0.179263	0.182187	0.174498	#N/A	0.143404	#N/A	#N/A	0.103546	0.0615117	#N/A	#N/A	#N/A	#N/A	0.0681331	#N/A	#N/A	#N/A	#N/A	#N/A	#N/A	#N/A	#N/A	#N/A	0.17285	0.123107	0.168821	#N/A	#N/A	#N/A	#N/A	#N/A	#N/A	0.0395563	#N/A	#N/A	#N/A	#N/A	#N/A	#N/A	#N/A	#N/A	#N/A	#N/A	#N/A	#N/A	#N/A	#N/A	#N/A	0.397414	0.129993	0.109352	0.142761	#N/A	#N/A	#N/A	0.090619	#N/A	#N/A	0.125172	#N/A	18	ENSG00000258670		lncRNA	novel transcript, antisense to C14orf39
ARHGEF16	#N/A	#N/A	#N/A	#N/A	#N/A	#N/A	#N/A	0.0631298	#N/A	#N/A	#N/A	#N/A	#N/A	0.098333	0.0692939	0.0650472	#N/A	#N/A	#N/A	#N/A	#N/A	#N/A	0.0386082	#N/A	#N/A	#N/A	#N/A	#N/A	#N/A	#N/A	0.0697537	#N/A	#N/A	#N/A	#N/A	#N/A	0.0809379	0.0571795	0.0781262	0.0717506	1.29332	#N/A	1.13339	0.0755203	0.0589599	#N/A	#N/A	0.0671946	#N/A	0.10512	0.094254	#N/A	0.0575039	#N/A	#N/A	#N/A	#N/A	#N/A	#N/A	#N/A	#N/A	#N/A	#N/A	18	ENSG00000130762	ARHGEF16	protein_coding	Rho guanine nucleotide exchange factor 16 [Source:HGNC Symbol;Acc:HGNC:15515]
LRIG2-DT#238198	#N/A	#N/A	0.975919	1.29146	0.502783	#N/A	0.250947	1.06338	0.258002	0.676741	0.0858477	#N/A	#N/A	#N/A	0.804134	#N/A	#N/A	#N/A	#N/A	#N/A	#N/A	#N/A	#N/A	#N/A	#N/A	#N/A	1.10431	#N/A	0.464563	#N/A	#N/A	#N/A	#N/A	#N/A	#N/A	#N/A	0.704058	#N/A	#N/A	#N/A	#N/A	#N/A	#N/A	#N/A	#N/A	#N/A	#N/A	#N/A	#N/A	0.776776	#N/A	0.653619	1.1372	#N/A	#N/A	0.129914	0.175328	#N/A	0.188981	#N/A	#N/A	#N/A	#N/A	18	ENSG00000238198	LRIG2-DT	lncRNA	LRIG2 divergent transcript [Source:HGNC Symbol;Acc:HGNC:54312]
OXR1-AS1	#N/A	#N/A	2.99252	0.392015	0.114961	0.194934	0.0909841	0.314625	0.131505	#N/A	#N/A	#N/A	#N/A	#N/A	#N/A	#N/A	#N/A	#N/A	#N/A	#N/A	#N/A	#N/A	#N/A	#N/A	#N/A	#N/A	#N/A	#N/A	#N/A	#N/A	1.28923	#N/A	#N/A	0.0608089	1.0473	#N/A	0.988607	0.985036	#N/A	1.00934	0.938984	#N/A	#N/A	1.34297	1.38607	#N/A	#N/A	#N/A	#N/A	1.25396	1.39404	#N/A	#N/A	#N/A	#N/A	#N/A	#N/A	#N/A	#N/A	#N/A	#N/A	#N/A	#N/A	18	ENSG00000253582	OXR1-AS1	lncRNA	OXR1 antisense RNA 1 [Source:HGNC Symbol;Acc:HGNC:55533]
NPEPL1	#N/A	#N/A	1.02934	#N/A	#N/A	1.9111	1.31676	1.11666	1.2126	#N/A	0.343956	0.384934	#N/A	#N/A	#N/A	#N/A	#N/A	#N/A	#N/A	#N/A	#N/A	#N/A	#N/A	#N/A	#N/A	#N/A	#N/A	#N/A	#N/A	#N/A	#N/A	#N/A	#N/A	#N/A	0.847547	#N/A	1.09472	#N/A	0.763299	1.00347	0.717018	#N/A	#N/A	0.789782	#N/A	#N/A	#N/A	#N/A	#N/A	#N/A	0.978324	1.05013	#N/A	1.0424	1.41139	#N/A	#N/A	0.698317	#N/A	#N/A	#N/A	#N/A	#N/A	18	ENSG00000215440	NPEPL1	protein_coding	aminopeptidase like 1 [Source:HGNC Symbol;Acc:HGNC:16244]
CALCOCO1	#N/A	#N/A	0.940372	0.891805	1.06095	1.63275	#N/A	0.952454	#N/A	#N/A	0.629914	#N/A	1.05162	#N/A	#N/A	#N/A	#N/A	#N/A	#N/A	#N/A	#N/A	#N/A	#N/A	0.997713	#N/A	#N/A	#N/A	#N/A	1.03136	#N/A	#N/A	#N/A	#N/A	#N/A	#N/A	#N/A	#N/A	#N/A	#N/A	#N/A	#N/A	#N/A	#N/A	#N/A	#N/A	#N/A	#N/A	#N/A	1.92381	#N/A	#N/A	0.735915	0.954662	0.919017	1.0575	#N/A	1.0749	#N/A	1.05665	#N/A	#N/A	1.32772	1.20129	18	ENSG00000012822	CALCOCO1	protein_coding	calcium binding and coiled-coil domain 1 [Source:HGNC Symbol;Acc:HGNC:29306]
ATP6V0E2-AS1	#N/A	#N/A	0.202874	0.132114	#N/A	0.167188	0.0995265	0.0993814	#N/A	#N/A	#N/A	#N/A	#N/A	#N/A	#N/A	#N/A	#N/A	#N/A	#N/A	#N/A	#N/A	0.0688767	#N/A	#N/A	0.0688019	#N/A	#N/A	#N/A	0.136029	#N/A	#N/A	#N/A	#N/A	#N/A	1.25565	#N/A	#N/A	1.62554	#N/A	1.50697	1.44174	#N/A	1.34688	0.608052	0.369091	#N/A	#N/A	#N/A	#N/A	#N/A	#N/A	#N/A	#N/A	#N/A	0.113068	#N/A	#N/A	#N/A	0.0905317	#N/A	0.0604031	#N/A	#N/A	18	ENSG00000204934	ATP6V0E2-AS1	lncRNA	ATP6V0E2 antisense RNA 1 [Source:HGNC Symbol;Acc:HGNC:44180]
LINC02397	#N/A	#N/A	0.157074	#N/A	0.112258	0.131984	#N/A	0.0953332	#N/A	#N/A	#N/A	#N/A	#N/A	#N/A	#N/A	#N/A	0.047702	#N/A	#N/A	#N/A	#N/A	#N/A	#N/A	#N/A	#N/A	#N/A	#N/A	#N/A	#N/A	#N/A	#N/A	#N/A	#N/A	#N/A	0.11796	#N/A	0.705222	0.259487	0.351138	0.367839	3.45424	0.10245	2.79808	#N/A	0.116859	#N/A	0.537652	0.233338	#N/A	0.147504	0.239394	#N/A	#N/A	#N/A	#N/A	#N/A	#N/A	#N/A	#N/A	#N/A	#N/A	#N/A	#N/A	18	ENSG00000205056	LINC02397	lncRNA	long intergenic non-protein coding RNA 2397 [Source:HGNC Symbol;Acc:HGNC:53323]
RNF114	#N/A	#N/A	1.48733	1.10441	1.45406	#N/A	#N/A	0.925859	3.35384	#N/A	0.475924	#N/A	#N/A	0.777506	#N/A	0.969036	#N/A	#N/A	#N/A	0.539759	#N/A	0.630212	#N/A	0.340074	0.543676	#N/A	#N/A	#N/A	#N/A	#N/A	#N/A	#N/A	#N/A	#N/A	#N/A	#N/A	#N/A	#N/A	#N/A	#N/A	#N/A	#N/A	#N/A	#N/A	#N/A	#N/A	#N/A	#N/A	#N/A	#N/A	#N/A	1.68157	#N/A	1.31086	1.0483	#N/A	1.09782	1.66165	0.620577	#N/A	#N/A	#N/A	#N/A	18	ENSG00000124226	RNF114	protein_coding	ring finger protein 114 [Source:HGNC Symbol;Acc:HGNC:13094]
CCDC152	#N/A	#N/A	0.136068	#N/A	#N/A	#N/A	0.0934509	0.125732	#N/A	0.202696	#N/A	#N/A	#N/A	#N/A	#N/A	#N/A	#N/A	#N/A	#N/A	#N/A	#N/A	#N/A	#N/A	#N/A	#N/A	#N/A	#N/A	#N/A	#N/A	#N/A	#N/A	#N/A	#N/A	#N/A	1.59887	0.0278083	1.58084	1.5149	2.44711	1.38818	1.31294	#N/A	2.00483	0.826277	#N/A	#N/A	1.70005	1.59836	#N/A	2.06591	1.62165	#N/A	#N/A	#N/A	#N/A	#N/A	#N/A	#N/A	#N/A	#N/A	0.0598483	#N/A	#N/A	18	ENSG00000198865	CCDC152	protein_coding	coiled-coil domain containing 152 [Source:HGNC Symbol;Acc:HGNC:34438]
SNHG9	#N/A	#N/A	0.203702	#N/A	0.129798	0.149719	#N/A	0.0817158	0.132448	#N/A	0.107942	#N/A	#N/A	#N/A	0.233191	#N/A	#N/A	0.0550883	#N/A	0.0898913	#N/A	#N/A	#N/A	0.0580244	#N/A	#N/A	#N/A	#N/A	#N/A	#N/A	#N/A	#N/A	#N/A	#N/A	#N/A	#N/A	2.27581	#N/A	#N/A	#N/A	#N/A	#N/A	#N/A	#N/A	#N/A	#N/A	#N/A	#N/A	#N/A	#N/A	#N/A	#N/A	0.299037	0.0765633	0.110898	0.0921487	#N/A	0.119343	0.0826977	#N/A	0.0430465	#N/A	#N/A	18	ENSG00000255198	SNHG9	lncRNA	small nucleolar RNA host gene 9 [Source:HGNC Symbol;Acc:HGNC:33102]
MORF4L2	#N/A	#N/A	2.32816	1.47234	1.51584	2.01466	#N/A	0.966824	0.447743	#N/A	0.447944	#N/A	0.795841	#N/A	#N/A	#N/A	#N/A	#N/A	#N/A	#N/A	#N/A	#N/A	#N/A	#N/A	#N/A	#N/A	#N/A	1.19282	1.76486	#N/A	#N/A	#N/A	#N/A	#N/A	#N/A	#N/A	#N/A	#N/A	#N/A	#N/A	#N/A	#N/A	#N/A	#N/A	#N/A	#N/A	#N/A	#N/A	#N/A	#N/A	#N/A	1.28884	#N/A	#N/A	1.8006	0.397094	0.407319	0.449173	0.821462	#N/A	#N/A	0.997689	1.83916	18	ENSG00000123562	MORF4L2	protein_coding	mortality factor 4 like 2 [Source:HGNC Symbol;Acc:HGNC:16849]
#231724	#N/A	#N/A	#N/A	#N/A	#N/A	#N/A	#N/A	0.0880886	#N/A	0.0709279	#N/A	#N/A	#N/A	0.0813797	#N/A	#N/A	#N/A	#N/A	#N/A	#N/A	#N/A	#N/A	#N/A	#N/A	#N/A	#N/A	#N/A	#N/A	#N/A	#N/A	0.0572099	#N/A	#N/A	#N/A	0.066893	#N/A	0.093386	0.0800609	0.0828823	0.0916632	1.4182	#N/A	1.24082	0.105489	#N/A	#N/A	0.108291	0.109855	#N/A	0.0839767	0.0926294	0.104046	0.0705465	#N/A	#N/A	#N/A	#N/A	#N/A	#N/A	#N/A	#N/A	#N/A	#N/A	18	ENSG00000231724		lncRNA	novel transcript
TXNRD1	#N/A	#N/A	1.82954	#N/A	1.47013	2.10964	1.02458	0.796265	2.14845	#N/A	0.485986	#N/A	1.06383	#N/A	#N/A	#N/A	#N/A	#N/A	#N/A	1.06645	#N/A	#N/A	#N/A	0.642294	#N/A	#N/A	#N/A	#N/A	#N/A	#N/A	#N/A	#N/A	#N/A	#N/A	#N/A	#N/A	#N/A	#N/A	#N/A	#N/A	#N/A	#N/A	#N/A	#N/A	#N/A	#N/A	#N/A	#N/A	#N/A	#N/A	#N/A	2.01491	#N/A	1.04436	1.64434	1.23476	1.22153	2.42224	0.897632	#N/A	#N/A	1.14961	#N/A	18	ENSG00000198431	TXNRD1	protein_coding	thioredoxin reductase 1 [Source:HGNC Symbol;Acc:HGNC:12437]
TMED10	#N/A	#N/A	2.86008	1.42874	0.822187	0.628974	0.387062	1.12306	0.232206	#N/A	#N/A	#N/A	0.963529	1.07836	#N/A	#N/A	#N/A	1.00928	#N/A	#N/A	#N/A	0.415874	#N/A	0.224042	#N/A	#N/A	#N/A	#N/A	#N/A	#N/A	#N/A	#N/A	#N/A	#N/A	#N/A	#N/A	#N/A	#N/A	#N/A	#N/A	#N/A	#N/A	#N/A	#N/A	#N/A	#N/A	#N/A	#N/A	#N/A	#N/A	#N/A	1.79	#N/A	#N/A	0.524437	0.57237	0.265055	0.799734	0.62139	#N/A	#N/A	#N/A	#N/A	18	ENSG00000170348	TMED10	protein_coding	transmembrane p24 trafficking protein 10 [Source:HGNC Symbol;Acc:HGNC:16998]
ANKRD2	#N/A	#N/A	0.223361	#N/A	#N/A	0.127202	0.0703084	0.113075	#N/A	#N/A	#N/A	#N/A	#N/A	0.126132	0.0658585	0.0888294	0.0596054	0.077061	#N/A	#N/A	#N/A	#N/A	#N/A	#N/A	0.0616901	#N/A	#N/A	0.108077	0.116023	#N/A	0.0649491	#N/A	#N/A	#N/A	#N/A	#N/A	#N/A	#N/A	#N/A	#N/A	#N/A	#N/A	#N/A	#N/A	#N/A	#N/A	#N/A	#N/A	#N/A	#N/A	#N/A	0.156929	#N/A	0.0560943	0.103775	#N/A	0.0865235	#N/A	#N/A	#N/A	#N/A	0.0651721	#N/A	18	ENSG00000165887	ANKRD2	protein_coding	ankyrin repeat domain 2 [Source:HGNC Symbol;Acc:HGNC:495]
HDDC2	#N/A	#N/A	1.01905	0.485632	#N/A	0.161287	#N/A	0.276723	0.135377	#N/A	0.134415	#N/A	#N/A	2.14256	1.12343	0.491948	#N/A	0.269736	#N/A	0.128179	#N/A	#N/A	#N/A	#N/A	#N/A	#N/A	0.410744	#N/A	#N/A	#N/A	#N/A	#N/A	#N/A	#N/A	#N/A	#N/A	#N/A	#N/A	#N/A	#N/A	#N/A	#N/A	#N/A	#N/A	#N/A	#N/A	#N/A	#N/A	#N/A	#N/A	#N/A	3.81076	0.735704	#N/A	0.171119	0.104452	#N/A	0.161871	0.137021	#N/A	#N/A	#N/A	#N/A	18	ENSG00000111906	HDDC2	protein_coding	HD domain containing 2 [Source:HGNC Symbol;Acc:HGNC:21078]
WARS2-AS1	#N/A	#N/A	0.676095	0.776044	#N/A	1.33727	1.90431	0.788744	1.51886	#N/A	1.42851	#N/A	#N/A	#N/A	0.672933	#N/A	#N/A	#N/A	#N/A	#N/A	#N/A	#N/A	#N/A	#N/A	#N/A	#N/A	1.01839	1.85629	1.67915	1.37929	#N/A	#N/A	#N/A	#N/A	#N/A	#N/A	#N/A	#N/A	#N/A	#N/A	#N/A	0.845012	#N/A	#N/A	#N/A	#N/A	#N/A	#N/A	1.0434	#N/A	#N/A	#N/A	#N/A	#N/A	#N/A	#N/A	1.12409	0.920718	#N/A	#N/A	#N/A	1.39757	1.20209	18	ENSG00000231365	WARS2-AS1	lncRNA	WARS2 antisense RNA 1 [Source:HGNC Symbol;Acc:HGNC:40612]
ZRANB3	#N/A	#N/A	1.48359	0.801535	1.5806	1.78733	1.67633	0.708551	0.867554	#N/A	#N/A	#N/A	#N/A	#N/A	#N/A	0.654046	#N/A	1.01808	#N/A	1.48386	#N/A	#N/A	#N/A	#N/A	#N/A	#N/A	1.23477	1.08705	1.35855	#N/A	#N/A	#N/A	#N/A	#N/A	#N/A	#N/A	#N/A	#N/A	#N/A	#N/A	#N/A	#N/A	#N/A	#N/A	#N/A	#N/A	#N/A	#N/A	#N/A	#N/A	#N/A	0.644979	#N/A	#N/A	0.776695	#N/A	1.70564	1.25548	0.728485	#N/A	#N/A	#N/A	#N/A	18	ENSG00000121988	ZRANB3	protein_coding	zinc finger RANBP2-type containing 3 [Source:HGNC Symbol;Acc:HGNC:25249]
TSTD3	#N/A	#N/A	0.93323	0.847308	#N/A	0.918135	1.07223	0.706368	1.56741	#N/A	0.701242	#N/A	0.726793	#N/A	#N/A	#N/A	#N/A	#N/A	#N/A	#N/A	#N/A	1.13087	#N/A	0.880114	#N/A	#N/A	1.34406	1.11495	1.37517	#N/A	#N/A	#N/A	0.777717	#N/A	#N/A	#N/A	#N/A	#N/A	#N/A	#N/A	#N/A	#N/A	#N/A	#N/A	#N/A	#N/A	#N/A	#N/A	0.970184	#N/A	#N/A	#N/A	#N/A	#N/A	0.990828	#N/A	1.41269	0.924737	#N/A	#N/A	#N/A	#N/A	#N/A	18	ENSG00000279170	TSTD3	protein_coding	thiosulfate sulfurtransferase like domain containing 3 [Source:HGNC Symbol;Acc:HGNC:40910]
CNPY2-AS1	#N/A	#N/A	0.171876	0.148717	0.126926	0.169571	0.102888	0.115733	#N/A	#N/A	0.100726	#N/A	0.112449	0.284819	0.103114	0.0891566	#N/A	#N/A	#N/A	#N/A	#N/A	#N/A	#N/A	#N/A	0.0690285	#N/A	#N/A	#N/A	0.109087	#N/A	#N/A	#N/A	#N/A	#N/A	#N/A	#N/A	#N/A	#N/A	#N/A	#N/A	#N/A	#N/A	#N/A	#N/A	#N/A	#N/A	#N/A	#N/A	#N/A	#N/A	#N/A	0.271777	#N/A	#N/A	0.118853	#N/A	#N/A	#N/A	0.0878107	#N/A	#N/A	0.0796661	0.0964296	18	ENSG00000257303	CNPY2-AS1	lncRNA	CNPY2 antisense RNA 1 [Source:HGNC Symbol;Acc:HGNC:55480]
TOB1-AS1	#N/A	#N/A	0.340792	#N/A	0.132454	0.14777	0.10259	0.15561	#N/A	#N/A	#N/A	#N/A	#N/A	0.143965	0.0840189	0.08023	0.0616814	0.090702	#N/A	#N/A	0.0555911	#N/A	#N/A	#N/A	0.0744513	#N/A	#N/A	#N/A	0.114732	#N/A	0.202359	#N/A	#N/A	#N/A	#N/A	#N/A	#N/A	#N/A	#N/A	#N/A	#N/A	#N/A	#N/A	#N/A	#N/A	#N/A	#N/A	#N/A	#N/A	#N/A	#N/A	0.186814	#N/A	#N/A	0.123672	#N/A	#N/A	#N/A	#N/A	#N/A	#N/A	0.105156	0.0854426	18	ENSG00000229980	TOB1-AS1	lncRNA	TOB1 antisense RNA 1 [Source:HGNC Symbol;Acc:HGNC:44340]
IFNGR2#159128	#N/A	#N/A	0.787505	0.865165	#N/A	1.29398	1.05509	0.773904	1.01592	0.72385	1.73035	#N/A	#N/A	#N/A	#N/A	#N/A	#N/A	#N/A	#N/A	#N/A	#N/A	#N/A	#N/A	1.19988	#N/A	#N/A	#N/A	#N/A	#N/A	#N/A	#N/A	#N/A	0.669689	#N/A	#N/A	#N/A	0.655346	#N/A	#N/A	#N/A	#N/A	#N/A	#N/A	#N/A	#N/A	#N/A	#N/A	#N/A	0.88607	#N/A	#N/A	#N/A	#N/A	#N/A	0.840398	1.20381	3.50986	1.28923	#N/A	#N/A	0.926854	#N/A	1.44676	18	ENSG00000159128	IFNGR2	protein_coding	interferon gamma receptor 2 [Source:HGNC Symbol;Acc:HGNC:5440]
#233937	#N/A	#N/A	1.34141	#N/A	1.58856	2.28572	#N/A	0.877967	#N/A	#N/A	0.600468	#N/A	1.2729	#N/A	0.896398	1.35909	#N/A	1.04124	#N/A	#N/A	1.1972	0.603806	#N/A	#N/A	0.588351	#N/A	1.71041	1.18046	1.48233	#N/A	#N/A	#N/A	#N/A	#N/A	#N/A	#N/A	#N/A	#N/A	#N/A	#N/A	#N/A	#N/A	#N/A	#N/A	#N/A	#N/A	#N/A	#N/A	#N/A	#N/A	#N/A	#N/A	#N/A	#N/A	#N/A	#N/A	0.640872	#N/A	0.861595	#N/A	#N/A	1.1675	#N/A	18	ENSG00000233937		lncRNA	uncharacterized LOC101928649 [Source:NCBI gene (formerly Entrezgene);Acc:101928649]
LINC00641	#N/A	#N/A	#N/A	#N/A	0.129896	0.161812	#N/A	0.076079	#N/A	#N/A	#N/A	#N/A	#N/A	#N/A	#N/A	0.0813239	#N/A	#N/A	#N/A	#N/A	#N/A	#N/A	#N/A	#N/A	0.0490707	0.0478704	#N/A	#N/A	#N/A	#N/A	#N/A	#N/A	#N/A	#N/A	1.26395	#N/A	1.41089	1.40568	1.33105	#N/A	1.2498	#N/A	#N/A	#N/A	0.734	#N/A	#N/A	#N/A	#N/A	#N/A	#N/A	#N/A	0.143164	0.0911787	0.0855516	#N/A	#N/A	0.122276	0.0912654	#N/A	0.0546679	#N/A	#N/A	18	ENSG00000258441	LINC00641	lncRNA	long intergenic non-protein coding RNA 641 [Source:HGNC Symbol;Acc:HGNC:27511]
PIP4K2B#276293	#N/A	#N/A	1.06367	#N/A	#N/A	2.01881	1.26278	#N/A	1.33838	#N/A	0.321352	#N/A	1.02203	0.879172	#N/A	#N/A	#N/A	#N/A	#N/A	0.401958	0.468097	0.542217	#N/A	#N/A	0.396	#N/A	#N/A	#N/A	#N/A	#N/A	#N/A	#N/A	#N/A	#N/A	#N/A	#N/A	0.884266	#N/A	#N/A	#N/A	#N/A	#N/A	#N/A	#N/A	#N/A	#N/A	#N/A	#N/A	#N/A	#N/A	#N/A	1.01265	#N/A	#N/A	1.18723	0.789405	0.5957	2.49876	0.82233	#N/A	#N/A	#N/A	#N/A	18	ENSG00000276293	PIP4K2B	protein_coding	phosphatidylinositol-5-phosphate 4-kinase type 2 beta [Source:HGNC Symbol;Acc:HGNC:8998]
DDX39B#198563	#N/A	#N/A	0.578789	#N/A	#N/A	#N/A	#N/A	#N/A	1.67865	#N/A	1.21017	#N/A	#N/A	#N/A	#N/A	#N/A	#N/A	#N/A	#N/A	1.07668	#N/A	#N/A	#N/A	#N/A	#N/A	#N/A	#N/A	#N/A	#N/A	#N/A	#N/A	#N/A	#N/A	#N/A	0.644422	#N/A	0.898554	0.712616	0.687626	0.631782	0.643197	0.773352	#N/A	#N/A	0.578717	#N/A	0.640167	0.627764	2.14879	#N/A	0.675312	#N/A	#N/A	#N/A	#N/A	#N/A	1.50677	1.23983	#N/A	#N/A	#N/A	#N/A	#N/A	18	ENSG00000198563	DDX39B	protein_coding	DExD-box helicase 39B [Source:HGNC Symbol;Acc:HGNC:13917]
PTER	#N/A	#N/A	1.27852	#N/A	1.37879	1.75892	#N/A	#N/A	0.668236	#N/A	0.254287	0.162612	#N/A	#N/A	0.802965	#N/A	#N/A	#N/A	#N/A	0.468751	0.421352	0.547548	#N/A	#N/A	#N/A	#N/A	#N/A	#N/A	#N/A	#N/A	0.987227	#N/A	#N/A	#N/A	#N/A	#N/A	#N/A	#N/A	#N/A	#N/A	#N/A	#N/A	#N/A	#N/A	#N/A	#N/A	#N/A	#N/A	0.938109	#N/A	0.762323	#N/A	#N/A	0.667776	#N/A	0.865792	0.740931	0.707764	#N/A	0.129259	#N/A	#N/A	#N/A	18	ENSG00000165983	PTER	protein_coding	phosphotriesterase related [Source:HGNC Symbol;Acc:HGNC:9590]
PHF10	#N/A	#N/A	1.3035	#N/A	1.7908	1.96984	0.74478	#N/A	0.487974	#N/A	0.236025	0.118083	#N/A	#N/A	#N/A	1.35789	#N/A	#N/A	0.531897	0.445229	#N/A	#N/A	#N/A	#N/A	#N/A	#N/A	#N/A	#N/A	1.10111	#N/A	#N/A	#N/A	#N/A	#N/A	#N/A	#N/A	0.792607	#N/A	#N/A	#N/A	#N/A	#N/A	#N/A	#N/A	#N/A	#N/A	#N/A	#N/A	#N/A	#N/A	#N/A	2.45269	#N/A	#N/A	0.475988	0.27021	0.304468	0.371748	#N/A	#N/A	#N/A	#N/A	0.679051	18	ENSG00000130024	PHF10	protein_coding	PHD finger protein 10 [Source:HGNC Symbol;Acc:HGNC:18250]
ELMOD2	#N/A	#N/A	1.11969	1.24595	#N/A	#N/A	#N/A	#N/A	0.550637	#N/A	0.41239	#N/A	#N/A	#N/A	#N/A	#N/A	#N/A	#N/A	#N/A	#N/A	#N/A	#N/A	#N/A	#N/A	#N/A	#N/A	#N/A	0.80248	#N/A	#N/A	#N/A	#N/A	#N/A	#N/A	#N/A	#N/A	0.938103	0.921772	#N/A	1.0768	0.828583	0.986077	0.891892	1.44115	0.964011	#N/A	0.828047	1.01214	#N/A	0.968061	0.932125	#N/A	#N/A	#N/A	#N/A	#N/A	0.270735	#N/A	#N/A	#N/A	#N/A	#N/A	#N/A	18	ENSG00000179387	ELMOD2	protein_coding	ELMO domain containing 2 [Source:HGNC Symbol;Acc:HGNC:28111]
CDC37L1	#N/A	#N/A	2.02312	0.795619	#N/A	0.926212	0.317222	#N/A	0.149558	#N/A	0.132435	#N/A	#N/A	1.18779	0.928803	#N/A	#N/A	#N/A	#N/A	0.161332	#N/A	#N/A	#N/A	#N/A	#N/A	#N/A	#N/A	#N/A	0.642383	#N/A	#N/A	#N/A	#N/A	#N/A	#N/A	#N/A	#N/A	#N/A	#N/A	#N/A	#N/A	#N/A	#N/A	#N/A	#N/A	#N/A	#N/A	#N/A	#N/A	#N/A	#N/A	1.1971	1.02182	#N/A	0.165461	0.134654	0.20557	0.237439	0.353246	0.0844155	#N/A	#N/A	#N/A	18	ENSG00000106993	CDC37L1	protein_coding	cell division cycle 37 like 1, HSP90 cochaperone [Source:HGNC Symbol;Acc:HGNC:17179]
CRYZ	#N/A	#N/A	#N/A	#N/A	0.327869	#N/A	#N/A	#N/A	0.134026	1.22317	0.134961	0.0635092	#N/A	#N/A	#N/A	#N/A	#N/A	#N/A	#N/A	#N/A	#N/A	#N/A	#N/A	#N/A	#N/A	0.0810057	#N/A	#N/A	0.339723	#N/A	#N/A	#N/A	#N/A	#N/A	1.14326	#N/A	1.61191	#N/A	2.25397	#N/A	#N/A	#N/A	1.55682	1.50657	1.91057	0.806665	1.18381	1.8053	0.238054	2.12076	#N/A	#N/A	#N/A	#N/A	#N/A	#N/A	#N/A	#N/A	#N/A	#N/A	#N/A	#N/A	#N/A	18	ENSG00000116791	CRYZ	protein_coding	crystallin zeta [Source:HGNC Symbol;Acc:HGNC:2419]
LTBP2	#N/A	#N/A	0.184372	#N/A	#N/A	#N/A	0.099595	#N/A	0.126018	#N/A	0.114607	#N/A	#N/A	#N/A	#N/A	#N/A	#N/A	#N/A	#N/A	#N/A	#N/A	#N/A	#N/A	#N/A	#N/A	#N/A	#N/A	#N/A	#N/A	#N/A	#N/A	#N/A	#N/A	#N/A	0.958493	#N/A	2.87987	0.448277	3.86062	2.99841	3.93368	0.12145	4.93023	0.572876	0.141468	#N/A	4.33006	4.11001	#N/A	2.64836	2.37735	#N/A	#N/A	#N/A	#N/A	#N/A	#N/A	#N/A	#N/A	#N/A	#N/A	#N/A	#N/A	18	ENSG00000119681	LTBP2	protein_coding	latent transforming growth factor beta binding protein 2 [Source:HGNC Symbol;Acc:HGNC:6715]
ERGIC3	#N/A	#N/A	#N/A	#N/A	0.566525	#N/A	0.429404	#N/A	0.524649	#N/A	0.110373	#N/A	#N/A	#N/A	#N/A	#N/A	#N/A	#N/A	#N/A	#N/A	#N/A	#N/A	#N/A	#N/A	#N/A	#N/A	#N/A	#N/A	#N/A	#N/A	#N/A	#N/A	#N/A	#N/A	1.15952	0.216996	1.69112	1.19631	1.98209	1.69986	1.17127	#N/A	1.33183	1.26062	1.38603	#N/A	1.1016	1.26376	#N/A	1.31135	1.02986	#N/A	#N/A	#N/A	#N/A	#N/A	#N/A	#N/A	#N/A	#N/A	#N/A	#N/A	#N/A	18	ENSG00000125991	ERGIC3	protein_coding	ERGIC and golgi 3 [Source:HGNC Symbol;Acc:HGNC:15927]
SPICE1	#N/A	#N/A	#N/A	#N/A	#N/A	0.21654	0.0833448	#N/A	0.133589	#N/A	0.0725695	#N/A	#N/A	#N/A	#N/A	#N/A	#N/A	#N/A	#N/A	#N/A	#N/A	#N/A	#N/A	#N/A	#N/A	#N/A	#N/A	#N/A	#N/A	#N/A	#N/A	#N/A	#N/A	#N/A	0.908747	#N/A	#N/A	0.950283	#N/A	0.880796	0.914578	1.02009	#N/A	0.93966	1.08151	0.505502	0.813579	0.92941	0.224256	0.841115	1.1608	#N/A	#N/A	#N/A	#N/A	#N/A	#N/A	#N/A	#N/A	#N/A	#N/A	#N/A	0.0903774	18	ENSG00000163611	SPICE1	protein_coding	spindle and centriole associated protein 1 [Source:HGNC Symbol;Acc:HGNC:25083]
IDI1	#N/A	#N/A	0.116574	#N/A	#N/A	#N/A	0.0881522	#N/A	0.0782418	#N/A	0.0819859	#N/A	#N/A	0.116503	0.084933	0.0815539	#N/A	0.0850029	#N/A	#N/A	#N/A	0.0605215	#N/A	#N/A	0.0593472	#N/A	#N/A	#N/A	#N/A	#N/A	0.070131	#N/A	#N/A	#N/A	#N/A	#N/A	#N/A	#N/A	#N/A	#N/A	#N/A	#N/A	#N/A	#N/A	#N/A	#N/A	#N/A	#N/A	#N/A	#N/A	#N/A	0.162343	0.0648862	#N/A	0.105385	0.070948	0.103957	0.0922996	0.0782576	#N/A	#N/A	#N/A	#N/A	18	ENSG00000067064	IDI1	protein_coding	isopentenyl-diphosphate delta isomerase 1 [Source:HGNC Symbol;Acc:HGNC:5387]
ERCC4	#N/A	#N/A	#N/A	#N/A	#N/A	0.222074	#N/A	#N/A	0.0606402	#N/A	0.0819843	#N/A	#N/A	#N/A	#N/A	#N/A	#N/A	0.477969	#N/A	#N/A	#N/A	#N/A	#N/A	#N/A	#N/A	#N/A	0.406343	0.400705	0.421136	#N/A	#N/A	#N/A	#N/A	#N/A	#N/A	0.076004	1.14036	#N/A	1.22942	0.96247	0.889729	#N/A	#N/A	#N/A	#N/A	#N/A	#N/A	0.948415	0.20468	0.909539	#N/A	1.25114	0.682748	#N/A	#N/A	#N/A	#N/A	#N/A	#N/A	#N/A	0.149666	#N/A	#N/A	18	ENSG00000175595	ERCC4	protein_coding	ERCC excision repair 4, endonuclease catalytic subunit [Source:HGNC Symbol;Acc:HGNC:3436]
RFX3-DT	#N/A	#N/A	2.27669	0.892456	1.67136	2.29589	1.08036	#N/A	1.02351	#N/A	#N/A	#N/A	#N/A	0.756112	0.791604	#N/A	#N/A	#N/A	#N/A	0.620126	#N/A	#N/A	#N/A	#N/A	#N/A	#N/A	1.04416	2.07255	1.69607	#N/A	#N/A	#N/A	#N/A	#N/A	#N/A	#N/A	#N/A	#N/A	#N/A	#N/A	#N/A	#N/A	#N/A	#N/A	#N/A	#N/A	#N/A	#N/A	#N/A	#N/A	#N/A	1.29338	0.921868	0.859576	1.89757	#N/A	2.2537	2.27223	#N/A	#N/A	#N/A	#N/A	#N/A	18	ENSG00000232104	RFX3-DT	lncRNA	RFX3 divergent transcript [Source:HGNC Symbol;Acc:HGNC:51197]
ZNF609	#N/A	#N/A	#N/A	#N/A	#N/A	0.749275	0.667256	#N/A	0.912229	#N/A	1.00774	#N/A	#N/A	#N/A	#N/A	#N/A	#N/A	#N/A	#N/A	1.68146	#N/A	#N/A	#N/A	#N/A	#N/A	#N/A	#N/A	#N/A	#N/A	#N/A	0.553291	#N/A	0.794885	#N/A	0.600814	#N/A	#N/A	0.544874	#N/A	0.616341	0.638442	0.799512	#N/A	#N/A	#N/A	#N/A	#N/A	0.499469	#N/A	#N/A	0.67715	#N/A	0.644581	0.934091	1.09239	#N/A	2.32502	#N/A	#N/A	#N/A	#N/A	#N/A	#N/A	18	ENSG00000180357	ZNF609	protein_coding	zinc finger protein 609 [Source:HGNC Symbol;Acc:HGNC:29003]
ANXA7	#N/A	#N/A	1.48456	#N/A	0.747215	1.88188	0.728706	#N/A	0.636492	#N/A	0.139193	#N/A	#N/A	1.79996	#N/A	1.31149	#N/A	1.06704	#N/A	#N/A	#N/A	0.331233	#N/A	0.305528	#N/A	#N/A	#N/A	#N/A	1.24765	#N/A	#N/A	#N/A	#N/A	#N/A	#N/A	#N/A	#N/A	#N/A	#N/A	#N/A	#N/A	#N/A	#N/A	#N/A	#N/A	#N/A	#N/A	#N/A	#N/A	#N/A	#N/A	2.67537	#N/A	0.663638	1.43491	0.594194	0.367027	0.699504	#N/A	#N/A	#N/A	#N/A	#N/A	18	ENSG00000138279	ANXA7	protein_coding	annexin A7 [Source:HGNC Symbol;Acc:HGNC:545]
ERGIC1	#N/A	#N/A	#N/A	#N/A	#N/A	#N/A	#N/A	#N/A	0.996249	#N/A	#N/A	#N/A	#N/A	#N/A	#N/A	#N/A	#N/A	#N/A	#N/A	#N/A	#N/A	#N/A	#N/A	#N/A	#N/A	#N/A	#N/A	#N/A	#N/A	#N/A	#N/A	#N/A	#N/A	#N/A	0.997279	#N/A	0.839709	0.839081	1.164	0.881288	0.930842	0.921695	0.817083	0.679759	0.788386	0.677891	0.815861	0.92639	#N/A	0.909686	0.780265	#N/A	#N/A	#N/A	#N/A	#N/A	#N/A	#N/A	#N/A	0.545923	0.769135	#N/A	#N/A	18	ENSG00000113719	ERGIC1	protein_coding	endoplasmic reticulum-golgi intermediate compartment 1 [Source:HGNC Symbol;Acc:HGNC:29205]
KCTD8	#N/A	#N/A	0.203213	0.318033	0.154044	0.18791	0.102467	#N/A	0.114229	#N/A	#N/A	#N/A	#N/A	#N/A	#N/A	#N/A	#N/A	#N/A	#N/A	#N/A	#N/A	#N/A	#N/A	#N/A	#N/A	#N/A	0.461241	0.217229	0.182046	#N/A	#N/A	#N/A	#N/A	#N/A	#N/A	#N/A	#N/A	#N/A	#N/A	#N/A	#N/A	#N/A	#N/A	#N/A	#N/A	#N/A	#N/A	#N/A	#N/A	#N/A	#N/A	1.02631	0.993951	0.257058	0.155963	#N/A	0.143593	0.141352	0.0946228	#N/A	#N/A	0.134593	0.107974	18	ENSG00000183783	KCTD8	protein_coding	potassium channel tetramerization domain containing 8 [Source:HGNC Symbol;Acc:HGNC:22394]
OCEL1	#N/A	#N/A	0.160606	#N/A	#N/A	#N/A	#N/A	#N/A	0.0985067	0.104094	#N/A	#N/A	#N/A	#N/A	#N/A	#N/A	#N/A	#N/A	#N/A	#N/A	#N/A	#N/A	#N/A	#N/A	#N/A	#N/A	#N/A	#N/A	#N/A	#N/A	#N/A	#N/A	#N/A	#N/A	2.43631	#N/A	0.335591	0.869318	0.694997	1.88376	2.99869	#N/A	2.45352	0.437559	0.315084	0.0902152	1.43906	1.18161	#N/A	0.713108	1.49067	#N/A	#N/A	#N/A	#N/A	#N/A	#N/A	#N/A	#N/A	#N/A	0.0583424	#N/A	#N/A	18	ENSG00000099330	OCEL1	protein_coding	occludin/ELL domain containing 1 [Source:HGNC Symbol;Acc:HGNC:26221]
TMEM252-DT	#N/A	#N/A	#N/A	#N/A	0.0638969	#N/A	#N/A	#N/A	0.0595904	#N/A	#N/A	#N/A	#N/A	0.0336941	0.0494636	#N/A	0.0310484	0.0415047	#N/A	#N/A	0.0260121	0.0351352	0.0204421	#N/A	#N/A	#N/A	#N/A	#N/A	#N/A	#N/A	0.0459074	#N/A	0.0318289	#N/A	0.0400174	#N/A	#N/A	0.0522864	#N/A	#N/A	#N/A	0.0522661	#N/A	0.0261131	0.0574208	0.0486179	#N/A	#N/A	#N/A	#N/A	#N/A	#N/A	#N/A	#N/A	#N/A	#N/A	#N/A	#N/A	0.0370121	#N/A	#N/A	#N/A	#N/A	18	ENSG00000226337	TMEM252-DT	lncRNA	TMEM252 divergent transcript [Source:HGNC Symbol;Acc:HGNC:54377]
TIMP2	#N/A	#N/A	#N/A	#N/A	#N/A	#N/A	#N/A	#N/A	#N/A	2.65395	#N/A	#N/A	#N/A	#N/A	#N/A	#N/A	#N/A	#N/A	#N/A	#N/A	#N/A	#N/A	#N/A	#N/A	#N/A	#N/A	#N/A	#N/A	#N/A	#N/A	#N/A	#N/A	#N/A	#N/A	0.362539	0.226614	8.23104	0.375543	8.54567	10.4487	12.5311	0.273574	11.6443	0.359552	0.310316	0.343975	9.40551	0.367135	2.03703	9.07599	8.1061	#N/A	#N/A	#N/A	#N/A	#N/A	#N/A	#N/A	#N/A	#N/A	#N/A	#N/A	#N/A	18	ENSG00000035862	TIMP2	protein_coding	TIMP metallopeptidase inhibitor 2 [Source:HGNC Symbol;Acc:HGNC:11821]
STAT6	#N/A	#N/A	#N/A	#N/A	#N/A	#N/A	#N/A	#N/A	#N/A	2.27759	#N/A	#N/A	#N/A	#N/A	#N/A	#N/A	#N/A	#N/A	#N/A	#N/A	#N/A	#N/A	#N/A	#N/A	#N/A	#N/A	#N/A	#N/A	#N/A	#N/A	#N/A	#N/A	#N/A	#N/A	0.281178	0.069756	5.3392	0.289873	5.05949	0.263522	8.86354	0.219783	7.61649	1.05297	5.24547	0.165533	5.82906	0.45054	0.246784	5.42768	0.492619	#N/A	#N/A	#N/A	#N/A	#N/A	#N/A	#N/A	#N/A	#N/A	#N/A	#N/A	#N/A	18	ENSG00000166888	STAT6	protein_coding	signal transducer and activator of transcription 6 [Source:HGNC Symbol;Acc:HGNC:11368]
SPIN1	#N/A	#N/A	#N/A	#N/A	#N/A	#N/A	#N/A	#N/A	#N/A	1.35726	1.34217	#N/A	#N/A	#N/A	#N/A	#N/A	#N/A	#N/A	#N/A	#N/A	#N/A	#N/A	#N/A	#N/A	#N/A	#N/A	#N/A	#N/A	#N/A	#N/A	#N/A	#N/A	#N/A	#N/A	3.26488	#N/A	3.02165	3.45295	3.13853	3.2441	2.80142	2.85218	2.61851	3.38791	3.11014	2.61495	2.60713	2.46519	1.33715	3.07271	2.63632	#N/A	#N/A	#N/A	#N/A	#N/A	#N/A	#N/A	#N/A	#N/A	#N/A	#N/A	#N/A	18	ENSG00000106723	SPIN1	protein_coding	spindlin 1 [Source:HGNC Symbol;Acc:HGNC:11243]
FER	#N/A	#N/A	#N/A	#N/A	#N/A	#N/A	#N/A	#N/A	#N/A	0.920176	#N/A	#N/A	#N/A	#N/A	#N/A	#N/A	#N/A	#N/A	#N/A	#N/A	#N/A	#N/A	#N/A	#N/A	#N/A	#N/A	#N/A	#N/A	#N/A	#N/A	#N/A	#N/A	#N/A	#N/A	1.81314	#N/A	1.57773	1.67217	1.54895	1.82492	1.68623	1.84681	1.41208	1.55182	1.58253	2.51201	1.48145	1.58233	#N/A	1.54231	1.66155	#N/A	#N/A	#N/A	#N/A	#N/A	#N/A	#N/A	#N/A	#N/A	#N/A	1.82464	0.997365	18	ENSG00000151422	FER	protein_coding	FER tyrosine kinase [Source:HGNC Symbol;Acc:HGNC:3655]
KLHL36	#N/A	#N/A	#N/A	#N/A	#N/A	#N/A	#N/A	#N/A	#N/A	1.85819	#N/A	#N/A	#N/A	#N/A	#N/A	#N/A	#N/A	#N/A	#N/A	#N/A	#N/A	#N/A	#N/A	#N/A	#N/A	#N/A	#N/A	#N/A	#N/A	#N/A	#N/A	#N/A	#N/A	0.145613	1.61333	#N/A	2.19479	2.23085	2.17675	1.75325	1.62373	2.08215	1.85595	1.72714	1.58416	0.353942	1.71891	2.2816	0.216228	2.45698	2.05296	#N/A	#N/A	#N/A	#N/A	#N/A	#N/A	#N/A	#N/A	#N/A	#N/A	#N/A	#N/A	18	ENSG00000135686	KLHL36	protein_coding	kelch like family member 36 [Source:HGNC Symbol;Acc:HGNC:17844]
TRIM34	#N/A	#N/A	#N/A	#N/A	#N/A	#N/A	#N/A	#N/A	#N/A	0.248074	#N/A	0.0636168	#N/A	#N/A	#N/A	#N/A	#N/A	#N/A	#N/A	#N/A	#N/A	#N/A	#N/A	#N/A	#N/A	#N/A	#N/A	#N/A	#N/A	#N/A	#N/A	#N/A	#N/A	#N/A	0.255533	#N/A	0.236531	0.22961	0.231964	0.234051	0.25077	0.166388	7.16728	0.220024	0.190841	0.116306	0.257465	0.246246	0.17085	0.297512	0.249635	#N/A	#N/A	#N/A	#N/A	#N/A	#N/A	#N/A	#N/A	#N/A	#N/A	#N/A	#N/A	18	ENSG00000258659	TRIM34	protein_coding	tripartite motif containing 34 [Source:HGNC Symbol;Acc:HGNC:10063]
SEC23A	#N/A	#N/A	#N/A	#N/A	#N/A	#N/A	#N/A	#N/A	#N/A	0.988275	1.09777	#N/A	#N/A	#N/A	#N/A	#N/A	#N/A	#N/A	#N/A	#N/A	#N/A	#N/A	#N/A	#N/A	#N/A	#N/A	#N/A	#N/A	#N/A	#N/A	#N/A	#N/A	#N/A	#N/A	1.00878	#N/A	1.77797	1.10578	1.53175	1.36452	1.04266	0.943076	1.06349	1.19331	1.15336	0.897258	1.01446	0.950923	1.85889	1.06424	0.927328	#N/A	#N/A	#N/A	#N/A	#N/A	#N/A	#N/A	#N/A	#N/A	#N/A	#N/A	#N/A	18	ENSG00000100934	SEC23A	protein_coding	SEC23 homolog A, COPII coat complex component [Source:HGNC Symbol;Acc:HGNC:10701]
SLC25A43	#N/A	#N/A	#N/A	#N/A	#N/A	#N/A	#N/A	#N/A	#N/A	1.52145	#N/A	#N/A	#N/A	#N/A	#N/A	#N/A	#N/A	#N/A	#N/A	#N/A	#N/A	#N/A	#N/A	#N/A	#N/A	0.419059	#N/A	#N/A	#N/A	#N/A	#N/A	#N/A	#N/A	#N/A	4.37551	#N/A	3.98259	5.72816	4.2718	4.63936	5.14933	4.33383	5.11504	4.06412	3.8984	0.409605	4.09198	4.87664	0.844829	5.19672	4.52799	#N/A	#N/A	#N/A	#N/A	#N/A	#N/A	#N/A	#N/A	#N/A	#N/A	#N/A	#N/A	18	ENSG00000077713	SLC25A43	protein_coding	solute carrier family 25 member 43 [Source:HGNC Symbol;Acc:HGNC:30557]
EIF3D	#N/A	#N/A	#N/A	#N/A	#N/A	#N/A	#N/A	#N/A	#N/A	1.57598	0.143395	#N/A	#N/A	#N/A	#N/A	#N/A	#N/A	#N/A	#N/A	#N/A	#N/A	#N/A	#N/A	#N/A	#N/A	#N/A	#N/A	#N/A	#N/A	#N/A	#N/A	#N/A	#N/A	#N/A	2.81594	#N/A	3.62996	2.23332	1.88766	2.09297	2.49581	3.04614	1.77596	1.97266	2.23058	0.625982	1.81501	1.86201	0.413665	1.77564	2.11691	#N/A	#N/A	#N/A	#N/A	#N/A	#N/A	#N/A	#N/A	#N/A	#N/A	#N/A	#N/A	18	ENSG00000100353	EIF3D	protein_coding	eukaryotic translation initiation factor 3 subunit D [Source:HGNC Symbol;Acc:HGNC:3278]
LASP1	#N/A	#N/A	#N/A	#N/A	#N/A	#N/A	#N/A	#N/A	#N/A	1.37307	#N/A	#N/A	#N/A	#N/A	#N/A	#N/A	#N/A	#N/A	#N/A	#N/A	#N/A	#N/A	#N/A	#N/A	#N/A	#N/A	#N/A	#N/A	#N/A	#N/A	#N/A	#N/A	#N/A	#N/A	5.18066	0.16801	5.09385	6.86117	5.4439	5.20311	6.33446	0.958027	5.60397	3.96539	4.16503	0.199825	5.05244	4.84884	0.554525	4.23352	4.52126	#N/A	#N/A	#N/A	#N/A	#N/A	#N/A	#N/A	#N/A	#N/A	#N/A	#N/A	#N/A	18	ENSG00000002834	LASP1	protein_coding	LIM and SH3 protein 1 [Source:HGNC Symbol;Acc:HGNC:6513]
TUBA1A	#N/A	#N/A	#N/A	#N/A	#N/A	#N/A	#N/A	#N/A	#N/A	1.76222	#N/A	#N/A	#N/A	#N/A	#N/A	#N/A	#N/A	#N/A	#N/A	#N/A	#N/A	#N/A	#N/A	#N/A	#N/A	#N/A	#N/A	#N/A	#N/A	#N/A	#N/A	#N/A	#N/A	#N/A	0.292175	0.0586806	0.29252	0.29633	0.471516	0.2743	0.306845	0.212851	0.30913	0.986868	0.241683	0.160311	0.30132	0.278446	#N/A	0.291301	0.287834	#N/A	#N/A	#N/A	#N/A	#N/A	#N/A	#N/A	#N/A	#N/A	#N/A	#N/A	0.138121	18	ENSG00000167552	TUBA1A	protein_coding	tubulin alpha 1a [Source:HGNC Symbol;Acc:HGNC:20766]
PROCR	#N/A	#N/A	#N/A	#N/A	#N/A	#N/A	#N/A	#N/A	#N/A	1.34854	#N/A	#N/A	#N/A	#N/A	#N/A	#N/A	#N/A	#N/A	#N/A	#N/A	#N/A	#N/A	#N/A	#N/A	#N/A	#N/A	#N/A	#N/A	#N/A	#N/A	#N/A	#N/A	#N/A	#N/A	3.72942	0.0843739	3.44759	4.04152	3.73926	3.61935	3.40467	2.21946	3.36132	2.89017	2.48009	0.504785	3.08027	3.11511	0.342546	2.89808	3.2438	#N/A	#N/A	#N/A	#N/A	#N/A	#N/A	#N/A	#N/A	#N/A	#N/A	#N/A	#N/A	18	ENSG00000101000	PROCR	protein_coding	protein C receptor [Source:HGNC Symbol;Acc:HGNC:9452]
DAP	#N/A	#N/A	#N/A	#N/A	0.458001	#N/A	0.420896	#N/A	#N/A	1.73184	#N/A	#N/A	#N/A	#N/A	#N/A	#N/A	#N/A	#N/A	#N/A	#N/A	#N/A	#N/A	#N/A	#N/A	#N/A	#N/A	#N/A	#N/A	#N/A	#N/A	#N/A	#N/A	#N/A	#N/A	3.99919	#N/A	4.76095	4.81278	5.50419	4.872	5.06156	2.95398	6.7042	3.63601	0.566639	0.1695	4.97935	4.51422	#N/A	6.50685	4.35332	#N/A	#N/A	#N/A	#N/A	#N/A	#N/A	#N/A	#N/A	#N/A	#N/A	#N/A	#N/A	18	ENSG00000112977	DAP	protein_coding	death associated protein [Source:HGNC Symbol;Acc:HGNC:2672]
CD2BP2	#N/A	#N/A	#N/A	#N/A	#N/A	#N/A	0.100519	#N/A	#N/A	0.159375	#N/A	#N/A	#N/A	#N/A	#N/A	#N/A	#N/A	#N/A	#N/A	#N/A	#N/A	#N/A	#N/A	#N/A	#N/A	0.0578181	#N/A	#N/A	#N/A	#N/A	#N/A	#N/A	#N/A	#N/A	0.22992	#N/A	0.229488	0.379539	2.19906	0.937882	6.41469	0.175448	0.346686	0.220259	0.179547	0.127603	0.217402	0.221226	#N/A	0.540599	0.616461	#N/A	#N/A	#N/A	#N/A	#N/A	#N/A	#N/A	#N/A	#N/A	#N/A	#N/A	#N/A	18	ENSG00000169217	CD2BP2	protein_coding	CD2 cytoplasmic tail binding protein 2 [Source:HGNC Symbol;Acc:HGNC:1656]
HMGN5	#N/A	#N/A	#N/A	#N/A	#N/A	#N/A	#N/A	#N/A	#N/A	0.216018	#N/A	#N/A	#N/A	#N/A	#N/A	#N/A	#N/A	#N/A	#N/A	#N/A	#N/A	#N/A	#N/A	#N/A	#N/A	#N/A	#N/A	#N/A	#N/A	#N/A	#N/A	#N/A	#N/A	0.0341008	0.199757	0.0519976	0.217429	0.216719	0.212882	0.215161	0.234863	0.154335	0.217383	0.201537	0.174411	0.116796	0.207001	0.214907	#N/A	0.208594	0.221706	#N/A	#N/A	#N/A	#N/A	#N/A	#N/A	#N/A	#N/A	#N/A	#N/A	#N/A	#N/A	18	ENSG00000198157	HMGN5	protein_coding	high mobility group nucleosome binding domain 5 [Source:HGNC Symbol;Acc:HGNC:8013]
#273650	#N/A	#N/A	0.108718	#N/A	#N/A	#N/A	#N/A	#N/A	#N/A	0.0741274	#N/A	#N/A	#N/A	#N/A	#N/A	#N/A	#N/A	#N/A	#N/A	#N/A	#N/A	#N/A	#N/A	#N/A	#N/A	#N/A	#N/A	#N/A	#N/A	#N/A	#N/A	#N/A	#N/A	#N/A	0.133337	#N/A	0.133371	0.135348	0.136361	0.107246	0.124822	0.0754447	0.12569	0.126449	0.107413	#N/A	0.13854	0.133196	#N/A	0.133815	0.119489	0.0977207	0.0724103	#N/A	#N/A	#N/A	#N/A	#N/A	#N/A	#N/A	#N/A	#N/A	#N/A	18	ENSG00000273650		lncRNA	novel transcript
PLTP	#N/A	#N/A	#N/A	#N/A	0.0893643	0.118256	#N/A	#N/A	#N/A	0.120842	#N/A	#N/A	#N/A	#N/A	#N/A	#N/A	#N/A	#N/A	#N/A	#N/A	#N/A	#N/A	#N/A	#N/A	#N/A	#N/A	#N/A	#N/A	#N/A	#N/A	#N/A	#N/A	#N/A	#N/A	0.162014	#N/A	0.160782	0.172716	0.163346	0.13827	0.17149	0.114136	0.150652	0.131587	0.140544	0.0845824	0.17889	0.160505	#N/A	0.138186	0.157593	#N/A	#N/A	#N/A	#N/A	#N/A	#N/A	#N/A	#N/A	#N/A	#N/A	#N/A	#N/A	18	ENSG00000100979	PLTP	protein_coding	phospholipid transfer protein [Source:HGNC Symbol;Acc:HGNC:9093]
ARHGAP1	#N/A	#N/A	#N/A	#N/A	#N/A	#N/A	#N/A	#N/A	#N/A	1.16007	#N/A	#N/A	#N/A	#N/A	#N/A	#N/A	#N/A	#N/A	#N/A	#N/A	#N/A	#N/A	#N/A	#N/A	#N/A	#N/A	#N/A	#N/A	#N/A	#N/A	#N/A	#N/A	#N/A	#N/A	2.00262	0.226168	2.07839	2.02011	2.59741	1.57213	1.63378	1.47809	2.36203	2.53398	2.17763	1.28828	2.34749	2.20371	0.41545	2.74568	1.57026	#N/A	#N/A	#N/A	#N/A	#N/A	#N/A	#N/A	#N/A	#N/A	#N/A	#N/A	#N/A	18	ENSG00000175220	ARHGAP1	protein_coding	Rho GTPase activating protein 1 [Source:HGNC Symbol;Acc:HGNC:673]
NDN#182636	#N/A	#N/A	#N/A	#N/A	0.153905	#N/A	#N/A	#N/A	#N/A	0.098347	#N/A	#N/A	#N/A	#N/A	#N/A	#N/A	#N/A	#N/A	#N/A	#N/A	#N/A	#N/A	#N/A	#N/A	#N/A	#N/A	#N/A	#N/A	#N/A	#N/A	#N/A	#N/A	#N/A	#N/A	0.217631	#N/A	0.217148	0.220118	0.215871	0.212515	0.241265	0.158072	0.237649	0.208148	0.178013	0.114948	0.224891	0.215277	#N/A	0.199667	0.223402	#N/A	#N/A	#N/A	#N/A	#N/A	#N/A	#N/A	#N/A	#N/A	#N/A	0.123664	#N/A	18	ENSG00000182636	NDN	protein_coding	necdin, MAGE family member [Source:HGNC Symbol;Acc:HGNC:7675]
#259678	#N/A	#N/A	0.335119	#N/A	#N/A	#N/A	#N/A	#N/A	#N/A	0.165431	#N/A	#N/A	#N/A	#N/A	#N/A	#N/A	#N/A	#N/A	#N/A	#N/A	#N/A	#N/A	#N/A	#N/A	#N/A	#N/A	#N/A	#N/A	#N/A	#N/A	#N/A	#N/A	#N/A	#N/A	1.33533	#N/A	0.730773	0.878911	2.64817	1.25776	2.71767	0.228151	2.26581	0.255494	0.136118	0.0930592	2.00039	1.9783	#N/A	1.19014	1.48361	#N/A	#N/A	#N/A	0.113373	#N/A	#N/A	#N/A	#N/A	#N/A	#N/A	#N/A	#N/A	18	ENSG00000259678		lncRNA	novel transcript, antisense to DMXL2
UNG	#N/A	#N/A	#N/A	#N/A	#N/A	#N/A	0.100066	#N/A	#N/A	0.444777	#N/A	#N/A	#N/A	#N/A	#N/A	#N/A	#N/A	0.0688864	#N/A	#N/A	#N/A	#N/A	#N/A	#N/A	#N/A	#N/A	#N/A	#N/A	#N/A	#N/A	#N/A	#N/A	#N/A	#N/A	1.45539	0.0484193	1.31669	1.80352	1.51003	1.29362	2.09731	#N/A	2.03333	0.731026	0.143406	0.0867006	2.00909	1.79834	#N/A	1.6457	1.64687	#N/A	#N/A	#N/A	#N/A	#N/A	#N/A	#N/A	#N/A	#N/A	#N/A	#N/A	#N/A	18	ENSG00000076248	UNG	protein_coding	uracil DNA glycosylase [Source:HGNC Symbol;Acc:HGNC:12572]
G6PD	#N/A	#N/A	#N/A	#N/A	#N/A	#N/A	0.0791027	#N/A	#N/A	0.062731	#N/A	#N/A	#N/A	#N/A	#N/A	#N/A	#N/A	#N/A	#N/A	#N/A	#N/A	#N/A	#N/A	#N/A	#N/A	0.0444262	0.119523	#N/A	#N/A	#N/A	0.214084	#N/A	0.0557964	#N/A	#N/A	#N/A	1.29031	0.880681	2.25281	1.59996	1.81235	#N/A	1.97495	0.34484	0.0852674	#N/A	1.69886	0.873644	#N/A	1.65941	1.20551	#N/A	#N/A	#N/A	#N/A	#N/A	#N/A	#N/A	#N/A	#N/A	#N/A	#N/A	#N/A	18	ENSG00000160211	G6PD	protein_coding	glucose-6-phosphate dehydrogenase [Source:HGNC Symbol;Acc:HGNC:4057]
LINC00342	#N/A	#N/A	#N/A	#N/A	#N/A	#N/A	#N/A	#N/A	#N/A	0.820241	#N/A	#N/A	#N/A	#N/A	#N/A	#N/A	#N/A	#N/A	#N/A	#N/A	#N/A	#N/A	#N/A	#N/A	#N/A	#N/A	#N/A	#N/A	#N/A	#N/A	#N/A	#N/A	#N/A	#N/A	1.61031	0.632941	1.32403	1.43297	1.84241	1.39839	1.31232	1.5341	1.81174	1.5035	1.98961	1.48465	1.67384	1.6639	2.06333	1.74941	1.26578	#N/A	#N/A	#N/A	#N/A	#N/A	#N/A	#N/A	#N/A	#N/A	#N/A	#N/A	#N/A	18	ENSG00000232931	LINC00342	lncRNA	long intergenic non-protein coding RNA 342 [Source:HGNC Symbol;Acc:HGNC:42470]
ARHGDIA	#N/A	#N/A	#N/A	#N/A	#N/A	#N/A	#N/A	#N/A	#N/A	0.597239	#N/A	#N/A	#N/A	#N/A	#N/A	#N/A	#N/A	#N/A	#N/A	#N/A	#N/A	#N/A	#N/A	#N/A	#N/A	#N/A	#N/A	#N/A	#N/A	#N/A	#N/A	#N/A	#N/A	#N/A	0.179856	0.0557834	0.183029	0.1873	0.767768	1.11042	4.24792	0.154143	3.77593	0.313319	0.155517	0.119799	0.86519	1.14731	0.0677549	0.411514	1.93959	#N/A	#N/A	#N/A	#N/A	#N/A	#N/A	#N/A	#N/A	#N/A	#N/A	#N/A	#N/A	18	ENSG00000141522	ARHGDIA	protein_coding	Rho GDP dissociation inhibitor alpha [Source:HGNC Symbol;Acc:HGNC:678]
TMX3	#N/A	#N/A	#N/A	#N/A	#N/A	#N/A	#N/A	#N/A	#N/A	0.967696	#N/A	#N/A	#N/A	#N/A	#N/A	#N/A	#N/A	#N/A	#N/A	#N/A	#N/A	#N/A	#N/A	#N/A	#N/A	0.643092	#N/A	#N/A	#N/A	#N/A	#N/A	#N/A	#N/A	#N/A	0.975874	#N/A	1.36871	1.02531	1.42795	1.15241	0.891317	1.11409	1.10805	1.11724	0.934327	#N/A	0.93778	1.18333	1.34741	1.40323	0.821599	#N/A	#N/A	#N/A	#N/A	#N/A	0.697592	#N/A	#N/A	#N/A	#N/A	#N/A	#N/A	18	ENSG00000166479	TMX3	protein_coding	thioredoxin related transmembrane protein 3 [Source:HGNC Symbol;Acc:HGNC:24718]
LHFPL2	#N/A	#N/A	#N/A	#N/A	#N/A	#N/A	#N/A	#N/A	#N/A	1.14807	#N/A	#N/A	#N/A	#N/A	#N/A	#N/A	#N/A	#N/A	#N/A	#N/A	#N/A	#N/A	#N/A	#N/A	#N/A	#N/A	#N/A	#N/A	#N/A	#N/A	#N/A	#N/A	#N/A	#N/A	2.18014	0.23151	2.54579	2.23665	3.25912	2.52312	2.00259	#N/A	2.82854	2.54272	2.2488	1.1154	2.12173	2.33716	#N/A	2.66871	1.71907	#N/A	#N/A	#N/A	#N/A	#N/A	#N/A	#N/A	#N/A	#N/A	#N/A	0.354881	0.327808	18	ENSG00000145685	LHFPL2	protein_coding	LHFPL tetraspan subfamily member 2 [Source:HGNC Symbol;Acc:HGNC:6588]
TRIQK	#N/A	#N/A	#N/A	#N/A	#N/A	#N/A	#N/A	#N/A	#N/A	1.15247	#N/A	0.211199	#N/A	#N/A	#N/A	#N/A	#N/A	#N/A	#N/A	#N/A	#N/A	#N/A	#N/A	#N/A	#N/A	#N/A	#N/A	#N/A	#N/A	#N/A	#N/A	#N/A	#N/A	#N/A	2.00913	0.2543	2.12069	1.82818	2.28805	2.57366	2.27522	1.82437	1.80517	1.78712	1.65742	1.14167	1.41599	1.90486	#N/A	1.90533	2.10697	#N/A	#N/A	#N/A	#N/A	#N/A	#N/A	#N/A	#N/A	#N/A	#N/A	#N/A	#N/A	18	ENSG00000205133	TRIQK	protein_coding	triple QxxK/R motif containing [Source:HGNC Symbol;Acc:HGNC:27828]
RFC1	#N/A	#N/A	#N/A	#N/A	#N/A	#N/A	1.04663	#N/A	#N/A	0.778239	#N/A	0.519982	#N/A	#N/A	#N/A	#N/A	#N/A	#N/A	#N/A	#N/A	#N/A	#N/A	#N/A	#N/A	#N/A	#N/A	#N/A	0.940764	#N/A	#N/A	#N/A	#N/A	#N/A	#N/A	0.779017	#N/A	1.19742	0.906715	0.955517	0.876928	0.841237	#N/A	0.834498	0.770207	0.871591	0.762736	0.817315	0.875415	#N/A	0.859664	0.997902	#N/A	#N/A	#N/A	#N/A	#N/A	#N/A	#N/A	#N/A	#N/A	#N/A	#N/A	#N/A	18	ENSG00000035928	RFC1	protein_coding	replication factor C subunit 1 [Source:HGNC Symbol;Acc:HGNC:9969]
A2ML1	#N/A	#N/A	#N/A	#N/A	#N/A	#N/A	0.0782021	#N/A	#N/A	0.0464414	#N/A	#N/A	#N/A	#N/A	#N/A	#N/A	#N/A	#N/A	#N/A	#N/A	#N/A	#N/A	#N/A	#N/A	#N/A	0.0575158	#N/A	#N/A	#N/A	#N/A	#N/A	#N/A	#N/A	#N/A	0.158767	#N/A	0.205437	0.107261	1.12316	0.637767	2.49774	0.112645	2.80689	0.119103	0.112953	0.0832493	0.385763	0.107291	#N/A	0.109534	0.564683	#N/A	#N/A	#N/A	#N/A	#N/A	#N/A	#N/A	#N/A	#N/A	#N/A	#N/A	#N/A	18	ENSG00000166535	A2ML1	protein_coding	alpha-2-macroglobulin like 1 [Source:HGNC Symbol;Acc:HGNC:23336]
TXN	#N/A	#N/A	#N/A	#N/A	#N/A	#N/A	#N/A	#N/A	#N/A	0.0566221	#N/A	#N/A	#N/A	#N/A	#N/A	#N/A	#N/A	#N/A	#N/A	#N/A	#N/A	#N/A	#N/A	#N/A	#N/A	#N/A	#N/A	0.0888641	0.0993062	#N/A	#N/A	#N/A	#N/A	#N/A	0.174677	#N/A	0.167291	0.152299	0.143082	0.1161	0.159791	0.12157	0.184296	0.15379	0.131802	0.0824535	0.1745	0.168249	0.0712688	0.173194	#N/A	#N/A	#N/A	#N/A	#N/A	#N/A	#N/A	#N/A	#N/A	#N/A	#N/A	#N/A	#N/A	18	ENSG00000136810	TXN	protein_coding	thioredoxin [Source:HGNC Symbol;Acc:HGNC:12435]
CHRD	#N/A	#N/A	0.111609	#N/A	#N/A	0.133068	#N/A	#N/A	#N/A	0.117496	#N/A	#N/A	#N/A	#N/A	#N/A	#N/A	#N/A	#N/A	#N/A	#N/A	#N/A	#N/A	#N/A	#N/A	#N/A	#N/A	#N/A	#N/A	0.109624	#N/A	#N/A	#N/A	#N/A	#N/A	0.225372	0.0465699	1.79153	1.68857	1.86578	0.977149	2.31114	#N/A	2.08934	0.65323	0.249787	#N/A	1.43741	1.00546	#N/A	0.570769	1.9445	#N/A	#N/A	#N/A	#N/A	#N/A	#N/A	#N/A	#N/A	#N/A	#N/A	#N/A	#N/A	18	ENSG00000090539	CHRD	protein_coding	chordin [Source:HGNC Symbol;Acc:HGNC:1949]
KIAA0753	#N/A	#N/A	#N/A	#N/A	#N/A	#N/A	#N/A	#N/A	#N/A	1.22591	#N/A	#N/A	#N/A	#N/A	#N/A	#N/A	#N/A	#N/A	#N/A	#N/A	#N/A	#N/A	#N/A	#N/A	#N/A	#N/A	#N/A	#N/A	#N/A	#N/A	#N/A	#N/A	#N/A	#N/A	1.54516	#N/A	1.31052	1.30199	1.77162	1.50615	1.28259	1.51072	1.28029	1.55472	1.63305	0.385588	1.41727	1.40538	0.215563	1.20812	1.4923	#N/A	#N/A	#N/A	#N/A	#N/A	#N/A	#N/A	#N/A	#N/A	0.129575	#N/A	#N/A	18	ENSG00000198920	KIAA0753	protein_coding	KIAA0753 [Source:HGNC Symbol;Acc:HGNC:29110]
RNF126	#N/A	#N/A	#N/A	#N/A	#N/A	#N/A	#N/A	#N/A	#N/A	0.563468	0.107558	#N/A	#N/A	#N/A	#N/A	#N/A	#N/A	0.117483	#N/A	0.0638945	#N/A	#N/A	#N/A	#N/A	#N/A	#N/A	#N/A	#N/A	#N/A	#N/A	#N/A	#N/A	#N/A	#N/A	1.49926	#N/A	2.20723	1.46957	1.30436	1.17569	1.40597	#N/A	1.49168	1.48208	0.739224	#N/A	1.35614	1.35327	0.0788468	1.44896	1.28186	#N/A	#N/A	#N/A	#N/A	#N/A	#N/A	#N/A	#N/A	#N/A	#N/A	#N/A	#N/A	18	ENSG00000070423	RNF126	protein_coding	ring finger protein 126 [Source:HGNC Symbol;Acc:HGNC:21151]
#229195	#N/A	#N/A	#N/A	#N/A	#N/A	#N/A	#N/A	#N/A	#N/A	0.1846	#N/A	#N/A	#N/A	#N/A	#N/A	0.0623288	#N/A	#N/A	#N/A	#N/A	#N/A	#N/A	#N/A	#N/A	#N/A	#N/A	#N/A	#N/A	#N/A	#N/A	#N/A	#N/A	#N/A	#N/A	0.18145	#N/A	0.519292	0.204358	1.16966	0.185621	3.82463	0.14885	4.769	0.142968	0.141948	0.107258	1.25603	0.176063	#N/A	0.315926	0.164722	#N/A	#N/A	#N/A	#N/A	#N/A	#N/A	#N/A	0.0810729	#N/A	#N/A	#N/A	#N/A	18	ENSG00000229195		lncRNA	novel transcript
#253197	#N/A	#N/A	#N/A	#N/A	#N/A	#N/A	#N/A	#N/A	#N/A	1.16388	0.109526	#N/A	#N/A	#N/A	#N/A	#N/A	#N/A	#N/A	#N/A	#N/A	#N/A	#N/A	#N/A	#N/A	#N/A	#N/A	0.418509	#N/A	#N/A	#N/A	#N/A	#N/A	#N/A	#N/A	1.84018	#N/A	1.91655	1.71481	1.55254	2.14842	1.6886	1.23291	1.61227	1.38228	1.6685	#N/A	#N/A	1.32786	#N/A	1.44799	1.90461	#N/A	#N/A	#N/A	#N/A	#N/A	#N/A	#N/A	#N/A	#N/A	#N/A	0.141698	0.110649	18	ENSG00000253197		lncRNA	novel transcript
SBNO2#064932	#N/A	#N/A	#N/A	#N/A	#N/A	#N/A	#N/A	#N/A	#N/A	1.11958	#N/A	#N/A	#N/A	#N/A	#N/A	#N/A	0.420341	#N/A	#N/A	#N/A	#N/A	#N/A	#N/A	#N/A	#N/A	#N/A	#N/A	#N/A	#N/A	#N/A	#N/A	#N/A	#N/A	#N/A	1.34529	0.215115	1.75029	1.56051	1.69167	1.72253	1.73239	1.59592	1.69565	1.87349	1.23124	0.802252	1.78188	1.86508	#N/A	1.858	1.60581	#N/A	#N/A	#N/A	#N/A	#N/A	#N/A	#N/A	#N/A	#N/A	#N/A	#N/A	#N/A	18	ENSG00000064932	SBNO2	protein_coding	strawberry notch homolog 2 [Source:HGNC Symbol;Acc:HGNC:29158]
ORAI3	#N/A	#N/A	#N/A	#N/A	#N/A	#N/A	#N/A	#N/A	#N/A	0.304848	0.112474	#N/A	#N/A	#N/A	#N/A	#N/A	#N/A	#N/A	#N/A	#N/A	#N/A	#N/A	#N/A	#N/A	#N/A	#N/A	#N/A	#N/A	#N/A	#N/A	#N/A	#N/A	0.0748228	#N/A	0.533986	#N/A	0.302486	2.9899	0.29631	0.277919	5.07538	0.295756	7.23842	0.22499	0.187906	0.12591	5.11043	0.292935	#N/A	0.301213	0.31556	#N/A	#N/A	#N/A	#N/A	#N/A	#N/A	#N/A	#N/A	#N/A	#N/A	#N/A	#N/A	18	ENSG00000175938	ORAI3	protein_coding	ORAI calcium release-activated calcium modulator 3 [Source:HGNC Symbol;Acc:HGNC:28185]
KIAA0040	#N/A	#N/A	#N/A	#N/A	#N/A	#N/A	#N/A	#N/A	#N/A	1.0406	#N/A	#N/A	#N/A	#N/A	#N/A	#N/A	#N/A	#N/A	#N/A	#N/A	#N/A	#N/A	#N/A	#N/A	#N/A	#N/A	1.11134	#N/A	#N/A	#N/A	#N/A	#N/A	#N/A	#N/A	3.31282	0.0800505	3.56096	3.44809	3.58939	3.0893	3.79558	2.32288	2.68905	2.28109	2.57882	0.317963	2.28063	2.84863	#N/A	2.47553	4.52094	#N/A	#N/A	#N/A	#N/A	#N/A	#N/A	#N/A	#N/A	#N/A	#N/A	#N/A	#N/A	18	ENSG00000235750	KIAA0040	protein_coding	KIAA0040 [Source:HGNC Symbol;Acc:HGNC:28950]
GOLGB1	#N/A	#N/A	#N/A	#N/A	#N/A	#N/A	#N/A	#N/A	#N/A	0.621654	0.96373	0.956854	#N/A	#N/A	#N/A	#N/A	#N/A	#N/A	#N/A	#N/A	#N/A	#N/A	#N/A	#N/A	#N/A	#N/A	#N/A	1.19466	#N/A	#N/A	#N/A	#N/A	#N/A	#N/A	0.810883	#N/A	0.8216	0.834055	0.929695	0.829786	0.676509	#N/A	0.697635	0.740589	0.637648	0.952014	0.732428	0.893295	#N/A	0.842341	0.702036	#N/A	#N/A	#N/A	#N/A	#N/A	#N/A	#N/A	#N/A	#N/A	#N/A	#N/A	#N/A	18	ENSG00000173230	GOLGB1	protein_coding	golgin B1 [Source:HGNC Symbol;Acc:HGNC:4429]
TRAM2-AS1	#N/A	#N/A	0.580805	#N/A	#N/A	#N/A	0.10352	#N/A	#N/A	0.603814	0.099357	#N/A	#N/A	#N/A	#N/A	#N/A	#N/A	#N/A	#N/A	#N/A	#N/A	#N/A	#N/A	#N/A	#N/A	#N/A	#N/A	#N/A	0.108556	#N/A	#N/A	#N/A	#N/A	#N/A	#N/A	0.0297303	1.77072	#N/A	1.45223	1.2677	1.08509	#N/A	1.16796	1.46878	#N/A	0.0652458	1.29178	1.26467	#N/A	1.55683	1.13078	#N/A	#N/A	#N/A	#N/A	#N/A	#N/A	#N/A	#N/A	#N/A	#N/A	#N/A	0.102046	18	ENSG00000225791	TRAM2-AS1	lncRNA	TRAM2 antisense RNA 1 (head to head) [Source:HGNC Symbol;Acc:HGNC:48663]
RENO1	#N/A	#N/A	#N/A	#N/A	#N/A	#N/A	#N/A	#N/A	#N/A	1.02222	0.110504	#N/A	#N/A	#N/A	#N/A	#N/A	#N/A	#N/A	#N/A	#N/A	#N/A	#N/A	#N/A	#N/A	#N/A	#N/A	#N/A	#N/A	#N/A	#N/A	#N/A	#N/A	#N/A	#N/A	1.58885	#N/A	2.26499	1.42545	1.07226	1.17291	1.28249	1.6449	1.24353	#N/A	1.21071	0.210074	1.29998	1.31895	#N/A	1.17976	1.64163	#N/A	#N/A	#N/A	#N/A	#N/A	#N/A	#N/A	#N/A	#N/A	#N/A	0.109015	0.0910088	18	ENSG00000287431	RENO1	lncRNA	regulator of early neurogenesis 1 [Source:HGNC Symbol;Acc:HGNC:54096]
LRFN4	#N/A	#N/A	0.4698	#N/A	#N/A	#N/A	#N/A	#N/A	#N/A	0.443471	#N/A	#N/A	#N/A	#N/A	#N/A	#N/A	#N/A	#N/A	#N/A	#N/A	#N/A	#N/A	#N/A	#N/A	#N/A	#N/A	#N/A	#N/A	#N/A	#N/A	#N/A	#N/A	#N/A	0.0496171	1.97537	#N/A	1.86128	1.75072	1.64543	2.08581	2.45762	0.406287	1.24882	1.06334	#N/A	#N/A	1.33612	1.31198	0.169023	1.32651	1.41185	#N/A	#N/A	#N/A	#N/A	#N/A	#N/A	#N/A	0.102201	#N/A	#N/A	#N/A	#N/A	18	ENSG00000173621	LRFN4	protein_coding	leucine rich repeat and fibronectin type III domain containing 4 [Source:HGNC Symbol;Acc:HGNC:28456]
CENPJ	#N/A	#N/A	#N/A	#N/A	#N/A	#N/A	#N/A	#N/A	#N/A	1.19754	#N/A	#N/A	#N/A	#N/A	#N/A	#N/A	#N/A	#N/A	#N/A	#N/A	#N/A	#N/A	#N/A	#N/A	#N/A	#N/A	#N/A	#N/A	#N/A	#N/A	#N/A	#N/A	#N/A	#N/A	1.23089	#N/A	1.42945	1.20082	1.54033	1.5361	1.33153	1.28566	1.43498	1.16993	1.87865	0.48825	1.45228	1.57521	0.209479	1.27503	1.29943	#N/A	#N/A	#N/A	#N/A	#N/A	#N/A	#N/A	#N/A	#N/A	#N/A	0.185445	#N/A	18	ENSG00000151849	CENPJ	protein_coding	centromere protein J [Source:HGNC Symbol;Acc:HGNC:17272]
CHKB	#N/A	#N/A	#N/A	#N/A	#N/A	#N/A	#N/A	#N/A	#N/A	0.864974	#N/A	#N/A	#N/A	#N/A	#N/A	#N/A	#N/A	#N/A	#N/A	#N/A	#N/A	#N/A	#N/A	#N/A	#N/A	#N/A	#N/A	#N/A	#N/A	#N/A	#N/A	#N/A	#N/A	#N/A	1.00378	#N/A	0.860203	1.17682	0.929013	1.05393	0.967471	0.921396	0.988596	0.944514	1.08894	#N/A	1.19121	1.00491	0.295616	1.06772	0.938597	#N/A	#N/A	#N/A	#N/A	0.402031	0.283185	#N/A	#N/A	#N/A	#N/A	#N/A	#N/A	18	ENSG00000100288	CHKB	protein_coding	choline kinase beta [Source:HGNC Symbol;Acc:HGNC:1938]
LINC01352	#N/A	#N/A	0.109745	#N/A	#N/A	#N/A	#N/A	#N/A	#N/A	0.0539026	#N/A	#N/A	#N/A	#N/A	#N/A	#N/A	#N/A	#N/A	#N/A	#N/A	#N/A	#N/A	0.0508282	#N/A	#N/A	#N/A	#N/A	#N/A	#N/A	#N/A	#N/A	#N/A	#N/A	#N/A	0.110154	#N/A	0.127765	0.127479	0.135331	0.13838	2.98739	#N/A	4.02445	0.1233	#N/A	0.082215	0.711037	0.134149	#N/A	0.490148	0.203582	0.122863	#N/A	#N/A	#N/A	#N/A	#N/A	#N/A	#N/A	#N/A	0.0462444	#N/A	#N/A	18	ENSG00000238078	LINC01352	lncRNA	long intergenic non-protein coding RNA 1352 [Source:HGNC Symbol;Acc:HGNC:50578]
EFNA4	#N/A	#N/A	#N/A	#N/A	#N/A	#N/A	#N/A	#N/A	#N/A	0.0562957	#N/A	#N/A	0.06209	0.103812	#N/A	#N/A	#N/A	0.0669585	#N/A	#N/A	#N/A	#N/A	#N/A	#N/A	#N/A	#N/A	#N/A	#N/A	#N/A	#N/A	#N/A	#N/A	#N/A	#N/A	0.170437	#N/A	0.124841	0.178281	0.132983	0.134001	2.63659	0.117695	3.04717	0.152722	0.137413	#N/A	0.75718	0.291335	#N/A	0.130797	0.133616	#N/A	#N/A	#N/A	#N/A	#N/A	#N/A	#N/A	#N/A	#N/A	#N/A	#N/A	#N/A	18	ENSG00000243364	EFNA4	protein_coding	ephrin A4 [Source:HGNC Symbol;Acc:HGNC:3224]
BOLA2	#N/A	#N/A	0.0472565	#N/A	#N/A	#N/A	#N/A	#N/A	#N/A	0.0368216	#N/A	#N/A	#N/A	#N/A	#N/A	#N/A	#N/A	#N/A	#N/A	#N/A	#N/A	#N/A	#N/A	#N/A	#N/A	#N/A	#N/A	#N/A	#N/A	#N/A	#N/A	#N/A	#N/A	#N/A	0.0588951	#N/A	0.0721441	0.0565069	0.0705523	0.0601467	#N/A	0.0715511	0.170984	0.0993375	0.0795559	#N/A	0.109099	0.0576786	#N/A	0.0734303	0.0571131	0.0866399	0.0377091	#N/A	#N/A	#N/A	#N/A	#N/A	#N/A	#N/A	0.0407401	#N/A	#N/A	18	ENSG00000183336	BOLA2	protein_coding	bolA family member 2 [Source:HGNC Symbol;Acc:HGNC:29488]
MIDN	#N/A	#N/A	#N/A	#N/A	#N/A	#N/A	#N/A	#N/A	#N/A	#N/A	0.280239	#N/A	#N/A	4.37664	2.88604	3.74303	0.371813	0.141441	0.144297	0.14483	0.0890442	0.169734	#N/A	0.161251	0.102853	#N/A	#N/A	#N/A	#N/A	#N/A	2.10311	#N/A	0.973726	#N/A	#N/A	#N/A	#N/A	#N/A	#N/A	#N/A	#N/A	#N/A	#N/A	#N/A	#N/A	#N/A	#N/A	#N/A	#N/A	#N/A	#N/A	2.06988	1.04292	#N/A	#N/A	#N/A	0.219179	0.269512	#N/A	#N/A	#N/A	#N/A	#N/A	18	ENSG00000167470	MIDN	protein_coding	midnolin [Source:HGNC Symbol;Acc:HGNC:16298]
C2orf27A	#N/A	#N/A	2.16054	1.43526	1.20281	0.527594	#N/A	#N/A	#N/A	#N/A	0.249965	#N/A	#N/A	#N/A	#N/A	#N/A	#N/A	#N/A	#N/A	#N/A	#N/A	#N/A	#N/A	#N/A	#N/A	0.314616	0.984064	0.787975	#N/A	#N/A	#N/A	#N/A	#N/A	#N/A	1.77338	#N/A	1.05695	1.42557	1.01633	1.5022	1.53504	2.00904	#N/A	1.12342	#N/A	#N/A	#N/A	0.940881	#N/A	#N/A	#N/A	#N/A	#N/A	#N/A	#N/A	#N/A	0.29216	#N/A	#N/A	#N/A	#N/A	#N/A	#N/A	18	ENSG00000287151	C2orf27A	lncRNA	chromosome 2 open reading frame 27A [Source:HGNC Symbol;Acc:HGNC:25077]
GPD1L	#N/A	#N/A	0.293148	#N/A	0.129528	0.122569	#N/A	#N/A	#N/A	#N/A	0.0863046	#N/A	#N/A	0.148383	0.103306	0.0902464	#N/A	0.0900531	0.0641397	#N/A	0.0542349	0.0746249	#N/A	0.0496895	#N/A	#N/A	#N/A	#N/A	#N/A	#N/A	#N/A	#N/A	#N/A	#N/A	#N/A	#N/A	#N/A	#N/A	#N/A	#N/A	#N/A	#N/A	#N/A	#N/A	#N/A	#N/A	#N/A	#N/A	#N/A	#N/A	#N/A	0.19475	#N/A	0.0829022	0.123905	0.0516893	0.114105	0.131862	#N/A	#N/A	#N/A	#N/A	#N/A	18	ENSG00000152642	GPD1L	protein_coding	glycerol-3-phosphate dehydrogenase 1 like [Source:HGNC Symbol;Acc:HGNC:28956]
CEP290	#N/A	#N/A	#N/A	#N/A	#N/A	#N/A	#N/A	#N/A	#N/A	#N/A	0.742898	#N/A	#N/A	#N/A	#N/A	#N/A	#N/A	#N/A	#N/A	#N/A	#N/A	#N/A	#N/A	#N/A	#N/A	#N/A	#N/A	#N/A	1.09328	#N/A	#N/A	#N/A	#N/A	#N/A	1.0857	#N/A	1.11904	1.18302	1.17869	1.19446	1.13116	0.840254	0.969831	1.07372	1.37308	1.08822	0.996571	1.04848	1.03336	1.0648	0.906935	#N/A	#N/A	#N/A	#N/A	#N/A	#N/A	#N/A	#N/A	#N/A	#N/A	#N/A	#N/A	18	ENSG00000198707	CEP290	protein_coding	centrosomal protein 290 [Source:HGNC Symbol;Acc:HGNC:29021]
SEC61B	#N/A	#N/A	1.39929	#N/A	0.824653	#N/A	#N/A	#N/A	#N/A	#N/A	0.126423	#N/A	#N/A	#N/A	#N/A	#N/A	#N/A	#N/A	#N/A	#N/A	#N/A	#N/A	#N/A	#N/A	#N/A	#N/A	#N/A	#N/A	#N/A	#N/A	#N/A	#N/A	#N/A	#N/A	1.08643	#N/A	2.23236	0.945295	1.3614	1.12124	0.91078	1.05913	1.25222	1.26873	1.02081	#N/A	1.32303	1.07917	0.378185	1.36578	1.18044	#N/A	#N/A	#N/A	#N/A	#N/A	#N/A	#N/A	#N/A	#N/A	#N/A	#N/A	#N/A	18	ENSG00000106803	SEC61B	protein_coding	SEC61 translocon subunit beta [Source:HGNC Symbol;Acc:HGNC:16993]
#259370	#N/A	#N/A	#N/A	#N/A	0.0966768	#N/A	#N/A	#N/A	#N/A	#N/A	0.0970764	#N/A	#N/A	#N/A	#N/A	#N/A	#N/A	#N/A	#N/A	#N/A	#N/A	#N/A	#N/A	#N/A	#N/A	#N/A	0.135357	0.107627	0.118901	#N/A	#N/A	#N/A	#N/A	#N/A	1.1563	#N/A	#N/A	1.05813	#N/A	#N/A	#N/A	#N/A	#N/A	#N/A	0.146385	#N/A	1.17493	#N/A	#N/A	#N/A	1.23302	0.103917	0.0645671	0.073297	0.096638	#N/A	#N/A	0.0853182	#N/A	#N/A	0.0447558	0.0844582	0.0949858	18	ENSG00000259370		lncRNA	novel transcript, antisense to TLN2
USE1	#N/A	#N/A	0.160917	0.0993448	#N/A	0.121637	#N/A	#N/A	#N/A	#N/A	0.0634056	0.0356276	#N/A	#N/A	#N/A	#N/A	#N/A	#N/A	#N/A	#N/A	#N/A	#N/A	#N/A	#N/A	#N/A	#N/A	#N/A	#N/A	#N/A	#N/A	#N/A	#N/A	#N/A	#N/A	0.393261	#N/A	0.303321	0.942151	0.616737	#N/A	1.55532	0.230113	2.2041	0.14671	0.0888045	#N/A	0.408828	0.477283	#N/A	0.329634	#N/A	#N/A	#N/A	#N/A	#N/A	#N/A	0.0848122	#N/A	#N/A	#N/A	#N/A	#N/A	#N/A	18	ENSG00000053501	USE1	protein_coding	unconventional SNARE in the ER 1 [Source:HGNC Symbol;Acc:HGNC:30882]
#287125	#N/A	#N/A	#N/A	#N/A	#N/A	#N/A	#N/A	#N/A	#N/A	#N/A	0.0625288	#N/A	#N/A	0.0509506	0.0615448	#N/A	0.0381215	0.0499086	#N/A	#N/A	#N/A	#N/A	#N/A	#N/A	#N/A	#N/A	0.0882	#N/A	#N/A	#N/A	#N/A	#N/A	#N/A	#N/A	#N/A	#N/A	0.100525	0.0989082	0.0977118	0.0867638	1.57115	0.0525207	0.763055	0.118093	#N/A	#N/A	0.109648	0.108543	#N/A	0.091244	0.110989	#N/A	#N/A	#N/A	#N/A	#N/A	#N/A	#N/A	#N/A	#N/A	#N/A	#N/A	#N/A	18	ENSG00000287125		lncRNA	novel transcript, antisense to C16orf74
CPT2	#N/A	#N/A	0.175645	#N/A	#N/A	0.1726	0.0994761	#N/A	#N/A	#N/A	0.100869	#N/A	#N/A	#N/A	#N/A	#N/A	#N/A	#N/A	#N/A	#N/A	#N/A	#N/A	#N/A	#N/A	#N/A	#N/A	#N/A	#N/A	#N/A	#N/A	#N/A	#N/A	#N/A	#N/A	0.946385	#N/A	1.19226	1.2588	3.01019	1.99765	1.41512	#N/A	2.05273	#N/A	0.546555	#N/A	1.49692	1.42597	#N/A	1.4161	1.30823	1.10869	#N/A	#N/A	#N/A	0.0798823	#N/A	#N/A	#N/A	#N/A	#N/A	#N/A	#N/A	18	ENSG00000157184	CPT2	protein_coding	carnitine palmitoyltransferase 2 [Source:HGNC Symbol;Acc:HGNC:2330]
ISCA1	#N/A	#N/A	0.152983	0.0962184	0.121159	0.13386	0.0831103	#N/A	#N/A	#N/A	0.0770617	0.0433843	0.0941004	0.145138	0.0691734	0.0563923	#N/A	0.0738142	#N/A	#N/A	#N/A	#N/A	#N/A	#N/A	#N/A	#N/A	0.136303	0.104437	0.108069	#N/A	#N/A	#N/A	#N/A	#N/A	#N/A	#N/A	#N/A	#N/A	#N/A	#N/A	#N/A	#N/A	#N/A	#N/A	#N/A	#N/A	#N/A	#N/A	#N/A	#N/A	#N/A	0.121644	#N/A	#N/A	0.0948524	#N/A	#N/A	#N/A	#N/A	#N/A	#N/A	#N/A	0.122297	18	ENSG00000135070	ISCA1	protein_coding	iron-sulfur cluster assembly 1 [Source:HGNC Symbol;Acc:HGNC:28660]
PPP1R26-AS1	#N/A	#N/A	#N/A	#N/A	#N/A	#N/A	#N/A	#N/A	#N/A	#N/A	0.0711593	#N/A	#N/A	#N/A	#N/A	#N/A	#N/A	#N/A	#N/A	#N/A	#N/A	#N/A	#N/A	#N/A	#N/A	#N/A	#N/A	#N/A	#N/A	#N/A	#N/A	#N/A	#N/A	#N/A	0.11748	#N/A	0.0894701	0.0920191	0.110584	0.101479	3.7357	0.0879243	4.17803	0.0837247	0.108653	0.0731707	0.130924	0.142345	#N/A	0.0958486	0.171044	#N/A	#N/A	#N/A	#N/A	#N/A	#N/A	#N/A	#N/A	#N/A	#N/A	0.0788107	0.0814959	18	ENSG00000225361	PPP1R26-AS1	lncRNA	PPP1R26 antisense RNA 1 [Source:HGNC Symbol;Acc:HGNC:48717]
#253720	#N/A	#N/A	#N/A	#N/A	#N/A	0.156029	#N/A	#N/A	#N/A	#N/A	0.089837	#N/A	#N/A	0.133528	#N/A	0.106285	0.071828	0.0966414	#N/A	#N/A	#N/A	#N/A	0.0393892	#N/A	0.0693545	0.0722511	#N/A	#N/A	#N/A	#N/A	0.241495	#N/A	#N/A	0.0512447	#N/A	#N/A	#N/A	#N/A	#N/A	#N/A	1.63464	0.296632	#N/A	#N/A	#N/A	#N/A	#N/A	#N/A	#N/A	#N/A	#N/A	0.14776	0.108057	0.0853759	0.115146	#N/A	#N/A	#N/A	0.0863984	#N/A	#N/A	#N/A	#N/A	18	ENSG00000253720		lncRNA	novel transcript
GLT8D2	#N/A	#N/A	#N/A	#N/A	#N/A	#N/A	#N/A	#N/A	#N/A	#N/A	0.0483976	#N/A	#N/A	#N/A	#N/A	#N/A	#N/A	#N/A	#N/A	#N/A	#N/A	#N/A	#N/A	#N/A	#N/A	#N/A	0.133003	#N/A	0.109081	#N/A	#N/A	#N/A	#N/A	#N/A	0.614706	#N/A	0.403401	1.25504	0.17318	0.204262	3.50598	0.122155	3.17166	0.148168	0.128812	0.0868017	0.992792	0.420935	#N/A	0.383423	0.681398	#N/A	#N/A	#N/A	#N/A	#N/A	#N/A	#N/A	#N/A	#N/A	#N/A	#N/A	#N/A	18	ENSG00000120820	GLT8D2	protein_coding	glycosyltransferase 8 domain containing 2 [Source:HGNC Symbol;Acc:HGNC:24890]
GUCY2C	#N/A	#N/A	0.229684	0.114817	0.154871	0.202372	0.105058	#N/A	#N/A	#N/A	#N/A	#N/A	0.0801817	1.03242	0.226407	0.155223	#N/A	0.0636891	#N/A	0.0994649	#N/A	#N/A	#N/A	#N/A	0.0667643	#N/A	#N/A	#N/A	0.120069	#N/A	#N/A	#N/A	#N/A	#N/A	#N/A	#N/A	#N/A	#N/A	#N/A	#N/A	#N/A	#N/A	#N/A	#N/A	#N/A	#N/A	#N/A	#N/A	#N/A	#N/A	#N/A	0.226511	0.132735	#N/A	0.143092	#N/A	#N/A	0.134947	0.10867	#N/A	#N/A	#N/A	#N/A	18	ENSG00000070019	GUCY2C	protein_coding	guanylate cyclase 2C [Source:HGNC Symbol;Acc:HGNC:4688]
S100A4	#N/A	#N/A	3.35497	#N/A	0.200809	#N/A	0.12485	#N/A	#N/A	#N/A	#N/A	#N/A	#N/A	#N/A	#N/A	#N/A	#N/A	#N/A	#N/A	#N/A	#N/A	#N/A	#N/A	#N/A	#N/A	#N/A	#N/A	#N/A	#N/A	#N/A	#N/A	#N/A	#N/A	#N/A	0.284896	#N/A	0.277975	0.296767	0.429426	6.5401	0.313664	0.242672	0.316664	0.335662	0.234686	0.160492	0.2846	0.290174	#N/A	0.288478	0.285415	#N/A	#N/A	#N/A	#N/A	#N/A	#N/A	#N/A	#N/A	#N/A	#N/A	#N/A	#N/A	18	ENSG00000196154	S100A4	protein_coding	S100 calcium binding protein A4 [Source:HGNC Symbol;Acc:HGNC:10494]
ANKRD23	#N/A	#N/A	0.173127	0.151693	#N/A	0.150682	#N/A	#N/A	#N/A	#N/A	#N/A	#N/A	#N/A	1.2634	#N/A	0.107117	#N/A	0.0713101	0.0499727	#N/A	0.0548827	0.0706789	#N/A	#N/A	0.0269324	#N/A	0.150624	0.133362	0.151996	#N/A	#N/A	#N/A	#N/A	#N/A	#N/A	#N/A	#N/A	#N/A	#N/A	#N/A	#N/A	#N/A	#N/A	#N/A	#N/A	#N/A	#N/A	#N/A	#N/A	#N/A	#N/A	0.189561	#N/A	#N/A	0.124953	#N/A	0.107672	0.117011	0.0909473	#N/A	#N/A	#N/A	#N/A	18	ENSG00000163126	ANKRD23	protein_coding	ankyrin repeat domain 23 [Source:HGNC Symbol;Acc:HGNC:24470]
MYOM3	#N/A	#N/A	0.0434054	#N/A	0.0668547	#N/A	#N/A	#N/A	#N/A	#N/A	#N/A	#N/A	#N/A	0.0990016	0.0518174	0.0521379	0.0421062	0.0609128	#N/A	#N/A	#N/A	0.0541114	#N/A	#N/A	0.0424931	#N/A	0.0432051	0.0556623	0.0879338	#N/A	#N/A	#N/A	#N/A	#N/A	#N/A	#N/A	#N/A	#N/A	#N/A	#N/A	#N/A	#N/A	#N/A	#N/A	#N/A	#N/A	#N/A	#N/A	#N/A	#N/A	#N/A	0.112293	#N/A	#N/A	0.0770804	#N/A	0.0782846	0.0838408	0.0484678	#N/A	#N/A	#N/A	0.0578695	18	ENSG00000142661	MYOM3	protein_coding	myomesin 3 [Source:HGNC Symbol;Acc:HGNC:26679]
RND3	#N/A	#N/A	0.13304	#N/A	#N/A	#N/A	#N/A	#N/A	#N/A	#N/A	#N/A	#N/A	#N/A	#N/A	#N/A	#N/A	#N/A	#N/A	#N/A	#N/A	#N/A	#N/A	#N/A	#N/A	#N/A	#N/A	#N/A	#N/A	0.111478	#N/A	#N/A	#N/A	#N/A	#N/A	0.136119	#N/A	0.170254	0.126204	0.964835	0.157161	4.65196	0.0979161	2.83733	0.304073	0.0808275	#N/A	0.940352	0.917031	#N/A	1.15886	1.57677	#N/A	#N/A	0.0495338	#N/A	#N/A	#N/A	#N/A	#N/A	#N/A	#N/A	0.0997222	#N/A	18	ENSG00000115963	RND3	protein_coding	Rho family GTPase 3 [Source:HGNC Symbol;Acc:HGNC:671]
PODN	#N/A	#N/A	0.12487	#N/A	0.1151	0.133308	#N/A	#N/A	#N/A	#N/A	#N/A	#N/A	#N/A	#N/A	#N/A	#N/A	#N/A	#N/A	#N/A	#N/A	#N/A	#N/A	#N/A	#N/A	#N/A	#N/A	#N/A	#N/A	#N/A	#N/A	#N/A	#N/A	#N/A	#N/A	0.176102	#N/A	0.141272	0.174152	0.343402	0.150479	0.178874	0.119683	0.172712	0.129098	0.125647	0.0911598	0.160433	0.154918	#N/A	0.165185	0.147556	#N/A	#N/A	#N/A	#N/A	#N/A	#N/A	#N/A	#N/A	#N/A	#N/A	#N/A	#N/A	18	ENSG00000174348	PODN	protein_coding	podocan [Source:HGNC Symbol;Acc:HGNC:23174]
#286475	#N/A	#N/A	0.0941749	#N/A	#N/A	0.121128	#N/A	#N/A	#N/A	#N/A	#N/A	#N/A	#N/A	#N/A	#N/A	#N/A	#N/A	#N/A	#N/A	#N/A	#N/A	#N/A	#N/A	#N/A	#N/A	#N/A	#N/A	#N/A	#N/A	#N/A	#N/A	#N/A	#N/A	#N/A	0.127502	#N/A	0.158357	0.136828	0.105935	0.113127	2.53917	0.122175	1.85901	0.163112	0.138903	0.0874387	0.140443	0.14577	#N/A	0.159111	0.252333	#N/A	#N/A	#N/A	#N/A	#N/A	#N/A	#N/A	#N/A	#N/A	0.0329213	#N/A	#N/A	18	ENSG00000286475		lncRNA	novel transcript
SLC22A15	#N/A	#N/A	0.102779	#N/A	0.0867179	0.0748533	#N/A	#N/A	#N/A	#N/A	#N/A	#N/A	#N/A	#N/A	#N/A	#N/A	#N/A	#N/A	#N/A	#N/A	#N/A	#N/A	#N/A	#N/A	#N/A	#N/A	#N/A	#N/A	#N/A	#N/A	#N/A	#N/A	#N/A	#N/A	0.109572	#N/A	0.0920015	0.140119	0.113357	0.132352	0.170737	#N/A	0.115377	0.108998	0.108229	0.0646335	0.0823512	0.13766	#N/A	0.0828395	0.126831	#N/A	#N/A	#N/A	#N/A	#N/A	#N/A	#N/A	#N/A	#N/A	#N/A	0.0606412	#N/A	18	ENSG00000163393	SLC22A15	protein_coding	solute carrier family 22 member 15 [Source:HGNC Symbol;Acc:HGNC:20301]
LINC01186	#N/A	#N/A	0.0600292	#N/A	#N/A	#N/A	#N/A	#N/A	#N/A	#N/A	#N/A	#N/A	#N/A	#N/A	0.0479197	#N/A	#N/A	0.0378909	#N/A	#N/A	#N/A	#N/A	#N/A	#N/A	#N/A	#N/A	#N/A	#N/A	#N/A	#N/A	#N/A	#N/A	#N/A	#N/A	0.0455246	#N/A	0.0348407	0.0529054	0.207718	0.0556005	0.784591	#N/A	0.277763	0.0233343	0.049376	0.0272967	0.0858131	0.046259	#N/A	0.0367483	0.0469223	#N/A	#N/A	#N/A	#N/A	#N/A	#N/A	#N/A	#N/A	#N/A	0.0268363	#N/A	#N/A	18	ENSG00000236751	LINC01186	lncRNA	long intergenic non-protein coding RNA 1186 [Source:HGNC Symbol;Acc:HGNC:49573]
CGNL1	#N/A	#N/A	0.0410052	#N/A	#N/A	#N/A	#N/A	#N/A	#N/A	#N/A	#N/A	#N/A	#N/A	#N/A	#N/A	#N/A	#N/A	#N/A	#N/A	#N/A	#N/A	#N/A	#N/A	#N/A	#N/A	#N/A	#N/A	#N/A	#N/A	#N/A	#N/A	#N/A	#N/A	#N/A	0.0702046	#N/A	0.0426874	0.0717049	0.0438059	0.069438	0.383934	0.040309	0.102588	0.0670454	0.0756831	0.0409667	0.0508899	0.0706316	#N/A	0.0863709	0.027608	0.0337644	#N/A	#N/A	#N/A	#N/A	#N/A	#N/A	#N/A	#N/A	0.0247295	#N/A	#N/A	18	ENSG00000128849	CGNL1	protein_coding	cingulin like 1 [Source:HGNC Symbol;Acc:HGNC:25931]
ERC2	#N/A	#N/A	0.139953	#N/A	0.150396	#N/A	0.0971722	#N/A	#N/A	#N/A	#N/A	#N/A	#N/A	#N/A	#N/A	#N/A	#N/A	#N/A	#N/A	#N/A	#N/A	#N/A	#N/A	#N/A	#N/A	#N/A	#N/A	#N/A	#N/A	#N/A	#N/A	#N/A	#N/A	#N/A	1.01356	#N/A	1.1077	0.368302	1.66986	1.98877	3.35801	0.157338	2.90899	0.183091	0.224643	0.091015	2.5604	1.59068	#N/A	1.20339	1.82773	#N/A	#N/A	#N/A	#N/A	#N/A	#N/A	#N/A	#N/A	#N/A	#N/A	#N/A	#N/A	18	ENSG00000187672	ERC2	protein_coding	ELKS/RAB6-interacting/CAST family member 2 [Source:HGNC Symbol;Acc:HGNC:31922]
CNTN1	#N/A	#N/A	0.100694	#N/A	0.0793102	#N/A	#N/A	#N/A	#N/A	#N/A	#N/A	#N/A	#N/A	#N/A	#N/A	#N/A	#N/A	#N/A	#N/A	#N/A	#N/A	#N/A	#N/A	#N/A	#N/A	0.0455387	#N/A	#N/A	#N/A	#N/A	#N/A	#N/A	#N/A	#N/A	0.159114	#N/A	0.135645	0.153138	0.630709	0.168052	0.171754	0.122333	5.30198	0.138324	0.133647	0.063768	0.168442	0.146319	#N/A	0.165327	0.143773	#N/A	#N/A	#N/A	#N/A	#N/A	#N/A	#N/A	#N/A	#N/A	#N/A	#N/A	#N/A	18	ENSG00000018236	CNTN1	protein_coding	contactin 1 [Source:HGNC Symbol;Acc:HGNC:2171]
PRR5L	#N/A	#N/A	#N/A	0.181775	#N/A	0.176219	#N/A	#N/A	#N/A	#N/A	#N/A	#N/A	#N/A	#N/A	#N/A	#N/A	#N/A	#N/A	#N/A	#N/A	0.076313	#N/A	#N/A	#N/A	#N/A	#N/A	#N/A	#N/A	#N/A	#N/A	#N/A	#N/A	#N/A	#N/A	0.881129	#N/A	2.92291	0.841273	4.04847	3.42492	5.00099	0.322654	4.2138	0.840811	0.195869	0.138607	4.08687	3.76802	#N/A	3.66439	3.28212	#N/A	#N/A	#N/A	#N/A	#N/A	#N/A	#N/A	#N/A	#N/A	#N/A	#N/A	#N/A	18	ENSG00000135362	PRR5L	protein_coding	proline rich 5 like [Source:HGNC Symbol;Acc:HGNC:25878]
LIN7A	#N/A	#N/A	#N/A	#N/A	0.112484	#N/A	#N/A	#N/A	#N/A	#N/A	#N/A	#N/A	#N/A	#N/A	#N/A	#N/A	#N/A	#N/A	#N/A	#N/A	#N/A	#N/A	#N/A	#N/A	#N/A	#N/A	0.129602	#N/A	#N/A	#N/A	#N/A	#N/A	#N/A	#N/A	0.250914	#N/A	0.368102	0.157823	0.573988	0.168386	3.53212	0.0975579	3.21669	0.275849	0.125337	#N/A	1.65332	0.240671	#N/A	0.499733	0.141498	#N/A	#N/A	#N/A	#N/A	#N/A	0.084315	#N/A	#N/A	#N/A	#N/A	#N/A	0.0746648	18	ENSG00000111052	LIN7A	protein_coding	lin-7 homolog A, crumbs cell polarity complex component [Source:HGNC Symbol;Acc:HGNC:17787]
TIMP1	#N/A	#N/A	#N/A	#N/A	0.123485	#N/A	0.055025	#N/A	#N/A	#N/A	#N/A	#N/A	#N/A	#N/A	#N/A	#N/A	#N/A	#N/A	#N/A	#N/A	#N/A	#N/A	#N/A	#N/A	#N/A	#N/A	#N/A	#N/A	#N/A	#N/A	#N/A	#N/A	#N/A	#N/A	0.178951	0.048453	0.178723	0.181422	0.15877	0.172381	0.200197	0.128896	0.183398	0.149204	0.128941	0.0936143	0.185276	0.177833	#N/A	0.151332	0.18451	#N/A	#N/A	#N/A	#N/A	#N/A	#N/A	#N/A	#N/A	#N/A	#N/A	#N/A	#N/A	18	ENSG00000102265	TIMP1	protein_coding	TIMP metallopeptidase inhibitor 1 [Source:HGNC Symbol;Acc:HGNC:11820]
CPE	#N/A	#N/A	#N/A	#N/A	0.12301	#N/A	#N/A	#N/A	#N/A	#N/A	#N/A	#N/A	#N/A	#N/A	#N/A	#N/A	#N/A	#N/A	#N/A	#N/A	#N/A	#N/A	#N/A	#N/A	#N/A	#N/A	#N/A	0.13114	0.137077	#N/A	#N/A	#N/A	#N/A	#N/A	0.424376	#N/A	4.26056	3.37922	2.88875	0.288759	6.3202	0.181116	3.69484	1.57958	0.703125	#N/A	#N/A	3.46236	#N/A	1.54565	0.911285	#N/A	#N/A	#N/A	#N/A	#N/A	#N/A	#N/A	#N/A	#N/A	#N/A	0.0941295	0.0665742	18	ENSG00000109472	CPE	protein_coding	carboxypeptidase E [Source:HGNC Symbol;Acc:HGNC:2303]
RBPMS2	#N/A	#N/A	#N/A	#N/A	0.106332	#N/A	#N/A	#N/A	#N/A	#N/A	#N/A	#N/A	#N/A	#N/A	0.0641001	#N/A	#N/A	0.0973246	#N/A	#N/A	#N/A	#N/A	#N/A	#N/A	#N/A	#N/A	#N/A	#N/A	#N/A	#N/A	#N/A	#N/A	#N/A	#N/A	0.171635	#N/A	0.470559	0.243784	0.806895	0.19764	0.209857	0.148137	0.202298	0.202643	0.168108	0.0944507	0.702539	0.200289	#N/A	0.17753	0.206266	#N/A	#N/A	#N/A	#N/A	#N/A	#N/A	#N/A	#N/A	#N/A	#N/A	#N/A	#N/A	18	ENSG00000166831	RBPMS2	protein_coding	RNA binding protein, mRNA processing factor 2 [Source:HGNC Symbol;Acc:HGNC:19098]
#232053	#N/A	#N/A	#N/A	#N/A	0.0596728	#N/A	#N/A	#N/A	#N/A	#N/A	#N/A	#N/A	#N/A	#N/A	#N/A	0.0363231	0.0195235	0.0398038	#N/A	#N/A	#N/A	#N/A	#N/A	#N/A	0.0301761	#N/A	#N/A	#N/A	#N/A	#N/A	#N/A	#N/A	#N/A	#N/A	0.0906757	#N/A	#N/A	#N/A	0.050413	0.00848587	0.436649	0.0667487	0.676058	0.0467786	0.054737	0.0460173	0.0479946	0.0721884	#N/A	0.0315476	0.0621484	#N/A	#N/A	#N/A	#N/A	#N/A	#N/A	#N/A	#N/A	#N/A	#N/A	#N/A	#N/A	18	ENSG00000232053		lncRNA	novel transcript
APCDD1L-DT	#N/A	#N/A	#N/A	#N/A	0.0541678	#N/A	#N/A	#N/A	#N/A	#N/A	#N/A	#N/A	#N/A	#N/A	#N/A	#N/A	#N/A	#N/A	#N/A	#N/A	#N/A	#N/A	#N/A	#N/A	#N/A	#N/A	#N/A	0.0975789	0.110591	#N/A	#N/A	#N/A	#N/A	#N/A	0.143505	#N/A	0.308051	0.123177	0.511201	0.167404	4.07037	0.0708796	4.65369	0.0703375	0.129235	0.0914633	0.320437	0.75902	#N/A	0.239154	0.305736	#N/A	#N/A	#N/A	#N/A	#N/A	#N/A	#N/A	#N/A	#N/A	#N/A	#N/A	#N/A	18	ENSG00000231290	APCDD1L-DT	lncRNA	APCDD1L divergent transcript [Source:HGNC Symbol;Acc:HGNC:27152]
XRCC4	#N/A	#N/A	#N/A	#N/A	0.731633	#N/A	#N/A	#N/A	#N/A	#N/A	#N/A	#N/A	#N/A	#N/A	#N/A	#N/A	#N/A	#N/A	#N/A	#N/A	#N/A	#N/A	#N/A	#N/A	#N/A	#N/A	#N/A	#N/A	#N/A	#N/A	#N/A	#N/A	#N/A	#N/A	1.57311	0.146936	1.02132	1.35582	1.39571	1.05104	1.39234	1.11114	1.30378	1.27974	1.23266	0.798651	1.41261	1.40087	0.57379	1.18199	1.14934	#N/A	#N/A	#N/A	#N/A	#N/A	#N/A	#N/A	#N/A	#N/A	#N/A	#N/A	#N/A	18	ENSG00000152422	XRCC4	protein_coding	X-ray repair cross complementing 4 [Source:HGNC Symbol;Acc:HGNC:12831]
ZNF737	#N/A	#N/A	#N/A	#N/A	#N/A	1.0499	#N/A	#N/A	#N/A	#N/A	#N/A	#N/A	#N/A	#N/A	#N/A	#N/A	#N/A	#N/A	#N/A	#N/A	#N/A	#N/A	#N/A	#N/A	#N/A	#N/A	#N/A	#N/A	0.230261	#N/A	#N/A	#N/A	#N/A	#N/A	1.59374	#N/A	1.9146	1.64145	2.23006	1.49651	1.37097	#N/A	1.77208	1.35416	1.67829	0.75069	1.4544	1.74055	0.181578	2.25196	1.4126	#N/A	#N/A	#N/A	0.374331	#N/A	#N/A	#N/A	#N/A	#N/A	#N/A	#N/A	#N/A	18	ENSG00000237440	ZNF737	protein_coding	zinc finger protein 737 [Source:HGNC Symbol;Acc:HGNC:32468]
STPG2	#N/A	#N/A	#N/A	#N/A	#N/A	#N/A	#N/A	#N/A	#N/A	#N/A	#N/A	#N/A	#N/A	#N/A	#N/A	0.362114	#N/A	#N/A	#N/A	#N/A	#N/A	0.088358	#N/A	#N/A	#N/A	#N/A	#N/A	#N/A	#N/A	#N/A	#N/A	#N/A	#N/A	#N/A	#N/A	#N/A	1.07868	1.08812	1.7353	1.18054	#N/A	#N/A	1.54889	1.31747	1.10341	#N/A	1.36963	1.49997	#N/A	1.5941	1.5996	1.206	0.457634	#N/A	#N/A	#N/A	0.152764	0.0885458	#N/A	#N/A	0.0669078	#N/A	#N/A	18	ENSG00000163116	STPG2	protein_coding	sperm tail PG-rich repeat containing 2 [Source:HGNC Symbol;Acc:HGNC:28712]
CRK	#N/A	#N/A	#N/A	#N/A	#N/A	#N/A	#N/A	#N/A	#N/A	#N/A	#N/A	#N/A	#N/A	1.12965	0.709918	1.2944	1.42665	1.45216	1.5524	2.3955	1.44326	1.51396	0.796817	1.14343	1.12077	#N/A	#N/A	#N/A	#N/A	#N/A	0.989725	#N/A	0.943882	#N/A	#N/A	#N/A	#N/A	#N/A	#N/A	#N/A	#N/A	#N/A	#N/A	#N/A	#N/A	0.681296	#N/A	#N/A	1.0115	#N/A	#N/A	#N/A	#N/A	#N/A	#N/A	#N/A	1.84576	1.42087	#N/A	#N/A	#N/A	#N/A	#N/A	18	ENSG00000167193	CRK	protein_coding	CRK proto-oncogene, adaptor protein [Source:HGNC Symbol;Acc:HGNC:2362]
PGS1	#N/A	#N/A	#N/A	#N/A	#N/A	#N/A	#N/A	#N/A	#N/A	#N/A	#N/A	#N/A	#N/A	#N/A	#N/A	1.06678	#N/A	#N/A	#N/A	#N/A	#N/A	#N/A	1.48869	#N/A	#N/A	#N/A	#N/A	#N/A	#N/A	#N/A	#N/A	#N/A	#N/A	#N/A	1.29528	#N/A	0.846693	0.865597	#N/A	0.834256	1.10095	1.31313	0.902928	0.934458	1.10671	#N/A	1.0174	1.0539	1.1265	0.825743	0.993842	0.969504	#N/A	#N/A	#N/A	0.480329	#N/A	#N/A	#N/A	#N/A	#N/A	#N/A	#N/A	18	ENSG00000087157	PGS1	protein_coding	phosphatidylglycerophosphate synthase 1 [Source:HGNC Symbol;Acc:HGNC:30029]
RAB4B	#N/A	#N/A	#N/A	#N/A	#N/A	#N/A	#N/A	#N/A	#N/A	#N/A	#N/A	#N/A	#N/A	#N/A	#N/A	#N/A	#N/A	#N/A	#N/A	#N/A	#N/A	#N/A	0.804164	0.133492	#N/A	#N/A	#N/A	#N/A	#N/A	#N/A	#N/A	#N/A	0.34162	#N/A	2.63668	#N/A	2.37002	2.67441	2.42465	2.40913	2.29894	2.0675	2.12465	2.36704	1.75622	0.643549	2.18791	2.50986	#N/A	2.42567	2.12282	#N/A	#N/A	#N/A	#N/A	#N/A	#N/A	#N/A	#N/A	#N/A	#N/A	#N/A	#N/A	18	ENSG00000167578	RAB4B	protein_coding	RAB4B, member RAS oncogene family [Source:HGNC Symbol;Acc:HGNC:9782]
#276476	#N/A	#N/A	#N/A	#N/A	#N/A	#N/A	#N/A	#N/A	#N/A	#N/A	#N/A	#N/A	#N/A	0.0603675	0.0503526	0.0640526	#N/A	#N/A	#N/A	#N/A	#N/A	#N/A	0.040376	#N/A	#N/A	#N/A	#N/A	#N/A	#N/A	#N/A	#N/A	#N/A	#N/A	#N/A	0.107621	#N/A	0.0796205	0.104691	0.081473	0.0788514	1.10591	#N/A	0.270521	0.0972267	0.0883335	0.0672111	0.0919654	0.0996263	#N/A	0.101314	0.0988612	#N/A	#N/A	#N/A	#N/A	#N/A	#N/A	#N/A	#N/A	#N/A	#N/A	#N/A	#N/A	18	ENSG00000276476		lncRNA	long intergenic non-protein coding RNA 540 [Source:NCBI gene (formerly Entrezgene);Acc:100506622]
BCAR3	#N/A	#N/A	#N/A	#N/A	#N/A	#N/A	#N/A	#N/A	#N/A	#N/A	#N/A	#N/A	#N/A	1.63442	1.52096	1.53182	0.727506	1.24277	#N/A	#N/A	0.265163	#N/A	#N/A	0.409988	#N/A	#N/A	#N/A	#N/A	#N/A	#N/A	#N/A	#N/A	#N/A	#N/A	#N/A	#N/A	0.683236	0.749604	0.908013	0.6745	#N/A	#N/A	0.928329	0.877976	1.34828	#N/A	0.918983	0.883802	#N/A	1.15784	#N/A	#N/A	#N/A	#N/A	#N/A	#N/A	#N/A	#N/A	#N/A	#N/A	#N/A	0.752101	#N/A	18	ENSG00000137936	BCAR3	protein_coding	BCAR3 adaptor protein, NSP family member [Source:HGNC Symbol;Acc:HGNC:973]
MCF2L	#N/A	#N/A	#N/A	#N/A	#N/A	#N/A	#N/A	#N/A	#N/A	#N/A	#N/A	#N/A	#N/A	0.153893	#N/A	0.0799382	#N/A	0.099302	#N/A	#N/A	0.064522	#N/A	#N/A	#N/A	#N/A	#N/A	#N/A	#N/A	#N/A	#N/A	#N/A	#N/A	#N/A	#N/A	0.189962	#N/A	0.753806	0.211988	#N/A	1.60203	5.39728	0.124874	4.02829	0.448231	0.171192	0.114437	3.56237	0.200794	#N/A	0.676485	2.36371	#N/A	#N/A	#N/A	#N/A	#N/A	#N/A	#N/A	#N/A	#N/A	#N/A	#N/A	#N/A	18	ENSG00000126217	MCF2L	protein_coding	MCF.2 cell line derived transforming sequence like [Source:HGNC Symbol;Acc:HGNC:14576]
MMRN2	#N/A	#N/A	#N/A	#N/A	#N/A	#N/A	#N/A	#N/A	#N/A	#N/A	#N/A	#N/A	#N/A	0.117334	0.0960505	0.0880543	#N/A	0.0732684	#N/A	#N/A	0.0507089	#N/A	#N/A	#N/A	#N/A	#N/A	#N/A	#N/A	#N/A	#N/A	#N/A	#N/A	#N/A	#N/A	2.54114	#N/A	2.03791	2.04789	1.58971	2.47908	2.23421	0.299959	2.14628	1.27164	0.67655	#N/A	1.5185	1.66997	#N/A	#N/A	2.05293	#N/A	#N/A	#N/A	#N/A	#N/A	#N/A	#N/A	#N/A	#N/A	#N/A	#N/A	#N/A	18	ENSG00000173269	MMRN2	protein_coding	multimerin 2 [Source:HGNC Symbol;Acc:HGNC:19888]
CASP10	#N/A	#N/A	#N/A	#N/A	#N/A	#N/A	#N/A	#N/A	#N/A	#N/A	#N/A	#N/A	#N/A	0.0738405	0.0518251	0.053784	#N/A	#N/A	#N/A	#N/A	#N/A	#N/A	#N/A	#N/A	#N/A	#N/A	#N/A	#N/A	#N/A	#N/A	#N/A	#N/A	#N/A	#N/A	0.0935176	#N/A	0.216512	0.0869335	0.359503	0.214219	1.30947	0.0979841	4.20314	0.10305	0.0928285	0.0695651	0.449511	0.144055	#N/A	0.291951	0.0598921	#N/A	#N/A	#N/A	#N/A	#N/A	#N/A	#N/A	#N/A	#N/A	#N/A	#N/A	#N/A	18	ENSG00000003400	CASP10	protein_coding	caspase 10 [Source:HGNC Symbol;Acc:HGNC:1500]
NLRC5	#N/A	#N/A	#N/A	#N/A	#N/A	#N/A	#N/A	#N/A	#N/A	#N/A	#N/A	#N/A	#N/A	1.39072	#N/A	#N/A	#N/A	#N/A	0.062381	#N/A	#N/A	#N/A	#N/A	#N/A	#N/A	#N/A	#N/A	#N/A	#N/A	#N/A	#N/A	#N/A	#N/A	#N/A	0.288877	0.0566294	4.26507	3.0795	2.91602	4.09536	5.93171	0.184491	5.27804	3.06067	0.19321	0.104781	3.91134	4.50851	#N/A	3.43296	4.0452	#N/A	#N/A	#N/A	#N/A	#N/A	#N/A	#N/A	#N/A	#N/A	#N/A	#N/A	#N/A	18	ENSG00000140853	NLRC5	protein_coding	NLR family CARD domain containing 5 [Source:HGNC Symbol;Acc:HGNC:29933]
ADGRL4	#N/A	#N/A	#N/A	#N/A	#N/A	#N/A	#N/A	#N/A	#N/A	#N/A	#N/A	#N/A	#N/A	0.0949194	#N/A	#N/A	#N/A	0.0739495	#N/A	#N/A	#N/A	#N/A	#N/A	#N/A	#N/A	#N/A	#N/A	#N/A	#N/A	#N/A	0.260086	#N/A	#N/A	#N/A	0.1646	0.0424251	2.00704	0.187432	#N/A	1.21963	4.61926	0.131723	4.78503	0.349553	0.150287	0.0797705	3.5776	0.20747	#N/A	0.633671	0.161121	#N/A	#N/A	#N/A	#N/A	#N/A	#N/A	#N/A	#N/A	#N/A	#N/A	#N/A	#N/A	18	ENSG00000162618	ADGRL4	protein_coding	adhesion G protein-coupled receptor L4 [Source:HGNC Symbol;Acc:HGNC:20822]
HLA-E#204592	#N/A	#N/A	#N/A	#N/A	#N/A	#N/A	#N/A	#N/A	#N/A	#N/A	#N/A	#N/A	#N/A	0.13636	#N/A	0.0687318	0.0192803	0.0429056	#N/A	#N/A	#N/A	#N/A	#N/A	#N/A	#N/A	#N/A	#N/A	#N/A	#N/A	#N/A	#N/A	#N/A	#N/A	#N/A	0.181068	#N/A	0.173437	0.154994	#N/A	0.123429	0.193213	0.130897	0.171455	0.117265	0.146713	0.0946365	0.162155	0.174481	#N/A	0.147714	0.157679	#N/A	#N/A	#N/A	#N/A	#N/A	#N/A	#N/A	#N/A	#N/A	#N/A	#N/A	#N/A	18	ENSG00000204592	HLA-E	protein_coding	major histocompatibility complex, class I, E [Source:HGNC Symbol;Acc:HGNC:4962]
AGPAT1#204310	#N/A	#N/A	#N/A	#N/A	#N/A	#N/A	#N/A	#N/A	#N/A	#N/A	#N/A	#N/A	#N/A	0.0661479	#N/A	#N/A	#N/A	#N/A	#N/A	#N/A	#N/A	#N/A	#N/A	#N/A	#N/A	#N/A	0.0637343	#N/A	#N/A	#N/A	#N/A	#N/A	#N/A	#N/A	0.0681622	0.0362572	0.0882176	0.118213	0.0974312	0.0887679	3.26009	0.0815984	0.87726	0.0681611	0.0580845	#N/A	0.404591	0.0797314	#N/A	0.138282	0.154111	#N/A	#N/A	#N/A	#N/A	#N/A	#N/A	#N/A	#N/A	#N/A	#N/A	0.0668445	#N/A	18	ENSG00000204310	AGPAT1	protein_coding	1-acylglycerol-3-phosphate O-acyltransferase 1 [Source:HGNC Symbol;Acc:HGNC:324]
LINC00639	#N/A	#N/A	#N/A	#N/A	#N/A	#N/A	#N/A	#N/A	#N/A	#N/A	#N/A	#N/A	#N/A	#N/A	0.0649298	#N/A	#N/A	0.0561874	#N/A	#N/A	#N/A	#N/A	#N/A	#N/A	#N/A	#N/A	#N/A	#N/A	0.0282859	#N/A	#N/A	#N/A	#N/A	#N/A	0.125032	#N/A	0.162078	0.12128	0.166942	0.0766615	3.53898	0.0840456	1.46362	0.0521	0.0910581	0.0724659	0.216085	0.0773333	#N/A	0.0778823	0.103269	#N/A	#N/A	#N/A	#N/A	#N/A	#N/A	#N/A	#N/A	#N/A	#N/A	#N/A	#N/A	18	ENSG00000259070	LINC00639	lncRNA	long intergenic non-protein coding RNA 639 [Source:HGNC Symbol;Acc:HGNC:27502]
KCNMB3	#N/A	#N/A	#N/A	#N/A	#N/A	#N/A	#N/A	#N/A	#N/A	#N/A	#N/A	#N/A	#N/A	#N/A	0.86768	#N/A	#N/A	#N/A	#N/A	#N/A	#N/A	#N/A	#N/A	#N/A	#N/A	#N/A	#N/A	#N/A	0.413923	#N/A	#N/A	#N/A	#N/A	0.0670875	1.07242	#N/A	1.78599	1.63503	1.39812	1.33613	1.6188	#N/A	1.39883	1.39118	2.05149	#N/A	1.04888	1.52536	#N/A	1.24751	#N/A	1.16917	#N/A	#N/A	#N/A	0.102726	#N/A	#N/A	#N/A	#N/A	0.100945	#N/A	#N/A	18	ENSG00000171121	KCNMB3	protein_coding	potassium calcium-activated channel subfamily M regulatory beta subunit 3 [Source:HGNC Symbol;Acc:HGNC:6287]
GNG11	#N/A	#N/A	#N/A	#N/A	#N/A	#N/A	#N/A	#N/A	#N/A	#N/A	#N/A	#N/A	#N/A	#N/A	0.0679047	#N/A	0.0409859	#N/A	#N/A	#N/A	#N/A	#N/A	#N/A	#N/A	#N/A	#N/A	#N/A	#N/A	#N/A	#N/A	#N/A	#N/A	#N/A	0.0451923	0.180707	#N/A	0.18097	0.183344	#N/A	0.159576	0.199587	0.118059	0.199013	0.156962	0.14663	0.0944466	0.185104	0.176337	0.120878	0.181394	0.181308	#N/A	#N/A	#N/A	#N/A	#N/A	#N/A	#N/A	#N/A	#N/A	#N/A	#N/A	#N/A	18	ENSG00000127920	GNG11	protein_coding	G protein subunit gamma 11 [Source:HGNC Symbol;Acc:HGNC:4403]
NES	#N/A	#N/A	#N/A	#N/A	#N/A	#N/A	#N/A	#N/A	#N/A	#N/A	#N/A	#N/A	#N/A	#N/A	#N/A	0.0447145	#N/A	0.0783691	#N/A	#N/A	#N/A	#N/A	#N/A	#N/A	#N/A	#N/A	#N/A	#N/A	#N/A	#N/A	#N/A	#N/A	#N/A	#N/A	0.142414	0.0388649	0.145249	0.153672	0.0968003	0.108931	0.155833	0.128431	0.166074	0.127483	0.140636	0.0904958	0.160089	0.17521	#N/A	0.166412	0.263095	#N/A	#N/A	#N/A	#N/A	#N/A	#N/A	#N/A	#N/A	#N/A	#N/A	#N/A	#N/A	18	ENSG00000132688	NES	protein_coding	nestin [Source:HGNC Symbol;Acc:HGNC:7756]
EMB	#N/A	#N/A	#N/A	#N/A	#N/A	#N/A	#N/A	#N/A	#N/A	#N/A	#N/A	#N/A	#N/A	#N/A	#N/A	#N/A	0.0414455	0.0513812	#N/A	#N/A	#N/A	#N/A	#N/A	#N/A	#N/A	#N/A	#N/A	#N/A	#N/A	#N/A	0.0311664	#N/A	#N/A	#N/A	0.109821	#N/A	0.115063	0.137457	0.0881685	0.106435	0.133352	0.0932907	0.260694	0.0870885	0.0806841	0.0689008	0.0885788	0.123715	#N/A	0.0997522	0.12683	#N/A	#N/A	#N/A	#N/A	#N/A	#N/A	#N/A	#N/A	#N/A	#N/A	#N/A	#N/A	18	ENSG00000170571	EMB	protein_coding	embigin [Source:HGNC Symbol;Acc:HGNC:30465]
TCF15	#N/A	#N/A	#N/A	#N/A	#N/A	#N/A	#N/A	#N/A	#N/A	#N/A	#N/A	#N/A	#N/A	#N/A	#N/A	#N/A	#N/A	0.0789457	#N/A	#N/A	#N/A	#N/A	#N/A	#N/A	#N/A	0.0695104	#N/A	#N/A	0.112716	#N/A	#N/A	#N/A	#N/A	#N/A	0.216793	#N/A	0.195374	0.220207	0.439674	0.190684	0.243055	0.153441	0.220902	0.202574	0.176874	0.115105	0.224931	0.209651	#N/A	0.217675	0.216219	#N/A	#N/A	#N/A	#N/A	#N/A	#N/A	#N/A	#N/A	#N/A	#N/A	#N/A	#N/A	18	ENSG00000125878	TCF15	protein_coding	transcription factor 15 [Source:HGNC Symbol;Acc:HGNC:11627]
B2M#166710	#N/A	#N/A	#N/A	#N/A	#N/A	#N/A	#N/A	#N/A	#N/A	#N/A	#N/A	#N/A	#N/A	#N/A	#N/A	#N/A	#N/A	0.782635	#N/A	#N/A	0.0758532	#N/A	#N/A	#N/A	#N/A	#N/A	#N/A	#N/A	#N/A	#N/A	#N/A	#N/A	#N/A	#N/A	0.354191	0.0930233	4.6837	0.470601	3.2313	4.54026	8.67202	0.243673	6.62406	4.74025	0.411618	0.321961	5.7345	0.596496	#N/A	4.38373	5.98019	#N/A	#N/A	#N/A	#N/A	#N/A	#N/A	#N/A	#N/A	#N/A	#N/A	#N/A	#N/A	18	ENSG00000166710	B2M	protein_coding	beta-2-microglobulin [Source:HGNC Symbol;Acc:HGNC:914]
#286724	#N/A	#N/A	#N/A	#N/A	#N/A	#N/A	#N/A	#N/A	#N/A	#N/A	#N/A	#N/A	#N/A	#N/A	#N/A	#N/A	#N/A	#N/A	0.403214	#N/A	#N/A	#N/A	#N/A	#N/A	#N/A	#N/A	#N/A	#N/A	#N/A	#N/A	#N/A	#N/A	#N/A	0.196448	0.984881	#N/A	1.12697	1.25139	1.56581	1.26378	1.05478	#N/A	1.59499	1.52831	2.35314	0.867845	1.45767	1.39805	#N/A	1.70271	1.33017	#N/A	#N/A	#N/A	#N/A	#N/A	0.186587	#N/A	#N/A	#N/A	#N/A	0.147218	#N/A	18	ENSG00000286724		lncRNA	novel transcript, antisense to ADGRG2and PHKA2
CDK6	#N/A	#N/A	#N/A	#N/A	#N/A	#N/A	#N/A	#N/A	#N/A	#N/A	#N/A	#N/A	#N/A	#N/A	#N/A	#N/A	#N/A	#N/A	#N/A	#N/A	0.835731	#N/A	#N/A	#N/A	#N/A	#N/A	#N/A	#N/A	#N/A	#N/A	#N/A	#N/A	#N/A	#N/A	5.46126	0.534242	5.11483	8.14638	4.7871	5.90124	7.02519	0.489583	6.63733	4.41404	4.76327	0.212441	6.27608	7.11331	1.5433	5.58416	6.72299	#N/A	#N/A	#N/A	#N/A	#N/A	#N/A	#N/A	#N/A	#N/A	#N/A	#N/A	#N/A	18	ENSG00000105810	CDK6	protein_coding	cyclin dependent kinase 6 [Source:HGNC Symbol;Acc:HGNC:1777]
HIP1	#N/A	#N/A	#N/A	#N/A	#N/A	#N/A	#N/A	#N/A	#N/A	#N/A	#N/A	#N/A	#N/A	#N/A	#N/A	#N/A	#N/A	#N/A	#N/A	#N/A	0.975381	#N/A	#N/A	#N/A	#N/A	#N/A	#N/A	#N/A	#N/A	#N/A	#N/A	#N/A	#N/A	#N/A	1.76021	#N/A	1.48963	2.08133	1.92821	1.71042	1.7936	1.57215	1.93326	1.92801	1.96283	1.84726	1.79998	1.95959	1.17986	1.90133	1.74193	#N/A	#N/A	#N/A	#N/A	#N/A	#N/A	#N/A	#N/A	#N/A	#N/A	0.958812	#N/A	18	ENSG00000127946	HIP1	protein_coding	huntingtin interacting protein 1 [Source:HGNC Symbol;Acc:HGNC:4913]
MYL9	#N/A	#N/A	#N/A	#N/A	#N/A	#N/A	#N/A	#N/A	#N/A	#N/A	#N/A	#N/A	#N/A	#N/A	#N/A	#N/A	#N/A	#N/A	#N/A	#N/A	#N/A	#N/A	#N/A	#N/A	#N/A	0.188783	#N/A	#N/A	0.20431	#N/A	#N/A	#N/A	#N/A	#N/A	0.56806	0.0777054	4.30696	0.313454	3.15134	4.81113	7.85235	0.204707	7.1654	4.75408	0.264742	0.179949	0.612806	0.325172	#N/A	0.322192	5.84121	#N/A	#N/A	#N/A	#N/A	#N/A	#N/A	#N/A	#N/A	#N/A	#N/A	#N/A	#N/A	18	ENSG00000101335	MYL9	protein_coding	myosin light chain 9 [Source:HGNC Symbol;Acc:HGNC:15754]
PTPN12	#N/A	#N/A	#N/A	#N/A	#N/A	#N/A	#N/A	#N/A	#N/A	#N/A	#N/A	#N/A	#N/A	#N/A	#N/A	#N/A	#N/A	#N/A	#N/A	#N/A	#N/A	#N/A	#N/A	#N/A	#N/A	1.28223	#N/A	#N/A	#N/A	#N/A	#N/A	#N/A	#N/A	#N/A	1.97448	#N/A	2.2945	1.90925	2.46437	2.1571	1.92622	2.02122	1.9446	1.90286	2.20996	1.92932	1.94344	1.9326	1.62153	1.8522	1.76552	#N/A	#N/A	#N/A	#N/A	#N/A	#N/A	#N/A	#N/A	#N/A	#N/A	1.07249	#N/A	18	ENSG00000127947	PTPN12	protein_coding	protein tyrosine phosphatase non-receptor type 12 [Source:HGNC Symbol;Acc:HGNC:9645]
NDRG1	#N/A	#N/A	#N/A	#N/A	#N/A	#N/A	#N/A	#N/A	#N/A	#N/A	#N/A	#N/A	#N/A	#N/A	#N/A	#N/A	#N/A	#N/A	#N/A	#N/A	#N/A	#N/A	#N/A	#N/A	#N/A	0.237441	#N/A	#N/A	#N/A	#N/A	#N/A	#N/A	#N/A	#N/A	0.355012	0.148045	7.49025	0.633293	5.79987	7.34416	8.59079	6.18902	10.9593	6.27244	0.581467	0.282424	8.40842	7.04234	1.01135	7.46958	6.62361	#N/A	#N/A	#N/A	#N/A	#N/A	#N/A	#N/A	#N/A	#N/A	#N/A	#N/A	#N/A	18	ENSG00000104419	NDRG1	protein_coding	N-myc downstream regulated 1 [Source:HGNC Symbol;Acc:HGNC:7679]
#284052	#N/A	#N/A	#N/A	#N/A	#N/A	#N/A	#N/A	#N/A	#N/A	#N/A	#N/A	#N/A	#N/A	#N/A	#N/A	#N/A	#N/A	#N/A	#N/A	#N/A	#N/A	#N/A	#N/A	#N/A	#N/A	0.0628681	#N/A	#N/A	0.137078	#N/A	#N/A	#N/A	#N/A	#N/A	1.93407	#N/A	2.39921	2.18433	2.5138	2.29605	2.22365	0.362989	1.63944	1.2507	1.74241	0.0848186	1.37326	2.01296	#N/A	1.64323	2.48522	#N/A	#N/A	#N/A	#N/A	#N/A	#N/A	#N/A	#N/A	#N/A	#N/A	0.0649741	#N/A	18	ENSG00000284052		lncRNA	novel transcript
NAB1	#N/A	#N/A	#N/A	#N/A	#N/A	#N/A	#N/A	#N/A	#N/A	#N/A	#N/A	#N/A	#N/A	#N/A	#N/A	#N/A	#N/A	#N/A	#N/A	#N/A	#N/A	#N/A	#N/A	#N/A	#N/A	0.236859	#N/A	#N/A	#N/A	#N/A	#N/A	#N/A	#N/A	#N/A	3.28617	0.159788	2.70565	2.98257	3.05407	3.65396	3.6906	3.90859	2.18683	2.31492	1.98321	1.25955	1.91434	2.22743	1.31946	1.60132	3.3995	#N/A	#N/A	#N/A	#N/A	#N/A	#N/A	#N/A	#N/A	#N/A	#N/A	#N/A	#N/A	18	ENSG00000138386	NAB1	protein_coding	NGFI-A binding protein 1 [Source:HGNC Symbol;Acc:HGNC:7626]
CSNK1E	#N/A	#N/A	#N/A	#N/A	#N/A	#N/A	#N/A	#N/A	#N/A	#N/A	#N/A	#N/A	#N/A	#N/A	#N/A	#N/A	#N/A	#N/A	#N/A	#N/A	#N/A	#N/A	#N/A	#N/A	#N/A	0.443618	#N/A	#N/A	1.96146	#N/A	#N/A	#N/A	#N/A	#N/A	1.1616	#N/A	1.62785	1.16095	1.47525	1.16129	1.01064	1.16997	1.07835	1.22639	1.04947	1.4793	1.10347	1.22376	0.54049	1.20972	1.10849	#N/A	#N/A	#N/A	#N/A	#N/A	#N/A	#N/A	#N/A	#N/A	#N/A	#N/A	#N/A	18	ENSG00000213923	CSNK1E	protein_coding	casein kinase 1 epsilon [Source:HGNC Symbol;Acc:HGNC:2453]
IGFBP7	#N/A	#N/A	#N/A	#N/A	#N/A	#N/A	#N/A	#N/A	#N/A	#N/A	#N/A	#N/A	#N/A	#N/A	#N/A	#N/A	#N/A	#N/A	#N/A	#N/A	#N/A	#N/A	#N/A	#N/A	#N/A	0.770138	#N/A	#N/A	1.01004	#N/A	#N/A	#N/A	#N/A	#N/A	6.87539	3.38408	5.7765	0.585035	3.84135	4.83583	6.88715	6.86069	7.38804	5.65559	4.32071	0.372513	5.84833	6.66592	#N/A	6.51176	5.45723	#N/A	#N/A	#N/A	#N/A	#N/A	#N/A	#N/A	#N/A	#N/A	#N/A	#N/A	#N/A	18	ENSG00000163453	IGFBP7	protein_coding	insulin like growth factor binding protein 7 [Source:HGNC Symbol;Acc:HGNC:5476]
TMEM184B	#N/A	#N/A	#N/A	#N/A	#N/A	#N/A	#N/A	#N/A	#N/A	#N/A	#N/A	#N/A	#N/A	#N/A	#N/A	#N/A	#N/A	#N/A	#N/A	#N/A	#N/A	#N/A	#N/A	#N/A	#N/A	0.529154	1.60927	#N/A	#N/A	#N/A	#N/A	#N/A	#N/A	#N/A	1.12188	#N/A	0.980878	1.15433	1.00127	1.08278	1.24221	1.51014	0.986461	1.09411	0.975194	0.943661	1.08131	1.06661	1.16062	0.897968	1.21898	#N/A	#N/A	#N/A	#N/A	#N/A	#N/A	#N/A	#N/A	#N/A	#N/A	#N/A	#N/A	18	ENSG00000198792	TMEM184B	protein_coding	transmembrane protein 184B [Source:HGNC Symbol;Acc:HGNC:1310]
EBF3	#N/A	#N/A	#N/A	#N/A	#N/A	#N/A	#N/A	#N/A	#N/A	#N/A	#N/A	#N/A	#N/A	#N/A	#N/A	#N/A	#N/A	#N/A	#N/A	#N/A	#N/A	#N/A	#N/A	#N/A	#N/A	0.413863	2.53075	0.516438	0.781607	#N/A	#N/A	#N/A	#N/A	#N/A	2.37797	#N/A	1.05026	1.63325	0.760946	1.40062	1.76034	2.47425	#N/A	1.67808	#N/A	0.85499	0.62351	0.722482	1.04868	#N/A	1.76235	#N/A	#N/A	#N/A	#N/A	#N/A	#N/A	#N/A	#N/A	#N/A	#N/A	#N/A	0.326171	18	ENSG00000108001	EBF3	protein_coding	EBF transcription factor 3 [Source:HGNC Symbol;Acc:HGNC:19087]
RFTN2	#N/A	#N/A	#N/A	#N/A	#N/A	#N/A	#N/A	#N/A	#N/A	#N/A	#N/A	#N/A	#N/A	#N/A	#N/A	#N/A	#N/A	#N/A	#N/A	#N/A	#N/A	#N/A	#N/A	#N/A	#N/A	#N/A	0.215443	#N/A	0.167576	#N/A	#N/A	#N/A	#N/A	#N/A	4.16996	0.0620067	3.83112	5.6364	4.5302	4.2558	4.3407	1.77943	5.22576	3.38482	3.61419	0.420846	4.46731	5.43574	#N/A	4.26207	2.98208	#N/A	#N/A	#N/A	#N/A	#N/A	#N/A	#N/A	#N/A	#N/A	#N/A	#N/A	#N/A	18	ENSG00000162944	RFTN2	protein_coding	raftlin family member 2 [Source:HGNC Symbol;Acc:HGNC:26402]
TC2N#165929	#N/A	#N/A	#N/A	#N/A	#N/A	#N/A	#N/A	#N/A	#N/A	#N/A	#N/A	#N/A	#N/A	#N/A	#N/A	#N/A	#N/A	#N/A	#N/A	#N/A	#N/A	#N/A	#N/A	#N/A	#N/A	#N/A	0.0866462	#N/A	0.0751883	#N/A	#N/A	#N/A	#N/A	#N/A	0.101499	0.0398721	0.110584	0.125429	0.171146	0.110976	0.105097	0.0701181	0.954338	0.0781325	0.0593764	0.0675885	0.232442	0.0768463	#N/A	0.080864	0.128572	#N/A	#N/A	#N/A	#N/A	#N/A	#N/A	#N/A	#N/A	#N/A	#N/A	#N/A	#N/A	18	ENSG00000165929	TC2N	protein_coding	tandem C2 domains, nuclear [Source:HGNC Symbol;Acc:HGNC:19859]
CAVIN3	#N/A	#N/A	#N/A	#N/A	#N/A	#N/A	#N/A	#N/A	#N/A	#N/A	#N/A	#N/A	#N/A	#N/A	#N/A	#N/A	#N/A	#N/A	#N/A	#N/A	#N/A	#N/A	#N/A	#N/A	#N/A	#N/A	0.149144	#N/A	#N/A	#N/A	#N/A	#N/A	0.0487272	0.042129	0.212516	#N/A	0.212987	0.215307	0.216408	0.215182	0.231964	0.149375	0.226006	0.18424	0.172338	0.108854	0.215642	0.210356	#N/A	0.213263	0.20762	#N/A	#N/A	#N/A	#N/A	#N/A	#N/A	#N/A	#N/A	#N/A	#N/A	#N/A	#N/A	18	ENSG00000170955	CAVIN3	protein_coding	caveolae associated protein 3 [Source:HGNC Symbol;Acc:HGNC:9400]
MXRA7	#N/A	#N/A	#N/A	#N/A	#N/A	#N/A	#N/A	#N/A	#N/A	#N/A	#N/A	#N/A	#N/A	#N/A	#N/A	#N/A	#N/A	#N/A	#N/A	#N/A	#N/A	#N/A	#N/A	#N/A	#N/A	#N/A	0.859121	0.189199	0.333853	#N/A	#N/A	#N/A	#N/A	#N/A	1.71598	#N/A	2.08281	1.63534	3.02888	1.78038	1.4186	#N/A	2.8023	2.01465	2.25552	1.14956	2.10591	2.30254	#N/A	3.20474	1.1034	#N/A	#N/A	#N/A	#N/A	#N/A	#N/A	#N/A	#N/A	#N/A	#N/A	0.25132	#N/A	18	ENSG00000182534	MXRA7	protein_coding	matrix remodeling associated 7 [Source:HGNC Symbol;Acc:HGNC:7541]
TMEFF2	#N/A	#N/A	#N/A	#N/A	#N/A	#N/A	#N/A	#N/A	#N/A	#N/A	#N/A	#N/A	#N/A	#N/A	#N/A	#N/A	#N/A	#N/A	#N/A	#N/A	#N/A	#N/A	#N/A	#N/A	#N/A	#N/A	0.142412	#N/A	#N/A	#N/A	#N/A	#N/A	#N/A	#N/A	0.164788	0.036147	0.181649	0.328089	0.457361	0.252012	4.55839	0.0828557	3.44855	0.108408	0.10472	0.096412	1.43465	0.668457	#N/A	0.150437	0.128844	#N/A	#N/A	#N/A	#N/A	#N/A	#N/A	#N/A	#N/A	#N/A	#N/A	0.0791872	#N/A	18	ENSG00000144339	TMEFF2	protein_coding	transmembrane protein with EGF like and two follistatin like domains 2 [Source:HGNC Symbol;Acc:HGNC:11867]
HOXD3	#N/A	#N/A	#N/A	#N/A	#N/A	#N/A	#N/A	#N/A	#N/A	#N/A	#N/A	#N/A	#N/A	#N/A	#N/A	#N/A	#N/A	#N/A	#N/A	#N/A	#N/A	#N/A	#N/A	#N/A	#N/A	#N/A	0.143288	#N/A	0.149992	#N/A	#N/A	#N/A	#N/A	0.0550438	2.87975	#N/A	1.89789	1.96721	2.13615	2.12732	1.95116	0.622247	1.79009	0.307456	0.565184	#N/A	2.24299	1.95248	#N/A	1.66747	2.35282	#N/A	#N/A	#N/A	#N/A	#N/A	#N/A	#N/A	#N/A	#N/A	#N/A	0.130342	#N/A	18	ENSG00000128652	HOXD3	protein_coding	homeobox D3 [Source:HGNC Symbol;Acc:HGNC:5137]
TMTC2	#N/A	#N/A	#N/A	#N/A	#N/A	#N/A	#N/A	#N/A	#N/A	#N/A	#N/A	#N/A	#N/A	#N/A	#N/A	#N/A	#N/A	#N/A	#N/A	#N/A	#N/A	#N/A	#N/A	#N/A	#N/A	#N/A	0.997567	#N/A	#N/A	#N/A	#N/A	#N/A	#N/A	#N/A	6.25631	0.121407	4.45953	3.49302	3.83953	4.73906	5.86175	0.21681	5.62602	5.05081	5.06178	3.69979	4.86366	6.07162	#N/A	4.72318	5.77958	#N/A	#N/A	#N/A	#N/A	#N/A	#N/A	#N/A	#N/A	#N/A	0.427148	#N/A	#N/A	18	ENSG00000179104	TMTC2	protein_coding	transmembrane O-mannosyltransferase targeting cadherins 2 [Source:HGNC Symbol;Acc:HGNC:25440]
LY6E-DT#247317	#N/A	#N/A	#N/A	#N/A	#N/A	#N/A	#N/A	#N/A	#N/A	#N/A	#N/A	#N/A	#N/A	#N/A	#N/A	#N/A	#N/A	#N/A	#N/A	#N/A	#N/A	#N/A	#N/A	#N/A	#N/A	#N/A	0.155337	#N/A	#N/A	#N/A	#N/A	#N/A	0.054644	#N/A	0.207649	#N/A	0.214974	0.210135	0.186573	0.203883	0.224219	0.146516	0.715636	0.163496	0.163448	0.109313	0.196716	0.2011	#N/A	0.182486	0.217847	#N/A	#N/A	#N/A	0.110889	#N/A	#N/A	#N/A	#N/A	#N/A	#N/A	#N/A	#N/A	18	ENSG00000247317	LY6E-DT	lncRNA	LY6E divergent transcript [Source:HGNC Symbol;Acc:HGNC:53728]
FLNB	#N/A	#N/A	#N/A	#N/A	#N/A	#N/A	#N/A	#N/A	#N/A	#N/A	#N/A	#N/A	#N/A	#N/A	#N/A	#N/A	#N/A	#N/A	#N/A	#N/A	#N/A	#N/A	#N/A	#N/A	#N/A	#N/A	0.136024	#N/A	#N/A	#N/A	#N/A	#N/A	#N/A	0.0446669	0.203422	0.0572429	2.68149	0.20616	2.94918	3.92135	7.19336	0.154887	6.31867	0.56474	0.230507	0.101733	4.52527	0.175987	#N/A	4.27076	0.192258	#N/A	#N/A	#N/A	#N/A	#N/A	#N/A	#N/A	#N/A	#N/A	#N/A	#N/A	#N/A	18	ENSG00000136068	FLNB	protein_coding	filamin B [Source:HGNC Symbol;Acc:HGNC:3755]
LDLRAD2	#N/A	#N/A	#N/A	#N/A	#N/A	#N/A	#N/A	#N/A	#N/A	#N/A	#N/A	#N/A	#N/A	#N/A	#N/A	#N/A	#N/A	#N/A	#N/A	#N/A	#N/A	#N/A	#N/A	#N/A	#N/A	#N/A	0.132234	#N/A	#N/A	#N/A	#N/A	#N/A	#N/A	#N/A	0.170705	#N/A	0.17281	0.177568	0.169509	0.157926	0.185919	0.119015	0.238677	0.138441	0.137123	0.0899664	0.167792	0.169018	0.116047	0.170322	0.141353	#N/A	#N/A	#N/A	#N/A	#N/A	#N/A	#N/A	#N/A	#N/A	0.0508334	#N/A	#N/A	18	ENSG00000187942	LDLRAD2	protein_coding	low density lipoprotein receptor class A domain containing 2 [Source:HGNC Symbol;Acc:HGNC:32071]
ETS1	#N/A	#N/A	#N/A	#N/A	#N/A	#N/A	#N/A	#N/A	#N/A	#N/A	#N/A	#N/A	#N/A	#N/A	#N/A	#N/A	#N/A	#N/A	#N/A	#N/A	#N/A	#N/A	#N/A	#N/A	#N/A	#N/A	1.16147	#N/A	#N/A	#N/A	#N/A	#N/A	#N/A	#N/A	4.30862	0.203956	4.42278	4.52102	4.56317	4.54034	5.03022	2.46219	5.68674	4.27246	4.36819	2.31288	5.09598	5.39273	0.972166	4.53634	3.38346	#N/A	#N/A	#N/A	#N/A	#N/A	#N/A	#N/A	#N/A	#N/A	#N/A	#N/A	#N/A	18	ENSG00000134954	ETS1	protein_coding	ETS proto-oncogene 1, transcription factor [Source:HGNC Symbol;Acc:HGNC:3488]
LCAT	#N/A	#N/A	#N/A	#N/A	#N/A	#N/A	#N/A	#N/A	#N/A	#N/A	#N/A	#N/A	#N/A	#N/A	#N/A	#N/A	#N/A	#N/A	#N/A	#N/A	#N/A	#N/A	#N/A	#N/A	#N/A	#N/A	0.596384	0.159571	#N/A	#N/A	#N/A	#N/A	#N/A	#N/A	1.93765	#N/A	2.20565	2.01824	1.91759	2.51313	2.01409	1.68781	2.23957	2.09768	2.18119	0.67506	2.30557	2.18066	0.210159	2.2312	1.74223	#N/A	#N/A	#N/A	#N/A	#N/A	#N/A	#N/A	#N/A	#N/A	#N/A	#N/A	#N/A	18	ENSG00000213398	LCAT	protein_coding	lecithin-cholesterol acyltransferase [Source:HGNC Symbol;Acc:HGNC:6522]
LHFPL6	#N/A	#N/A	#N/A	#N/A	#N/A	#N/A	#N/A	#N/A	#N/A	#N/A	#N/A	#N/A	#N/A	#N/A	#N/A	#N/A	#N/A	#N/A	#N/A	#N/A	#N/A	#N/A	#N/A	#N/A	#N/A	#N/A	#N/A	#N/A	1.57053	#N/A	#N/A	#N/A	#N/A	#N/A	5.33482	0.408408	4.37821	5.84655	3.76796	4.02034	5.44163	4.98682	5.44818	4.39416	5.18681	4.96062	4.72591	5.16929	#N/A	4.45332	4.98482	#N/A	#N/A	#N/A	#N/A	#N/A	#N/A	#N/A	#N/A	#N/A	#N/A	0.803021	#N/A	18	ENSG00000183722	LHFPL6	protein_coding	LHFPL tetraspan subfamily member 6 [Source:HGNC Symbol;Acc:HGNC:6586]
ITPKC	#N/A	#N/A	#N/A	#N/A	#N/A	#N/A	#N/A	#N/A	#N/A	#N/A	#N/A	#N/A	#N/A	#N/A	#N/A	#N/A	#N/A	#N/A	#N/A	#N/A	#N/A	#N/A	#N/A	#N/A	#N/A	#N/A	#N/A	#N/A	0.352858	#N/A	0.729435	#N/A	#N/A	#N/A	1.42617	#N/A	1.4218	1.39549	1.10297	1.13654	1.26397	1.10771	1.10662	0.993111	1.58368	0.498271	1.39626	1.37589	0.180623	1.40513	#N/A	#N/A	#N/A	#N/A	0.381355	#N/A	#N/A	#N/A	#N/A	#N/A	#N/A	#N/A	#N/A	18	ENSG00000086544	ITPKC	protein_coding	inositol-trisphosphate 3-kinase C [Source:HGNC Symbol;Acc:HGNC:14897]
RNF213	#N/A	#N/A	#N/A	#N/A	#N/A	#N/A	#N/A	#N/A	#N/A	#N/A	#N/A	#N/A	#N/A	#N/A	#N/A	#N/A	#N/A	#N/A	#N/A	#N/A	#N/A	#N/A	#N/A	#N/A	#N/A	#N/A	#N/A	#N/A	#N/A	3.00049	#N/A	#N/A	#N/A	#N/A	1.03217	#N/A	1.27119	1.11032	1.20504	1.12891	1.17496	1.28395	0.945213	0.993249	0.869013	0.965703	1.05484	1.05877	1.57917	0.849645	1.05957	#N/A	#N/A	#N/A	#N/A	#N/A	1.15681	#N/A	#N/A	#N/A	#N/A	#N/A	#N/A	18	ENSG00000173821	RNF213	protein_coding	ring finger protein 213 [Source:HGNC Symbol;Acc:HGNC:14539]
FLI1	#N/A	#N/A	#N/A	#N/A	#N/A	#N/A	#N/A	#N/A	#N/A	#N/A	#N/A	#N/A	#N/A	#N/A	#N/A	#N/A	#N/A	#N/A	#N/A	#N/A	#N/A	#N/A	#N/A	#N/A	#N/A	#N/A	#N/A	#N/A	#N/A	#N/A	1.61975	#N/A	0.791538	#N/A	5.1651	0.047852	2.71526	4.92286	2.82796	2.90927	6.64421	3.86104	4.78631	2.93646	0.23523	0.15412	3.68945	4.67388	#N/A	2.72587	4.80793	#N/A	#N/A	#N/A	#N/A	#N/A	#N/A	#N/A	#N/A	#N/A	#N/A	#N/A	#N/A	18	ENSG00000151702	FLI1	protein_coding	Fli-1 proto-oncogene, ETS transcription factor [Source:HGNC Symbol;Acc:HGNC:3749]
SLC27A3#143554	#N/A	#N/A	#N/A	#N/A	#N/A	#N/A	#N/A	#N/A	#N/A	#N/A	#N/A	#N/A	#N/A	#N/A	#N/A	#N/A	#N/A	#N/A	#N/A	#N/A	#N/A	#N/A	#N/A	#N/A	#N/A	#N/A	#N/A	#N/A	#N/A	#N/A	0.260615	#N/A	0.0609523	0.0525178	0.59084	#N/A	0.219269	0.604119	0.204998	0.186567	4.4224	0.207689	5.83888	0.140656	0.167173	0.0975749	4.37736	0.343621	#N/A	0.412165	0.194132	#N/A	#N/A	#N/A	#N/A	#N/A	#N/A	#N/A	#N/A	#N/A	#N/A	#N/A	#N/A	18	ENSG00000143554	SLC27A3	protein_coding	solute carrier family 27 member 3 [Source:HGNC Symbol;Acc:HGNC:10997]
#285921	#N/A	#N/A	#N/A	#N/A	#N/A	#N/A	#N/A	#N/A	#N/A	#N/A	#N/A	#N/A	#N/A	#N/A	#N/A	#N/A	#N/A	#N/A	#N/A	#N/A	#N/A	#N/A	#N/A	#N/A	#N/A	#N/A	#N/A	#N/A	#N/A	#N/A	0.106644	#N/A	0.0559498	0.0516013	0.189971	#N/A	0.187884	0.209697	0.214625	0.186937	5.53986	0.154435	5.49432	0.158696	0.142493	0.112292	4.56724	0.195392	#N/A	0.178822	1.93709	#N/A	#N/A	#N/A	#N/A	#N/A	#N/A	#N/A	#N/A	#N/A	#N/A	#N/A	#N/A	18	ENSG00000285921		lncRNA	novel transcript
SKAP2	#N/A	#N/A	#N/A	#N/A	#N/A	#N/A	#N/A	#N/A	#N/A	#N/A	#N/A	#N/A	#N/A	#N/A	#N/A	#N/A	#N/A	#N/A	#N/A	#N/A	#N/A	#N/A	#N/A	#N/A	#N/A	#N/A	#N/A	#N/A	#N/A	#N/A	1.9042	#N/A	#N/A	0.403237	1.6602	0.467649	2.15121	1.59573	3.00247	1.89552	1.51833	1.63892	2.11988	1.39123	1.75884	1.82656	1.80247	2.0424	#N/A	2.07492	1.73856	#N/A	#N/A	#N/A	#N/A	#N/A	#N/A	#N/A	#N/A	#N/A	#N/A	#N/A	#N/A	18	ENSG00000005020	SKAP2	protein_coding	src kinase associated phosphoprotein 2 [Source:HGNC Symbol;Acc:HGNC:15687]
PARP4	#N/A	#N/A	#N/A	#N/A	#N/A	#N/A	#N/A	#N/A	#N/A	#N/A	#N/A	#N/A	#N/A	#N/A	#N/A	#N/A	#N/A	#N/A	#N/A	#N/A	#N/A	#N/A	#N/A	#N/A	#N/A	#N/A	#N/A	#N/A	#N/A	#N/A	#N/A	#N/A	#N/A	#N/A	2.45173	0.262493	2.6327	2.69347	3.50741	3.01961	2.59914	1.58158	2.9928	2.36535	3.3154	1.9028	2.41888	2.3616	0.711311	2.95134	2.44631	#N/A	#N/A	#N/A	#N/A	0.625646	#N/A	#N/A	#N/A	#N/A	#N/A	#N/A	#N/A	18	ENSG00000102699	PARP4	protein_coding	poly(ADP-ribose) polymerase family member 4 [Source:HGNC Symbol;Acc:HGNC:271]
SH3PXD2B	#N/A	#N/A	#N/A	#N/A	#N/A	#N/A	#N/A	#N/A	#N/A	#N/A	#N/A	#N/A	#N/A	#N/A	#N/A	#N/A	#N/A	#N/A	#N/A	#N/A	#N/A	#N/A	#N/A	#N/A	#N/A	#N/A	#N/A	#N/A	#N/A	#N/A	#N/A	#N/A	#N/A	#N/A	5.50979	0.0451638	4.2443	6.06652	4.76764	4.01217	6.17007	3.46254	5.72551	5.46162	0.533247	0.160938	5.46574	6.57631	0.184084	7.00031	3.99496	#N/A	#N/A	#N/A	#N/A	#N/A	#N/A	#N/A	#N/A	#N/A	#N/A	0.140698	#N/A	18	ENSG00000174705	SH3PXD2B	protein_coding	SH3 and PX domains 2B [Source:HGNC Symbol;Acc:HGNC:29242]
ERICH1#104714	#N/A	#N/A	#N/A	#N/A	#N/A	#N/A	#N/A	#N/A	#N/A	#N/A	#N/A	#N/A	#N/A	#N/A	#N/A	#N/A	#N/A	#N/A	#N/A	#N/A	#N/A	#N/A	#N/A	#N/A	#N/A	#N/A	#N/A	#N/A	#N/A	#N/A	#N/A	#N/A	#N/A	#N/A	2.24189	0.535374	2.46133	2.07585	2.41968	2.073	2.00265	1.47452	2.47362	1.94805	2.3353	1.05168	2.23407	2.27487	1.12055	2.33274	1.65777	#N/A	#N/A	#N/A	#N/A	#N/A	0.582462	#N/A	#N/A	#N/A	#N/A	#N/A	#N/A	18	ENSG00000104714	ERICH1	protein_coding	glutamate rich 1 [Source:HGNC Symbol;Acc:HGNC:27234]
EXT1	#N/A	#N/A	#N/A	#N/A	#N/A	#N/A	#N/A	#N/A	#N/A	#N/A	#N/A	#N/A	#N/A	#N/A	#N/A	#N/A	#N/A	#N/A	#N/A	#N/A	#N/A	#N/A	#N/A	#N/A	#N/A	#N/A	#N/A	#N/A	#N/A	#N/A	#N/A	#N/A	#N/A	#N/A	0.800229	#N/A	0.714411	0.865225	0.728385	0.861211	0.825298	1.32327	0.647913	0.821162	0.716539	0.683947	0.705603	0.70438	1.02828	0.615421	0.988998	#N/A	#N/A	#N/A	#N/A	#N/A	#N/A	#N/A	#N/A	#N/A	#N/A	1.18648	0.786077	18	ENSG00000182197	EXT1	protein_coding	exostosin glycosyltransferase 1 [Source:HGNC Symbol;Acc:HGNC:3512]
MYH2	#N/A	0.0307142	#N/A	#N/A	#N/A	#N/A	#N/A	#N/A	#N/A	#N/A	#N/A	#N/A	#N/A	#N/A	0.0904343	0.048858	#N/A	0.0608311	0.0295184	0.0600527	0.03062	#N/A	#N/A	#N/A	0.0692481	#N/A	0.0665843	0.0450163	0.0955621	0.0228757	0.107111	#N/A	#N/A	#N/A	#N/A	#N/A	#N/A	#N/A	#N/A	#N/A	#N/A	#N/A	#N/A	#N/A	#N/A	#N/A	#N/A	#N/A	#N/A	#N/A	#N/A	0.293358	#N/A	#N/A	0.128266	#N/A	0.089559	#N/A	#N/A	#N/A	#N/A	#N/A	0.0313289	17	ENSG00000125414	MYH2	protein_coding	myosin heavy chain 2 [Source:HGNC Symbol;Acc:HGNC:7572]
LINC01091	#N/A	0.572438	3.04485	3.25362	3.50569	0.245202	1.38147	2.04655	#N/A	#N/A	#N/A	#N/A	#N/A	#N/A	#N/A	#N/A	#N/A	0.225192	#N/A	#N/A	#N/A	#N/A	#N/A	#N/A	#N/A	#N/A	3.26544	2.08946	2.72675	#N/A	#N/A	#N/A	#N/A	#N/A	#N/A	#N/A	#N/A	#N/A	#N/A	#N/A	#N/A	#N/A	#N/A	#N/A	#N/A	#N/A	#N/A	#N/A	#N/A	#N/A	#N/A	#N/A	#N/A	#N/A	1.73329	#N/A	1.71491	0.950561	#N/A	2.03331	#N/A	2.41684	0.325916	17	ENSG00000249464	LINC01091	lncRNA	long intergenic non-protein coding RNA 1091 [Source:HGNC Symbol;Acc:HGNC:27721]
KIAA1217	#N/A	0.842312	#N/A	#N/A	#N/A	#N/A	#N/A	#N/A	#N/A	#N/A	#N/A	#N/A	#N/A	0.924875	0.921205	#N/A	#N/A	0.753571	#N/A	1.25681	#N/A	1.38086	#N/A	#N/A	#N/A	#N/A	2.05504	2.26721	2.10826	#N/A	#N/A	#N/A	#N/A	#N/A	#N/A	#N/A	#N/A	#N/A	#N/A	#N/A	#N/A	#N/A	#N/A	#N/A	#N/A	#N/A	#N/A	#N/A	#N/A	#N/A	#N/A	2.08662	#N/A	0.799863	2.73277	#N/A	1.86645	1.40191	#N/A	1.1605	#N/A	0.890412	2.13016	17	ENSG00000120549	KIAA1217	protein_coding	KIAA1217 [Source:HGNC Symbol;Acc:HGNC:25428]
LMAN2L	#N/A	0.267653	2.04729	#N/A	2.01738	0.993653	#N/A	0.909033	0.606711	#N/A	0.432226	#N/A	1.22849	#N/A	#N/A	#N/A	0.830786	#N/A	#N/A	#N/A	#N/A	#N/A	#N/A	0.27943	#N/A	#N/A	1.56897	0.934623	1.14159	#N/A	#N/A	#N/A	#N/A	#N/A	#N/A	#N/A	#N/A	#N/A	#N/A	#N/A	#N/A	#N/A	#N/A	#N/A	#N/A	#N/A	#N/A	#N/A	#N/A	#N/A	#N/A	#N/A	#N/A	#N/A	#N/A	#N/A	0.313276	0.716324	0.651162	#N/A	#N/A	0.982945	#N/A	17	ENSG00000114988	LMAN2L	protein_coding	lectin, mannose binding 2 like [Source:HGNC Symbol;Acc:HGNC:19263]
CASQ2	#N/A	0.0542478	0.150603	#N/A	0.1286	0.143891	#N/A	#N/A	#N/A	#N/A	#N/A	#N/A	#N/A	0.146466	0.0718439	0.0806204	#N/A	0.0973183	#N/A	#N/A	0.0525237	0.0738726	#N/A	#N/A	#N/A	#N/A	0.140643	0.102534	0.092183	#N/A	0.194518	#N/A	0.0541258	#N/A	#N/A	#N/A	#N/A	#N/A	#N/A	#N/A	#N/A	#N/A	#N/A	#N/A	#N/A	#N/A	#N/A	#N/A	#N/A	1.96967	#N/A	#N/A	#N/A	#N/A	#N/A	#N/A	#N/A	#N/A	#N/A	#N/A	#N/A	#N/A	0.109995	17	ENSG00000118729	CASQ2	protein_coding	calsequestrin 2 [Source:HGNC Symbol;Acc:HGNC:1513]
INSL6	#N/A	0.0480909	0.661339	#N/A	0.0816329	#N/A	#N/A	0.108614	0.0598986	#N/A	0.0387486	#N/A	#N/A	#N/A	0.194217	0.219257	#N/A	#N/A	0.050437	0.0486473	#N/A	#N/A	#N/A	0.0468658	#N/A	#N/A	#N/A	#N/A	#N/A	#N/A	0.635066	0.0398141	#N/A	0.0214112	#N/A	#N/A	#N/A	#N/A	#N/A	#N/A	#N/A	#N/A	#N/A	#N/A	#N/A	#N/A	#N/A	#N/A	#N/A	#N/A	#N/A	0.495955	#N/A	#N/A	0.0792979	#N/A	#N/A	#N/A	#N/A	#N/A	#N/A	#N/A	0.0432243	17	ENSG00000120210	INSL6	protein_coding	insulin like 6 [Source:HGNC Symbol;Acc:HGNC:6089]
EMC2	#N/A	0.484992	0.692066	#N/A	#N/A	#N/A	#N/A	#N/A	1.93477	#N/A	0.806057	0.829632	#N/A	#N/A	1.08325	#N/A	#N/A	0.907322	#N/A	1.15854	#N/A	0.801595	#N/A	#N/A	#N/A	1.291	#N/A	1.02139	1.3631	#N/A	#N/A	1.10797	#N/A	#N/A	#N/A	#N/A	0.963647	#N/A	#N/A	#N/A	#N/A	#N/A	#N/A	#N/A	#N/A	#N/A	#N/A	#N/A	#N/A	#N/A	#N/A	#N/A	#N/A	#N/A	#N/A	#N/A	#N/A	1.16223	0.933768	#N/A	#N/A	#N/A	1.08704	17	ENSG00000104412	EMC2	protein_coding	ER membrane protein complex subunit 2 [Source:HGNC Symbol;Acc:HGNC:28963]
MRTFB	#N/A	1.02645	#N/A	#N/A	#N/A	#N/A	#N/A	#N/A	#N/A	#N/A	#N/A	#N/A	#N/A	0.818227	1.00828	0.917969	1.12418	0.744371	1.81318	1.37779	0.766916	1.62473	#N/A	1.37545	#N/A	#N/A	1.07315	0.899335	0.966041	#N/A	#N/A	#N/A	#N/A	#N/A	#N/A	#N/A	#N/A	#N/A	#N/A	#N/A	#N/A	#N/A	#N/A	#N/A	#N/A	#N/A	#N/A	#N/A	0.873265	#N/A	#N/A	#N/A	#N/A	#N/A	#N/A	#N/A	#N/A	#N/A	#N/A	#N/A	#N/A	1.33649	1.41703	17	ENSG00000186260	MRTFB	protein_coding	myocardin related transcription factor B [Source:HGNC Symbol;Acc:HGNC:29819]
IFI44	#N/A	0.0560693	#N/A	#N/A	#N/A	#N/A	#N/A	#N/A	#N/A	#N/A	#N/A	#N/A	#N/A	#N/A	#N/A	#N/A	#N/A	#N/A	#N/A	#N/A	#N/A	#N/A	#N/A	#N/A	#N/A	#N/A	#N/A	#N/A	#N/A	#N/A	#N/A	#N/A	#N/A	#N/A	0.259571	#N/A	0.374945	0.248902	3.97093	0.227473	0.272659	0.166467	8.15038	0.237969	0.185052	0.140166	0.566769	0.23107	0.154128	0.220994	0.259912	#N/A	#N/A	#N/A	#N/A	#N/A	#N/A	#N/A	#N/A	#N/A	#N/A	#N/A	#N/A	17	ENSG00000137965	IFI44	protein_coding	interferon induced protein 44 [Source:HGNC Symbol;Acc:HGNC:16938]
HMGN2	#N/A	#N/A	4.25536	1.97137	2.22235	3.03728	0.547206	2.23922	1.07547	0.870103	0.230688	#N/A	1.03257	#N/A	1.15328	#N/A	#N/A	#N/A	#N/A	#N/A	0.588117	#N/A	#N/A	#N/A	#N/A	#N/A	#N/A	1.19624	#N/A	#N/A	#N/A	#N/A	#N/A	#N/A	#N/A	#N/A	1.4384	#N/A	0.725344	#N/A	#N/A	#N/A	#N/A	#N/A	#N/A	#N/A	#N/A	#N/A	0.819836	#N/A	#N/A	0.816817	#N/A	#N/A	#N/A	#N/A	#N/A	#N/A	#N/A	#N/A	#N/A	#N/A	#N/A	17	ENSG00000198830	HMGN2	protein_coding	high mobility group nucleosomal binding domain 2 [Source:HGNC Symbol;Acc:HGNC:4986]
DUSP10	#N/A	#N/A	0.81083	0.159545	0.17962	0.22544	#N/A	0.257829	0.158997	#N/A	0.123497	#N/A	#N/A	#N/A	#N/A	#N/A	#N/A	#N/A	#N/A	#N/A	#N/A	#N/A	#N/A	#N/A	#N/A	#N/A	#N/A	#N/A	0.635223	#N/A	#N/A	#N/A	#N/A	#N/A	#N/A	#N/A	#N/A	#N/A	#N/A	#N/A	#N/A	#N/A	#N/A	#N/A	#N/A	#N/A	#N/A	#N/A	#N/A	#N/A	#N/A	0.611463	0.470213	0.108589	0.171509	0.110847	0.156037	0.165916	0.127677	#N/A	#N/A	0.237611	#N/A	17	ENSG00000143507	DUSP10	protein_coding	dual specificity phosphatase 10 [Source:HGNC Symbol;Acc:HGNC:3065]
SLC25A42	#N/A	#N/A	2.7788	0.875175	1.72825	0.301196	0.727491	1.7181	0.352839	#N/A	0.242332	#N/A	#N/A	1.22821	#N/A	#N/A	#N/A	0.93758	#N/A	0.166386	#N/A	0.256013	#N/A	#N/A	#N/A	#N/A	1.30352	#N/A	#N/A	#N/A	#N/A	#N/A	#N/A	#N/A	#N/A	#N/A	#N/A	#N/A	#N/A	#N/A	#N/A	#N/A	#N/A	#N/A	#N/A	#N/A	#N/A	#N/A	#N/A	#N/A	#N/A	1.58811	#N/A	#N/A	0.796311	#N/A	#N/A	0.671466	0.438558	#N/A	#N/A	#N/A	#N/A	17	ENSG00000181035	SLC25A42	protein_coding	solute carrier family 25 member 42 [Source:HGNC Symbol;Acc:HGNC:28380]
SLC6A8	#N/A	#N/A	0.126826	#N/A	#N/A	0.106983	0.0652126	0.0878412	#N/A	#N/A	#N/A	#N/A	0.0540865	0.0982978	0.0732166	0.0692018	#N/A	0.060974	#N/A	#N/A	#N/A	#N/A	#N/A	#N/A	0.0449374	#N/A	0.101307	0.0789919	0.0833915	#N/A	#N/A	#N/A	#N/A	#N/A	#N/A	#N/A	#N/A	#N/A	#N/A	#N/A	#N/A	#N/A	#N/A	#N/A	#N/A	#N/A	#N/A	#N/A	#N/A	#N/A	#N/A	0.129798	0.0733464	0.0539259	#N/A	#N/A	#N/A	#N/A	0.0535696	#N/A	#N/A	#N/A	#N/A	17	ENSG00000130821	SLC6A8	protein_coding	solute carrier family 6 member 8 [Source:HGNC Symbol;Acc:HGNC:11055]
IQCH-AS1	#N/A	#N/A	3.33692	1.67154	1.50164	0.258541	0.238771	1.78917	#N/A	#N/A	#N/A	#N/A	1.22421	#N/A	#N/A	#N/A	#N/A	#N/A	#N/A	0.40893	#N/A	#N/A	#N/A	#N/A	#N/A	#N/A	#N/A	1.37032	#N/A	#N/A	#N/A	#N/A	#N/A	#N/A	#N/A	#N/A	#N/A	#N/A	#N/A	#N/A	#N/A	#N/A	#N/A	#N/A	#N/A	#N/A	#N/A	#N/A	#N/A	#N/A	#N/A	2.0895	#N/A	0.663201	0.402175	0.25648	0.219708	0.319753	0.260889	0.167395	#N/A	#N/A	#N/A	17	ENSG00000259673	IQCH-AS1	lncRNA	IQCH antisense RNA 1 [Source:HGNC Symbol;Acc:HGNC:44104]
SRGAP3	#N/A	#N/A	2.66976	#N/A	0.190282	0.206596	0.141195	0.985953	0.127616	#N/A	#N/A	#N/A	#N/A	1.12903	#N/A	#N/A	#N/A	#N/A	0.0951625	0.10757	#N/A	#N/A	#N/A	#N/A	#N/A	#N/A	#N/A	#N/A	#N/A	#N/A	#N/A	#N/A	#N/A	#N/A	#N/A	#N/A	#N/A	#N/A	#N/A	#N/A	#N/A	#N/A	#N/A	#N/A	#N/A	#N/A	#N/A	#N/A	#N/A	#N/A	#N/A	2.21877	#N/A	0.199077	0.14525	0.178684	0.163246	0.166976	0.108999	#N/A	#N/A	0.12036	#N/A	17	ENSG00000196220	SRGAP3	protein_coding	SLIT-ROBO Rho GTPase activating protein 3 [Source:HGNC Symbol;Acc:HGNC:19744]
PHYHD1	#N/A	#N/A	3.2111	2.17963	0.5974	2.76822	#N/A	1.82616	0.661372	#N/A	0.380796	#N/A	#N/A	#N/A	#N/A	#N/A	#N/A	#N/A	#N/A	#N/A	#N/A	#N/A	#N/A	#N/A	#N/A	#N/A	1.16686	0.381014	0.3013	#N/A	#N/A	#N/A	#N/A	#N/A	1.17977	#N/A	#N/A	1.12868	#N/A	#N/A	#N/A	#N/A	#N/A	1.441	1.26185	#N/A	#N/A	#N/A	#N/A	#N/A	1.10363	#N/A	#N/A	#N/A	#N/A	#N/A	0.399768	#N/A	#N/A	#N/A	#N/A	#N/A	0.29627	17	ENSG00000175287	PHYHD1	protein_coding	phytanoyl-CoA dioxygenase domain containing 1 [Source:HGNC Symbol;Acc:HGNC:23396]
MT-ATP6	#N/A	#N/A	#N/A	#N/A	1.87896	1.87457	1.91859	1.10247	1.37901	#N/A	1.3009	#N/A	#N/A	#N/A	#N/A	#N/A	#N/A	#N/A	#N/A	#N/A	#N/A	#N/A	#N/A	#N/A	#N/A	#N/A	#N/A	#N/A	#N/A	#N/A	#N/A	#N/A	#N/A	#N/A	2.33391	#N/A	#N/A	2.08238	#N/A	#N/A	#N/A	2.36783	1.9548	1.86666	1.62026	1.16604	1.88035	1.62761	#N/A	#N/A	1.64474	#N/A	#N/A	#N/A	#N/A	#N/A	0.924425	#N/A	#N/A	#N/A	#N/A	#N/A	#N/A	17	ENSG00000198899	MT-ATP6	protein_coding	mitochondrially encoded ATP synthase membrane subunit 6 [Source:HGNC Symbol;Acc:HGNC:7414]
RAD50	#N/A	#N/A	1.10056	0.896577	1.43685	1.54616	1.97471	1.27556	3.00324	#N/A	1.0377	1.22424	0.738295	#N/A	#N/A	#N/A	#N/A	#N/A	#N/A	#N/A	#N/A	#N/A	#N/A	1.05912	#N/A	#N/A	#N/A	1.24921	#N/A	#N/A	#N/A	#N/A	#N/A	#N/A	#N/A	#N/A	#N/A	#N/A	#N/A	#N/A	#N/A	#N/A	#N/A	#N/A	0.597032	#N/A	#N/A	#N/A	#N/A	#N/A	#N/A	#N/A	#N/A	#N/A	#N/A	#N/A	1.4354	1.40087	#N/A	#N/A	0.869112	1.07009	#N/A	17	ENSG00000113522	RAD50	protein_coding	RAD50 double strand break repair protein [Source:HGNC Symbol;Acc:HGNC:9816]
CYP4Z1	#N/A	#N/A	#N/A	#N/A	#N/A	#N/A	#N/A	0.0904389	#N/A	#N/A	#N/A	#N/A	#N/A	#N/A	#N/A	#N/A	#N/A	#N/A	#N/A	#N/A	#N/A	#N/A	#N/A	#N/A	#N/A	#N/A	0.104189	#N/A	#N/A	#N/A	0.0424726	#N/A	#N/A	#N/A	0.17263	#N/A	0.0953829	0.0829054	0.108382	0.115734	3.94909	#N/A	2.9466	0.0861665	0.0580215	#N/A	0.325778	0.0606491	#N/A	0.118098	0.596148	#N/A	#N/A	#N/A	0.0662384	#N/A	#N/A	#N/A	#N/A	#N/A	#N/A	#N/A	#N/A	17	ENSG00000186160	CYP4Z1	protein_coding	cytochrome P450 family 4 subfamily Z member 1 [Source:HGNC Symbol;Acc:HGNC:20583]
LINC02591	#N/A	#N/A	#N/A	#N/A	#N/A	#N/A	#N/A	0.089518	0.108265	0.0643992	#N/A	#N/A	#N/A	#N/A	#N/A	#N/A	#N/A	#N/A	#N/A	#N/A	#N/A	#N/A	#N/A	#N/A	#N/A	#N/A	#N/A	#N/A	#N/A	#N/A	#N/A	#N/A	#N/A	#N/A	0.166009	#N/A	0.130698	0.174221	0.154142	0.151503	0.189389	0.117305	0.162704	0.164013	0.123144	#N/A	0.146254	0.149996	#N/A	0.162558	0.174287	#N/A	#N/A	#N/A	#N/A	#N/A	#N/A	#N/A	#N/A	#N/A	#N/A	#N/A	#N/A	17	ENSG00000263590	LINC02591	lncRNA	long intergenic non-protein coding RNA 2591 [Source:HGNC Symbol;Acc:HGNC:53901]
PLBD1-AS1	#N/A	#N/A	0.183232	0.166155	0.15642	0.168093	#N/A	0.107137	0.105875	#N/A	#N/A	#N/A	#N/A	0.691995	0.0707037	#N/A	#N/A	0.0675687	#N/A	#N/A	#N/A	0.06353	#N/A	#N/A	0.0672134	#N/A	#N/A	#N/A	#N/A	#N/A	#N/A	#N/A	#N/A	#N/A	#N/A	#N/A	#N/A	#N/A	#N/A	#N/A	#N/A	#N/A	#N/A	#N/A	#N/A	#N/A	#N/A	#N/A	#N/A	#N/A	#N/A	0.239269	0.108767	0.0910356	0.104906	#N/A	#N/A	0.113862	#N/A	#N/A	#N/A	0.0586841	#N/A	17	ENSG00000256751	PLBD1-AS1	lncRNA	PLBD1 antisense RNA 1 [Source:HGNC Symbol;Acc:HGNC:51143]
ZBED8	#N/A	#N/A	1.50838	#N/A	0.146791	#N/A	#N/A	0.160271	0.143137	0.672485	#N/A	#N/A	0.11437	#N/A	#N/A	#N/A	#N/A	#N/A	#N/A	#N/A	#N/A	#N/A	#N/A	#N/A	#N/A	0.0554439	#N/A	0.14244	0.164472	#N/A	#N/A	#N/A	#N/A	#N/A	#N/A	#N/A	2.13085	#N/A	#N/A	1.70627	1.3549	1.13476	1.24464	#N/A	#N/A	#N/A	#N/A	1.6443	#N/A	#N/A	1.45741	#N/A	#N/A	#N/A	#N/A	#N/A	#N/A	#N/A	#N/A	#N/A	#N/A	0.118062	#N/A	17	ENSG00000221886	ZBED8	protein_coding	zinc finger BED-type containing 8 [Source:HGNC Symbol;Acc:HGNC:30804]
THEM4	#N/A	#N/A	2.59863	0.964675	0.405201	0.416106	0.168389	1.19288	0.183071	#N/A	0.117001	#N/A	#N/A	#N/A	#N/A	#N/A	#N/A	#N/A	#N/A	#N/A	#N/A	#N/A	#N/A	#N/A	#N/A	#N/A	0.821048	#N/A	0.858589	#N/A	#N/A	#N/A	#N/A	#N/A	#N/A	#N/A	#N/A	#N/A	#N/A	#N/A	#N/A	#N/A	#N/A	#N/A	#N/A	#N/A	#N/A	#N/A	#N/A	#N/A	#N/A	1.58988	0.868298	#N/A	0.145014	0.154319	0.154387	0.162867	0.135872	#N/A	#N/A	#N/A	#N/A	17	ENSG00000159445	THEM4	protein_coding	thioesterase superfamily member 4 [Source:HGNC Symbol;Acc:HGNC:17947]
GSTM4	#N/A	#N/A	0.153752	0.134013	0.140321	0.157986	0.0972293	0.137225	#N/A	#N/A	0.110496	#N/A	#N/A	0.119422	0.0931394	0.0779997	#N/A	#N/A	#N/A	#N/A	#N/A	#N/A	#N/A	#N/A	#N/A	#N/A	0.138618	0.121173	0.133785	#N/A	#N/A	#N/A	#N/A	#N/A	#N/A	#N/A	1.12637	#N/A	1.27709	#N/A	#N/A	#N/A	#N/A	#N/A	#N/A	#N/A	#N/A	#N/A	#N/A	#N/A	#N/A	#N/A	#N/A	#N/A	#N/A	#N/A	#N/A	#N/A	#N/A	#N/A	#N/A	0.11504	0.115748	17	ENSG00000168765	GSTM4	protein_coding	glutathione S-transferase mu 4 [Source:HGNC Symbol;Acc:HGNC:4636]
CRLF1	#N/A	#N/A	0.0749172	0.0952913	#N/A	#N/A	#N/A	0.0871407	#N/A	#N/A	#N/A	#N/A	#N/A	#N/A	#N/A	#N/A	#N/A	#N/A	#N/A	#N/A	#N/A	#N/A	#N/A	#N/A	#N/A	#N/A	#N/A	#N/A	#N/A	#N/A	#N/A	#N/A	#N/A	#N/A	0.122968	#N/A	0.0731853	0.12505	0.119071	0.120131	0.11452	0.090003	0.458667	0.12389	0.105443	#N/A	0.106867	0.125802	#N/A	0.0941328	0.0835017	#N/A	#N/A	#N/A	#N/A	#N/A	#N/A	#N/A	#N/A	#N/A	#N/A	#N/A	#N/A	17	ENSG00000006016	CRLF1	protein_coding	cytokine receptor like factor 1 [Source:HGNC Symbol;Acc:HGNC:2364]
#255148	#N/A	#N/A	0.0642091	#N/A	0.0860454	0.0984932	#N/A	0.0878856	0.0823041	#N/A	#N/A	#N/A	0.061109	0.0823332	0.0542582	0.0667816	#N/A	0.0604287	#N/A	#N/A	#N/A	0.050397	#N/A	#N/A	#N/A	#N/A	0.103618	#N/A	#N/A	#N/A	0.0576367	#N/A	#N/A	#N/A	#N/A	#N/A	#N/A	#N/A	#N/A	#N/A	#N/A	#N/A	#N/A	#N/A	#N/A	#N/A	#N/A	#N/A	#N/A	#N/A	#N/A	0.109785	0.0601774	0.0511331	#N/A	#N/A	#N/A	0.0737371	#N/A	#N/A	#N/A	#N/A	#N/A	17	ENSG00000255148		lncRNA	novel transcript
SSPN	#N/A	#N/A	0.221648	0.164023	0.166729	0.221001	0.0911579	0.295012	0.149452	#N/A	0.136791	#N/A	#N/A	#N/A	#N/A	#N/A	#N/A	#N/A	#N/A	#N/A	#N/A	#N/A	#N/A	#N/A	#N/A	#N/A	0.199813	0.127427	0.154613	#N/A	#N/A	#N/A	#N/A	#N/A	#N/A	#N/A	#N/A	#N/A	#N/A	#N/A	#N/A	#N/A	#N/A	#N/A	#N/A	#N/A	#N/A	#N/A	#N/A	#N/A	#N/A	2.62305	#N/A	#N/A	0.110319	#N/A	#N/A	0.131578	0.0966485	#N/A	#N/A	0.140292	0.127086	17	ENSG00000123096	SSPN	protein_coding	sarcospan [Source:HGNC Symbol;Acc:HGNC:11322]
MKRN3	#N/A	#N/A	0.125316	#N/A	#N/A	0.125851	0.0833055	0.106453	#N/A	#N/A	0.052664	#N/A	0.0671228	#N/A	0.0915002	#N/A	#N/A	#N/A	#N/A	#N/A	#N/A	#N/A	0.0345936	0.0292058	#N/A	#N/A	#N/A	0.10318	0.114991	#N/A	#N/A	#N/A	0.0455642	0.0442303	#N/A	#N/A	#N/A	#N/A	#N/A	#N/A	#N/A	#N/A	#N/A	0.607624	0.284598	#N/A	#N/A	#N/A	#N/A	#N/A	#N/A	0.147735	#N/A	#N/A	#N/A	#N/A	#N/A	#N/A	#N/A	#N/A	0.0378565	#N/A	#N/A	17	ENSG00000179455	MKRN3	protein_coding	makorin ring finger protein 3 [Source:HGNC Symbol;Acc:HGNC:7114]
DNAJA4	#N/A	#N/A	0.0994975	#N/A	0.068234	0.0997637	0.0547728	0.0867845	#N/A	#N/A	#N/A	#N/A	#N/A	0.0705679	0.0669451	0.0618429	0.0425348	0.0552224	#N/A	#N/A	#N/A	0.0373706	#N/A	#N/A	#N/A	#N/A	#N/A	0.071265	#N/A	#N/A	0.0480674	#N/A	#N/A	#N/A	#N/A	#N/A	#N/A	#N/A	#N/A	#N/A	#N/A	#N/A	#N/A	#N/A	#N/A	#N/A	#N/A	#N/A	#N/A	#N/A	#N/A	0.130861	0.0659508	#N/A	#N/A	#N/A	0.0630288	#N/A	0.0510201	#N/A	#N/A	#N/A	#N/A	17	ENSG00000140403	DNAJA4	protein_coding	DnaJ heat shock protein family (Hsp40) member A4 [Source:HGNC Symbol;Acc:HGNC:14885]
ZNF385B	#N/A	#N/A	0.177643	0.930307	#N/A	0.140415	0.064896	0.0948701	#N/A	#N/A	#N/A	#N/A	#N/A	0.314349	#N/A	0.143278	#N/A	0.0810361	#N/A	#N/A	#N/A	#N/A	#N/A	#N/A	#N/A	#N/A	0.134145	0.129377	0.146064	#N/A	#N/A	#N/A	#N/A	#N/A	#N/A	#N/A	#N/A	#N/A	#N/A	#N/A	#N/A	#N/A	#N/A	#N/A	#N/A	#N/A	#N/A	#N/A	#N/A	#N/A	#N/A	0.142057	0.168362	#N/A	0.130735	#N/A	0.0935596	0.097711	0.057278	#N/A	#N/A	#N/A	#N/A	17	ENSG00000144331	ZNF385B	protein_coding	zinc finger protein 385B [Source:HGNC Symbol;Acc:HGNC:26332]
NMB	#N/A	#N/A	#N/A	#N/A	#N/A	#N/A	#N/A	0.0900175	#N/A	#N/A	#N/A	#N/A	#N/A	#N/A	#N/A	#N/A	#N/A	#N/A	#N/A	#N/A	#N/A	#N/A	#N/A	#N/A	#N/A	#N/A	#N/A	#N/A	#N/A	#N/A	0.0655493	#N/A	#N/A	#N/A	0.0466219	#N/A	0.0967587	0.0808682	0.107882	0.101599	0.308408	#N/A	0.124752	0.0676344	0.10515	#N/A	0.185863	0.0893621	#N/A	0.103767	0.0935811	0.0918754	0.0730534	#N/A	#N/A	#N/A	#N/A	#N/A	#N/A	#N/A	#N/A	#N/A	#N/A	17	ENSG00000197696	NMB	protein_coding	neuromedin B [Source:HGNC Symbol;Acc:HGNC:7842]
TCEAL4	#N/A	#N/A	#N/A	#N/A	0.152129	#N/A	#N/A	0.225771	#N/A	#N/A	#N/A	#N/A	#N/A	#N/A	#N/A	#N/A	#N/A	#N/A	#N/A	#N/A	#N/A	#N/A	#N/A	#N/A	#N/A	#N/A	#N/A	#N/A	#N/A	#N/A	#N/A	#N/A	#N/A	#N/A	2.08478	#N/A	0.527023	2.39094	3.01741	2.46958	3.20159	0.46774	4.35758	0.751271	0.358093	0.110603	3.79697	3.71362	#N/A	4.24419	2.15939	#N/A	#N/A	#N/A	#N/A	#N/A	#N/A	#N/A	#N/A	#N/A	#N/A	#N/A	#N/A	17	ENSG00000133142	TCEAL4	protein_coding	transcription elongation factor A like 4 [Source:HGNC Symbol;Acc:HGNC:26121]
TENT5A	#N/A	#N/A	2.1418	0.501433	1.0693	0.658585	0.683654	1.15941	0.448794	#N/A	0.332867	#N/A	#N/A	#N/A	#N/A	#N/A	#N/A	#N/A	#N/A	#N/A	#N/A	#N/A	#N/A	#N/A	#N/A	#N/A	#N/A	#N/A	#N/A	#N/A	#N/A	#N/A	#N/A	#N/A	1.42228	#N/A	#N/A	0.899859	#N/A	1.07681	1.04206	1.37468	#N/A	0.801557	#N/A	1.31993	#N/A	#N/A	#N/A	#N/A	0.963857	#N/A	#N/A	#N/A	#N/A	#N/A	#N/A	#N/A	#N/A	#N/A	#N/A	1.22311	#N/A	17	ENSG00000112773	TENT5A	protein_coding	terminal nucleotidyltransferase 5A [Source:HGNC Symbol;Acc:HGNC:18345]
NDFIP2	#N/A	#N/A	1.61565	#N/A	0.304637	0.320487	0.102271	0.771787	0.140397	#N/A	0.0813789	#N/A	0.832233	#N/A	#N/A	#N/A	#N/A	#N/A	#N/A	#N/A	#N/A	#N/A	#N/A	#N/A	#N/A	#N/A	0.419633	0.186974	0.218768	#N/A	#N/A	#N/A	#N/A	#N/A	#N/A	#N/A	#N/A	#N/A	#N/A	#N/A	#N/A	#N/A	#N/A	#N/A	#N/A	#N/A	#N/A	#N/A	#N/A	#N/A	#N/A	0.658631	0.673895	#N/A	0.39491	#N/A	0.114713	0.184176	#N/A	#N/A	#N/A	0.0953083	#N/A	17	ENSG00000102471	NDFIP2	protein_coding	Nedd4 family interacting protein 2 [Source:HGNC Symbol;Acc:HGNC:18537]
HYKK	#N/A	#N/A	#N/A	#N/A	0.101558	#N/A	#N/A	0.157128	#N/A	#N/A	0.0858406	#N/A	#N/A	#N/A	#N/A	#N/A	#N/A	#N/A	#N/A	#N/A	#N/A	#N/A	#N/A	#N/A	0.0430062	#N/A	0.126796	0.13455	0.0849712	#N/A	#N/A	#N/A	#N/A	#N/A	#N/A	#N/A	#N/A	#N/A	1.13599	1.45728	1.03158	#N/A	1.06837	0.960173	0.994001	#N/A	#N/A	#N/A	#N/A	1.15132	1.50068	#N/A	#N/A	#N/A	#N/A	0.0547087	#N/A	#N/A	#N/A	#N/A	#N/A	0.0997118	#N/A	17	ENSG00000188266	HYKK	protein_coding	hydroxylysine kinase [Source:HGNC Symbol;Acc:HGNC:34403]
ASB3	#N/A	#N/A	#N/A	0.610847	#N/A	0.894358	0.703217	0.740216	0.76537	0.628641	2.16193	0.937855	#N/A	#N/A	#N/A	#N/A	#N/A	#N/A	#N/A	#N/A	#N/A	#N/A	#N/A	1.58521	#N/A	#N/A	0.976029	#N/A	#N/A	#N/A	#N/A	#N/A	#N/A	#N/A	#N/A	#N/A	0.588204	#N/A	#N/A	#N/A	#N/A	#N/A	#N/A	0.629002	0.582021	1.1956	#N/A	0.592521	#N/A	0.659254	#N/A	#N/A	#N/A	#N/A	#N/A	#N/A	1.60041	#N/A	#N/A	#N/A	#N/A	#N/A	#N/A	17	ENSG00000115239	ASB3	protein_coding	ankyrin repeat and SOCS box containing 3 [Source:HGNC Symbol;Acc:HGNC:16013]
UBE2G2	#N/A	#N/A	1.33285	0.974675	1.52099	1.99907	0.561508	0.883031	1.41776	#N/A	0.782752	#N/A	0.923125	0.491486	#N/A	#N/A	#N/A	#N/A	#N/A	0.738668	#N/A	#N/A	#N/A	#N/A	#N/A	#N/A	#N/A	#N/A	#N/A	#N/A	#N/A	#N/A	#N/A	#N/A	#N/A	#N/A	#N/A	#N/A	#N/A	#N/A	#N/A	#N/A	#N/A	#N/A	#N/A	#N/A	#N/A	#N/A	#N/A	#N/A	#N/A	0.966426	#N/A	#N/A	1.01147	0.981944	0.995178	0.883697	#N/A	#N/A	0.556395	#N/A	#N/A	17	ENSG00000184787	UBE2G2	protein_coding	ubiquitin conjugating enzyme E2 G2 [Source:HGNC Symbol;Acc:HGNC:12483]
IFNLR1	#N/A	#N/A	0.136532	0.119095	0.115776	0.130694	#N/A	0.100082	#N/A	#N/A	#N/A	#N/A	#N/A	0.1245	0.0809752	0.07894	0.0544688	0.0734145	#N/A	#N/A	#N/A	#N/A	#N/A	#N/A	0.0543625	#N/A	0.101894	#N/A	0.105984	#N/A	0.0703178	#N/A	#N/A	#N/A	#N/A	#N/A	#N/A	#N/A	#N/A	#N/A	#N/A	#N/A	#N/A	#N/A	#N/A	#N/A	#N/A	#N/A	#N/A	#N/A	#N/A	0.155167	0.0912628	#N/A	#N/A	#N/A	#N/A	#N/A	0.0699575	#N/A	#N/A	#N/A	#N/A	17	ENSG00000185436	IFNLR1	protein_coding	interferon lambda receptor 1 [Source:HGNC Symbol;Acc:HGNC:18584]
SMAD3	#N/A	#N/A	2.09151	#N/A	1.80129	3.31055	1.03488	0.775703	1.78179	#N/A	#N/A	#N/A	0.766818	#N/A	#N/A	#N/A	#N/A	#N/A	#N/A	1.24615	#N/A	#N/A	#N/A	#N/A	#N/A	#N/A	1.34276	1.28523	#N/A	#N/A	#N/A	#N/A	#N/A	#N/A	#N/A	#N/A	#N/A	#N/A	#N/A	#N/A	#N/A	#N/A	#N/A	#N/A	#N/A	#N/A	#N/A	#N/A	#N/A	#N/A	#N/A	1.70722	0.777647	#N/A	2.58919	1.15338	1.67379	1.88097	0.999531	#N/A	#N/A	#N/A	#N/A	17	ENSG00000166949	SMAD3	protein_coding	SMAD family member 3 [Source:HGNC Symbol;Acc:HGNC:6769]
KLRD1	#N/A	#N/A	#N/A	#N/A	#N/A	#N/A	#N/A	0.733238	#N/A	#N/A	0.0905299	#N/A	#N/A	#N/A	#N/A	#N/A	#N/A	#N/A	#N/A	#N/A	#N/A	#N/A	0.450223	#N/A	#N/A	#N/A	0.495076	0.148374	0.163701	#N/A	#N/A	#N/A	#N/A	#N/A	1.15887	#N/A	#N/A	1.05498	1.21648	1.04198	0.891713	#N/A	1.08313	1.30242	0.865449	#N/A	#N/A	1.20575	#N/A	1.09789	#N/A	#N/A	#N/A	#N/A	0.132329	#N/A	#N/A	#N/A	#N/A	#N/A	#N/A	#N/A	#N/A	17	ENSG00000134539	KLRD1	protein_coding	killer cell lectin like receptor D1 [Source:HGNC Symbol;Acc:HGNC:6378]
SYT9	#N/A	#N/A	0.490139	0.0880195	0.138298	0.156713	#N/A	0.0889503	#N/A	#N/A	#N/A	#N/A	#N/A	0.393367	0.0891092	0.0993422	#N/A	#N/A	#N/A	#N/A	0.0655933	0.0745276	#N/A	#N/A	#N/A	#N/A	#N/A	0.120867	0.139106	#N/A	#N/A	#N/A	#N/A	#N/A	#N/A	#N/A	#N/A	#N/A	#N/A	#N/A	#N/A	#N/A	#N/A	#N/A	#N/A	#N/A	#N/A	#N/A	#N/A	#N/A	#N/A	0.359907	#N/A	0.0811345	0.125627	#N/A	#N/A	0.128722	0.0649989	#N/A	#N/A	#N/A	#N/A	17	ENSG00000170743	SYT9	protein_coding	synaptotagmin 9 [Source:HGNC Symbol;Acc:HGNC:19265]
GPR39	#N/A	#N/A	#N/A	0.0598412	#N/A	#N/A	#N/A	0.0570946	0.0543738	#N/A	#N/A	#N/A	#N/A	#N/A	#N/A	#N/A	#N/A	#N/A	#N/A	#N/A	#N/A	#N/A	#N/A	#N/A	#N/A	#N/A	#N/A	#N/A	#N/A	#N/A	#N/A	#N/A	#N/A	#N/A	0.0627181	#N/A	0.0617025	0.0510345	0.063773	0.0661635	0.772237	0.052007	0.750639	0.0472724	0.0477347	0.0398399	0.0546303	0.0344861	#N/A	0.0442643	#N/A	#N/A	#N/A	#N/A	#N/A	#N/A	#N/A	#N/A	#N/A	#N/A	#N/A	#N/A	#N/A	17	ENSG00000183840	GPR39	protein_coding	G protein-coupled receptor 39 [Source:HGNC Symbol;Acc:HGNC:4496]
B4GAT1-DT	#N/A	#N/A	1.78281	0.139806	0.149704	0.176971	#N/A	0.150458	#N/A	#N/A	#N/A	#N/A	#N/A	2.10988	0.15052	0.13706	0.0780581	#N/A	0.0769658	#N/A	#N/A	#N/A	#N/A	#N/A	0.0869664	#N/A	#N/A	#N/A	0.172538	#N/A	0.498231	#N/A	#N/A	#N/A	#N/A	#N/A	#N/A	#N/A	#N/A	#N/A	#N/A	#N/A	#N/A	#N/A	#N/A	#N/A	#N/A	#N/A	#N/A	#N/A	#N/A	1.69804	0.261694	#N/A	#N/A	#N/A	#N/A	0.131343	#N/A	#N/A	#N/A	#N/A	0.0867361	17	ENSG00000255468	B4GAT1-DT	lncRNA	B4GAT1 divergent transcript [Source:HGNC Symbol;Acc:HGNC:56070]
H2AC6	#N/A	#N/A	1.47672	#N/A	0.165351	0.190892	0.0897204	0.794279	0.111378	#N/A	0.128238	#N/A	#N/A	#N/A	0.638977	#N/A	#N/A	#N/A	#N/A	#N/A	0.0530007	#N/A	#N/A	#N/A	#N/A	#N/A	#N/A	#N/A	#N/A	#N/A	#N/A	#N/A	#N/A	#N/A	#N/A	#N/A	#N/A	#N/A	#N/A	#N/A	#N/A	#N/A	#N/A	#N/A	#N/A	#N/A	#N/A	#N/A	#N/A	#N/A	#N/A	2.13784	0.694815	0.0686644	0.0972425	#N/A	0.130643	0.145964	0.0784578	#N/A	0.197011	#N/A	#N/A	17	ENSG00000180573	H2AC6	protein_coding	H2A clustered histone 6 [Source:HGNC Symbol;Acc:HGNC:4733]
SNHG21	#N/A	#N/A	1.64203	0.451629	0.169827	0.23742	0.105658	0.454548	0.218735	#N/A	0.130149	#N/A	0.318395	#N/A	0.567946	0.47307	#N/A	#N/A	#N/A	#N/A	#N/A	0.138954	#N/A	0.0716426	#N/A	#N/A	#N/A	#N/A	0.162919	#N/A	#N/A	#N/A	#N/A	#N/A	#N/A	#N/A	#N/A	#N/A	#N/A	#N/A	#N/A	#N/A	#N/A	#N/A	#N/A	#N/A	#N/A	#N/A	0.225949	#N/A	#N/A	#N/A	#N/A	#N/A	#N/A	#N/A	0.157328	0.167254	#N/A	#N/A	#N/A	#N/A	#N/A	17	ENSG00000250988	SNHG21	lncRNA	small nucleolar RNA host gene 21 [Source:HGNC Symbol;Acc:HGNC:50284]
MZT2A	#N/A	#N/A	0.098383	#N/A	#N/A	#N/A	#N/A	0.0903793	#N/A	#N/A	#N/A	#N/A	#N/A	#N/A	#N/A	#N/A	#N/A	#N/A	#N/A	#N/A	#N/A	#N/A	#N/A	#N/A	#N/A	#N/A	#N/A	#N/A	#N/A	#N/A	#N/A	#N/A	#N/A	#N/A	0.129545	0.040903	0.12943	0.11979	0.122254	0.102395	0.133379	0.0888024	0.188684	0.0785932	0.0873103	#N/A	0.10279	0.099503	#N/A	0.0873914	0.100749	#N/A	#N/A	#N/A	#N/A	#N/A	#N/A	#N/A	#N/A	#N/A	#N/A	#N/A	#N/A	17	ENSG00000173272	MZT2A	protein_coding	mitotic spindle organizing protein 2A [Source:HGNC Symbol;Acc:HGNC:33187]
RRP12	#N/A	#N/A	2.20866	0.883333	0.736066	0.248058	0.199614	0.680243	0.22711	#N/A	0.148195	#N/A	#N/A	1.33122	#N/A	#N/A	#N/A	#N/A	#N/A	0.162895	#N/A	0.100841	#N/A	#N/A	0.166054	#N/A	#N/A	#N/A	#N/A	#N/A	#N/A	#N/A	#N/A	#N/A	#N/A	#N/A	#N/A	#N/A	#N/A	#N/A	#N/A	#N/A	#N/A	#N/A	#N/A	#N/A	#N/A	#N/A	#N/A	#N/A	#N/A	1.36158	#N/A	0.137656	#N/A	0.129463	0.181969	0.20122	#N/A	#N/A	#N/A	#N/A	#N/A	17	ENSG00000052749	RRP12	protein_coding	ribosomal RNA processing 12 homolog [Source:HGNC Symbol;Acc:HGNC:29100]
THAP9	#N/A	#N/A	1.56333	#N/A	0.169209	0.204631	#N/A	0.141663	0.13	#N/A	0.104324	0.0541127	0.087947	#N/A	#N/A	0.522596	0.0714264	#N/A	#N/A	#N/A	#N/A	#N/A	#N/A	0.0723427	#N/A	#N/A	0.321198	#N/A	0.155878	#N/A	#N/A	0.0642734	#N/A	#N/A	#N/A	#N/A	#N/A	#N/A	#N/A	#N/A	#N/A	#N/A	#N/A	#N/A	#N/A	#N/A	#N/A	#N/A	#N/A	#N/A	#N/A	#N/A	#N/A	#N/A	0.142142	#N/A	0.156822	#N/A	#N/A	#N/A	#N/A	0.167999	#N/A	17	ENSG00000168152	THAP9	protein_coding	THAP domain containing 9 [Source:HGNC Symbol;Acc:HGNC:23192]
PSMC2	#N/A	#N/A	3.17603	1.05682	0.237546	0.242059	0.14022	0.722854	0.172656	#N/A	0.149704	#N/A	#N/A	1.20687	1.11286	#N/A	#N/A	#N/A	#N/A	#N/A	#N/A	#N/A	#N/A	#N/A	#N/A	#N/A	0.8917	#N/A	#N/A	#N/A	#N/A	#N/A	#N/A	#N/A	#N/A	#N/A	#N/A	#N/A	#N/A	#N/A	#N/A	#N/A	#N/A	#N/A	#N/A	#N/A	#N/A	#N/A	#N/A	#N/A	#N/A	2.99165	#N/A	#N/A	0.2977	0.132085	0.190534	0.197029	0.180577	#N/A	#N/A	#N/A	#N/A	17	ENSG00000161057	PSMC2	protein_coding	proteasome 26S subunit, ATPase 2 [Source:HGNC Symbol;Acc:HGNC:9548]
TSKS	#N/A	#N/A	#N/A	#N/A	0.0838495	#N/A	#N/A	0.0706352	#N/A	#N/A	#N/A	#N/A	#N/A	#N/A	#N/A	#N/A	#N/A	#N/A	#N/A	#N/A	#N/A	#N/A	#N/A	#N/A	#N/A	#N/A	#N/A	#N/A	#N/A	#N/A	#N/A	#N/A	#N/A	#N/A	0.099754	#N/A	0.589484	0.0929913	0.26904	0.134533	2.08931	0.064196	1.99708	0.0859732	#N/A	#N/A	0.104742	0.0930735	#N/A	0.628791	0.0857332	#N/A	0.0546501	#N/A	#N/A	#N/A	#N/A	#N/A	#N/A	#N/A	#N/A	0.0670192	#N/A	17	ENSG00000126467	TSKS	protein_coding	testis specific serine kinase substrate [Source:HGNC Symbol;Acc:HGNC:30719]
DNAJA3#103423	#N/A	#N/A	3.33062	#N/A	0.521618	0.196022	0.225933	0.993278	0.141604	#N/A	0.190119	#N/A	0.875228	1.48773	0.911314	0.949172	#N/A	0.649374	#N/A	0.122916	#N/A	#N/A	#N/A	0.143554	#N/A	#N/A	#N/A	#N/A	#N/A	#N/A	#N/A	#N/A	#N/A	#N/A	#N/A	#N/A	#N/A	#N/A	#N/A	#N/A	#N/A	#N/A	#N/A	#N/A	#N/A	#N/A	#N/A	#N/A	0.630465	#N/A	#N/A	#N/A	#N/A	#N/A	#N/A	#N/A	0.174667	0.168522	#N/A	#N/A	#N/A	#N/A	#N/A	17	ENSG00000103423	DNAJA3	protein_coding	DnaJ heat shock protein family (Hsp40) member A3 [Source:HGNC Symbol;Acc:HGNC:11808]
#287564	#N/A	#N/A	0.808946	#N/A	#N/A	0.101398	#N/A	0.0980909	#N/A	#N/A	#N/A	#N/A	#N/A	#N/A	#N/A	#N/A	#N/A	#N/A	#N/A	#N/A	#N/A	#N/A	#N/A	#N/A	#N/A	#N/A	0.163022	#N/A	#N/A	#N/A	#N/A	#N/A	#N/A	#N/A	#N/A	#N/A	1.7807	0.970188	1.58247	0.871435	2.482	0.171913	1.88934	0.146266	0.145299	#N/A	1.97246	1.15764	#N/A	1.05062	2.63188	#N/A	#N/A	#N/A	#N/A	#N/A	#N/A	#N/A	#N/A	#N/A	#N/A	#N/A	#N/A	17	ENSG00000287564		lncRNA	novel transcript
PCCA-DT	#N/A	#N/A	0.211009	0.112998	0.119554	0.175054	0.0873259	0.123908	0.123092	#N/A	#N/A	#N/A	#N/A	0.886933	#N/A	#N/A	#N/A	#N/A	#N/A	#N/A	#N/A	0.0677456	#N/A	#N/A	#N/A	#N/A	#N/A	#N/A	0.104488	#N/A	#N/A	#N/A	#N/A	#N/A	#N/A	#N/A	#N/A	#N/A	#N/A	#N/A	#N/A	#N/A	#N/A	#N/A	#N/A	#N/A	#N/A	#N/A	#N/A	#N/A	#N/A	0.445399	0.10832	0.068516	#N/A	0.0818058	0.129733	0.116603	#N/A	#N/A	#N/A	0.109877	#N/A	17	ENSG00000274605	PCCA-DT	lncRNA	PCCA divergent transcript [Source:HGNC Symbol;Acc:HGNC:53266]
IVD	#N/A	#N/A	2.25581	#N/A	0.92369	0.362144	#N/A	0.883737	0.235259	#N/A	0.142787	0.0972648	#N/A	0.931304	#N/A	#N/A	#N/A	#N/A	#N/A	#N/A	#N/A	#N/A	#N/A	#N/A	#N/A	#N/A	#N/A	#N/A	#N/A	#N/A	#N/A	#N/A	#N/A	#N/A	#N/A	#N/A	0.977112	#N/A	0.948217	0.932215	0.634998	#N/A	0.533983	#N/A	#N/A	#N/A	#N/A	#N/A	#N/A	#N/A	#N/A	2.89481	#N/A	#N/A	0.555121	0.223424	0.195666	#N/A	#N/A	#N/A	#N/A	#N/A	#N/A	17	ENSG00000128928	IVD	protein_coding	isovaleryl-CoA dehydrogenase [Source:HGNC Symbol;Acc:HGNC:6186]
LRRTM4-AS1	#N/A	#N/A	0.0440874	0.0331562	#N/A	#N/A	#N/A	0.0314374	#N/A	#N/A	#N/A	#N/A	#N/A	#N/A	#N/A	#N/A	#N/A	#N/A	#N/A	#N/A	#N/A	#N/A	#N/A	#N/A	#N/A	#N/A	#N/A	#N/A	#N/A	#N/A	#N/A	#N/A	#N/A	#N/A	0.0504298	#N/A	0.0487124	0.0513998	0.0501793	0.0400174	0.0488842	0.0358412	0.0430213	0.0472815	0.0399001	#N/A	0.0422893	0.0450889	#N/A	0.0512369	0.0441769	#N/A	#N/A	#N/A	#N/A	#N/A	#N/A	#N/A	#N/A	#N/A	#N/A	#N/A	#N/A	17	ENSG00000234653	LRRTM4-AS1	lncRNA	LRRTM4 antisense RNA 1 [Source:HGNC Symbol;Acc:HGNC:40889]
HACD1	#N/A	#N/A	0.180255	#N/A	0.118624	0.144252	#N/A	0.103891	0.111037	#N/A	#N/A	#N/A	#N/A	0.159134	0.115401	0.112754	#N/A	0.102789	0.0761307	0.102846	0.0682208	0.0773068	#N/A	#N/A	#N/A	#N/A	0.14436	0.129761	#N/A	#N/A	0.357869	#N/A	#N/A	#N/A	#N/A	#N/A	#N/A	#N/A	#N/A	#N/A	#N/A	#N/A	#N/A	#N/A	#N/A	#N/A	#N/A	#N/A	#N/A	#N/A	#N/A	#N/A	#N/A	#N/A	0.129192	#N/A	#N/A	#N/A	#N/A	#N/A	#N/A	#N/A	#N/A	17	ENSG00000165996	HACD1	protein_coding	3-hydroxyacyl-CoA dehydratase 1 [Source:HGNC Symbol;Acc:HGNC:9639]
NAALADL2-AS2	#N/A	#N/A	0.117906	0.129267	0.0981219	#N/A	#N/A	0.123889	0.0655147	0.091987	#N/A	#N/A	0.0836157	#N/A	#N/A	#N/A	#N/A	#N/A	#N/A	#N/A	#N/A	#N/A	#N/A	#N/A	#N/A	#N/A	#N/A	#N/A	#N/A	#N/A	#N/A	#N/A	#N/A	#N/A	#N/A	#N/A	1.18864	#N/A	1.43708	#N/A	#N/A	#N/A	2.64775	#N/A	0.132892	0.082876	1.96922	#N/A	#N/A	1.91569	#N/A	0.410638	0.115561	#N/A	#N/A	#N/A	#N/A	0.108852	#N/A	#N/A	#N/A	#N/A	#N/A	17	ENSG00000226779	NAALADL2-AS2	lncRNA	NAALADL2 antisense RNA 2 [Source:HGNC Symbol;Acc:HGNC:41015]
HYI	#N/A	#N/A	#N/A	#N/A	0.105374	0.118256	#N/A	0.352344	0.102097	#N/A	0.0571731	#N/A	#N/A	#N/A	#N/A	#N/A	#N/A	#N/A	#N/A	#N/A	#N/A	0.0682378	#N/A	#N/A	#N/A	#N/A	#N/A	#N/A	#N/A	#N/A	#N/A	#N/A	#N/A	#N/A	#N/A	#N/A	1.18686	#N/A	0.515515	#N/A	0.994023	#N/A	0.867438	0.591629	#N/A	#N/A	0.934492	1.07907	#N/A	0.809898	0.974292	#N/A	#N/A	#N/A	#N/A	#N/A	0.11075	#N/A	#N/A	#N/A	0.0466615	#N/A	#N/A	17	ENSG00000178922	HYI	protein_coding	hydroxypyruvate isomerase (putative) [Source:HGNC Symbol;Acc:HGNC:26948]
C2orf76	#N/A	#N/A	#N/A	#N/A	1.01426	#N/A	#N/A	0.869693	#N/A	0.95416	#N/A	#N/A	#N/A	#N/A	#N/A	#N/A	#N/A	#N/A	#N/A	#N/A	#N/A	#N/A	#N/A	#N/A	#N/A	#N/A	#N/A	#N/A	#N/A	#N/A	#N/A	#N/A	#N/A	#N/A	1.07881	#N/A	1.05427	#N/A	1.10751	#N/A	1.14406	1.24239	1.09004	1.02727	1.07418	0.499074	1.1618	1.35161	#N/A	1.02811	#N/A	#N/A	#N/A	#N/A	0.519202	#N/A	#N/A	#N/A	0.15895	#N/A	#N/A	#N/A	#N/A	17	ENSG00000186132	C2orf76	protein_coding	chromosome 2 open reading frame 76 [Source:HGNC Symbol;Acc:HGNC:27017]
SIKE1	#N/A	#N/A	1.70733	#N/A	0.214724	0.27582	0.123462	0.305126	0.134774	#N/A	0.108898	#N/A	#N/A	#N/A	#N/A	0.249104	#N/A	#N/A	#N/A	#N/A	#N/A	#N/A	#N/A	#N/A	#N/A	#N/A	0.11652	#N/A	0.145078	#N/A	#N/A	#N/A	#N/A	#N/A	#N/A	#N/A	#N/A	#N/A	#N/A	#N/A	#N/A	#N/A	#N/A	#N/A	#N/A	#N/A	#N/A	#N/A	#N/A	#N/A	#N/A	2.01523	#N/A	0.0805446	0.134853	#N/A	0.130882	0.158199	0.0869131	#N/A	#N/A	0.0989477	#N/A	17	ENSG00000052723	SIKE1	protein_coding	suppressor of IKBKE 1 [Source:HGNC Symbol;Acc:HGNC:26119]
GRHL3	#N/A	#N/A	#N/A	#N/A	#N/A	#N/A	#N/A	0.0855348	#N/A	#N/A	#N/A	#N/A	#N/A	0.0781903	0.0652783	0.0574649	0.0354567	#N/A	#N/A	#N/A	#N/A	#N/A	#N/A	#N/A	#N/A	#N/A	#N/A	#N/A	#N/A	#N/A	0.0637773	#N/A	#N/A	#N/A	#N/A	#N/A	0.130783	#N/A	0.103269	0.0992586	2.07575	#N/A	0.345832	#N/A	#N/A	0.0621266	0.0788011	0.0775959	#N/A	0.120962	0.106617	#N/A	0.0683894	#N/A	#N/A	#N/A	#N/A	#N/A	#N/A	#N/A	#N/A	#N/A	#N/A	17	ENSG00000158055	GRHL3	protein_coding	grainyhead like transcription factor 3 [Source:HGNC Symbol;Acc:HGNC:25839]
SLC7A8	#N/A	#N/A	0.587753	#N/A	#N/A	#N/A	#N/A	0.520255	#N/A	#N/A	0.146614	#N/A	#N/A	1.29564	0.795023	0.291217	0.186992	0.149469	0.0834375	0.13621	#N/A	0.108899	#N/A	#N/A	0.0965019	#N/A	#N/A	#N/A	#N/A	#N/A	1.35786	#N/A	#N/A	#N/A	#N/A	#N/A	#N/A	#N/A	#N/A	#N/A	#N/A	#N/A	#N/A	#N/A	#N/A	#N/A	#N/A	#N/A	#N/A	#N/A	#N/A	2.24619	#N/A	#N/A	0.187721	#N/A	0.188126	#N/A	#N/A	#N/A	#N/A	#N/A	0.128967	17	ENSG00000092068	SLC7A8	protein_coding	solute carrier family 7 member 8 [Source:HGNC Symbol;Acc:HGNC:11066]
SAXO2	#N/A	#N/A	1.80248	0.0966619	0.120976	0.137667	0.10024	0.243564	#N/A	#N/A	#N/A	0.0496932	0.0715102	#N/A	#N/A	#N/A	#N/A	#N/A	#N/A	0.0971102	#N/A	#N/A	#N/A	#N/A	#N/A	#N/A	#N/A	#N/A	#N/A	#N/A	#N/A	#N/A	#N/A	#N/A	#N/A	#N/A	#N/A	#N/A	#N/A	#N/A	#N/A	#N/A	#N/A	#N/A	0.97015	#N/A	0.993417	1.25143	0.0800039	1.37411	#N/A	#N/A	0.193071	0.091802	#N/A	#N/A	#N/A	#N/A	0.0863856	#N/A	#N/A	#N/A	#N/A	17	ENSG00000188659	SAXO2	protein_coding	stabilizer of axonemal microtubules 2 [Source:HGNC Symbol;Acc:HGNC:33727]
SDHB	#N/A	#N/A	4.48953	1.96675	0.515368	0.832122	#N/A	0.870711	0.3321	#N/A	0.163537	#N/A	#N/A	#N/A	#N/A	#N/A	0.326598	#N/A	0.137292	0.174853	#N/A	0.180896	#N/A	0.121175	#N/A	#N/A	#N/A	#N/A	0.652084	#N/A	1.36148	#N/A	#N/A	#N/A	#N/A	#N/A	#N/A	#N/A	#N/A	#N/A	#N/A	#N/A	#N/A	#N/A	#N/A	#N/A	#N/A	#N/A	#N/A	#N/A	#N/A	2.03375	#N/A	#N/A	#N/A	#N/A	0.210279	0.279922	#N/A	#N/A	#N/A	#N/A	#N/A	17	ENSG00000117118	SDHB	protein_coding	succinate dehydrogenase complex iron sulfur subunit B [Source:HGNC Symbol;Acc:HGNC:10681]
COL10A1	#N/A	#N/A	1.02428	0.466238	0.143573	0.1438	0.0645624	0.580062	#N/A	#N/A	0.0881637	#N/A	#N/A	0.866156	1.92213	0.504307	#N/A	0.210975	0.035944	0.0920516	#N/A	#N/A	#N/A	0.0475047	#N/A	#N/A	#N/A	0.113708	#N/A	#N/A	#N/A	#N/A	#N/A	#N/A	#N/A	#N/A	#N/A	#N/A	#N/A	#N/A	#N/A	#N/A	#N/A	#N/A	#N/A	#N/A	#N/A	#N/A	#N/A	#N/A	#N/A	#N/A	#N/A	#N/A	0.0799544	#N/A	0.115811	#N/A	#N/A	#N/A	#N/A	#N/A	#N/A	17	ENSG00000123500	COL10A1	protein_coding	collagen type X alpha 1 chain [Source:HGNC Symbol;Acc:HGNC:2185]
CD81-AS1	#N/A	#N/A	#N/A	#N/A	#N/A	#N/A	0.0571903	0.0260309	#N/A	#N/A	#N/A	#N/A	#N/A	#N/A	#N/A	#N/A	#N/A	#N/A	#N/A	#N/A	#N/A	#N/A	#N/A	#N/A	#N/A	#N/A	#N/A	#N/A	#N/A	#N/A	#N/A	#N/A	#N/A	#N/A	0.0834946	#N/A	0.097546	0.105401	0.26943	0.0883559	0.548035	0.0606491	2.19857	0.0981957	0.0686481	0.0668546	0.328124	0.139883	#N/A	0.551205	0.0873854	#N/A	#N/A	#N/A	#N/A	#N/A	#N/A	#N/A	#N/A	#N/A	#N/A	#N/A	#N/A	17	ENSG00000238184	CD81-AS1	lncRNA	CD81 antisense RNA 1 [Source:HGNC Symbol;Acc:HGNC:49384]
SCN1B	#N/A	#N/A	0.127165	0.0729997	0.0918405	#N/A	#N/A	0.0600873	#N/A	#N/A	#N/A	#N/A	0.0372143	0.103594	#N/A	0.0703522	#N/A	0.0638001	#N/A	#N/A	#N/A	0.0544209	#N/A	#N/A	0.0460119	#N/A	#N/A	0.0823737	0.0911254	#N/A	#N/A	#N/A	0.045026	#N/A	#N/A	#N/A	#N/A	#N/A	#N/A	#N/A	#N/A	#N/A	#N/A	#N/A	#N/A	#N/A	#N/A	#N/A	#N/A	#N/A	#N/A	0.13038	0.0366021	0.0538375	#N/A	#N/A	#N/A	0.0829229	#N/A	#N/A	#N/A	#N/A	#N/A	17	ENSG00000105711	SCN1B	protein_coding	sodium voltage-gated channel beta subunit 1 [Source:HGNC Symbol;Acc:HGNC:10586]
UBFD1	#N/A	#N/A	0.210624	0.172187	#N/A	0.182508	#N/A	0.139183	#N/A	#N/A	0.128367	#N/A	#N/A	1.66887	0.152655	0.143919	#N/A	0.0997915	#N/A	0.0816956	0.0621201	#N/A	#N/A	#N/A	#N/A	#N/A	#N/A	0.136081	0.153268	#N/A	#N/A	#N/A	#N/A	#N/A	#N/A	#N/A	#N/A	#N/A	#N/A	#N/A	#N/A	#N/A	#N/A	#N/A	#N/A	#N/A	#N/A	#N/A	#N/A	#N/A	#N/A	0.475657	#N/A	#N/A	#N/A	0.0941677	#N/A	#N/A	#N/A	#N/A	#N/A	0.125607	0.114843	17	ENSG00000103353	UBFD1	protein_coding	ubiquitin family domain containing 1 [Source:HGNC Symbol;Acc:HGNC:30565]
LACTB	#N/A	#N/A	1.48141	#N/A	0.632428	0.570025	#N/A	0.959518	0.426731	#N/A	0.158556	#N/A	#N/A	#N/A	#N/A	0.940957	#N/A	0.715881	#N/A	#N/A	0.142006	0.203017	#N/A	0.0969562	#N/A	#N/A	#N/A	#N/A	#N/A	#N/A	1.29717	#N/A	#N/A	#N/A	#N/A	#N/A	1.21126	#N/A	0.904634	#N/A	#N/A	#N/A	#N/A	#N/A	#N/A	#N/A	#N/A	#N/A	#N/A	#N/A	#N/A	#N/A	#N/A	#N/A	#N/A	0.228041	0.201764	#N/A	#N/A	#N/A	#N/A	#N/A	0.313363	17	ENSG00000103642	LACTB	protein_coding	lactamase beta [Source:HGNC Symbol;Acc:HGNC:16468]
TADA2B	#N/A	#N/A	#N/A	#N/A	#N/A	#N/A	#N/A	0.0779748	0.0706214	#N/A	#N/A	#N/A	#N/A	#N/A	0.0755594	#N/A	#N/A	#N/A	#N/A	#N/A	#N/A	#N/A	#N/A	#N/A	#N/A	#N/A	#N/A	0.0972372	#N/A	#N/A	#N/A	#N/A	#N/A	0.0404105	0.305085	#N/A	0.824589	#N/A	0.253797	0.448972	#N/A	#N/A	#N/A	#N/A	0.0931209	#N/A	#N/A	0.611997	#N/A	0.620616	0.504339	0.116388	0.0926468	0.0708828	#N/A	#N/A	#N/A	0.105578	#N/A	#N/A	#N/A	#N/A	#N/A	17	ENSG00000173011	TADA2B	protein_coding	transcriptional adaptor 2B [Source:HGNC Symbol;Acc:HGNC:30781]
AGAP9	#N/A	#N/A	1.52401	1.81092	1.27833	1.90809	0.667626	1.01148	0.749397	1.06794	0.191396	#N/A	1.2935	#N/A	#N/A	#N/A	#N/A	#N/A	0.532892	0.220858	#N/A	#N/A	#N/A	#N/A	#N/A	#N/A	#N/A	#N/A	0.99105	#N/A	#N/A	0.293811	#N/A	#N/A	#N/A	#N/A	#N/A	#N/A	#N/A	#N/A	#N/A	#N/A	#N/A	#N/A	#N/A	#N/A	#N/A	#N/A	0.839796	#N/A	#N/A	1.00676	#N/A	#N/A	#N/A	#N/A	0.452073	#N/A	#N/A	#N/A	#N/A	#N/A	#N/A	17	ENSG00000204172	AGAP9	protein_coding	ArfGAP with GTPase domain, ankyrin repeat and PH domain 9 [Source:HGNC Symbol;Acc:HGNC:23463]
ACOT6	#N/A	#N/A	0.117617	#N/A	0.123878	0.135936	0.0802837	0.0854422	0.0927171	#N/A	#N/A	#N/A	0.0858911	#N/A	0.050508	0.0482325	#N/A	#N/A	#N/A	#N/A	#N/A	#N/A	#N/A	#N/A	0.0578525	#N/A	0.104796	#N/A	#N/A	#N/A	#N/A	#N/A	#N/A	#N/A	#N/A	#N/A	#N/A	#N/A	#N/A	#N/A	#N/A	#N/A	#N/A	#N/A	#N/A	#N/A	#N/A	#N/A	#N/A	#N/A	#N/A	0.135829	0.0525775	0.0722403	0.0590049	#N/A	#N/A	0.0834119	0.0729883	#N/A	#N/A	#N/A	#N/A	17	ENSG00000205669	ACOT6	protein_coding	acyl-CoA thioesterase 6 [Source:HGNC Symbol;Acc:HGNC:33159]
MEMO1	#N/A	#N/A	1.8576	0.457991	#N/A	#N/A	#N/A	#N/A	0.147833	#N/A	0.123465	#N/A	#N/A	#N/A	0.374659	#N/A	0.0791888	#N/A	#N/A	#N/A	#N/A	0.0772135	#N/A	#N/A	#N/A	#N/A	#N/A	#N/A	#N/A	#N/A	1.38183	#N/A	#N/A	#N/A	#N/A	0.122091	0.992127	#N/A	#N/A	#N/A	#N/A	#N/A	0.84343	#N/A	#N/A	#N/A	#N/A	#N/A	#N/A	1.10187	#N/A	1.28303	#N/A	#N/A	0.116921	0.110267	0.15685	0.137192	#N/A	#N/A	#N/A	#N/A	#N/A	17	ENSG00000162959	MEMO1	protein_coding	mediator of cell motility 1 [Source:HGNC Symbol;Acc:HGNC:14014]
G3BP1	#N/A	#N/A	1.21551	0.85333	1.0147	0.877416	1.33994	#N/A	2.04458	0.574421	1.78011	0.723203	#N/A	#N/A	#N/A	#N/A	#N/A	#N/A	#N/A	1.69955	#N/A	1.66851	#N/A	#N/A	1.01541	#N/A	#N/A	#N/A	#N/A	#N/A	#N/A	#N/A	#N/A	#N/A	#N/A	#N/A	0.648976	#N/A	#N/A	#N/A	#N/A	#N/A	#N/A	#N/A	#N/A	#N/A	#N/A	#N/A	#N/A	#N/A	#N/A	0.746464	#N/A	#N/A	#N/A	#N/A	3.55734	1.38756	1.27462	#N/A	#N/A	#N/A	#N/A	17	ENSG00000145907	G3BP1	protein_coding	G3BP stress granule assembly factor 1 [Source:HGNC Symbol;Acc:HGNC:30292]
#268592	#N/A	#N/A	0.111643	#N/A	0.0976033	#N/A	#N/A	#N/A	0.0969594	#N/A	0.0916567	#N/A	#N/A	#N/A	#N/A	#N/A	#N/A	#N/A	#N/A	#N/A	#N/A	#N/A	#N/A	#N/A	#N/A	#N/A	#N/A	#N/A	0.10951	#N/A	#N/A	#N/A	#N/A	#N/A	1.01366	#N/A	#N/A	0.888288	0.859515	1.1634	1.46524	#N/A	#N/A	#N/A	#N/A	#N/A	1.38466	1.00028	#N/A	1.03077	1.1245	#N/A	#N/A	0.0674043	#N/A	#N/A	#N/A	0.0862448	0.0716153	#N/A	#N/A	#N/A	#N/A	17	ENSG00000268592		lncRNA	RAET1E antisense RNA 1 [Source:NCBI gene (formerly Entrezgene);Acc:100652739]
BBS5	#N/A	#N/A	3.11682	0.862631	0.333858	0.197381	0.164994	#N/A	0.221143	#N/A	0.168773	#N/A	1.14421	#N/A	#N/A	#N/A	#N/A	#N/A	#N/A	#N/A	#N/A	#N/A	#N/A	0.110838	#N/A	#N/A	1.1042	0.257223	0.197943	#N/A	#N/A	#N/A	#N/A	#N/A	#N/A	#N/A	#N/A	#N/A	#N/A	#N/A	#N/A	#N/A	#N/A	#N/A	#N/A	#N/A	#N/A	#N/A	#N/A	#N/A	#N/A	#N/A	#N/A	#N/A	0.581032	0.210021	0.166046	#N/A	#N/A	#N/A	#N/A	0.127219	0.112229	17	ENSG00000163093	BBS5	protein_coding	Bardet-Biedl syndrome 5 [Source:HGNC Symbol;Acc:HGNC:970]
CFAP69	#N/A	#N/A	2.29409	1.15667	0.170879	0.219684	0.192953	#N/A	0.152058	1.46258	0.111751	0.0654224	#N/A	#N/A	#N/A	#N/A	#N/A	#N/A	#N/A	0.106305	#N/A	#N/A	#N/A	#N/A	#N/A	#N/A	0.35805	0.185452	0.21476	#N/A	#N/A	#N/A	#N/A	#N/A	#N/A	#N/A	#N/A	#N/A	#N/A	1.04315	#N/A	#N/A	#N/A	1.03014	#N/A	#N/A	0.866584	#N/A	#N/A	#N/A	#N/A	#N/A	#N/A	#N/A	#N/A	#N/A	#N/A	#N/A	#N/A	#N/A	#N/A	0.145697	#N/A	17	ENSG00000105792	CFAP69	protein_coding	cilia and flagella associated protein 69 [Source:HGNC Symbol;Acc:HGNC:26107]
TMEM117	#N/A	#N/A	1.20297	0.718839	1.15592	2.24872	#N/A	#N/A	1.46103	#N/A	#N/A	#N/A	#N/A	0.931403	#N/A	0.687953	#N/A	1.19246	#N/A	0.884164	#N/A	0.810726	#N/A	#N/A	1.05112	#N/A	#N/A	#N/A	1.32274	#N/A	0.832572	#N/A	#N/A	#N/A	#N/A	#N/A	#N/A	#N/A	#N/A	#N/A	#N/A	#N/A	#N/A	#N/A	#N/A	#N/A	#N/A	#N/A	#N/A	#N/A	#N/A	0.729821	#N/A	#N/A	1.24145	#N/A	2.42462	1.32234	#N/A	#N/A	#N/A	#N/A	#N/A	17	ENSG00000139173	TMEM117	protein_coding	transmembrane protein 117 [Source:HGNC Symbol;Acc:HGNC:25308]
EIF5	#N/A	#N/A	1.58697	#N/A	0.424279	#N/A	#N/A	#N/A	0.174477	#N/A	0.115501	#N/A	#N/A	1.36414	#N/A	1.12125	#N/A	#N/A	#N/A	0.0793536	#N/A	0.0993013	#N/A	0.130498	#N/A	#N/A	#N/A	#N/A	#N/A	#N/A	#N/A	#N/A	#N/A	#N/A	#N/A	#N/A	#N/A	#N/A	#N/A	#N/A	#N/A	#N/A	#N/A	#N/A	#N/A	#N/A	#N/A	#N/A	#N/A	#N/A	#N/A	2.29943	1.25206	0.208853	0.208273	0.128166	0.15022	0.239843	#N/A	#N/A	#N/A	#N/A	0.137432	17	ENSG00000100664	EIF5	protein_coding	eukaryotic translation initiation factor 5 [Source:HGNC Symbol;Acc:HGNC:3299]
VPS4A	#N/A	#N/A	1.43124	#N/A	#N/A	0.151	#N/A	#N/A	0.141689	#N/A	#N/A	#N/A	#N/A	1.09036	0.834133	#N/A	#N/A	0.157785	#N/A	0.107307	#N/A	#N/A	#N/A	#N/A	#N/A	#N/A	#N/A	#N/A	0.271729	#N/A	#N/A	#N/A	#N/A	#N/A	#N/A	#N/A	1.09092	#N/A	#N/A	#N/A	#N/A	#N/A	#N/A	#N/A	0.797445	#N/A	#N/A	#N/A	#N/A	#N/A	#N/A	1.25123	0.799946	#N/A	0.129929	0.0875382	0.138863	0.125793	#N/A	#N/A	0.332074	#N/A	#N/A	17	ENSG00000132612	VPS4A	protein_coding	vacuolar protein sorting 4 homolog A [Source:HGNC Symbol;Acc:HGNC:13488]
B3GNT5	#N/A	#N/A	1.19256	0.16676	#N/A	#N/A	#N/A	#N/A	0.138748	#N/A	0.0627618	#N/A	#N/A	0.525023	#N/A	0.0998697	#N/A	0.089896	#N/A	#N/A	0.0528874	0.0889466	#N/A	#N/A	#N/A	#N/A	#N/A	#N/A	#N/A	#N/A	#N/A	#N/A	#N/A	#N/A	#N/A	#N/A	#N/A	#N/A	#N/A	#N/A	#N/A	#N/A	#N/A	#N/A	#N/A	#N/A	#N/A	#N/A	#N/A	#N/A	#N/A	0.216924	0.0939229	0.0770726	0.125218	0.0858152	0.130243	0.130336	0.0909675	#N/A	#N/A	#N/A	#N/A	17	ENSG00000176597	B3GNT5	protein_coding	UDP-GlcNAc:betaGal beta-1,3-N-acetylglucosaminyltransferase 5 [Source:HGNC Symbol;Acc:HGNC:15684]
#272368	#N/A	#N/A	#N/A	#N/A	#N/A	#N/A	1.01171	#N/A	1.39993	0.653322	1.22422	#N/A	#N/A	#N/A	#N/A	#N/A	#N/A	#N/A	#N/A	#N/A	#N/A	#N/A	#N/A	#N/A	#N/A	#N/A	#N/A	#N/A	#N/A	#N/A	#N/A	#N/A	#N/A	#N/A	0.740396	#N/A	0.815029	0.733482	#N/A	0.773772	0.860832	#N/A	#N/A	0.851603	0.954301	0.925889	0.672797	0.790985	#N/A	0.724208	0.814909	#N/A	#N/A	#N/A	#N/A	#N/A	0.749317	#N/A	#N/A	#N/A	#N/A	#N/A	#N/A	17	ENSG00000272368		lncRNA	novel transcript, antisense to CERS5
TMEM192	#N/A	#N/A	1.6862	1.05824	1.15297	1.13199	0.595632	#N/A	0.499904	#N/A	0.31714	#N/A	#N/A	0.834169	1.37521	#N/A	#N/A	0.882902	#N/A	#N/A	0.148822	0.169236	#N/A	#N/A	#N/A	#N/A	#N/A	#N/A	#N/A	#N/A	#N/A	#N/A	#N/A	#N/A	#N/A	#N/A	#N/A	#N/A	#N/A	#N/A	#N/A	#N/A	#N/A	0.779109	0.937501	#N/A	#N/A	#N/A	#N/A	0.983041	#N/A	1.54332	#N/A	#N/A	#N/A	#N/A	#N/A	0.395644	#N/A	#N/A	#N/A	#N/A	#N/A	17	ENSG00000170088	TMEM192	protein_coding	transmembrane protein 192 [Source:HGNC Symbol;Acc:HGNC:26775]
CMPK1	#N/A	#N/A	#N/A	#N/A	#N/A	#N/A	#N/A	#N/A	1.18695	#N/A	0.571116	0.445485	#N/A	0.736637	#N/A	#N/A	#N/A	#N/A	1.25402	0.919229	0.794523	0.902885	#N/A	#N/A	0.735628	#N/A	#N/A	1.41974	#N/A	#N/A	0.92461	#N/A	#N/A	#N/A	#N/A	#N/A	0.809223	#N/A	#N/A	#N/A	#N/A	#N/A	#N/A	#N/A	#N/A	#N/A	#N/A	#N/A	#N/A	#N/A	#N/A	0.872468	#N/A	#N/A	#N/A	#N/A	1.15785	1.84275	0.882937	#N/A	#N/A	1.20839	#N/A	17	ENSG00000162368	CMPK1	protein_coding	cytidine/uridine monophosphate kinase 1 [Source:HGNC Symbol;Acc:HGNC:18170]
TEX261	#N/A	#N/A	2.44375	#N/A	0.164241	0.171192	0.139202	#N/A	0.213572	#N/A	0.165959	#N/A	#N/A	#N/A	#N/A	#N/A	0.262089	0.223785	#N/A	#N/A	#N/A	#N/A	#N/A	#N/A	0.0724872	#N/A	#N/A	0.177846	#N/A	#N/A	#N/A	#N/A	#N/A	#N/A	#N/A	#N/A	1.54428	#N/A	#N/A	#N/A	#N/A	#N/A	#N/A	#N/A	#N/A	#N/A	#N/A	#N/A	0.296138	#N/A	#N/A	#N/A	#N/A	0.108956	#N/A	#N/A	0.167733	0.184687	0.14346	0.0815948	#N/A	#N/A	#N/A	17	ENSG00000144043	TEX261	protein_coding	testis expressed 261 [Source:HGNC Symbol;Acc:HGNC:30712]
ATP1A1-AS1	#N/A	#N/A	1.50462	#N/A	0.764544	0.583049	0.222574	#N/A	0.532554	#N/A	0.149113	#N/A	#N/A	#N/A	#N/A	#N/A	#N/A	#N/A	#N/A	#N/A	#N/A	#N/A	#N/A	0.164191	#N/A	#N/A	0.929556	#N/A	#N/A	#N/A	#N/A	#N/A	#N/A	#N/A	#N/A	#N/A	1.07701	#N/A	1.00743	#N/A	#N/A	#N/A	1.04738	1.01636	#N/A	1.5151	1.02919	0.943089	#N/A	1.29337	#N/A	#N/A	#N/A	0.758193	#N/A	#N/A	#N/A	#N/A	#N/A	#N/A	#N/A	#N/A	#N/A	17	ENSG00000203865	ATP1A1-AS1	lncRNA	ATP1A1 antisense RNA 1 [Source:HGNC Symbol;Acc:HGNC:28262]
UBL7-DT#247240	#N/A	#N/A	#N/A	#N/A	#N/A	#N/A	#N/A	#N/A	0.138026	1.39684	0.135562	0.0703028	#N/A	#N/A	#N/A	#N/A	#N/A	0.571389	#N/A	#N/A	0.068633	#N/A	#N/A	#N/A	#N/A	#N/A	#N/A	#N/A	#N/A	#N/A	#N/A	#N/A	#N/A	#N/A	#N/A	#N/A	1.20192	#N/A	1.16259	#N/A	#N/A	#N/A	1.58144	1.13937	1.38127	#N/A	1.24061	1.32714	#N/A	1.84163	#N/A	#N/A	#N/A	#N/A	#N/A	#N/A	0.157524	#N/A	0.10139	#N/A	0.195953	#N/A	#N/A	17	ENSG00000247240	UBL7-DT	lncRNA	UBL7 divergent transcript [Source:HGNC Symbol;Acc:HGNC:48614]
#262769	#N/A	#N/A	0.159778	0.102275	0.0975532	0.139532	0.0873992	#N/A	0.0884954	#N/A	#N/A	#N/A	0.0587303	#N/A	#N/A	#N/A	#N/A	#N/A	#N/A	#N/A	#N/A	#N/A	#N/A	#N/A	#N/A	#N/A	0.116843	0.108747	0.121391	#N/A	#N/A	#N/A	#N/A	#N/A	#N/A	#N/A	#N/A	#N/A	#N/A	#N/A	#N/A	#N/A	#N/A	#N/A	#N/A	#N/A	#N/A	#N/A	#N/A	#N/A	#N/A	0.23576	#N/A	0.0706327	#N/A	0.0863256	0.107377	#N/A	0.077721	#N/A	#N/A	0.0789854	0.0638075	17	ENSG00000262769		lncRNA	novel transcript, antisense to SLC47A1
STMP1	#N/A	#N/A	1.00982	#N/A	1.0371	#N/A	#N/A	#N/A	0.861739	#N/A	1.10682	0.405981	0.906303	0.908211	#N/A	#N/A	#N/A	#N/A	1.37726	0.525592	#N/A	1.22509	#N/A	#N/A	0.920511	#N/A	#N/A	#N/A	#N/A	#N/A	#N/A	#N/A	#N/A	#N/A	#N/A	#N/A	#N/A	#N/A	#N/A	#N/A	#N/A	#N/A	#N/A	#N/A	#N/A	#N/A	#N/A	#N/A	#N/A	#N/A	#N/A	1.86973	#N/A	#N/A	1.25375	0.564616	0.584879	1.70344	1.11818	#N/A	#N/A	#N/A	#N/A	17	ENSG00000243317	STMP1	protein_coding	short transmembrane mitochondrial protein 1 [Source:HGNC Symbol;Acc:HGNC:41909]
ACBD5	#N/A	#N/A	#N/A	#N/A	#N/A	#N/A	#N/A	#N/A	0.639933	#N/A	#N/A	#N/A	#N/A	1.26251	#N/A	#N/A	0.668636	#N/A	0.405455	0.192994	#N/A	0.295461	#N/A	#N/A	#N/A	#N/A	#N/A	#N/A	#N/A	#N/A	#N/A	#N/A	1.09895	#N/A	#N/A	#N/A	1.12729	#N/A	1.31538	#N/A	#N/A	#N/A	#N/A	#N/A	#N/A	#N/A	#N/A	#N/A	#N/A	1.07355	#N/A	#N/A	#N/A	#N/A	0.596246	0.158287	0.250789	0.347917	0.60783	0.112367	0.666284	#N/A	#N/A	17	ENSG00000107897	ACBD5	protein_coding	acyl-CoA binding domain containing 5 [Source:HGNC Symbol;Acc:HGNC:23338]
BCAP31	#N/A	#N/A	#N/A	#N/A	#N/A	#N/A	#N/A	#N/A	0.109584	#N/A	0.0839387	0.0616118	#N/A	0.163154	0.444105	0.230855	#N/A	0.108955	0.0812101	0.109732	#N/A	0.0946492	#N/A	0.0666814	#N/A	#N/A	#N/A	#N/A	#N/A	#N/A	1.9963	#N/A	0.101537	#N/A	#N/A	#N/A	0.970947	#N/A	#N/A	#N/A	#N/A	#N/A	#N/A	#N/A	#N/A	#N/A	#N/A	#N/A	#N/A	#N/A	#N/A	0.982761	#N/A	#N/A	#N/A	0.058233	#N/A	0.156037	#N/A	#N/A	#N/A	#N/A	#N/A	17	ENSG00000185825	BCAP31	protein_coding	B cell receptor associated protein 31 [Source:HGNC Symbol;Acc:HGNC:16695]
UBAP2	#N/A	#N/A	0.546117	#N/A	#N/A	1.18563	#N/A	#N/A	0.861697	#N/A	#N/A	#N/A	#N/A	0.663453	#N/A	0.783539	#N/A	#N/A	#N/A	1.82956	#N/A	0.960188	#N/A	1.59489	#N/A	#N/A	0.830761	1.5779	#N/A	#N/A	#N/A	#N/A	#N/A	#N/A	#N/A	#N/A	#N/A	#N/A	#N/A	#N/A	#N/A	#N/A	#N/A	#N/A	#N/A	#N/A	#N/A	#N/A	#N/A	#N/A	#N/A	0.851709	#N/A	1.54008	1.40574	1.31367	2.0127	2.43798	0.806831	#N/A	#N/A	#N/A	#N/A	17	ENSG00000137073	UBAP2	protein_coding	ubiquitin associated protein 2 [Source:HGNC Symbol;Acc:HGNC:14185]
HSP90B1	#N/A	#N/A	#N/A	#N/A	#N/A	#N/A	#N/A	#N/A	#N/A	1.90132	#N/A	0.258676	#N/A	#N/A	#N/A	#N/A	#N/A	#N/A	#N/A	#N/A	#N/A	#N/A	#N/A	#N/A	#N/A	#N/A	#N/A	#N/A	#N/A	#N/A	#N/A	#N/A	#N/A	#N/A	3.19946	#N/A	4.75008	3.91357	4.75066	3.19175	3.8718	1.8962	4.77239	3.56967	3.93212	4.09215	3.78704	4.18031	#N/A	4.32456	2.983	#N/A	#N/A	#N/A	#N/A	#N/A	#N/A	#N/A	#N/A	#N/A	#N/A	#N/A	#N/A	17	ENSG00000166598	HSP90B1	protein_coding	heat shock protein 90 beta family member 1 [Source:HGNC Symbol;Acc:HGNC:12028]
ZNF655	#N/A	#N/A	0.688292	#N/A	#N/A	#N/A	#N/A	#N/A	#N/A	1.10117	1.07091	#N/A	#N/A	#N/A	#N/A	#N/A	#N/A	#N/A	#N/A	#N/A	#N/A	#N/A	#N/A	#N/A	#N/A	1.33601	#N/A	#N/A	#N/A	#N/A	#N/A	#N/A	#N/A	#N/A	0.873639	#N/A	0.943543	0.820201	0.746782	0.847231	0.779309	1.21954	0.750627	0.959574	0.92595	#N/A	0.781056	0.940236	#N/A	0.831321	#N/A	#N/A	#N/A	#N/A	#N/A	#N/A	#N/A	#N/A	#N/A	#N/A	#N/A	#N/A	#N/A	17	ENSG00000197343	ZNF655	protein_coding	zinc finger protein 655 [Source:HGNC Symbol;Acc:HGNC:30899]
PRMT2	#N/A	#N/A	#N/A	#N/A	#N/A	#N/A	#N/A	#N/A	#N/A	1.02128	#N/A	#N/A	#N/A	#N/A	#N/A	#N/A	#N/A	#N/A	#N/A	#N/A	#N/A	#N/A	#N/A	#N/A	#N/A	#N/A	#N/A	#N/A	#N/A	#N/A	#N/A	#N/A	#N/A	#N/A	1.60285	#N/A	1.91094	1.80137	2.01198	1.81449	1.60335	1.52156	1.82029	1.79455	1.76415	1.38449	1.7906	1.89364	1.24013	1.752	1.62439	#N/A	#N/A	#N/A	#N/A	#N/A	#N/A	#N/A	#N/A	#N/A	#N/A	#N/A	#N/A	17	ENSG00000160310	PRMT2	protein_coding	protein arginine methyltransferase 2 [Source:HGNC Symbol;Acc:HGNC:5186]
TCF25	#N/A	#N/A	#N/A	#N/A	#N/A	#N/A	#N/A	#N/A	#N/A	0.854651	#N/A	#N/A	#N/A	#N/A	#N/A	#N/A	#N/A	#N/A	#N/A	#N/A	#N/A	#N/A	#N/A	#N/A	#N/A	#N/A	#N/A	#N/A	#N/A	#N/A	#N/A	#N/A	#N/A	#N/A	1.2034	#N/A	1.45719	1.27017	1.39633	1.19335	1.15551	1.13894	1.14972	1.2436	1.20675	1.18112	1.14468	1.29038	1.81141	1.15986	0.942902	#N/A	#N/A	#N/A	#N/A	#N/A	#N/A	#N/A	#N/A	#N/A	#N/A	#N/A	#N/A	17	ENSG00000141002	TCF25	protein_coding	transcription factor 25 [Source:HGNC Symbol;Acc:HGNC:29181]
ARPC3	#N/A	#N/A	#N/A	#N/A	#N/A	#N/A	#N/A	#N/A	#N/A	1.21369	#N/A	#N/A	#N/A	#N/A	#N/A	#N/A	#N/A	#N/A	#N/A	#N/A	#N/A	#N/A	#N/A	#N/A	#N/A	#N/A	#N/A	#N/A	#N/A	#N/A	#N/A	#N/A	#N/A	#N/A	2.25829	#N/A	3.02871	2.15953	3.24939	2.57284	2.28896	1.18797	2.80424	2.49846	2.66059	1.62088	2.09858	2.51541	#N/A	2.68317	1.90036	#N/A	#N/A	#N/A	#N/A	#N/A	#N/A	#N/A	#N/A	#N/A	0.94428	#N/A	#N/A	17	ENSG00000111229	ARPC3	protein_coding	actin related protein 2/3 complex subunit 3 [Source:HGNC Symbol;Acc:HGNC:706]
HTRA1	#N/A	#N/A	#N/A	#N/A	#N/A	#N/A	#N/A	#N/A	#N/A	1.18511	#N/A	#N/A	#N/A	#N/A	#N/A	#N/A	#N/A	#N/A	#N/A	#N/A	#N/A	#N/A	#N/A	#N/A	#N/A	#N/A	#N/A	0.12132	#N/A	#N/A	#N/A	#N/A	#N/A	#N/A	0.243162	#N/A	0.233663	0.235046	0.231338	0.220741	0.411732	0.182445	7.71171	0.363544	0.187478	0.12538	5.58044	0.232159	#N/A	4.35873	0.234526	#N/A	#N/A	#N/A	#N/A	#N/A	#N/A	#N/A	#N/A	#N/A	#N/A	#N/A	#N/A	17	ENSG00000166033	HTRA1	protein_coding	HtrA serine peptidase 1 [Source:HGNC Symbol;Acc:HGNC:9476]
LNC-LBCS	#N/A	#N/A	#N/A	#N/A	#N/A	#N/A	#N/A	#N/A	#N/A	0.00507827	#N/A	#N/A	#N/A	#N/A	0.00585996	#N/A	#N/A	#N/A	#N/A	#N/A	#N/A	#N/A	#N/A	#N/A	#N/A	#N/A	#N/A	#N/A	0.0568044	#N/A	#N/A	#N/A	#N/A	#N/A	0.0842919	0.0160345	#N/A	0.105224	0.135397	0.374371	0.827449	#N/A	0.707924	#N/A	0.0491646	0.0300022	0.102076	0.20206	#N/A	0.164077	0.297825	#N/A	#N/A	#N/A	0.0497353	#N/A	#N/A	#N/A	#N/A	#N/A	#N/A	#N/A	#N/A	17	ENSG00000228412	LNC-LBCS	lncRNA	lncRNA bladder and prostate cancer suppressor, hnRNPK interacting [Source:HGNC Symbol;Acc:HGNC:54418]
PPP1R21	#N/A	#N/A	#N/A	#N/A	#N/A	#N/A	#N/A	#N/A	#N/A	1.07016	#N/A	#N/A	#N/A	#N/A	#N/A	#N/A	#N/A	#N/A	#N/A	#N/A	#N/A	#N/A	#N/A	#N/A	#N/A	#N/A	#N/A	#N/A	#N/A	#N/A	#N/A	#N/A	#N/A	#N/A	1.63136	#N/A	1.88948	1.71411	1.94055	1.69364	1.6388	0.964673	1.73866	1.57746	1.76445	1.78756	1.55995	1.80374	1.63458	1.82423	1.4857	#N/A	#N/A	#N/A	#N/A	#N/A	#N/A	#N/A	#N/A	#N/A	#N/A	#N/A	#N/A	17	ENSG00000162869	PPP1R21	protein_coding	protein phosphatase 1 regulatory subunit 21 [Source:HGNC Symbol;Acc:HGNC:30595]
ADAMTS10	#N/A	#N/A	#N/A	#N/A	#N/A	0.368771	#N/A	#N/A	#N/A	1.67736	#N/A	#N/A	#N/A	#N/A	#N/A	#N/A	#N/A	#N/A	#N/A	#N/A	#N/A	#N/A	#N/A	#N/A	#N/A	#N/A	#N/A	#N/A	#N/A	#N/A	#N/A	#N/A	#N/A	#N/A	0.232563	#N/A	4.24711	4.18944	4.55224	4.33041	6.08808	0.137234	6.10668	0.2387	0.197961	0.139869	5.54329	0.766319	#N/A	3.95539	0.40244	#N/A	#N/A	#N/A	#N/A	#N/A	#N/A	#N/A	#N/A	#N/A	#N/A	#N/A	#N/A	17	ENSG00000142303	ADAMTS10	protein_coding	ADAM metallopeptidase with thrombospondin type 1 motif 10 [Source:HGNC Symbol;Acc:HGNC:13201]
TCEAL9	#N/A	#N/A	#N/A	#N/A	#N/A	#N/A	#N/A	#N/A	#N/A	0.103784	#N/A	#N/A	#N/A	#N/A	#N/A	#N/A	#N/A	#N/A	#N/A	#N/A	#N/A	#N/A	#N/A	#N/A	#N/A	#N/A	0.171037	#N/A	#N/A	#N/A	#N/A	#N/A	#N/A	#N/A	0.21726	#N/A	0.216992	0.216635	0.218895	0.214439	0.237758	0.143706	0.232245	0.207468	0.177141	0.114493	0.219629	0.214804	#N/A	0.216701	0.206733	#N/A	#N/A	#N/A	#N/A	#N/A	#N/A	#N/A	#N/A	#N/A	#N/A	#N/A	#N/A	17	ENSG00000185222	TCEAL9	protein_coding	transcription elongation factor A like 9 [Source:HGNC Symbol;Acc:HGNC:30084]
LRRCC1	#N/A	#N/A	#N/A	#N/A	#N/A	#N/A	#N/A	#N/A	#N/A	0.822623	#N/A	0.0570603	#N/A	#N/A	#N/A	#N/A	#N/A	#N/A	#N/A	#N/A	#N/A	#N/A	#N/A	#N/A	#N/A	#N/A	#N/A	#N/A	#N/A	#N/A	#N/A	#N/A	#N/A	#N/A	0.254144	#N/A	0.575589	0.231069	0.258881	0.245794	0.25646	0.165625	0.262053	0.237269	0.199208	0.116227	0.241087	0.241804	#N/A	0.225027	0.232146	#N/A	#N/A	#N/A	#N/A	#N/A	#N/A	#N/A	#N/A	#N/A	#N/A	#N/A	#N/A	17	ENSG00000133739	LRRCC1	protein_coding	leucine rich repeat and coiled-coil centrosomal protein 1 [Source:HGNC Symbol;Acc:HGNC:29373]
GLUD1	#N/A	#N/A	#N/A	#N/A	#N/A	#N/A	#N/A	#N/A	#N/A	1.09888	#N/A	0.295266	#N/A	#N/A	#N/A	#N/A	#N/A	#N/A	#N/A	#N/A	#N/A	#N/A	#N/A	#N/A	#N/A	#N/A	#N/A	#N/A	#N/A	#N/A	#N/A	#N/A	#N/A	#N/A	1.51331	#N/A	1.84988	1.53334	2.01009	1.42844	1.27016	1.65742	1.31739	1.71096	1.05314	1.21551	1.13057	1.45566	#N/A	1.19643	1.2696	#N/A	#N/A	#N/A	#N/A	#N/A	#N/A	#N/A	#N/A	#N/A	#N/A	#N/A	#N/A	17	ENSG00000148672	GLUD1	protein_coding	glutamate dehydrogenase 1 [Source:HGNC Symbol;Acc:HGNC:4335]
FKBP8	#N/A	#N/A	#N/A	#N/A	#N/A	#N/A	#N/A	#N/A	#N/A	0.439242	#N/A	#N/A	#N/A	#N/A	#N/A	#N/A	#N/A	#N/A	#N/A	#N/A	#N/A	#N/A	#N/A	#N/A	#N/A	#N/A	#N/A	#N/A	#N/A	#N/A	#N/A	#N/A	#N/A	#N/A	2.33123	#N/A	0.362868	1.00479	2.49389	1.95967	3.92752	0.174235	3.71948	0.222465	0.214941	0.0962832	2.57034	1.47942	#N/A	2.36744	2.19927	#N/A	#N/A	#N/A	#N/A	#N/A	#N/A	#N/A	#N/A	#N/A	#N/A	0.0807542	#N/A	17	ENSG00000105701	FKBP8	protein_coding	FKBP prolyl isomerase 8 [Source:HGNC Symbol;Acc:HGNC:3724]
IDS	#N/A	#N/A	#N/A	#N/A	#N/A	#N/A	#N/A	#N/A	#N/A	1.08233	0.480224	#N/A	#N/A	#N/A	#N/A	#N/A	#N/A	#N/A	#N/A	#N/A	#N/A	#N/A	#N/A	#N/A	#N/A	#N/A	#N/A	#N/A	#N/A	#N/A	#N/A	#N/A	#N/A	#N/A	1.01462	#N/A	1.76349	1.1538	2.17152	1.37501	0.981079	0.927953	1.81335	1.50462	1.69704	1.61477	1.66935	1.45006	#N/A	1.87397	0.935688	#N/A	#N/A	#N/A	#N/A	#N/A	#N/A	#N/A	#N/A	#N/A	#N/A	#N/A	#N/A	17	ENSG00000010404	IDS	protein_coding	iduronate 2-sulfatase [Source:HGNC Symbol;Acc:HGNC:5389]
FUT4	#N/A	#N/A	#N/A	#N/A	#N/A	0.159871	#N/A	#N/A	#N/A	0.0937045	#N/A	#N/A	#N/A	#N/A	#N/A	#N/A	#N/A	0.0835469	#N/A	#N/A	#N/A	#N/A	#N/A	#N/A	#N/A	#N/A	#N/A	#N/A	#N/A	#N/A	#N/A	#N/A	#N/A	#N/A	0.919082	#N/A	0.322555	0.238766	3.80607	0.518711	#N/A	0.151048	4.02151	0.12495	0.118691	#N/A	2.02816	2.562	0.138531	2.2527	0.763328	#N/A	#N/A	#N/A	#N/A	#N/A	#N/A	#N/A	#N/A	#N/A	#N/A	#N/A	#N/A	17	ENSG00000196371	FUT4	protein_coding	fucosyltransferase 4 [Source:HGNC Symbol;Acc:HGNC:4015]
GMPR2#100938	#N/A	#N/A	#N/A	#N/A	#N/A	#N/A	#N/A	#N/A	#N/A	1.40298	0.13936	#N/A	#N/A	#N/A	#N/A	#N/A	#N/A	#N/A	#N/A	#N/A	#N/A	#N/A	#N/A	#N/A	#N/A	#N/A	#N/A	#N/A	#N/A	#N/A	#N/A	#N/A	#N/A	#N/A	2.53578	#N/A	4.62032	2.58169	3.61378	2.45179	2.69774	#N/A	3.62923	2.90674	3.23819	0.711122	2.9836	2.87113	#N/A	3.35019	2.4944	#N/A	#N/A	#N/A	#N/A	#N/A	0.185653	#N/A	#N/A	#N/A	#N/A	#N/A	#N/A	17	ENSG00000100938	GMPR2	protein_coding	guanosine monophosphate reductase 2 [Source:HGNC Symbol;Acc:HGNC:4377]
CCNI	#N/A	#N/A	#N/A	#N/A	#N/A	#N/A	#N/A	#N/A	#N/A	0.98777	0.559836	#N/A	#N/A	#N/A	#N/A	#N/A	#N/A	#N/A	#N/A	#N/A	#N/A	#N/A	#N/A	#N/A	#N/A	#N/A	#N/A	#N/A	#N/A	#N/A	#N/A	#N/A	#N/A	#N/A	1.57591	#N/A	2.70438	1.93943	2.51538	1.43734	1.66836	2.2587	2.05195	1.6652	2.41617	2.00965	1.83221	2.24134	#N/A	2.28802	1.42255	#N/A	#N/A	#N/A	#N/A	#N/A	#N/A	#N/A	#N/A	#N/A	#N/A	#N/A	#N/A	17	ENSG00000118816	CCNI	protein_coding	cyclin I [Source:HGNC Symbol;Acc:HGNC:1595]
ACCS	#N/A	#N/A	#N/A	#N/A	#N/A	#N/A	#N/A	#N/A	#N/A	1.37426	#N/A	#N/A	#N/A	#N/A	#N/A	#N/A	#N/A	#N/A	#N/A	#N/A	#N/A	#N/A	#N/A	#N/A	#N/A	#N/A	#N/A	#N/A	#N/A	#N/A	#N/A	#N/A	#N/A	#N/A	1.81943	#N/A	2.41301	2.11763	2.66087	1.54409	1.76232	#N/A	2.68143	2.47892	2.18389	0.75374	2.04972	2.32297	0.201249	2.70616	1.97076	#N/A	#N/A	#N/A	#N/A	#N/A	0.236734	#N/A	#N/A	#N/A	#N/A	#N/A	#N/A	17	ENSG00000110455	ACCS	protein_coding	1-aminocyclopropane-1-carboxylate synthase homolog (inactive) [Source:HGNC Symbol;Acc:HGNC:23989]
#287377	#N/A	#N/A	#N/A	#N/A	#N/A	#N/A	#N/A	#N/A	#N/A	0.0654072	#N/A	#N/A	#N/A	#N/A	#N/A	#N/A	#N/A	0.059336	#N/A	#N/A	#N/A	#N/A	#N/A	#N/A	#N/A	#N/A	0.101671	#N/A	#N/A	#N/A	#N/A	#N/A	#N/A	#N/A	0.0956473	#N/A	0.0719286	0.0925834	0.0899753	0.0857864	0.797139	0.0666505	2.33457	0.114364	0.103812	0.0677151	0.090689	#N/A	#N/A	0.115903	0.093658	#N/A	#N/A	#N/A	#N/A	#N/A	#N/A	#N/A	#N/A	#N/A	#N/A	#N/A	#N/A	17	ENSG00000287377		lncRNA	novel transcript, antisense to RFTN1
TMBIM6	#N/A	#N/A	#N/A	#N/A	#N/A	#N/A	#N/A	#N/A	#N/A	0.889121	2.08964	#N/A	#N/A	#N/A	#N/A	#N/A	#N/A	#N/A	#N/A	#N/A	#N/A	#N/A	#N/A	#N/A	#N/A	#N/A	#N/A	#N/A	#N/A	#N/A	#N/A	#N/A	#N/A	#N/A	1.56893	#N/A	2.2221	1.47547	1.66367	1.50515	1.57555	2.07643	1.20717	1.16933	1.10468	0.971685	1.13134	1.55365	#N/A	1.15005	1.5236	#N/A	#N/A	#N/A	#N/A	#N/A	#N/A	#N/A	#N/A	#N/A	#N/A	#N/A	#N/A	17	ENSG00000139644	TMBIM6	protein_coding	transmembrane BAX inhibitor motif containing 6 [Source:HGNC Symbol;Acc:HGNC:11723]
ZNF790-AS1	#N/A	#N/A	#N/A	#N/A	#N/A	#N/A	#N/A	#N/A	#N/A	1.30267	#N/A	#N/A	#N/A	#N/A	#N/A	#N/A	#N/A	#N/A	#N/A	#N/A	#N/A	#N/A	#N/A	#N/A	#N/A	0.147043	#N/A	#N/A	#N/A	#N/A	#N/A	#N/A	#N/A	#N/A	1.32581	0.20928	2.02472	1.77445	1.86463	2.0127	1.41471	#N/A	1.92338	2.2332	1.96069	0.685712	2.03156	2.53031	#N/A	2.20005	1.60074	#N/A	#N/A	#N/A	#N/A	#N/A	#N/A	#N/A	#N/A	#N/A	#N/A	#N/A	#N/A	17	ENSG00000267254	ZNF790-AS1	lncRNA	ZNF790 antisense RNA 1 [Source:HGNC Symbol;Acc:HGNC:27617]
FAM111A	#N/A	#N/A	#N/A	#N/A	#N/A	#N/A	#N/A	#N/A	#N/A	1.28311	#N/A	#N/A	#N/A	#N/A	#N/A	#N/A	#N/A	#N/A	#N/A	#N/A	#N/A	#N/A	#N/A	#N/A	#N/A	#N/A	#N/A	#N/A	#N/A	#N/A	#N/A	#N/A	#N/A	#N/A	5.53833	#N/A	0.227888	0.232341	5.96375	6.14202	7.42985	0.422769	7.84089	0.853104	0.199911	0.127093	0.34356	0.224078	0.146622	4.69667	5.2655	#N/A	#N/A	#N/A	#N/A	#N/A	#N/A	#N/A	#N/A	#N/A	#N/A	#N/A	#N/A	17	ENSG00000166801	FAM111A	protein_coding	FAM111 trypsin like peptidase A [Source:HGNC Symbol;Acc:HGNC:24725]
CHFR	#N/A	#N/A	#N/A	#N/A	#N/A	#N/A	#N/A	#N/A	#N/A	0.920199	0.932462	#N/A	#N/A	#N/A	#N/A	#N/A	#N/A	#N/A	#N/A	#N/A	#N/A	#N/A	#N/A	#N/A	#N/A	#N/A	#N/A	#N/A	#N/A	#N/A	#N/A	#N/A	#N/A	#N/A	1.07286	#N/A	1.15254	1.08334	1.28324	0.863131	0.974275	0.810068	1.37585	1.36559	1.02977	#N/A	1.47824	1.2925	1.71674	1.48503	0.82569	#N/A	#N/A	#N/A	#N/A	#N/A	#N/A	#N/A	#N/A	#N/A	#N/A	#N/A	#N/A	17	ENSG00000072609	CHFR	protein_coding	checkpoint with forkhead and ring finger domains [Source:HGNC Symbol;Acc:HGNC:20455]
IMP3	#N/A	#N/A	#N/A	#N/A	#N/A	#N/A	#N/A	#N/A	#N/A	0.0914082	#N/A	#N/A	#N/A	#N/A	#N/A	#N/A	#N/A	#N/A	#N/A	#N/A	#N/A	#N/A	#N/A	#N/A	#N/A	#N/A	#N/A	#N/A	#N/A	#N/A	#N/A	#N/A	#N/A	#N/A	0.212688	#N/A	0.21131	0.193634	0.202211	0.304243	0.336713	0.146019	0.20766	0.203295	0.179092	0.116594	0.182916	0.188338	#N/A	0.323176	0.170897	#N/A	#N/A	#N/A	#N/A	#N/A	#N/A	#N/A	#N/A	#N/A	0.0525991	#N/A	#N/A	17	ENSG00000177971	IMP3	protein_coding	IMP U3 small nucleolar ribonucleoprotein 3 [Source:HGNC Symbol;Acc:HGNC:14497]
B3GAT3	#N/A	#N/A	#N/A	#N/A	#N/A	#N/A	#N/A	#N/A	#N/A	1.06621	#N/A	#N/A	#N/A	#N/A	#N/A	#N/A	#N/A	#N/A	#N/A	#N/A	#N/A	#N/A	#N/A	#N/A	#N/A	#N/A	#N/A	#N/A	#N/A	#N/A	#N/A	#N/A	#N/A	#N/A	1.33218	#N/A	1.67503	1.45107	1.60956	1.51744	1.36193	1.28705	1.34612	1.11052	1.12614	0.277477	1.65497	1.78394	0.219161	1.59417	1.2653	#N/A	#N/A	#N/A	#N/A	#N/A	#N/A	#N/A	#N/A	#N/A	#N/A	#N/A	#N/A	17	ENSG00000149541	B3GAT3	protein_coding	beta-1,3-glucuronyltransferase 3 [Source:HGNC Symbol;Acc:HGNC:923]
MFAP4	#N/A	#N/A	0.0669707	0.0416935	#N/A	#N/A	#N/A	#N/A	#N/A	0.0215205	#N/A	#N/A	#N/A	#N/A	#N/A	#N/A	#N/A	#N/A	#N/A	#N/A	#N/A	#N/A	#N/A	#N/A	#N/A	#N/A	#N/A	#N/A	#N/A	#N/A	#N/A	#N/A	#N/A	#N/A	0.0955168	#N/A	0.0956901	0.0851497	0.0952317	0.0819179	0.102736	#N/A	0.105866	0.0903622	0.0769745	0.0483366	0.0995045	0.0955726	#N/A	0.0725126	0.0784889	#N/A	#N/A	#N/A	#N/A	#N/A	#N/A	#N/A	#N/A	#N/A	#N/A	#N/A	#N/A	17	ENSG00000166482	MFAP4	protein_coding	microfibril associated protein 4 [Source:HGNC Symbol;Acc:HGNC:7035]
ARF1	#N/A	#N/A	#N/A	#N/A	#N/A	#N/A	#N/A	#N/A	#N/A	1.2803	#N/A	#N/A	#N/A	#N/A	#N/A	#N/A	#N/A	#N/A	#N/A	#N/A	#N/A	#N/A	#N/A	#N/A	#N/A	0.0681968	#N/A	#N/A	#N/A	#N/A	#N/A	#N/A	#N/A	#N/A	3.23573	#N/A	2.75685	2.63633	2.81411	1.81022	3.0445	0.376845	3.68254	1.19457	0.259068	0.0835443	3.44776	3.4039	#N/A	4.05434	2.91093	#N/A	#N/A	#N/A	#N/A	#N/A	#N/A	#N/A	#N/A	#N/A	#N/A	#N/A	#N/A	17	ENSG00000143761	ARF1	protein_coding	ADP ribosylation factor 1 [Source:HGNC Symbol;Acc:HGNC:652]
ALG13	#N/A	#N/A	#N/A	#N/A	#N/A	#N/A	#N/A	#N/A	#N/A	0.773886	#N/A	#N/A	#N/A	#N/A	#N/A	#N/A	#N/A	#N/A	#N/A	#N/A	#N/A	#N/A	#N/A	#N/A	#N/A	#N/A	#N/A	#N/A	#N/A	#N/A	#N/A	#N/A	#N/A	#N/A	1.13788	#N/A	1.52256	1.24376	1.67257	1.2652	1.26591	0.82963	1.54439	1.35194	1.62158	0.92315	1.29347	1.27964	1.30788	1.53142	1.10822	#N/A	#N/A	#N/A	#N/A	#N/A	#N/A	#N/A	#N/A	#N/A	#N/A	#N/A	#N/A	17	ENSG00000101901	ALG13	protein_coding	ALG13 UDP-N-acetylglucosaminyltransferase subunit [Source:HGNC Symbol;Acc:HGNC:30881]
STX2	#N/A	#N/A	#N/A	#N/A	#N/A	#N/A	#N/A	#N/A	#N/A	1.18815	#N/A	#N/A	#N/A	#N/A	#N/A	#N/A	#N/A	#N/A	#N/A	#N/A	#N/A	#N/A	#N/A	#N/A	#N/A	#N/A	#N/A	#N/A	#N/A	#N/A	#N/A	#N/A	#N/A	#N/A	5.62131	0.119144	4.98725	6.06499	5.84881	5.07918	6.89495	0.237615	4.5695	3.52816	5.47877	0.17974	3.82421	4.70064	#N/A	3.87326	4.17844	#N/A	#N/A	#N/A	#N/A	#N/A	#N/A	#N/A	#N/A	#N/A	#N/A	#N/A	#N/A	17	ENSG00000111450	STX2	protein_coding	syntaxin 2 [Source:HGNC Symbol;Acc:HGNC:3403]
#254089	#N/A	#N/A	0.047908	#N/A	#N/A	#N/A	#N/A	#N/A	#N/A	0.0279923	#N/A	#N/A	#N/A	#N/A	#N/A	#N/A	#N/A	#N/A	#N/A	#N/A	#N/A	#N/A	#N/A	#N/A	#N/A	#N/A	#N/A	#N/A	#N/A	#N/A	#N/A	#N/A	#N/A	#N/A	0.0514306	#N/A	0.0515169	0.0522926	0.0376935	0.0359021	0.0477883	0.036779	0.057858	0.048239	0.0402358	#N/A	0.0538566	0.0341419	#N/A	0.0348902	0.0534101	0.0371455	#N/A	#N/A	#N/A	#N/A	#N/A	#N/A	#N/A	#N/A	#N/A	#N/A	#N/A	17	ENSG00000254089		lncRNA	novel transcript
CLN8-AS1#253982	#N/A	#N/A	0.124846	#N/A	#N/A	0.130447	#N/A	#N/A	#N/A	0.0644514	#N/A	#N/A	#N/A	#N/A	#N/A	#N/A	#N/A	#N/A	#N/A	#N/A	#N/A	#N/A	#N/A	#N/A	#N/A	#N/A	#N/A	#N/A	#N/A	#N/A	#N/A	#N/A	#N/A	#N/A	0.126663	#N/A	0.167481	0.150889	0.133945	0.124112	0.438587	0.100669	0.363409	0.138538	0.13224	#N/A	0.206986	0.15296	#N/A	0.128096	0.113206	#N/A	#N/A	#N/A	#N/A	#N/A	#N/A	#N/A	#N/A	#N/A	#N/A	#N/A	#N/A	17	ENSG00000253982	CLN8-AS1	lncRNA	CLN8 antisense RNA 1 [Source:HGNC Symbol;Acc:HGNC:55523]
SNAPC5	#N/A	#N/A	#N/A	#N/A	#N/A	#N/A	#N/A	#N/A	#N/A	0.198113	#N/A	#N/A	#N/A	0.429569	0.0935714	#N/A	#N/A	#N/A	#N/A	#N/A	#N/A	#N/A	#N/A	#N/A	#N/A	#N/A	#N/A	#N/A	#N/A	#N/A	#N/A	#N/A	#N/A	#N/A	0.891321	#N/A	0.509844	1.81635	2.00285	1.34982	2.87585	#N/A	2.34086	0.247193	0.349081	#N/A	1.96674	0.93915	#N/A	0.931192	1.81505	#N/A	#N/A	#N/A	#N/A	#N/A	#N/A	0.070236	#N/A	#N/A	#N/A	#N/A	#N/A	17	ENSG00000174446	SNAPC5	protein_coding	small nuclear RNA activating complex polypeptide 5 [Source:HGNC Symbol;Acc:HGNC:15484]
TAX1BP3	#N/A	#N/A	#N/A	#N/A	#N/A	#N/A	#N/A	#N/A	#N/A	0.0648631	#N/A	#N/A	#N/A	#N/A	#N/A	#N/A	#N/A	#N/A	#N/A	#N/A	#N/A	#N/A	#N/A	#N/A	#N/A	#N/A	#N/A	#N/A	#N/A	#N/A	#N/A	#N/A	#N/A	#N/A	0.202549	#N/A	0.217259	0.317512	0.349742	0.366528	3.78784	0.119831	5.88657	0.169145	0.168627	0.104744	0.296454	0.374824	0.145793	0.215044	0.881588	#N/A	#N/A	#N/A	#N/A	#N/A	#N/A	#N/A	#N/A	#N/A	#N/A	#N/A	#N/A	17	ENSG00000213977	TAX1BP3	protein_coding	Tax1 binding protein 3 [Source:HGNC Symbol;Acc:HGNC:30684]
BCL7C	#N/A	#N/A	#N/A	#N/A	#N/A	#N/A	#N/A	#N/A	#N/A	0.837009	#N/A	#N/A	#N/A	#N/A	#N/A	#N/A	#N/A	#N/A	#N/A	#N/A	#N/A	#N/A	#N/A	#N/A	#N/A	#N/A	#N/A	#N/A	#N/A	#N/A	#N/A	#N/A	#N/A	#N/A	1.38957	#N/A	1.8641	1.62769	2.33851	1.87179	1.58043	0.990749	1.8848	1.74841	1.95028	1.37222	1.76627	1.8837	1.01059	1.9889	1.78036	#N/A	#N/A	#N/A	#N/A	#N/A	#N/A	#N/A	#N/A	#N/A	#N/A	#N/A	#N/A	17	ENSG00000099385	BCL7C	protein_coding	BAF chromatin remodeling complex subunit BCL7C [Source:HGNC Symbol;Acc:HGNC:1006]
EIF3A	#N/A	#N/A	0.964223	#N/A	1.44717	#N/A	#N/A	#N/A	#N/A	0.636213	1.27063	#N/A	#N/A	0.616934	#N/A	#N/A	#N/A	#N/A	#N/A	2.45695	#N/A	1.28759	#N/A	1.65548	#N/A	#N/A	#N/A	#N/A	#N/A	#N/A	#N/A	#N/A	#N/A	#N/A	#N/A	#N/A	0.810231	#N/A	0.776209	0.600558	#N/A	#N/A	#N/A	#N/A	#N/A	#N/A	#N/A	#N/A	#N/A	#N/A	#N/A	1.43515	0.734784	#N/A	1.83151	#N/A	1.57868	3.16503	1.13821	#N/A	#N/A	#N/A	#N/A	17	ENSG00000107581	EIF3A	protein_coding	eukaryotic translation initiation factor 3 subunit A [Source:HGNC Symbol;Acc:HGNC:3271]
CALB1	#N/A	#N/A	0.133417	#N/A	#N/A	#N/A	#N/A	#N/A	#N/A	0.0757705	#N/A	#N/A	#N/A	#N/A	#N/A	#N/A	#N/A	0.0689893	#N/A	#N/A	#N/A	#N/A	#N/A	#N/A	#N/A	#N/A	#N/A	#N/A	#N/A	#N/A	0.0630281	#N/A	#N/A	#N/A	0.128034	#N/A	0.100161	#N/A	0.215557	0.275034	2.28556	#N/A	1.99136	0.132416	#N/A	#N/A	1.13888	0.0997051	#N/A	0.333989	0.458041	0.153748	#N/A	#N/A	#N/A	#N/A	#N/A	#N/A	#N/A	#N/A	0.0481144	#N/A	#N/A	17	ENSG00000104327	CALB1	protein_coding	calbindin 1 [Source:HGNC Symbol;Acc:HGNC:1434]
GRK2	#N/A	#N/A	#N/A	#N/A	#N/A	#N/A	#N/A	#N/A	#N/A	1.27041	#N/A	#N/A	#N/A	#N/A	#N/A	#N/A	#N/A	#N/A	#N/A	#N/A	#N/A	#N/A	#N/A	#N/A	#N/A	#N/A	#N/A	#N/A	#N/A	#N/A	#N/A	#N/A	#N/A	#N/A	3.61001	#N/A	4.1613	3.77509	4.54237	4.32281	4.07485	3.20484	3.74239	3.855	2.7134	0.351535	3.11577	3.51582	0.328078	3.83628	3.26947	#N/A	#N/A	#N/A	#N/A	#N/A	#N/A	#N/A	#N/A	#N/A	#N/A	#N/A	#N/A	17	ENSG00000173020	GRK2	protein_coding	G protein-coupled receptor kinase 2 [Source:HGNC Symbol;Acc:HGNC:289]
ACSL4	#N/A	#N/A	#N/A	#N/A	#N/A	#N/A	#N/A	#N/A	#N/A	0.768043	#N/A	#N/A	#N/A	#N/A	#N/A	#N/A	#N/A	#N/A	#N/A	#N/A	#N/A	#N/A	#N/A	#N/A	#N/A	#N/A	#N/A	#N/A	#N/A	#N/A	#N/A	#N/A	0.586224	#N/A	1.55714	#N/A	2.0224	1.47524	1.93105	1.69967	1.57531	1.22949	1.31258	1.45782	1.40411	2.14792	1.22166	1.47051	#N/A	1.34282	1.62043	#N/A	#N/A	#N/A	#N/A	#N/A	#N/A	#N/A	#N/A	#N/A	#N/A	#N/A	#N/A	17	ENSG00000068366	ACSL4	protein_coding	acyl-CoA synthetase long chain family member 4 [Source:HGNC Symbol;Acc:HGNC:3571]
RPL41	#N/A	#N/A	#N/A	#N/A	#N/A	#N/A	#N/A	#N/A	#N/A	0.0059483	#N/A	#N/A	#N/A	#N/A	#N/A	#N/A	#N/A	#N/A	#N/A	#N/A	#N/A	#N/A	0.00338718	#N/A	#N/A	#N/A	0.00376215	#N/A	#N/A	#N/A	#N/A	#N/A	#N/A	0.0074831	0.0237776	0.0164615	0.0295921	0.0367026	#N/A	#N/A	#N/A	#N/A	0.0329752	0.0460113	0.0182702	0.024817	0.0390583	0.0114861	0.0299816	0.0245893	0.0210345	#N/A	#N/A	#N/A	#N/A	#N/A	#N/A	#N/A	#N/A	#N/A	#N/A	#N/A	#N/A	17	ENSG00000229117	RPL41	protein_coding	ribosomal protein L41 [Source:HGNC Symbol;Acc:HGNC:10354]
TBCB	#N/A	#N/A	#N/A	#N/A	#N/A	#N/A	#N/A	#N/A	#N/A	0.887409	#N/A	#N/A	#N/A	#N/A	#N/A	#N/A	#N/A	#N/A	#N/A	#N/A	#N/A	#N/A	#N/A	#N/A	#N/A	#N/A	#N/A	#N/A	#N/A	#N/A	#N/A	#N/A	#N/A	#N/A	0.282425	#N/A	5.86549	1.38685	6.20369	4.10645	6.765	0.243617	7.50279	0.239095	0.221436	0.151455	5.96267	6.38962	0.154549	5.81377	0.895486	#N/A	#N/A	#N/A	#N/A	#N/A	#N/A	#N/A	#N/A	#N/A	#N/A	#N/A	#N/A	17	ENSG00000105254	TBCB	protein_coding	tubulin folding cofactor B [Source:HGNC Symbol;Acc:HGNC:1989]
BET1L	#N/A	#N/A	0.700887	#N/A	#N/A	#N/A	0.103193	#N/A	#N/A	0.471319	0.0978826	#N/A	#N/A	#N/A	#N/A	#N/A	#N/A	#N/A	#N/A	#N/A	#N/A	#N/A	#N/A	#N/A	#N/A	#N/A	#N/A	#N/A	#N/A	#N/A	#N/A	#N/A	#N/A	#N/A	1.09424	#N/A	1.57453	1.64708	1.49759	1.29939	#N/A	0.512886	1.31035	1.46199	1.05945	#N/A	1.08512	1.07385	#N/A	1.25445	1.2628	#N/A	#N/A	#N/A	#N/A	#N/A	#N/A	#N/A	#N/A	#N/A	#N/A	#N/A	#N/A	17	ENSG00000177951	BET1L	protein_coding	Bet1 golgi vesicular membrane trafficking protein like [Source:HGNC Symbol;Acc:HGNC:19348]
CLDN18	#N/A	#N/A	#N/A	#N/A	#N/A	#N/A	#N/A	#N/A	#N/A	0.0210118	0.045328	#N/A	#N/A	#N/A	#N/A	#N/A	#N/A	#N/A	#N/A	#N/A	#N/A	#N/A	#N/A	#N/A	#N/A	#N/A	#N/A	#N/A	#N/A	#N/A	#N/A	#N/A	#N/A	#N/A	0.0731363	#N/A	0.0686712	0.0780174	0.0555053	0.0823075	0.258964	0.0531215	0.201772	0.0902637	0.0767823	#N/A	0.0940958	0.0734544	#N/A	0.0835976	0.0480592	#N/A	#N/A	#N/A	0.0409329	#N/A	#N/A	#N/A	#N/A	#N/A	#N/A	#N/A	#N/A	17	ENSG00000066405	CLDN18	protein_coding	claudin 18 [Source:HGNC Symbol;Acc:HGNC:2039]
LOXL3	#N/A	#N/A	#N/A	#N/A	#N/A	#N/A	0.0805803	#N/A	#N/A	0.122261	#N/A	#N/A	#N/A	#N/A	#N/A	#N/A	#N/A	#N/A	#N/A	#N/A	#N/A	#N/A	#N/A	#N/A	#N/A	#N/A	#N/A	#N/A	#N/A	#N/A	#N/A	#N/A	#N/A	#N/A	0.320287	#N/A	0.173816	0.127053	0.459755	0.320258	3.97093	0.0829706	3.55891	0.114747	0.0952775	0.093749	0.618983	0.149834	#N/A	1.50035	1.17508	#N/A	#N/A	#N/A	#N/A	#N/A	#N/A	#N/A	#N/A	#N/A	#N/A	#N/A	#N/A	17	ENSG00000115318	LOXL3	protein_coding	lysyl oxidase like 3 [Source:HGNC Symbol;Acc:HGNC:13869]
#249441	#N/A	#N/A	#N/A	#N/A	#N/A	#N/A	#N/A	#N/A	#N/A	0.050619	#N/A	#N/A	#N/A	#N/A	#N/A	#N/A	#N/A	#N/A	#N/A	#N/A	#N/A	#N/A	#N/A	#N/A	#N/A	#N/A	#N/A	#N/A	#N/A	#N/A	0.0469885	#N/A	#N/A	#N/A	0.0919717	#N/A	0.0924644	0.0936562	0.0947352	0.0929655	0.0939634	0.0660179	0.103188	0.0868648	0.0701288	#N/A	0.0959342	0.0893031	#N/A	0.0740747	0.095591	#N/A	0.0488729	#N/A	#N/A	#N/A	#N/A	#N/A	#N/A	#N/A	#N/A	#N/A	#N/A	17	ENSG00000249441		lncRNA	novel transcript
MIR130AHG	#N/A	#N/A	#N/A	#N/A	#N/A	#N/A	#N/A	#N/A	#N/A	0.0677232	#N/A	#N/A	#N/A	#N/A	#N/A	#N/A	#N/A	#N/A	#N/A	#N/A	#N/A	#N/A	#N/A	#N/A	#N/A	#N/A	#N/A	#N/A	0.101623	#N/A	#N/A	#N/A	#N/A	#N/A	0.171476	#N/A	0.121996	0.169238	0.154811	0.161868	3.8513	0.0985013	0.506815	0.149743	0.108721	0.0848506	0.142922	0.144079	#N/A	0.153177	0.144031	#N/A	#N/A	#N/A	#N/A	#N/A	#N/A	#N/A	#N/A	#N/A	#N/A	#N/A	#N/A	17	ENSG00000254602	MIR130AHG	lncRNA	MIR130A host gene [Source:HGNC Symbol;Acc:HGNC:55966]
ZNF85#105750	#N/A	#N/A	#N/A	#N/A	#N/A	#N/A	#N/A	#N/A	#N/A	0.365773	0.0702071	#N/A	#N/A	#N/A	#N/A	#N/A	#N/A	#N/A	#N/A	#N/A	#N/A	#N/A	#N/A	#N/A	#N/A	#N/A	#N/A	#N/A	#N/A	#N/A	#N/A	#N/A	#N/A	#N/A	1.91093	#N/A	1.45253	2.16683	2.85605	1.52583	2.26653	0.588657	3.79909	1.41169	0.164009	0.0762143	3.4815	3.08966	#N/A	4.21223	2.88639	#N/A	#N/A	#N/A	#N/A	#N/A	#N/A	#N/A	#N/A	#N/A	#N/A	#N/A	#N/A	17	ENSG00000105750	ZNF85	protein_coding	zinc finger protein 85 [Source:HGNC Symbol;Acc:HGNC:13160]
#247970	#N/A	#N/A	#N/A	#N/A	#N/A	#N/A	#N/A	#N/A	#N/A	0.3073	#N/A	#N/A	#N/A	#N/A	#N/A	0.0840425	#N/A	#N/A	#N/A	#N/A	#N/A	#N/A	0.0593961	#N/A	#N/A	0.0582846	0.168015	0.121651	0.141003	#N/A	#N/A	#N/A	#N/A	#N/A	#N/A	#N/A	#N/A	1.7725	2.45318	1.58014	#N/A	0.234714	2.01542	0.485794	0.144307	#N/A	2.20344	#N/A	#N/A	2.19311	1.99345	#N/A	#N/A	#N/A	#N/A	#N/A	#N/A	#N/A	#N/A	#N/A	#N/A	#N/A	#N/A	17	ENSG00000247970		lncRNA	novel transcript
INTS6L	#N/A	#N/A	#N/A	#N/A	#N/A	#N/A	#N/A	#N/A	#N/A	0.939382	#N/A	#N/A	#N/A	#N/A	#N/A	#N/A	#N/A	#N/A	#N/A	#N/A	#N/A	#N/A	#N/A	#N/A	#N/A	#N/A	#N/A	#N/A	#N/A	#N/A	#N/A	#N/A	#N/A	#N/A	0.266191	#N/A	5.82343	0.28654	6.32805	5.54855	7.5572	0.179761	6.68618	0.27743	1.14621	0.153324	5.28928	0.454484	0.195176	5.89085	3.20049	#N/A	#N/A	#N/A	#N/A	#N/A	#N/A	#N/A	#N/A	#N/A	#N/A	#N/A	#N/A	17	ENSG00000165359	INTS6L	protein_coding	integrator complex subunit 6 like [Source:HGNC Symbol;Acc:HGNC:27334]
DBX2-AS1	#N/A	#N/A	#N/A	0.0632026	#N/A	#N/A	#N/A	#N/A	#N/A	0.0508725	#N/A	#N/A	#N/A	#N/A	#N/A	#N/A	#N/A	#N/A	#N/A	#N/A	#N/A	#N/A	#N/A	#N/A	#N/A	#N/A	#N/A	#N/A	#N/A	#N/A	#N/A	#N/A	#N/A	#N/A	0.0773402	#N/A	0.0898989	0.086685	0.0927536	0.0902761	0.0804335	#N/A	0.100001	0.0841635	0.0739544	#N/A	0.0968574	0.0811433	#N/A	0.0937583	0.0829257	0.0863878	0.048893	#N/A	#N/A	#N/A	#N/A	#N/A	#N/A	#N/A	#N/A	#N/A	#N/A	17	ENSG00000257319	DBX2-AS1	lncRNA	DBX2 antisense RNA 1 [Source:HGNC Symbol;Acc:HGNC:55479]
NCOA4	#N/A	#N/A	0.213022	#N/A	0.12394	#N/A	#N/A	#N/A	#N/A	#N/A	0.0779354	#N/A	#N/A	0.275636	0.0343604	0.0649788	0.0454941	0.0539328	0.0536646	0.0433652	0.0430663	#N/A	#N/A	#N/A	#N/A	#N/A	#N/A	#N/A	#N/A	#N/A	0.136313	#N/A	#N/A	#N/A	#N/A	#N/A	#N/A	#N/A	#N/A	#N/A	#N/A	#N/A	#N/A	#N/A	#N/A	#N/A	#N/A	#N/A	#N/A	#N/A	#N/A	0.480702	#N/A	0.0593319	0.0938937	0.0497156	0.106443	#N/A	#N/A	#N/A	#N/A	#N/A	#N/A	17	ENSG00000266412	NCOA4	protein_coding	nuclear receptor coactivator 4 [Source:HGNC Symbol;Acc:HGNC:7671]
PAM16#217930	#N/A	#N/A	#N/A	#N/A	#N/A	#N/A	#N/A	#N/A	#N/A	#N/A	0.122978	#N/A	#N/A	#N/A	#N/A	#N/A	#N/A	#N/A	#N/A	#N/A	#N/A	#N/A	#N/A	#N/A	#N/A	#N/A	#N/A	#N/A	#N/A	#N/A	#N/A	#N/A	0.0559102	#N/A	2.3291	#N/A	1.53131	1.7546	1.7769	#N/A	2.33673	0.36762	2.71333	0.826421	0.488601	0.0797415	2.96045	2.0699	#N/A	2.30862	2.07201	#N/A	#N/A	#N/A	#N/A	#N/A	0.127629	#N/A	#N/A	#N/A	#N/A	#N/A	#N/A	17	ENSG00000217930	PAM16	protein_coding	presequence translocase associated motor 16 [Source:HGNC Symbol;Acc:HGNC:29679]
SPRY1	#N/A	#N/A	#N/A	#N/A	#N/A	#N/A	#N/A	#N/A	#N/A	#N/A	0.0702396	0.0553097	#N/A	#N/A	#N/A	#N/A	#N/A	#N/A	#N/A	#N/A	#N/A	#N/A	#N/A	#N/A	#N/A	#N/A	0.246482	0.154366	#N/A	#N/A	#N/A	#N/A	#N/A	#N/A	1.42701	0.0760349	1.83166	0.972802	2.1428	1.17285	#N/A	#N/A	1.37054	1.61981	0.993511	#N/A	1.15098	1.01667	#N/A	1.44235	#N/A	#N/A	#N/A	#N/A	#N/A	#N/A	#N/A	#N/A	#N/A	#N/A	#N/A	#N/A	0.11918	17	ENSG00000164056	SPRY1	protein_coding	sprouty RTK signaling antagonist 1 [Source:HGNC Symbol;Acc:HGNC:11269]
TMEM259	#N/A	#N/A	#N/A	#N/A	#N/A	#N/A	1.10529	#N/A	#N/A	#N/A	0.835795	#N/A	#N/A	#N/A	0.667037	#N/A	#N/A	0.877023	#N/A	#N/A	#N/A	#N/A	0.787778	#N/A	#N/A	#N/A	#N/A	#N/A	#N/A	#N/A	#N/A	#N/A	#N/A	#N/A	0.650736	#N/A	0.572999	0.713265	#N/A	#N/A	#N/A	0.816151	#N/A	#N/A	0.564576	#N/A	0.796751	0.648977	1.60377	0.569362	#N/A	#N/A	#N/A	0.785976	#N/A	1.11134	2.48853	#N/A	#N/A	#N/A	#N/A	#N/A	#N/A	17	ENSG00000182087	TMEM259	protein_coding	transmembrane protein 259 [Source:HGNC Symbol;Acc:HGNC:17039]
H6PD	#N/A	#N/A	2.06757	1.30463	1.61876	1.3893	0.896901	#N/A	#N/A	#N/A	0.375269	#N/A	#N/A	#N/A	#N/A	#N/A	#N/A	0.793993	#N/A	#N/A	#N/A	#N/A	#N/A	#N/A	#N/A	#N/A	#N/A	1.06664	1.12249	#N/A	#N/A	#N/A	#N/A	#N/A	#N/A	#N/A	#N/A	#N/A	#N/A	#N/A	#N/A	#N/A	#N/A	#N/A	#N/A	#N/A	#N/A	#N/A	#N/A	#N/A	#N/A	3.71033	1.38607	1.09872	2.19434	0.641344	0.28207	0.475854	0.948478	#N/A	#N/A	#N/A	#N/A	17	ENSG00000049239	H6PD	protein_coding	hexose-6-phosphate dehydrogenase/glucose 1-dehydrogenase [Source:HGNC Symbol;Acc:HGNC:4795]
SIAE	#N/A	#N/A	2.75045	0.442466	0.215438	0.235656	0.133374	#N/A	#N/A	#N/A	0.149913	#N/A	0.215776	2.25828	0.690605	0.610714	#N/A	0.333104	#N/A	#N/A	0.0646167	#N/A	#N/A	#N/A	#N/A	#N/A	#N/A	0.372205	0.436742	#N/A	#N/A	#N/A	#N/A	#N/A	#N/A	#N/A	#N/A	#N/A	#N/A	#N/A	#N/A	#N/A	#N/A	#N/A	#N/A	#N/A	#N/A	#N/A	#N/A	#N/A	#N/A	2.70855	#N/A	#N/A	0.160651	#N/A	#N/A	0.14252	#N/A	#N/A	#N/A	#N/A	#N/A	17	ENSG00000110013	SIAE	protein_coding	sialic acid acetylesterase [Source:HGNC Symbol;Acc:HGNC:18187]
OAZ2	#N/A	#N/A	0.135671	#N/A	#N/A	0.138659	0.0817729	#N/A	#N/A	#N/A	0.0774412	#N/A	#N/A	#N/A	0.0599407	0.0926419	#N/A	0.0688992	#N/A	#N/A	#N/A	#N/A	#N/A	0.0423154	#N/A	#N/A	#N/A	#N/A	#N/A	#N/A	#N/A	#N/A	#N/A	#N/A	#N/A	#N/A	1.31187	1.01686	#N/A	#N/A	#N/A	0.320661	1.77788	0.439211	0.305967	#N/A	1.53071	0.895974	#N/A	1.20735	#N/A	#N/A	#N/A	#N/A	#N/A	#N/A	#N/A	#N/A	#N/A	#N/A	#N/A	#N/A	#N/A	17	ENSG00000180304	OAZ2	protein_coding	ornithine decarboxylase antizyme 2 [Source:HGNC Symbol;Acc:HGNC:8096]
PLOD1	#N/A	#N/A	1.52068	#N/A	#N/A	#N/A	#N/A	#N/A	#N/A	#N/A	0.203453	#N/A	#N/A	#N/A	#N/A	#N/A	#N/A	#N/A	#N/A	#N/A	#N/A	#N/A	#N/A	#N/A	#N/A	#N/A	#N/A	#N/A	0.985904	#N/A	#N/A	#N/A	#N/A	#N/A	1.09486	#N/A	1.7867	1.1748	2.01611	1.4265	1.09184	1.136	1.16783	1.3282	1.39532	#N/A	0.875663	1.29564	#N/A	1.19202	1.40044	#N/A	#N/A	#N/A	#N/A	#N/A	#N/A	#N/A	#N/A	#N/A	#N/A	#N/A	#N/A	17	ENSG00000083444	PLOD1	protein_coding	procollagen-lysine,2-oxoglutarate 5-dioxygenase 1 [Source:HGNC Symbol;Acc:HGNC:9081]
BCORL1	#N/A	#N/A	#N/A	#N/A	#N/A	#N/A	#N/A	#N/A	#N/A	#N/A	0.100888	#N/A	#N/A	#N/A	#N/A	#N/A	#N/A	#N/A	#N/A	#N/A	#N/A	#N/A	#N/A	#N/A	#N/A	#N/A	#N/A	#N/A	#N/A	#N/A	#N/A	#N/A	#N/A	#N/A	1.84148	#N/A	1.45359	1.91257	1.28664	1.99912	1.952	1.19298	1.45966	1.25888	1.48263	0.268499	1.55483	1.35546	#N/A	1.24932	2.10069	#N/A	#N/A	#N/A	0.310379	#N/A	#N/A	#N/A	#N/A	#N/A	#N/A	#N/A	#N/A	17	ENSG00000085185	BCORL1	protein_coding	BCL6 corepressor like 1 [Source:HGNC Symbol;Acc:HGNC:25657]
EIF4A1	#N/A	#N/A	#N/A	#N/A	#N/A	#N/A	#N/A	#N/A	#N/A	#N/A	0.467503	#N/A	#N/A	#N/A	#N/A	#N/A	#N/A	#N/A	#N/A	#N/A	#N/A	#N/A	#N/A	#N/A	#N/A	#N/A	#N/A	#N/A	#N/A	#N/A	#N/A	#N/A	#N/A	#N/A	1.30372	#N/A	1.64176	1.15433	1.32935	1.08634	1.25723	1.11228	1.10536	1.15261	1.07055	1.45979	1.0928	1.30602	0.922257	1.04312	1.00646	#N/A	#N/A	#N/A	#N/A	#N/A	#N/A	#N/A	#N/A	#N/A	#N/A	#N/A	#N/A	17	ENSG00000161960	EIF4A1	protein_coding	eukaryotic translation initiation factor 4A1 [Source:HGNC Symbol;Acc:HGNC:3282]
PGP	#N/A	#N/A	0.351874	#N/A	0.103943	#N/A	#N/A	#N/A	#N/A	#N/A	0.0743482	#N/A	#N/A	0.100093	0.0655613	0.0745589	0.045954	0.0518736	#N/A	#N/A	#N/A	0.0597918	#N/A	#N/A	0.0609524	#N/A	#N/A	#N/A	#N/A	#N/A	0.182286	#N/A	0.0325076	#N/A	#N/A	#N/A	#N/A	#N/A	#N/A	#N/A	#N/A	#N/A	#N/A	#N/A	#N/A	#N/A	#N/A	#N/A	#N/A	#N/A	#N/A	0.237096	0.0439805	0.06064	#N/A	0.069355	0.106042	#N/A	#N/A	#N/A	#N/A	#N/A	#N/A	17	ENSG00000184207	PGP	protein_coding	phosphoglycolate phosphatase [Source:HGNC Symbol;Acc:HGNC:8909]
TMEM67	#N/A	#N/A	#N/A	#N/A	#N/A	#N/A	#N/A	#N/A	#N/A	#N/A	0.123719	#N/A	#N/A	#N/A	#N/A	#N/A	#N/A	#N/A	#N/A	#N/A	#N/A	#N/A	#N/A	#N/A	#N/A	#N/A	#N/A	#N/A	#N/A	#N/A	#N/A	#N/A	#N/A	#N/A	1.67186	0.0562208	1.87637	2.29145	2.08344	1.87784	2.07252	1.51005	1.44523	1.88032	1.04003	0.210323	1.36746	1.87145	#N/A	1.36871	1.94216	#N/A	#N/A	#N/A	#N/A	#N/A	#N/A	#N/A	#N/A	#N/A	#N/A	#N/A	#N/A	17	ENSG00000164953	TMEM67	protein_coding	transmembrane protein 67 [Source:HGNC Symbol;Acc:HGNC:28396]
LMF2	#N/A	#N/A	#N/A	#N/A	#N/A	#N/A	#N/A	#N/A	#N/A	#N/A	0.108559	#N/A	#N/A	#N/A	#N/A	#N/A	#N/A	#N/A	#N/A	#N/A	#N/A	#N/A	#N/A	#N/A	#N/A	#N/A	#N/A	#N/A	#N/A	#N/A	#N/A	#N/A	#N/A	#N/A	1.44159	#N/A	1.86427	1.29467	1.90312	1.36952	1.45943	1.24025	1.61225	1.48809	1.27198	0.397085	1.68503	1.78568	0.156985	1.35535	1.37182	#N/A	#N/A	#N/A	#N/A	#N/A	#N/A	#N/A	#N/A	#N/A	#N/A	#N/A	#N/A	17	ENSG00000100258	LMF2	protein_coding	lipase maturation factor 2 [Source:HGNC Symbol;Acc:HGNC:25096]
KLF13#169926	#N/A	#N/A	#N/A	#N/A	#N/A	#N/A	#N/A	#N/A	#N/A	#N/A	0.924771	#N/A	#N/A	#N/A	#N/A	0.875267	1.12486	#N/A	#N/A	1.01691	#N/A	1.01836	#N/A	1.36389	#N/A	#N/A	1.0251	1.22931	#N/A	#N/A	0.82929	#N/A	0.850743	#N/A	#N/A	#N/A	#N/A	#N/A	#N/A	#N/A	#N/A	#N/A	#N/A	#N/A	#N/A	#N/A	#N/A	#N/A	#N/A	#N/A	#N/A	1.03227	1.00557	1.3571	1.06011	1.15202	1.99792	1.74606	#N/A	#N/A	#N/A	#N/A	#N/A	17	ENSG00000169926	KLF13	protein_coding	Kruppel like factor 13 [Source:HGNC Symbol;Acc:HGNC:13672]
FHIP1B	#N/A	#N/A	#N/A	#N/A	#N/A	#N/A	#N/A	#N/A	#N/A	#N/A	0.136982	#N/A	#N/A	#N/A	#N/A	#N/A	#N/A	#N/A	#N/A	#N/A	#N/A	#N/A	#N/A	#N/A	#N/A	#N/A	#N/A	#N/A	#N/A	#N/A	#N/A	#N/A	#N/A	#N/A	1.28852	#N/A	1.28222	1.12597	0.888728	1.19136	1.18985	1.95269	1.03215	1.06032	1.28886	0.600154	1.19849	1.26517	0.403099	1.11678	1.2795	#N/A	#N/A	#N/A	#N/A	#N/A	#N/A	#N/A	#N/A	#N/A	#N/A	#N/A	#N/A	17	ENSG00000051009	FHIP1B	protein_coding	FHF complex subunit HOOK interacting protein 1B [Source:HGNC Symbol;Acc:HGNC:25378]
TNFAIP6	#N/A	#N/A	0.0527443	#N/A	#N/A	#N/A	#N/A	#N/A	#N/A	#N/A	0.0417127	#N/A	#N/A	#N/A	#N/A	#N/A	#N/A	#N/A	#N/A	#N/A	#N/A	#N/A	#N/A	#N/A	#N/A	#N/A	#N/A	#N/A	#N/A	#N/A	#N/A	#N/A	#N/A	#N/A	0.0900774	#N/A	0.0763457	0.0778306	0.0581248	0.08566	0.0976899	0.0637775	0.0797945	0.0848986	0.0711181	0.045092	0.0779125	0.0904744	#N/A	0.0828128	0.0774689	#N/A	#N/A	#N/A	#N/A	#N/A	#N/A	#N/A	#N/A	#N/A	#N/A	#N/A	#N/A	17	ENSG00000123610	TNFAIP6	protein_coding	TNF alpha induced protein 6 [Source:HGNC Symbol;Acc:HGNC:11898]
GADD45B	#N/A	#N/A	#N/A	#N/A	#N/A	#N/A	#N/A	#N/A	#N/A	#N/A	0.0744547	#N/A	#N/A	#N/A	#N/A	#N/A	#N/A	#N/A	#N/A	#N/A	#N/A	#N/A	#N/A	#N/A	#N/A	#N/A	#N/A	#N/A	#N/A	#N/A	0.074743	#N/A	#N/A	#N/A	0.118163	#N/A	0.116526	0.104277	0.118749	0.127065	2.27233	0.0736924	0.14877	0.0758518	0.119723	0.0663102	0.143513	0.133685	#N/A	0.164265	#N/A	#N/A	#N/A	#N/A	#N/A	#N/A	#N/A	#N/A	#N/A	#N/A	#N/A	#N/A	0.0575377	17	ENSG00000099860	GADD45B	protein_coding	growth arrest and DNA damage inducible beta [Source:HGNC Symbol;Acc:HGNC:4096]
ALDH1L2	#N/A	#N/A	0.879342	#N/A	#N/A	#N/A	#N/A	#N/A	#N/A	#N/A	0.107274	#N/A	#N/A	#N/A	#N/A	#N/A	#N/A	#N/A	#N/A	#N/A	#N/A	#N/A	#N/A	#N/A	#N/A	#N/A	#N/A	#N/A	#N/A	#N/A	#N/A	#N/A	#N/A	#N/A	1.212	0.0766357	1.96709	1.48867	2.1999	2.23369	1.7447	#N/A	1.8684	1.17147	0.788517	#N/A	1.71219	1.53884	#N/A	2.12881	1.49704	#N/A	#N/A	#N/A	#N/A	#N/A	#N/A	#N/A	#N/A	#N/A	#N/A	#N/A	0.118347	17	ENSG00000136010	ALDH1L2	protein_coding	aldehyde dehydrogenase 1 family member L2 [Source:HGNC Symbol;Acc:HGNC:26777]
DOK6	#N/A	#N/A	0.327641	#N/A	0.090335	0.0770149	0.0640357	#N/A	#N/A	#N/A	0.00958536	#N/A	#N/A	#N/A	#N/A	#N/A	#N/A	#N/A	#N/A	#N/A	#N/A	#N/A	#N/A	#N/A	#N/A	#N/A	#N/A	#N/A	#N/A	#N/A	#N/A	#N/A	#N/A	#N/A	0.300799	#N/A	0.599218	0.283259	0.952437	0.621455	#N/A	0.0648271	1.46797	0.0775963	0.0514272	#N/A	0.461892	0.305613	#N/A	0.768426	#N/A	#N/A	#N/A	#N/A	#N/A	#N/A	#N/A	#N/A	#N/A	#N/A	#N/A	#N/A	#N/A	17	ENSG00000206052	DOK6	protein_coding	docking protein 6 [Source:HGNC Symbol;Acc:HGNC:28301]
ITGB5-AS1	#N/A	#N/A	#N/A	#N/A	#N/A	#N/A	#N/A	#N/A	#N/A	#N/A	#N/A	0.0379699	#N/A	#N/A	#N/A	#N/A	#N/A	#N/A	#N/A	#N/A	#N/A	#N/A	#N/A	#N/A	#N/A	0.0721143	0.0852983	0.0558947	#N/A	#N/A	#N/A	#N/A	#N/A	#N/A	0.715218	#N/A	0.473289	0.616388	1.30601	#N/A	#N/A	0.161319	#N/A	0.437514	0.415203	#N/A	1.48818	1.15684	#N/A	1.33635	0.487894	#N/A	#N/A	#N/A	#N/A	#N/A	#N/A	#N/A	#N/A	#N/A	#N/A	0.10586	0.103243	17	ENSG00000244286	ITGB5-AS1	lncRNA	ITGB5 antisense RNA 1 [Source:HGNC Symbol;Acc:HGNC:40309]
LINC01010	#N/A	#N/A	#N/A	#N/A	#N/A	#N/A	#N/A	#N/A	#N/A	#N/A	#N/A	0.0584896	#N/A	0.305637	0.127925	0.0966759	#N/A	0.100775	#N/A	#N/A	0.0720927	0.0850989	#N/A	#N/A	#N/A	#N/A	#N/A	#N/A	0.159506	#N/A	0.377069	#N/A	#N/A	#N/A	#N/A	#N/A	#N/A	#N/A	#N/A	2.18547	#N/A	0.520483	#N/A	#N/A	#N/A	0.116335	#N/A	#N/A	#N/A	#N/A	#N/A	0.616603	0.103289	0.100902	0.13386	#N/A	#N/A	0.148978	#N/A	#N/A	#N/A	#N/A	#N/A	17	ENSG00000236700	LINC01010	lncRNA	long intergenic non-protein coding RNA 1010 [Source:HGNC Symbol;Acc:HGNC:48978]
MORF4L1	#N/A	#N/A	#N/A	#N/A	#N/A	#N/A	#N/A	#N/A	#N/A	#N/A	#N/A	0.309791	#N/A	#N/A	#N/A	#N/A	#N/A	#N/A	#N/A	#N/A	#N/A	#N/A	#N/A	#N/A	#N/A	#N/A	#N/A	#N/A	#N/A	#N/A	#N/A	#N/A	#N/A	#N/A	1.48575	#N/A	2.60158	1.67807	1.78294	1.21247	1.57584	1.3519	1.72034	1.56631	1.74059	0.76516	1.50981	1.65715	#N/A	1.71499	1.23302	#N/A	#N/A	#N/A	#N/A	#N/A	#N/A	0.599175	#N/A	#N/A	#N/A	#N/A	#N/A	17	ENSG00000185787	MORF4L1	protein_coding	mortality factor 4 like 1 [Source:HGNC Symbol;Acc:HGNC:16989]
#246225	#N/A	#N/A	#N/A	#N/A	#N/A	#N/A	#N/A	#N/A	#N/A	#N/A	#N/A	#N/A	0.0806814	0.107832	0.0841464	0.0820235	#N/A	0.0855289	0.0507563	0.0681228	0.045717	0.0614507	#N/A	#N/A	0.0519919	#N/A	0.131353	0.0850901	0.0791417	#N/A	#N/A	#N/A	#N/A	#N/A	#N/A	#N/A	#N/A	#N/A	#N/A	#N/A	#N/A	#N/A	#N/A	#N/A	#N/A	#N/A	#N/A	#N/A	#N/A	#N/A	#N/A	0.157235	0.0800181	#N/A	#N/A	#N/A	0.0906175	#N/A	0.0572243	#N/A	#N/A	#N/A	#N/A	17	ENSG00000246225		lncRNA	novel transcript, antisense to SVIP
MLIP-AS1	#N/A	#N/A	0.365694	#N/A	#N/A	#N/A	#N/A	#N/A	#N/A	#N/A	#N/A	#N/A	#N/A	2.8876	1.29126	0.489611	#N/A	0.183196	#N/A	0.0780424	0.0429629	0.0794084	#N/A	#N/A	0.0875442	#N/A	0.33494	0.159619	0.1558	#N/A	#N/A	#N/A	#N/A	#N/A	#N/A	#N/A	#N/A	#N/A	#N/A	#N/A	#N/A	#N/A	#N/A	#N/A	#N/A	#N/A	#N/A	#N/A	#N/A	#N/A	#N/A	3.91485	#N/A	#N/A	0.155923	#N/A	0.138439	0.128485	0.0913396	#N/A	#N/A	#N/A	#N/A	17	ENSG00000235050	MLIP-AS1	lncRNA	MLIP antisense RNA 1 [Source:HGNC Symbol;Acc:HGNC:40963]
LRRC2	#N/A	#N/A	0.107073	0.0640314	#N/A	0.113061	#N/A	#N/A	#N/A	#N/A	#N/A	#N/A	#N/A	0.106035	0.0761645	0.0697363	0.0415515	0.064057	#N/A	#N/A	#N/A	0.0424877	#N/A	#N/A	0.0436336	#N/A	#N/A	0.0601267	0.0933445	#N/A	#N/A	#N/A	#N/A	#N/A	#N/A	#N/A	#N/A	#N/A	#N/A	#N/A	#N/A	#N/A	#N/A	#N/A	#N/A	#N/A	#N/A	#N/A	#N/A	#N/A	#N/A	0.136246	0.0301777	#N/A	0.080872	#N/A	0.0595952	#N/A	#N/A	#N/A	#N/A	0.0578342	#N/A	17	ENSG00000163827	LRRC2	protein_coding	leucine rich repeat containing 2 [Source:HGNC Symbol;Acc:HGNC:14676]
SYNM	#N/A	#N/A	0.144694	0.103091	#N/A	0.139778	#N/A	#N/A	#N/A	#N/A	#N/A	#N/A	#N/A	0.131125	0.0797444	0.0800675	0.0557617	0.0780008	0.0468922	#N/A	0.0399903	#N/A	#N/A	#N/A	0.0579411	#N/A	0.106172	0.101905	0.107296	#N/A	#N/A	#N/A	#N/A	#N/A	#N/A	#N/A	#N/A	#N/A	#N/A	#N/A	#N/A	#N/A	#N/A	#N/A	#N/A	#N/A	#N/A	#N/A	#N/A	#N/A	#N/A	0.156794	#N/A	#N/A	0.0985198	#N/A	#N/A	0.106096	#N/A	#N/A	#N/A	#N/A	#N/A	17	ENSG00000182253	SYNM	protein_coding	synemin [Source:HGNC Symbol;Acc:HGNC:24466]
ARHGAP28	#N/A	#N/A	1.84863	2.28459	1.38029	1.76891	#N/A	#N/A	#N/A	#N/A	#N/A	#N/A	#N/A	1.21883	#N/A	1.03791	#N/A	#N/A	0.740876	0.510641	#N/A	0.461416	#N/A	#N/A	#N/A	#N/A	1.72004	0.501068	0.857516	#N/A	#N/A	#N/A	#N/A	#N/A	#N/A	#N/A	#N/A	#N/A	#N/A	#N/A	#N/A	#N/A	#N/A	#N/A	#N/A	#N/A	#N/A	#N/A	#N/A	#N/A	#N/A	2.51299	1.08334	#N/A	0.385611	#N/A	#N/A	#N/A	0.405102	#N/A	#N/A	0.308287	#N/A	17	ENSG00000088756	ARHGAP28	protein_coding	Rho GTPase activating protein 28 [Source:HGNC Symbol;Acc:HGNC:25509]
YIPF7	#N/A	#N/A	0.117238	#N/A	#N/A	0.137373	#N/A	#N/A	#N/A	#N/A	#N/A	#N/A	#N/A	0.130849	0.0791132	0.0851195	0.055239	0.0767766	#N/A	#N/A	#N/A	#N/A	#N/A	#N/A	0.0562297	#N/A	0.100278	0.100289	0.0866344	#N/A	#N/A	#N/A	#N/A	#N/A	#N/A	#N/A	#N/A	#N/A	#N/A	#N/A	#N/A	#N/A	#N/A	#N/A	#N/A	#N/A	#N/A	#N/A	#N/A	#N/A	#N/A	0.165145	#N/A	0.051642	0.0972478	#N/A	0.07328	#N/A	0.0718617	#N/A	#N/A	0.0749765	#N/A	17	ENSG00000177752	YIPF7	protein_coding	Yip1 domain family member 7 [Source:HGNC Symbol;Acc:HGNC:26825]
MEDAG	#N/A	#N/A	0.124616	#N/A	0.083273	0.0955806	#N/A	#N/A	#N/A	#N/A	#N/A	#N/A	#N/A	#N/A	#N/A	#N/A	#N/A	#N/A	#N/A	#N/A	#N/A	#N/A	#N/A	#N/A	#N/A	#N/A	#N/A	#N/A	#N/A	#N/A	#N/A	#N/A	#N/A	#N/A	0.131978	#N/A	0.132822	0.130456	0.133058	0.12936	0.140381	#N/A	0.146918	0.125027	0.105361	0.0609381	0.121696	0.1315	#N/A	0.12987	0.114295	#N/A	#N/A	#N/A	#N/A	#N/A	#N/A	#N/A	#N/A	#N/A	#N/A	#N/A	#N/A	17	ENSG00000102802	MEDAG	protein_coding	mesenteric estrogen dependent adipogenesis [Source:HGNC Symbol;Acc:HGNC:25926]
TRIM72	#N/A	#N/A	0.117473	0.0923365	0.0748287	#N/A	0.0858011	#N/A	#N/A	#N/A	#N/A	#N/A	#N/A	0.121762	0.0869222	0.0890007	#N/A	0.0841236	#N/A	#N/A	#N/A	#N/A	#N/A	#N/A	#N/A	#N/A	0.0856288	0.111778	0.0996121	#N/A	#N/A	#N/A	#N/A	#N/A	#N/A	#N/A	#N/A	#N/A	#N/A	#N/A	#N/A	#N/A	#N/A	#N/A	#N/A	#N/A	#N/A	#N/A	#N/A	#N/A	#N/A	0.164664	#N/A	0.0567829	0.103484	#N/A	0.0994739	0.0904327	#N/A	#N/A	#N/A	#N/A	0.0981432	17	ENSG00000177238	TRIM72	protein_coding	tripartite motif containing 72 [Source:HGNC Symbol;Acc:HGNC:32671]
ATP2B2	#N/A	#N/A	0.977657	#N/A	#N/A	#N/A	#N/A	#N/A	#N/A	#N/A	#N/A	#N/A	#N/A	0.180431	0.112914	0.122507	0.0721009	0.109967	0.0764777	0.0975734	0.0659092	0.0877631	#N/A	#N/A	0.0845095	#N/A	0.191452	#N/A	0.153148	#N/A	0.269421	#N/A	#N/A	#N/A	#N/A	#N/A	#N/A	#N/A	#N/A	#N/A	#N/A	#N/A	#N/A	#N/A	#N/A	#N/A	#N/A	#N/A	#N/A	#N/A	#N/A	0.236074	#N/A	#N/A	0.140121	#N/A	#N/A	0.153619	#N/A	#N/A	#N/A	#N/A	#N/A	17	ENSG00000157087	ATP2B2	protein_coding	ATPase plasma membrane Ca2+ transporting 2 [Source:HGNC Symbol;Acc:HGNC:815]
SRM	#N/A	#N/A	0.0767073	#N/A	0.0636408	#N/A	#N/A	#N/A	#N/A	#N/A	#N/A	#N/A	#N/A	#N/A	#N/A	#N/A	#N/A	#N/A	#N/A	#N/A	#N/A	#N/A	#N/A	#N/A	#N/A	#N/A	#N/A	#N/A	#N/A	#N/A	#N/A	#N/A	#N/A	#N/A	0.0527777	0.034048	0.0665041	0.0748352	#N/A	0.0424485	0.178594	0.0458426	0.0995731	0.0490615	0.0509235	0.0430408	0.0599002	0.0493114	#N/A	0.0490036	0.04542	#N/A	#N/A	#N/A	#N/A	#N/A	#N/A	#N/A	#N/A	#N/A	#N/A	#N/A	#N/A	17	ENSG00000116649	SRM	protein_coding	spermidine synthase [Source:HGNC Symbol;Acc:HGNC:11296]
#249547	#N/A	#N/A	0.0993528	#N/A	#N/A	#N/A	#N/A	#N/A	#N/A	#N/A	#N/A	#N/A	#N/A	0.124901	#N/A	0.0908769	0.0482135	0.0759395	0.0498119	#N/A	0.0448877	#N/A	#N/A	#N/A	0.0631313	#N/A	0.0983619	0.110659	0.116543	#N/A	#N/A	#N/A	#N/A	#N/A	#N/A	#N/A	#N/A	#N/A	#N/A	#N/A	#N/A	#N/A	#N/A	#N/A	#N/A	#N/A	#N/A	#N/A	#N/A	#N/A	#N/A	0.134753	#N/A	0.061703	0.107203	#N/A	0.112084	0.11596	#N/A	#N/A	#N/A	#N/A	0.0655163	17	ENSG00000249547		lncRNA	novel transcript
AMZ2	#N/A	#N/A	0.065065	#N/A	#N/A	#N/A	#N/A	#N/A	#N/A	#N/A	#N/A	#N/A	#N/A	#N/A	#N/A	#N/A	#N/A	#N/A	#N/A	#N/A	#N/A	#N/A	#N/A	#N/A	#N/A	#N/A	#N/A	#N/A	#N/A	#N/A	#N/A	#N/A	#N/A	#N/A	0.0597753	#N/A	0.0611546	0.0665803	0.0438913	0.0575421	0.282627	0.0654079	0.391499	0.0611531	0.0728149	#N/A	0.0602473	0.0757466	0.0216886	0.0701006	0.0464124	0.068233	#N/A	#N/A	#N/A	#N/A	#N/A	#N/A	#N/A	#N/A	#N/A	#N/A	#N/A	17	ENSG00000196704	AMZ2	protein_coding	archaelysin family metallopeptidase 2 [Source:HGNC Symbol;Acc:HGNC:28041]
FBLN1	#N/A	#N/A	0.265274	#N/A	#N/A	0.0897955	#N/A	#N/A	#N/A	#N/A	#N/A	#N/A	#N/A	#N/A	#N/A	#N/A	#N/A	#N/A	#N/A	#N/A	#N/A	#N/A	#N/A	#N/A	#N/A	#N/A	#N/A	#N/A	#N/A	#N/A	#N/A	#N/A	#N/A	#N/A	0.178159	#N/A	0.132416	0.176723	0.183357	0.151004	0.1871	0.107601	0.160719	0.159417	0.120437	0.09367	0.154973	0.165029	#N/A	0.133121	0.154162	#N/A	#N/A	#N/A	#N/A	#N/A	#N/A	#N/A	#N/A	#N/A	#N/A	#N/A	#N/A	17	ENSG00000077942	FBLN1	protein_coding	fibulin 1 [Source:HGNC Symbol;Acc:HGNC:3600]
TBX2-AS1	#N/A	#N/A	0.0990814	#N/A	#N/A	#N/A	#N/A	#N/A	#N/A	#N/A	#N/A	#N/A	#N/A	#N/A	#N/A	#N/A	#N/A	#N/A	#N/A	#N/A	#N/A	#N/A	0.037762	#N/A	#N/A	#N/A	#N/A	#N/A	#N/A	#N/A	#N/A	#N/A	#N/A	#N/A	0.132703	#N/A	0.110262	0.135043	0.0959163	0.0906544	0.138791	0.0922246	0.135812	0.122835	0.106677	0.0678254	0.128614	0.109807	#N/A	0.132668	0.122981	#N/A	#N/A	#N/A	#N/A	#N/A	#N/A	#N/A	#N/A	#N/A	#N/A	#N/A	#N/A	17	ENSG00000267280	TBX2-AS1	lncRNA	TBX2 antisense RNA 1 [Source:HGNC Symbol;Acc:HGNC:50355]
FHL3	#N/A	#N/A	#N/A	#N/A	0.0343096	0.0365405	#N/A	#N/A	#N/A	#N/A	#N/A	#N/A	#N/A	0.0275064	0.025455	0.0257058	0.0168401	0.0200692	#N/A	#N/A	#N/A	0.017861	#N/A	#N/A	0.0151932	#N/A	0.0380554	0.0279421	0.0310238	#N/A	0.0200067	#N/A	#N/A	#N/A	#N/A	#N/A	#N/A	#N/A	#N/A	#N/A	#N/A	#N/A	#N/A	#N/A	#N/A	#N/A	#N/A	#N/A	#N/A	#N/A	#N/A	0.05188	#N/A	0.00303264	#N/A	#N/A	0.024644	#N/A	0.018965	#N/A	#N/A	#N/A	#N/A	17	ENSG00000183386	FHL3	protein_coding	four and a half LIM domains 3 [Source:HGNC Symbol;Acc:HGNC:3704]
RADIL	#N/A	#N/A	#N/A	#N/A	0.073856	#N/A	#N/A	#N/A	#N/A	#N/A	#N/A	#N/A	#N/A	#N/A	#N/A	#N/A	#N/A	#N/A	#N/A	#N/A	#N/A	#N/A	#N/A	#N/A	#N/A	#N/A	0.12547	0.100222	#N/A	#N/A	#N/A	#N/A	#N/A	#N/A	0.491136	#N/A	0.808746	0.930544	1.4404	#N/A	1.11665	#N/A	1.87168	0.191786	0.0823075	0.0652653	1.31378	1.02488	#N/A	1.54637	2.01398	#N/A	#N/A	#N/A	#N/A	#N/A	#N/A	#N/A	#N/A	#N/A	#N/A	#N/A	0.106256	17	ENSG00000157927	RADIL	protein_coding	Rap associating with DIL domain [Source:HGNC Symbol;Acc:HGNC:22226]
ZNF32	#N/A	#N/A	#N/A	#N/A	0.088415	#N/A	#N/A	#N/A	#N/A	#N/A	#N/A	#N/A	#N/A	#N/A	#N/A	#N/A	#N/A	#N/A	#N/A	#N/A	#N/A	#N/A	#N/A	#N/A	#N/A	#N/A	#N/A	#N/A	#N/A	#N/A	#N/A	#N/A	#N/A	#N/A	0.0921036	#N/A	0.134707	0.198498	0.296557	0.719029	2.36245	0.0921287	2.76527	0.0955304	0.0782403	#N/A	0.418473	0.220939	#N/A	0.173822	0.0882313	#N/A	0.0628396	#N/A	#N/A	#N/A	#N/A	#N/A	#N/A	#N/A	#N/A	0.0729876	#N/A	17	ENSG00000169740	ZNF32	protein_coding	zinc finger protein 32 [Source:HGNC Symbol;Acc:HGNC:13095]
CD44	#N/A	#N/A	#N/A	#N/A	0.225017	#N/A	#N/A	#N/A	#N/A	#N/A	#N/A	#N/A	#N/A	#N/A	#N/A	#N/A	#N/A	#N/A	#N/A	#N/A	#N/A	#N/A	#N/A	#N/A	#N/A	#N/A	#N/A	#N/A	#N/A	#N/A	#N/A	#N/A	#N/A	#N/A	3.39528	0.0568347	2.60375	0.202765	3.44577	2.9073	4.34852	0.332166	4.33326	0.291142	0.156408	0.11013	3.3303	0.977116	0.200432	4.55272	#N/A	#N/A	#N/A	#N/A	#N/A	#N/A	#N/A	#N/A	#N/A	#N/A	#N/A	#N/A	#N/A	17	ENSG00000026508	CD44	protein_coding	CD44 molecule (Indian blood group) [Source:HGNC Symbol;Acc:HGNC:1681]
CCN1	#N/A	#N/A	#N/A	#N/A	0.0618331	#N/A	#N/A	#N/A	#N/A	#N/A	#N/A	#N/A	#N/A	#N/A	#N/A	#N/A	#N/A	#N/A	#N/A	#N/A	#N/A	#N/A	#N/A	#N/A	#N/A	0.0441644	0.083971	#N/A	0.0890712	#N/A	#N/A	#N/A	#N/A	#N/A	0.874943	#N/A	0.760558	1.2887	0.837984	0.92207	1.70396	#N/A	1.20318	0.224086	0.136972	0.0805661	0.182965	0.126022	#N/A	0.156271	#N/A	#N/A	#N/A	#N/A	#N/A	#N/A	#N/A	#N/A	#N/A	#N/A	#N/A	#N/A	#N/A	17	ENSG00000142871	CCN1	protein_coding	cellular communication network factor 1 [Source:HGNC Symbol;Acc:HGNC:2654]
FAM189A2	#N/A	#N/A	#N/A	#N/A	0.12586	0.184523	#N/A	#N/A	#N/A	#N/A	#N/A	#N/A	#N/A	0.177944	0.409089	0.146729	0.0805758	0.115454	0.0742427	0.103047	0.06848	0.0819099	#N/A	#N/A	0.0708827	#N/A	#N/A	#N/A	0.126549	#N/A	0.805277	#N/A	#N/A	#N/A	#N/A	#N/A	#N/A	#N/A	#N/A	#N/A	#N/A	#N/A	#N/A	#N/A	#N/A	#N/A	#N/A	#N/A	#N/A	#N/A	#N/A	0.785796	#N/A	#N/A	0.141415	#N/A	0.134341	#N/A	#N/A	#N/A	#N/A	#N/A	#N/A	17	ENSG00000135063	FAM189A2	protein_coding	family with sequence similarity 189 member A2 [Source:HGNC Symbol;Acc:HGNC:24820]
NOTCH3	#N/A	#N/A	#N/A	#N/A	0.0929691	#N/A	#N/A	#N/A	#N/A	#N/A	#N/A	#N/A	#N/A	#N/A	#N/A	#N/A	#N/A	#N/A	#N/A	#N/A	#N/A	#N/A	#N/A	#N/A	#N/A	#N/A	#N/A	#N/A	#N/A	#N/A	#N/A	#N/A	#N/A	#N/A	0.321376	0.026536	1.99871	0.189024	#N/A	0.218581	5.49112	0.125774	0.615233	0.174177	0.160033	0.100938	0.668006	0.68142	0.262923	0.187796	4.71784	#N/A	#N/A	#N/A	#N/A	#N/A	#N/A	#N/A	#N/A	#N/A	#N/A	#N/A	#N/A	17	ENSG00000074181	NOTCH3	protein_coding	notch receptor 3 [Source:HGNC Symbol;Acc:HGNC:7883]
CARMIL1	#N/A	#N/A	#N/A	#N/A	0.0769877	0.141632	#N/A	#N/A	#N/A	#N/A	#N/A	#N/A	#N/A	#N/A	#N/A	#N/A	#N/A	#N/A	#N/A	#N/A	#N/A	#N/A	#N/A	#N/A	#N/A	#N/A	#N/A	#N/A	#N/A	#N/A	#N/A	#N/A	#N/A	#N/A	0.202793	#N/A	2.07273	0.222244	2.95665	0.373007	5.60286	0.170668	5.59573	0.201563	0.1733	0.0833467	4.33516	4.37382	#N/A	4.05764	0.62296	#N/A	#N/A	#N/A	#N/A	#N/A	#N/A	#N/A	#N/A	#N/A	#N/A	#N/A	#N/A	17	ENSG00000079691	CARMIL1	protein_coding	capping protein regulator and myosin 1 linker 1 [Source:HGNC Symbol;Acc:HGNC:21581]
FRMD8	#N/A	#N/A	#N/A	#N/A	#N/A	#N/A	0.0941063	#N/A	#N/A	#N/A	#N/A	#N/A	#N/A	#N/A	#N/A	#N/A	#N/A	#N/A	#N/A	#N/A	#N/A	#N/A	#N/A	#N/A	#N/A	#N/A	#N/A	#N/A	#N/A	#N/A	#N/A	#N/A	#N/A	#N/A	2.50346	#N/A	1.77077	1.76057	2.24186	1.68043	1.62072	1.62585	1.53333	1.32519	1.46921	#N/A	1.60389	1.55288	#N/A	1.70446	1.4398	#N/A	#N/A	#N/A	#N/A	#N/A	0.138183	#N/A	#N/A	#N/A	0.216879	#N/A	#N/A	17	ENSG00000126391	FRMD8	protein_coding	FERM domain containing 8 [Source:HGNC Symbol;Acc:HGNC:25462]
MEF2C-AS1	#N/A	#N/A	#N/A	#N/A	#N/A	#N/A	#N/A	#N/A	#N/A	#N/A	#N/A	#N/A	#N/A	5.4893	3.64809	3.4599	1.69822	3.39926	2.68204	3.13358	0.31996	3.10592	#N/A	1.74137	1.18672	#N/A	#N/A	#N/A	0.684045	#N/A	0.584578	#N/A	#N/A	#N/A	#N/A	#N/A	#N/A	#N/A	#N/A	#N/A	#N/A	#N/A	#N/A	#N/A	#N/A	#N/A	#N/A	#N/A	#N/A	#N/A	#N/A	#N/A	#N/A	#N/A	#N/A	#N/A	0.774415	1.32181	#N/A	#N/A	#N/A	1.14881	1.77476	17	ENSG00000248309	MEF2C-AS1	lncRNA	MEF2C antisense RNA 1 [Source:HGNC Symbol;Acc:HGNC:48908]
TEAD4	#N/A	#N/A	#N/A	#N/A	#N/A	#N/A	#N/A	#N/A	#N/A	#N/A	#N/A	#N/A	#N/A	0.20703	0.377823	0.229984	0.116929	0.127914	#N/A	0.116031	0.0769456	0.0925616	#N/A	#N/A	0.0990625	#N/A	#N/A	#N/A	0.153509	#N/A	0.801569	#N/A	#N/A	#N/A	#N/A	#N/A	#N/A	#N/A	#N/A	#N/A	#N/A	#N/A	#N/A	#N/A	#N/A	#N/A	#N/A	#N/A	#N/A	#N/A	#N/A	0.257299	#N/A	0.092845	0.169175	#N/A	0.137063	0.124119	#N/A	#N/A	#N/A	#N/A	0.110426	17	ENSG00000197905	TEAD4	protein_coding	TEA domain transcription factor 4 [Source:HGNC Symbol;Acc:HGNC:11717]
MICAL3	#N/A	#N/A	#N/A	#N/A	#N/A	#N/A	#N/A	#N/A	#N/A	#N/A	#N/A	#N/A	#N/A	2.68801	0.990907	1.55526	#N/A	2.42129	2.60888	0.269664	1.36035	0.710024	#N/A	#N/A	0.942123	#N/A	1.45659	0.93108	0.816875	#N/A	0.691354	#N/A	#N/A	#N/A	#N/A	#N/A	#N/A	#N/A	#N/A	#N/A	#N/A	#N/A	#N/A	#N/A	#N/A	#N/A	#N/A	#N/A	#N/A	#N/A	#N/A	1.20683	#N/A	#N/A	2.02469	0.932574	#N/A	1.15468	#N/A	#N/A	#N/A	#N/A	#N/A	17	ENSG00000243156	MICAL3	protein_coding	microtubule associated monooxygenase, calponin and LIM domain containing 3 [Source:HGNC Symbol;Acc:HGNC:24694]
SCN4A	#N/A	#N/A	#N/A	#N/A	#N/A	#N/A	#N/A	#N/A	#N/A	#N/A	#N/A	#N/A	#N/A	0.15431	0.092797	0.101027	0.065238	0.0937173	0.0559896	#N/A	0.0509165	0.0716662	#N/A	#N/A	0.0700571	#N/A	0.123367	0.105993	0.136538	#N/A	#N/A	#N/A	#N/A	#N/A	#N/A	#N/A	#N/A	#N/A	#N/A	#N/A	#N/A	#N/A	#N/A	#N/A	#N/A	#N/A	#N/A	#N/A	#N/A	#N/A	#N/A	0.200141	#N/A	#N/A	0.119282	#N/A	0.101476	0.128945	0.0805602	#N/A	#N/A	#N/A	#N/A	17	ENSG00000007314	SCN4A	protein_coding	sodium voltage-gated channel alpha subunit 4 [Source:HGNC Symbol;Acc:HGNC:10591]
CCDC69	#N/A	#N/A	#N/A	#N/A	#N/A	#N/A	#N/A	#N/A	#N/A	#N/A	#N/A	#N/A	#N/A	0.137126	0.0660015	0.094653	0.0593403	0.0862938	#N/A	0.0697809	0.0465231	0.0605305	#N/A	#N/A	#N/A	#N/A	#N/A	#N/A	#N/A	#N/A	0.0722895	#N/A	0.0648145	#N/A	#N/A	#N/A	#N/A	#N/A	#N/A	#N/A	#N/A	#N/A	#N/A	#N/A	#N/A	#N/A	#N/A	#N/A	#N/A	#N/A	#N/A	0.170077	0.0565208	0.0565977	0.104919	0.056802	0.113235	0.0910013	#N/A	#N/A	#N/A	#N/A	#N/A	17	ENSG00000198624	CCDC69	protein_coding	coiled-coil domain containing 69 [Source:HGNC Symbol;Acc:HGNC:24487]
PIK3IP1	#N/A	#N/A	#N/A	#N/A	#N/A	#N/A	#N/A	#N/A	#N/A	#N/A	#N/A	#N/A	#N/A	#N/A	#N/A	#N/A	#N/A	#N/A	#N/A	#N/A	#N/A	#N/A	#N/A	0.0828045	#N/A	0.0974105	#N/A	#N/A	#N/A	#N/A	#N/A	#N/A	#N/A	#N/A	1.0566	#N/A	1.86645	1.23662	2.37271	1.50494	1.30889	0.947398	1.85966	1.58995	1.0905	0.225991	1.66137	1.40912	#N/A	1.99038	1.40498	#N/A	#N/A	#N/A	#N/A	#N/A	#N/A	#N/A	#N/A	#N/A	#N/A	#N/A	#N/A	17	ENSG00000100100	PIK3IP1	protein_coding	phosphoinositide-3-kinase interacting protein 1 [Source:HGNC Symbol;Acc:HGNC:24942]
TINAGL1	#N/A	#N/A	#N/A	#N/A	#N/A	#N/A	#N/A	#N/A	#N/A	#N/A	#N/A	#N/A	#N/A	#N/A	#N/A	#N/A	#N/A	0.0878297	#N/A	#N/A	#N/A	#N/A	#N/A	0.0144586	#N/A	#N/A	#N/A	#N/A	#N/A	#N/A	#N/A	#N/A	#N/A	#N/A	0.216368	#N/A	0.188569	0.21946	0.311008	0.399329	0.210871	0.150571	0.207381	0.163511	0.169985	0.114932	0.224289	0.21416	#N/A	0.206227	0.194065	#N/A	#N/A	#N/A	#N/A	#N/A	#N/A	#N/A	#N/A	#N/A	#N/A	#N/A	#N/A	17	ENSG00000142910	TINAGL1	protein_coding	tubulointerstitial nephritis antigen like 1 [Source:HGNC Symbol;Acc:HGNC:19168]
ANO2	#N/A	#N/A	#N/A	#N/A	#N/A	#N/A	#N/A	#N/A	#N/A	#N/A	#N/A	#N/A	#N/A	1.23806	0.484774	0.268419	#N/A	0.112418	0.0857419	#N/A	#N/A	#N/A	#N/A	#N/A	#N/A	#N/A	#N/A	#N/A	#N/A	#N/A	#N/A	#N/A	#N/A	#N/A	3.74122	#N/A	#N/A	5.31347	#N/A	#N/A	4.11498	0.437132	3.11312	2.13715	0.890337	0.116235	2.2842	3.32823	#N/A	1.71778	3.34542	#N/A	#N/A	#N/A	#N/A	#N/A	#N/A	#N/A	#N/A	#N/A	#N/A	#N/A	#N/A	17	ENSG00000047617	ANO2	protein_coding	anoctamin 2 [Source:HGNC Symbol;Acc:HGNC:1183]
PCAT1	#N/A	#N/A	#N/A	#N/A	#N/A	#N/A	#N/A	#N/A	#N/A	#N/A	#N/A	#N/A	#N/A	1.81592	0.535142	0.238559	0.101567	#N/A	#N/A	#N/A	#N/A	#N/A	#N/A	#N/A	#N/A	#N/A	#N/A	#N/A	#N/A	#N/A	#N/A	#N/A	#N/A	#N/A	1.62859	#N/A	1.22636	2.57538	#N/A	2.07893	#N/A	1.30915	2.02691	1.07307	1.82744	0.252975	2.26075	2.49864	#N/A	1.78923	2.25581	#N/A	#N/A	#N/A	#N/A	#N/A	#N/A	#N/A	#N/A	#N/A	#N/A	#N/A	#N/A	17	ENSG00000253438	PCAT1	lncRNA	prostate cancer associated transcript 1 [Source:HGNC Symbol;Acc:HGNC:43022]
RAMP3	#N/A	#N/A	#N/A	#N/A	#N/A	#N/A	#N/A	#N/A	#N/A	#N/A	#N/A	#N/A	#N/A	0.0353395	#N/A	#N/A	#N/A	0.0208539	#N/A	#N/A	#N/A	#N/A	#N/A	#N/A	#N/A	0.0105225	#N/A	#N/A	#N/A	#N/A	#N/A	#N/A	0.0117063	#N/A	0.0378988	#N/A	0.0358641	0.0525366	#N/A	0.0190199	0.0536972	0.0246345	0.0292751	0.0243022	0.0406865	#N/A	0.0415126	0.0352868	#N/A	0.0185528	0.0380678	#N/A	#N/A	#N/A	#N/A	#N/A	#N/A	#N/A	#N/A	#N/A	#N/A	#N/A	#N/A	17	ENSG00000122679	RAMP3	protein_coding	receptor activity modifying protein 3 [Source:HGNC Symbol;Acc:HGNC:9845]
SLC9A3R2	#N/A	#N/A	#N/A	#N/A	#N/A	#N/A	#N/A	#N/A	#N/A	#N/A	#N/A	#N/A	#N/A	0.089179	0.0745459	#N/A	#N/A	0.0814411	#N/A	#N/A	#N/A	#N/A	#N/A	#N/A	#N/A	#N/A	#N/A	#N/A	#N/A	#N/A	#N/A	#N/A	#N/A	#N/A	0.17907	#N/A	0.183588	0.174899	#N/A	0.147493	0.186814	0.125775	0.235135	0.143338	0.145033	0.093628	0.170249	0.168547	#N/A	0.165805	0.159714	#N/A	#N/A	#N/A	#N/A	#N/A	#N/A	#N/A	#N/A	#N/A	#N/A	#N/A	#N/A	17	ENSG00000065054	SLC9A3R2	protein_coding	SLC9A3 regulator 2 [Source:HGNC Symbol;Acc:HGNC:11076]
LINC02877	#N/A	#N/A	#N/A	#N/A	#N/A	#N/A	#N/A	#N/A	#N/A	#N/A	#N/A	#N/A	#N/A	0.0266671	#N/A	#N/A	0.00567958	#N/A	#N/A	#N/A	#N/A	#N/A	#N/A	#N/A	#N/A	0.0134409	0.0357922	#N/A	#N/A	#N/A	0.00739918	#N/A	#N/A	#N/A	0.031064	#N/A	0.0225163	0.0525366	#N/A	0.0193853	0.0249644	0.0366563	0.0254269	0.0277106	0.0341979	#N/A	#N/A	0.0489399	#N/A	0.0401222	0.0274649	#N/A	#N/A	#N/A	#N/A	#N/A	#N/A	#N/A	#N/A	#N/A	#N/A	#N/A	#N/A	17	ENSG00000237787	LINC02877	lncRNA	long intergenic non-protein coding RNA 2877 [Source:HGNC Symbol;Acc:HGNC:37259]
SORBS2	#N/A	#N/A	#N/A	#N/A	#N/A	#N/A	#N/A	#N/A	#N/A	#N/A	#N/A	#N/A	#N/A	2.17049	#N/A	#N/A	#N/A	0.299663	#N/A	#N/A	0.189835	#N/A	#N/A	#N/A	#N/A	#N/A	#N/A	#N/A	#N/A	#N/A	#N/A	#N/A	#N/A	#N/A	2.63938	#N/A	1.86173	3.30476	1.99621	2.208	3.11223	2.12547	3.15675	1.77402	2.69048	1.94362	2.78001	2.89584	#N/A	3.1302	#N/A	#N/A	#N/A	#N/A	#N/A	#N/A	#N/A	#N/A	#N/A	#N/A	#N/A	#N/A	#N/A	17	ENSG00000154556	SORBS2	protein_coding	sorbin and SH3 domain containing 2 [Source:HGNC Symbol;Acc:HGNC:24098]
PPP1CA	#N/A	#N/A	#N/A	#N/A	#N/A	#N/A	#N/A	#N/A	#N/A	#N/A	#N/A	#N/A	#N/A	0.120919	0.0609892	0.0638121	#N/A	#N/A	#N/A	#N/A	#N/A	#N/A	#N/A	#N/A	#N/A	#N/A	#N/A	#N/A	#N/A	#N/A	#N/A	#N/A	#N/A	#N/A	0.135135	#N/A	0.117561	0.135596	0.225165	#N/A	3.51457	#N/A	0.725698	0.144364	0.094423	0.0881239	0.619498	0.119924	#N/A	0.216884	0.142055	0.114829	#N/A	#N/A	#N/A	#N/A	#N/A	#N/A	#N/A	#N/A	#N/A	#N/A	#N/A	17	ENSG00000172531	PPP1CA	protein_coding	protein phosphatase 1 catalytic subunit alpha [Source:HGNC Symbol;Acc:HGNC:9281]
#257657	#N/A	#N/A	#N/A	#N/A	#N/A	#N/A	#N/A	#N/A	#N/A	#N/A	#N/A	#N/A	#N/A	0.146038	#N/A	#N/A	#N/A	#N/A	#N/A	#N/A	#N/A	#N/A	#N/A	#N/A	#N/A	#N/A	0.12097	#N/A	0.0976241	#N/A	#N/A	#N/A	#N/A	#N/A	0.189048	#N/A	0.358196	0.163627	0.56345	0.233237	#N/A	#N/A	2.33636	0.13098	0.105023	0.0668956	1.13859	0.476494	#N/A	0.214176	#N/A	0.104488	0.0933361	#N/A	#N/A	#N/A	#N/A	#N/A	#N/A	#N/A	#N/A	#N/A	#N/A	17	ENSG00000257657		lncRNA	novel transcript
RGS6	#N/A	#N/A	#N/A	#N/A	#N/A	#N/A	#N/A	#N/A	#N/A	#N/A	#N/A	#N/A	#N/A	#N/A	0.441897	#N/A	#N/A	0.377304	#N/A	#N/A	#N/A	#N/A	#N/A	#N/A	#N/A	#N/A	#N/A	0.271656	0.270246	#N/A	#N/A	#N/A	#N/A	#N/A	3.10521	#N/A	2.00858	3.20711	#N/A	3.16628	#N/A	1.22709	3.52371	2.64448	2.74001	0.893699	2.32003	3.08502	#N/A	3.79984	2.47123	#N/A	#N/A	#N/A	#N/A	#N/A	#N/A	#N/A	#N/A	#N/A	#N/A	#N/A	#N/A	17	ENSG00000182732	RGS6	protein_coding	regulator of G protein signaling 6 [Source:HGNC Symbol;Acc:HGNC:10002]
RAB13	#N/A	#N/A	#N/A	#N/A	#N/A	#N/A	#N/A	#N/A	#N/A	#N/A	#N/A	#N/A	#N/A	#N/A	#N/A	0.0491875	#N/A	#N/A	#N/A	#N/A	#N/A	#N/A	#N/A	#N/A	#N/A	#N/A	#N/A	#N/A	#N/A	#N/A	#N/A	#N/A	#N/A	#N/A	0.13711	#N/A	0.134101	0.14001	0.136923	0.131223	0.149494	0.0997141	0.134132	0.125607	0.110353	0.0700292	0.114326	0.136826	#N/A	0.112545	0.142649	#N/A	#N/A	#N/A	0.0449775	#N/A	#N/A	#N/A	#N/A	#N/A	#N/A	#N/A	#N/A	17	ENSG00000143545	RAB13	protein_coding	RAB13, member RAS oncogene family [Source:HGNC Symbol;Acc:HGNC:9762]
IQGAP2	#N/A	#N/A	#N/A	#N/A	#N/A	#N/A	#N/A	#N/A	#N/A	#N/A	#N/A	#N/A	#N/A	#N/A	#N/A	0.0243142	#N/A	0.0527699	#N/A	#N/A	#N/A	#N/A	#N/A	#N/A	#N/A	#N/A	#N/A	#N/A	#N/A	#N/A	#N/A	#N/A	#N/A	#N/A	0.0886074	#N/A	0.131211	0.0995202	0.441494	0.0799447	0.131289	0.0892322	0.867193	0.0627437	0.0766822	0.0686688	0.26499	0.258101	#N/A	0.226803	0.0951067	#N/A	#N/A	#N/A	#N/A	#N/A	#N/A	#N/A	#N/A	#N/A	#N/A	#N/A	#N/A	17	ENSG00000145703	IQGAP2	protein_coding	IQ motif containing GTPase activating protein 2 [Source:HGNC Symbol;Acc:HGNC:6111]
RGS5	#N/A	#N/A	#N/A	#N/A	#N/A	#N/A	#N/A	#N/A	#N/A	#N/A	#N/A	#N/A	#N/A	#N/A	#N/A	#N/A	#N/A	0.147729	#N/A	#N/A	0.090727	#N/A	#N/A	#N/A	#N/A	#N/A	#N/A	#N/A	#N/A	#N/A	#N/A	#N/A	#N/A	#N/A	0.836001	#N/A	4.32004	6.13498	2.96975	4.52581	5.13457	0.22996	6.02645	4.11855	4.63458	0.266538	5.13895	5.16172	#N/A	5.00015	5.28147	#N/A	#N/A	#N/A	#N/A	#N/A	#N/A	#N/A	#N/A	#N/A	#N/A	#N/A	#N/A	17	ENSG00000143248	RGS5	protein_coding	regulator of G protein signaling 5 [Source:HGNC Symbol;Acc:HGNC:10001]
RASAL2	#N/A	#N/A	#N/A	#N/A	#N/A	#N/A	#N/A	#N/A	#N/A	#N/A	#N/A	#N/A	#N/A	#N/A	#N/A	#N/A	#N/A	0.93219	0.99749	#N/A	1.09889	#N/A	#N/A	#N/A	#N/A	#N/A	#N/A	#N/A	#N/A	#N/A	#N/A	#N/A	#N/A	#N/A	#N/A	#N/A	1.16327	0.625778	1.51289	1.03289	0.58156	#N/A	1.50176	0.804303	1.05771	0.668181	1.29537	1.25708	#N/A	1.66296	#N/A	#N/A	#N/A	#N/A	#N/A	#N/A	#N/A	#N/A	#N/A	#N/A	#N/A	1.84274	1.53789	17	ENSG00000075391	RASAL2	protein_coding	RAS protein activator like 2 [Source:HGNC Symbol;Acc:HGNC:9874]
#286736	#N/A	#N/A	#N/A	#N/A	#N/A	#N/A	#N/A	#N/A	#N/A	#N/A	#N/A	#N/A	#N/A	#N/A	#N/A	#N/A	#N/A	0.0419653	#N/A	#N/A	#N/A	#N/A	#N/A	#N/A	#N/A	0.0284041	#N/A	#N/A	#N/A	#N/A	#N/A	#N/A	#N/A	#N/A	0.0933047	#N/A	0.0544452	0.0890278	0.0382091	0.033017	0.0930425	0.0665009	0.0825071	0.087878	0.0769924	0.0452199	0.0638266	0.0961693	#N/A	0.07369	0.0969203	#N/A	#N/A	#N/A	#N/A	#N/A	#N/A	#N/A	#N/A	#N/A	#N/A	#N/A	#N/A	17	ENSG00000286736		lncRNA	novel transcript
PKP4	#N/A	#N/A	#N/A	#N/A	#N/A	#N/A	#N/A	#N/A	#N/A	#N/A	#N/A	#N/A	#N/A	#N/A	#N/A	#N/A	#N/A	1.13206	#N/A	0.353375	#N/A	#N/A	#N/A	#N/A	#N/A	#N/A	#N/A	#N/A	#N/A	#N/A	#N/A	#N/A	#N/A	#N/A	1.29932	#N/A	1.3543	1.34228	1.52654	1.78019	1.26698	1.68508	1.32041	1.06949	1.30211	1.27338	1.4184	1.38427	#N/A	1.00371	1.29604	#N/A	#N/A	#N/A	#N/A	#N/A	#N/A	#N/A	#N/A	#N/A	#N/A	#N/A	#N/A	17	ENSG00000144283	PKP4	protein_coding	plakophilin 4 [Source:HGNC Symbol;Acc:HGNC:9026]
IFITM3	#N/A	#N/A	#N/A	#N/A	#N/A	#N/A	#N/A	#N/A	#N/A	#N/A	#N/A	#N/A	#N/A	#N/A	#N/A	#N/A	#N/A	0.0618522	#N/A	#N/A	#N/A	#N/A	#N/A	#N/A	#N/A	0.0431786	#N/A	#N/A	#N/A	#N/A	#N/A	#N/A	#N/A	#N/A	0.180721	#N/A	0.180956	0.18315	0.181464	0.174659	0.20368	0.132463	0.198766	0.167944	0.146948	0.0908073	0.18752	0.178795	#N/A	0.1819	0.186147	#N/A	#N/A	#N/A	#N/A	#N/A	#N/A	#N/A	#N/A	#N/A	#N/A	#N/A	#N/A	17	ENSG00000142089	IFITM3	protein_coding	interferon induced transmembrane protein 3 [Source:HGNC Symbol;Acc:HGNC:5414]
C20orf27	#N/A	#N/A	#N/A	#N/A	#N/A	#N/A	#N/A	#N/A	#N/A	#N/A	#N/A	#N/A	#N/A	#N/A	#N/A	#N/A	#N/A	0.0613401	#N/A	#N/A	#N/A	#N/A	#N/A	#N/A	#N/A	#N/A	#N/A	#N/A	#N/A	#N/A	#N/A	#N/A	#N/A	#N/A	0.138295	#N/A	0.134844	0.140506	0.136426	0.131481	0.1539	0.100418	0.137177	0.131358	0.0854704	0.0712735	0.125918	0.101233	0.0912015	0.119995	0.139586	#N/A	#N/A	#N/A	#N/A	#N/A	#N/A	#N/A	#N/A	#N/A	#N/A	#N/A	#N/A	17	ENSG00000101220	C20orf27	protein_coding	chromosome 20 open reading frame 27 [Source:HGNC Symbol;Acc:HGNC:15873]
SYT1	#N/A	#N/A	#N/A	#N/A	#N/A	#N/A	#N/A	#N/A	#N/A	#N/A	#N/A	#N/A	#N/A	#N/A	#N/A	#N/A	#N/A	0.0583482	#N/A	#N/A	#N/A	#N/A	#N/A	#N/A	#N/A	#N/A	#N/A	#N/A	#N/A	#N/A	#N/A	#N/A	#N/A	0.033973	0.130585	#N/A	0.288181	0.132798	0.126314	0.116208	0.136818	0.0999922	3.94397	0.118661	0.0916479	0.0683203	0.33997	0.120466	#N/A	0.113982	0.120188	#N/A	#N/A	#N/A	#N/A	#N/A	#N/A	#N/A	#N/A	#N/A	#N/A	#N/A	#N/A	17	ENSG00000067715	SYT1	protein_coding	synaptotagmin 1 [Source:HGNC Symbol;Acc:HGNC:11509]
HOTAIRM1	#N/A	#N/A	#N/A	#N/A	#N/A	#N/A	#N/A	#N/A	#N/A	#N/A	#N/A	#N/A	#N/A	#N/A	#N/A	#N/A	#N/A	#N/A	#N/A	0.147495	#N/A	#N/A	#N/A	#N/A	#N/A	0.140038	#N/A	#N/A	#N/A	#N/A	#N/A	#N/A	#N/A	#N/A	2.95564	#N/A	3.1357	2.67602	1.97684	2.8486	2.87045	3.18145	1.59547	2.50933	1.70633	0.388429	1.61253	1.62702	#N/A	1.90144	2.53804	#N/A	#N/A	#N/A	#N/A	#N/A	#N/A	#N/A	#N/A	#N/A	#N/A	#N/A	#N/A	17	ENSG00000233429	HOTAIRM1	lncRNA	HOXA transcript antisense RNA, myeloid-specific 1 [Source:HGNC Symbol;Acc:HGNC:37117]
ARHGEF2	#N/A	#N/A	#N/A	#N/A	#N/A	#N/A	#N/A	#N/A	#N/A	#N/A	#N/A	#N/A	#N/A	#N/A	#N/A	#N/A	#N/A	#N/A	#N/A	#N/A	0.848309	#N/A	#N/A	#N/A	#N/A	#N/A	#N/A	#N/A	#N/A	#N/A	#N/A	#N/A	#N/A	#N/A	1.83666	#N/A	1.85217	1.63512	1.73515	1.73153	1.94201	2.13282	1.70866	1.34005	1.74138	1.13261	1.40363	1.67194	1.21221	1.59242	1.5138	#N/A	#N/A	#N/A	#N/A	#N/A	#N/A	#N/A	#N/A	#N/A	#N/A	#N/A	#N/A	17	ENSG00000116584	ARHGEF2	protein_coding	Rho/Rac guanine nucleotide exchange factor 2 [Source:HGNC Symbol;Acc:HGNC:682]
NDUFA4L2	#N/A	#N/A	#N/A	#N/A	#N/A	#N/A	#N/A	#N/A	#N/A	#N/A	#N/A	#N/A	#N/A	#N/A	#N/A	#N/A	#N/A	#N/A	#N/A	#N/A	0.0490308	#N/A	#N/A	#N/A	#N/A	0.0534814	#N/A	#N/A	#N/A	#N/A	#N/A	#N/A	#N/A	#N/A	0.178365	#N/A	0.179473	0.181192	0.145662	0.166423	0.192512	0.130282	0.19737	0.170044	0.14416	0.0926606	0.185527	0.17627	#N/A	0.178965	0.139619	#N/A	#N/A	#N/A	#N/A	#N/A	#N/A	#N/A	#N/A	#N/A	#N/A	#N/A	#N/A	17	ENSG00000185633	NDUFA4L2	protein_coding	NDUFA4 mitochondrial complex associated like 2 [Source:HGNC Symbol;Acc:HGNC:29836]
PDIA5	#N/A	#N/A	#N/A	#N/A	#N/A	#N/A	#N/A	#N/A	#N/A	#N/A	#N/A	#N/A	#N/A	#N/A	#N/A	#N/A	#N/A	#N/A	#N/A	#N/A	#N/A	#N/A	#N/A	#N/A	#N/A	0.0732277	#N/A	#N/A	#N/A	#N/A	#N/A	#N/A	#N/A	#N/A	4.6459	0.0565709	4.3032	5.78306	3.78058	3.74221	4.64021	2.55782	4.52298	2.71532	3.47946	0.120178	2.84275	4.61138	#N/A	3.92631	4.65596	#N/A	#N/A	#N/A	#N/A	#N/A	#N/A	#N/A	#N/A	#N/A	#N/A	#N/A	#N/A	17	ENSG00000065485	PDIA5	protein_coding	protein disulfide isomerase family A member 5 [Source:HGNC Symbol;Acc:HGNC:24811]
NDST1	#N/A	#N/A	#N/A	#N/A	#N/A	#N/A	#N/A	#N/A	#N/A	#N/A	#N/A	#N/A	#N/A	#N/A	#N/A	#N/A	#N/A	#N/A	#N/A	#N/A	#N/A	#N/A	#N/A	#N/A	#N/A	0.794673	1.76636	1.05456	#N/A	#N/A	#N/A	#N/A	#N/A	#N/A	0.754646	#N/A	#N/A	0.875466	0.937537	0.97658	0.981802	1.26799	1.01277	1.12414	0.884748	#N/A	0.787012	0.972166	#N/A	1.05147	1.09579	#N/A	#N/A	#N/A	#N/A	#N/A	#N/A	#N/A	#N/A	#N/A	#N/A	0.318771	#N/A	17	ENSG00000070614	NDST1	protein_coding	N-deacetylase and N-sulfotransferase 1 [Source:HGNC Symbol;Acc:HGNC:7680]
PHF14	#N/A	#N/A	#N/A	#N/A	#N/A	#N/A	#N/A	#N/A	#N/A	#N/A	#N/A	#N/A	#N/A	#N/A	#N/A	#N/A	#N/A	#N/A	#N/A	#N/A	#N/A	#N/A	#N/A	#N/A	#N/A	1.0722	#N/A	#N/A	0.757618	#N/A	#N/A	#N/A	#N/A	#N/A	0.897746	#N/A	1.03885	0.901717	0.970219	0.839284	0.922109	0.772007	0.918662	0.883454	0.93158	0.981336	0.786406	0.864043	#N/A	0.993011	0.935198	#N/A	#N/A	#N/A	#N/A	#N/A	#N/A	#N/A	#N/A	#N/A	#N/A	#N/A	#N/A	17	ENSG00000106443	PHF14	protein_coding	PHD finger protein 14 [Source:HGNC Symbol;Acc:HGNC:22203]
IFIT3	#N/A	#N/A	#N/A	#N/A	#N/A	#N/A	#N/A	#N/A	#N/A	#N/A	#N/A	#N/A	#N/A	#N/A	#N/A	#N/A	#N/A	#N/A	#N/A	#N/A	#N/A	#N/A	#N/A	#N/A	#N/A	0.0476189	#N/A	#N/A	#N/A	#N/A	#N/A	#N/A	#N/A	0.0483272	0.212716	#N/A	0.213112	0.215437	0.20211	0.192565	0.238576	0.151051	0.228109	0.203336	0.172777	0.110017	0.177253	0.210571	#N/A	0.196933	0.213197	#N/A	#N/A	#N/A	#N/A	#N/A	#N/A	#N/A	#N/A	#N/A	#N/A	#N/A	#N/A	17	ENSG00000119917	IFIT3	protein_coding	interferon induced protein with tetratricopeptide repeats 3 [Source:HGNC Symbol;Acc:HGNC:5411]
TRPC4AP	#N/A	#N/A	#N/A	#N/A	#N/A	#N/A	#N/A	#N/A	#N/A	#N/A	#N/A	#N/A	#N/A	#N/A	#N/A	#N/A	#N/A	#N/A	#N/A	#N/A	#N/A	#N/A	#N/A	#N/A	#N/A	0.923395	#N/A	#N/A	#N/A	#N/A	#N/A	#N/A	#N/A	#N/A	0.809571	#N/A	0.672258	0.717599	0.720123	0.580826	0.599617	0.68185	0.605274	0.751646	0.753937	0.722813	0.56923	0.770292	1.48158	0.600361	0.628093	#N/A	#N/A	#N/A	#N/A	#N/A	#N/A	#N/A	#N/A	#N/A	#N/A	#N/A	#N/A	17	ENSG00000100991	TRPC4AP	protein_coding	transient receptor potential cation channel subfamily C member 4 associated protein [Source:HGNC Symbol;Acc:HGNC:16181]
NAB2	#N/A	#N/A	#N/A	#N/A	#N/A	#N/A	#N/A	#N/A	#N/A	#N/A	#N/A	#N/A	#N/A	#N/A	#N/A	#N/A	#N/A	#N/A	#N/A	#N/A	#N/A	#N/A	#N/A	#N/A	#N/A	0.0542158	#N/A	#N/A	#N/A	#N/A	#N/A	#N/A	#N/A	#N/A	0.194779	#N/A	0.189579	0.179103	0.200279	0.209516	0.198671	0.135332	0.202417	0.175941	0.171787	0.108231	0.348285	0.204231	0.138482	0.184782	0.201613	#N/A	#N/A	#N/A	#N/A	#N/A	#N/A	#N/A	#N/A	#N/A	#N/A	#N/A	#N/A	17	ENSG00000166886	NAB2	protein_coding	NGFI-A binding protein 2 [Source:HGNC Symbol;Acc:HGNC:7627]
CDKN1C#129757	#N/A	#N/A	#N/A	#N/A	#N/A	#N/A	#N/A	#N/A	#N/A	#N/A	#N/A	#N/A	#N/A	#N/A	#N/A	#N/A	#N/A	#N/A	#N/A	#N/A	#N/A	#N/A	#N/A	#N/A	#N/A	0.0705679	#N/A	#N/A	#N/A	#N/A	#N/A	#N/A	#N/A	#N/A	0.205087	#N/A	0.204676	0.215862	0.268578	0.385554	0.228519	0.16332	0.227313	0.206746	0.159553	0.0971278	0.223363	0.209587	0.121686	0.220778	0.202847	#N/A	#N/A	#N/A	#N/A	#N/A	#N/A	#N/A	#N/A	#N/A	#N/A	#N/A	#N/A	17	ENSG00000129757	CDKN1C	protein_coding	cyclin dependent kinase inhibitor 1C [Source:HGNC Symbol;Acc:HGNC:1786]
APOL3	#N/A	#N/A	#N/A	#N/A	#N/A	#N/A	#N/A	#N/A	#N/A	#N/A	#N/A	#N/A	#N/A	#N/A	#N/A	#N/A	#N/A	#N/A	#N/A	#N/A	#N/A	#N/A	#N/A	#N/A	#N/A	0.0523344	#N/A	#N/A	#N/A	#N/A	#N/A	#N/A	#N/A	#N/A	0.249345	#N/A	0.21782	0.224712	0.847514	0.494821	0.271124	0.17741	6.70064	0.514579	0.203806	0.131234	1.07606	0.243897	0.109139	0.632747	0.281186	#N/A	#N/A	#N/A	#N/A	#N/A	#N/A	#N/A	#N/A	#N/A	#N/A	#N/A	#N/A	17	ENSG00000128284	APOL3	protein_coding	apolipoprotein L3 [Source:HGNC Symbol;Acc:HGNC:14868]
LIPA	#N/A	#N/A	#N/A	#N/A	#N/A	#N/A	#N/A	#N/A	#N/A	#N/A	#N/A	#N/A	#N/A	#N/A	#N/A	#N/A	#N/A	#N/A	#N/A	#N/A	#N/A	#N/A	#N/A	#N/A	#N/A	0.337582	#N/A	#N/A	#N/A	#N/A	#N/A	#N/A	#N/A	#N/A	3.1821	0.276941	3.88569	3.96064	5.08221	3.23314	3.65814	1.95199	4.3	3.37096	3.12968	1.28154	3.20349	3.84626	#N/A	3.82078	2.5117	#N/A	#N/A	#N/A	#N/A	#N/A	#N/A	#N/A	#N/A	#N/A	#N/A	#N/A	#N/A	17	ENSG00000107798	LIPA	protein_coding	lipase A, lysosomal acid type [Source:HGNC Symbol;Acc:HGNC:6617]
DNM3	#N/A	#N/A	#N/A	#N/A	#N/A	#N/A	#N/A	#N/A	#N/A	#N/A	#N/A	#N/A	#N/A	#N/A	#N/A	#N/A	#N/A	#N/A	#N/A	#N/A	#N/A	#N/A	#N/A	#N/A	#N/A	#N/A	1.40657	1.19695	#N/A	#N/A	#N/A	#N/A	#N/A	#N/A	1.33915	3.30162	1.83671	1.63177	1.49252	1.29032	1.29017	1.20474	1.59252	1.6854	1.8475	#N/A	1.90554	1.77735	#N/A	1.78305	0.801665	#N/A	#N/A	#N/A	#N/A	#N/A	#N/A	#N/A	#N/A	#N/A	#N/A	#N/A	#N/A	17	ENSG00000197959	DNM3	protein_coding	dynamin 3 [Source:HGNC Symbol;Acc:HGNC:29125]
MT1E	#N/A	#N/A	#N/A	#N/A	#N/A	#N/A	#N/A	#N/A	#N/A	#N/A	#N/A	#N/A	#N/A	#N/A	#N/A	#N/A	#N/A	#N/A	#N/A	#N/A	#N/A	#N/A	#N/A	#N/A	#N/A	#N/A	0.0363967	#N/A	#N/A	#N/A	#N/A	#N/A	#N/A	#N/A	0.0234557	0.0165799	0.0475681	0.0524335	0.0158738	#N/A	0.0450614	#N/A	0.0452598	0.0486821	0.0373584	0.0250705	0.0539508	0.0396654	0.025931	0.0523898	0.025454	#N/A	#N/A	#N/A	#N/A	#N/A	#N/A	#N/A	#N/A	#N/A	#N/A	#N/A	0.0131885	17	ENSG00000169715	MT1E	protein_coding	metallothionein 1E [Source:HGNC Symbol;Acc:HGNC:7397]
SH3RF1	#N/A	#N/A	#N/A	#N/A	#N/A	#N/A	#N/A	#N/A	#N/A	#N/A	#N/A	#N/A	#N/A	#N/A	#N/A	#N/A	#N/A	#N/A	#N/A	#N/A	#N/A	#N/A	#N/A	#N/A	#N/A	#N/A	#N/A	1.62622	#N/A	0.655803	#N/A	#N/A	#N/A	#N/A	1.0638	#N/A	0.785431	0.954158	0.835259	0.874087	0.910347	1.19895	0.699252	0.804068	0.979483	#N/A	0.840778	0.892546	#N/A	0.870402	#N/A	#N/A	#N/A	#N/A	#N/A	#N/A	#N/A	#N/A	#N/A	#N/A	#N/A	2.03554	2.1278	17	ENSG00000154447	SH3RF1	protein_coding	SH3 domain containing ring finger 1 [Source:HGNC Symbol;Acc:HGNC:17650]
#240499	#N/A	#N/A	#N/A	#N/A	#N/A	#N/A	#N/A	#N/A	#N/A	#N/A	#N/A	#N/A	#N/A	#N/A	#N/A	#N/A	#N/A	#N/A	#N/A	#N/A	#N/A	#N/A	#N/A	#N/A	#N/A	#N/A	#N/A	0.0759828	0.0896157	#N/A	#N/A	#N/A	#N/A	#N/A	0.132429	#N/A	0.108116	0.118442	0.0866862	0.125394	0.137951	0.0773335	0.10687	0.079758	0.112117	0.072321	0.153548	0.110332	#N/A	0.104056	0.125653	#N/A	#N/A	#N/A	#N/A	#N/A	#N/A	#N/A	#N/A	#N/A	#N/A	#N/A	#N/A	17	ENSG00000240499		lncRNA	novel transcript, antisense to CADPS2
TDRP	#N/A	#N/A	#N/A	#N/A	#N/A	#N/A	#N/A	#N/A	#N/A	#N/A	#N/A	#N/A	#N/A	#N/A	#N/A	#N/A	#N/A	#N/A	#N/A	#N/A	#N/A	#N/A	#N/A	#N/A	#N/A	#N/A	#N/A	0.100656	0.111986	#N/A	#N/A	#N/A	#N/A	#N/A	0.125097	#N/A	0.114766	0.154104	0.139496	0.147374	0.137356	0.114327	0.5886	0.13054	0.13483	0.0881148	0.166899	0.158722	#N/A	0.172521	0.137073	#N/A	#N/A	#N/A	#N/A	#N/A	#N/A	#N/A	#N/A	#N/A	#N/A	#N/A	#N/A	17	ENSG00000180190	TDRP	protein_coding	testis development related protein [Source:HGNC Symbol;Acc:HGNC:26951]
NR2F2	#N/A	#N/A	#N/A	#N/A	#N/A	#N/A	#N/A	#N/A	#N/A	#N/A	#N/A	#N/A	#N/A	#N/A	#N/A	#N/A	#N/A	#N/A	#N/A	#N/A	#N/A	#N/A	#N/A	#N/A	#N/A	#N/A	#N/A	#N/A	0.131369	#N/A	#N/A	#N/A	#N/A	#N/A	2.75995	#N/A	3.63595	3.05193	3.36162	4.10811	3.87799	3.22989	3.32322	2.60517	2.4795	0.175271	2.09019	3.0553	#N/A	2.22751	2.95265	#N/A	#N/A	#N/A	#N/A	#N/A	#N/A	#N/A	#N/A	#N/A	#N/A	#N/A	0.117236	17	ENSG00000185551	NR2F2	protein_coding	nuclear receptor subfamily 2 group F member 2 [Source:HGNC Symbol;Acc:HGNC:7976]
CYGB	#N/A	#N/A	#N/A	#N/A	#N/A	#N/A	#N/A	#N/A	#N/A	#N/A	#N/A	#N/A	#N/A	#N/A	#N/A	#N/A	#N/A	#N/A	#N/A	#N/A	#N/A	#N/A	#N/A	#N/A	#N/A	#N/A	#N/A	#N/A	0.157957	#N/A	#N/A	#N/A	#N/A	#N/A	0.248153	#N/A	0.24508	0.256712	0.269753	0.382256	0.266482	0.182201	0.2735	0.237479	0.205899	0.132856	0.260378	0.248893	0.113965	0.251812	0.258948	#N/A	#N/A	#N/A	#N/A	#N/A	#N/A	#N/A	#N/A	#N/A	#N/A	#N/A	#N/A	17	ENSG00000161544	CYGB	protein_coding	cytoglobin [Source:HGNC Symbol;Acc:HGNC:16505]
IGFBP3	#N/A	#N/A	#N/A	#N/A	#N/A	#N/A	#N/A	#N/A	#N/A	#N/A	#N/A	#N/A	#N/A	#N/A	#N/A	#N/A	#N/A	#N/A	#N/A	#N/A	#N/A	#N/A	#N/A	#N/A	#N/A	#N/A	#N/A	#N/A	0.0545814	#N/A	#N/A	#N/A	#N/A	#N/A	0.0963143	#N/A	0.0972257	0.0981364	0.0991014	0.0943814	0.110348	0.0703114	0.107626	0.0910862	0.077266	0.0489346	0.100672	0.0964504	0.0214108	0.0844484	0.0986304	#N/A	#N/A	#N/A	#N/A	#N/A	#N/A	#N/A	#N/A	#N/A	#N/A	#N/A	#N/A	17	ENSG00000146674	IGFBP3	protein_coding	insulin like growth factor binding protein 3 [Source:HGNC Symbol;Acc:HGNC:5472]
CAVIN2-AS1	#N/A	#N/A	#N/A	#N/A	#N/A	#N/A	#N/A	#N/A	#N/A	#N/A	#N/A	#N/A	#N/A	#N/A	#N/A	#N/A	#N/A	#N/A	#N/A	#N/A	#N/A	#N/A	#N/A	#N/A	#N/A	#N/A	#N/A	#N/A	0.115186	#N/A	#N/A	#N/A	#N/A	#N/A	1.35518	0.0548012	2.20721	0.186691	3.07097	0.870707	4.7081	0.273274	3.86662	0.415002	0.12754	0.115118	3.28849	3.19714	#N/A	0.485932	2.80137	#N/A	#N/A	#N/A	#N/A	#N/A	#N/A	#N/A	#N/A	#N/A	#N/A	#N/A	#N/A	17	ENSG00000233766	CAVIN2-AS1	lncRNA	CAVIN2 and TMEFF2 antisense RNA 1 [Source:HGNC Symbol;Acc:HGNC:40517]
ARPC2	#N/A	#N/A	#N/A	#N/A	#N/A	#N/A	#N/A	#N/A	#N/A	#N/A	#N/A	#N/A	#N/A	#N/A	#N/A	#N/A	#N/A	#N/A	#N/A	#N/A	#N/A	#N/A	#N/A	#N/A	#N/A	#N/A	#N/A	#N/A	#N/A	0.209131	#N/A	#N/A	0.954633	#N/A	2.60744	#N/A	2.55812	2.63427	2.14433	2.60411	2.85478	2.65477	1.81558	1.95108	1.45648	1.07259	1.58515	1.88377	#N/A	1.63872	2.4687	#N/A	#N/A	#N/A	#N/A	#N/A	#N/A	#N/A	#N/A	#N/A	#N/A	#N/A	#N/A	17	ENSG00000163466	ARPC2	protein_coding	actin related protein 2/3 complex subunit 2 [Source:HGNC Symbol;Acc:HGNC:705]
GAB3	#N/A	#N/A	#N/A	#N/A	#N/A	#N/A	#N/A	#N/A	#N/A	#N/A	#N/A	#N/A	#N/A	#N/A	#N/A	#N/A	#N/A	#N/A	#N/A	#N/A	#N/A	#N/A	#N/A	#N/A	#N/A	#N/A	#N/A	#N/A	#N/A	#N/A	2.14416	#N/A	#N/A	#N/A	4.19668	#N/A	4.65699	3.65504	3.9887	4.38082	4.67094	4.53894	5.55942	3.36848	1.17599	0.141269	4.83124	4.18495	0.158259	4.29223	4.19111	#N/A	#N/A	#N/A	#N/A	#N/A	#N/A	#N/A	#N/A	#N/A	#N/A	#N/A	#N/A	17	ENSG00000160219	GAB3	protein_coding	GRB2 associated binding protein 3 [Source:HGNC Symbol;Acc:HGNC:17515]
MACF1	#N/A	#N/A	#N/A	#N/A	#N/A	#N/A	#N/A	#N/A	#N/A	#N/A	#N/A	#N/A	#N/A	#N/A	#N/A	#N/A	#N/A	#N/A	#N/A	#N/A	#N/A	#N/A	#N/A	#N/A	#N/A	#N/A	#N/A	#N/A	#N/A	#N/A	0.460484	#N/A	#N/A	#N/A	0.955647	#N/A	0.836796	0.821609	1.01211	0.857723	0.758404	0.737529	0.751788	0.905846	0.817306	0.904244	0.756838	0.776524	1.05454	0.886318	#N/A	#N/A	#N/A	#N/A	#N/A	#N/A	0.848967	#N/A	#N/A	#N/A	#N/A	#N/A	#N/A	17	ENSG00000127603	MACF1	protein_coding	microtubule actin crosslinking factor 1 [Source:HGNC Symbol;Acc:HGNC:13664]
SP100	#N/A	#N/A	#N/A	#N/A	#N/A	#N/A	#N/A	#N/A	#N/A	#N/A	#N/A	#N/A	#N/A	#N/A	#N/A	#N/A	#N/A	#N/A	#N/A	#N/A	#N/A	#N/A	#N/A	#N/A	#N/A	#N/A	#N/A	#N/A	#N/A	#N/A	#N/A	#N/A	#N/A	#N/A	3.43282	2.85453	3.96611	4.04161	4.35121	4.17584	3.51547	2.20236	4.35126	4.17631	4.77087	3.47031	3.5895	3.51483	1.1346	4.05164	2.73696	#N/A	#N/A	#N/A	#N/A	#N/A	#N/A	#N/A	#N/A	#N/A	#N/A	#N/A	#N/A	17	ENSG00000067066	SP100	protein_coding	SP100 nuclear antigen [Source:HGNC Symbol;Acc:HGNC:11206]
RRBP1	#N/A	#N/A	#N/A	#N/A	#N/A	#N/A	#N/A	#N/A	#N/A	#N/A	#N/A	#N/A	#N/A	#N/A	#N/A	#N/A	#N/A	#N/A	#N/A	#N/A	#N/A	#N/A	#N/A	#N/A	#N/A	#N/A	#N/A	#N/A	#N/A	#N/A	#N/A	#N/A	#N/A	#N/A	3.67971	0.167854	4.10692	4.30805	3.84037	4.26395	4.53557	3.60259	2.89049	2.7303	2.64081	1.30085	2.46757	2.99675	0.638631	2.37433	3.41764	#N/A	#N/A	#N/A	#N/A	#N/A	#N/A	#N/A	#N/A	#N/A	#N/A	#N/A	#N/A	17	ENSG00000125844	RRBP1	protein_coding	ribosome binding protein 1 [Source:HGNC Symbol;Acc:HGNC:10448]
WIPF1	#N/A	#N/A	#N/A	#N/A	#N/A	#N/A	#N/A	#N/A	#N/A	#N/A	#N/A	#N/A	#N/A	#N/A	#N/A	#N/A	#N/A	#N/A	#N/A	#N/A	#N/A	#N/A	#N/A	#N/A	#N/A	#N/A	#N/A	#N/A	#N/A	#N/A	#N/A	#N/A	#N/A	#N/A	7.2271	0.237308	4.58766	0.631781	4.46895	4.87917	8.39162	4.99171	6.96761	5.46964	6.02176	2.7011	5.88374	6.18977	0.701272	7.1041	6.93007	#N/A	#N/A	#N/A	#N/A	#N/A	#N/A	#N/A	#N/A	#N/A	#N/A	#N/A	#N/A	17	ENSG00000115935	WIPF1	protein_coding	WAS/WASL interacting protein family member 1 [Source:HGNC Symbol;Acc:HGNC:12736]
GABBR1#204681	#N/A	#N/A	#N/A	#N/A	#N/A	#N/A	#N/A	#N/A	#N/A	#N/A	#N/A	#N/A	#N/A	#N/A	#N/A	#N/A	#N/A	#N/A	#N/A	#N/A	#N/A	#N/A	#N/A	#N/A	#N/A	#N/A	#N/A	#N/A	#N/A	#N/A	#N/A	#N/A	#N/A	#N/A	0.27386	0.0605146	4.79241	0.292327	5.88334	5.56708	7.34545	0.219961	6.60574	0.406283	4.44341	0.15967	5.77109	5.19603	0.298945	5.53057	0.422692	#N/A	#N/A	#N/A	#N/A	#N/A	#N/A	#N/A	#N/A	#N/A	#N/A	#N/A	#N/A	17	ENSG00000204681	GABBR1	protein_coding	gamma-aminobutyric acid type B receptor subunit 1 [Source:HGNC Symbol;Acc:HGNC:4070]
IFI16	#N/A	#N/A	#N/A	#N/A	#N/A	#N/A	#N/A	#N/A	#N/A	#N/A	#N/A	#N/A	#N/A	#N/A	#N/A	#N/A	#N/A	#N/A	#N/A	#N/A	#N/A	#N/A	#N/A	#N/A	#N/A	#N/A	#N/A	#N/A	#N/A	#N/A	#N/A	#N/A	#N/A	#N/A	0.296737	0.0610404	0.287134	0.304379	5.15909	5.30938	0.324774	0.210368	9.56472	0.446629	0.244805	0.1544	7.30465	0.27364	0.246784	5.69604	0.297683	#N/A	#N/A	#N/A	#N/A	#N/A	#N/A	#N/A	#N/A	#N/A	#N/A	#N/A	#N/A	17	ENSG00000163565	IFI16	protein_coding	interferon gamma inducible protein 16 [Source:HGNC Symbol;Acc:HGNC:5395]
AIDA	#N/A	#N/A	#N/A	#N/A	#N/A	#N/A	#N/A	#N/A	#N/A	#N/A	#N/A	#N/A	#N/A	#N/A	#N/A	#N/A	#N/A	#N/A	#N/A	#N/A	#N/A	#N/A	#N/A	#N/A	#N/A	#N/A	#N/A	#N/A	#N/A	#N/A	#N/A	#N/A	#N/A	#N/A	2.37476	0.125107	3.61105	2.74926	4.47166	3.67625	2.79116	2.18038	3.71764	3.25046	3.47634	1.34834	2.8969	2.69672	0.92855	3.22376	2.42619	#N/A	#N/A	#N/A	#N/A	#N/A	#N/A	#N/A	#N/A	#N/A	#N/A	#N/A	#N/A	17	ENSG00000186063	AIDA	protein_coding	axin interactor, dorsalization associated [Source:HGNC Symbol;Acc:HGNC:25761]
PLXND1	#N/A	#N/A	#N/A	#N/A	#N/A	#N/A	#N/A	#N/A	#N/A	#N/A	#N/A	#N/A	#N/A	#N/A	#N/A	#N/A	#N/A	#N/A	#N/A	#N/A	#N/A	#N/A	#N/A	#N/A	#N/A	#N/A	#N/A	#N/A	#N/A	#N/A	#N/A	#N/A	#N/A	#N/A	0.273882	0.0599329	5.47551	0.284206	5.47106	0.283563	8.33312	0.208418	8.70324	4.63595	0.248018	0.162677	6.41917	0.280369	0.343575	5.71252	0.301872	#N/A	#N/A	#N/A	#N/A	#N/A	#N/A	#N/A	#N/A	#N/A	#N/A	#N/A	#N/A	17	ENSG00000004399	PLXND1	protein_coding	plexin D1 [Source:HGNC Symbol;Acc:HGNC:9107]
DPYSL2	#N/A	#N/A	#N/A	#N/A	#N/A	#N/A	#N/A	#N/A	#N/A	#N/A	#N/A	#N/A	#N/A	#N/A	#N/A	#N/A	#N/A	#N/A	#N/A	#N/A	#N/A	#N/A	#N/A	#N/A	#N/A	#N/A	#N/A	#N/A	#N/A	#N/A	#N/A	#N/A	#N/A	#N/A	0.274268	0.0660637	0.499844	0.299026	5.74642	6.825	7.98997	0.213124	9.4396	1.02918	0.225306	0.251213	5.56602	5.96825	0.49625	6.72652	0.741298	#N/A	#N/A	#N/A	#N/A	#N/A	#N/A	#N/A	#N/A	#N/A	#N/A	#N/A	#N/A	17	ENSG00000092964	DPYSL2	protein_coding	dihydropyrimidinase like 2 [Source:HGNC Symbol;Acc:HGNC:3014]
CYFIP1#273749	#N/A	#N/A	#N/A	#N/A	#N/A	#N/A	#N/A	#N/A	#N/A	#N/A	#N/A	#N/A	#N/A	#N/A	#N/A	#N/A	#N/A	#N/A	#N/A	#N/A	#N/A	#N/A	#N/A	#N/A	#N/A	#N/A	#N/A	#N/A	#N/A	#N/A	#N/A	#N/A	#N/A	#N/A	1.3213	#N/A	1.71779	1.32362	2.7137	1.42099	1.36632	0.996521	2.15113	1.59237	1.78642	1.69847	1.54396	1.74404	#N/A	2.27038	0.982972	#N/A	#N/A	#N/A	#N/A	#N/A	#N/A	#N/A	#N/A	#N/A	#N/A	0.67706	0.405294	17	ENSG00000273749	CYFIP1	protein_coding	cytoplasmic FMR1 interacting protein 1 [Source:HGNC Symbol;Acc:HGNC:13759]
MVP	#N/A	#N/A	#N/A	#N/A	#N/A	#N/A	#N/A	#N/A	#N/A	#N/A	#N/A	#N/A	#N/A	#N/A	#N/A	#N/A	#N/A	#N/A	#N/A	#N/A	#N/A	#N/A	#N/A	#N/A	#N/A	#N/A	#N/A	#N/A	#N/A	#N/A	#N/A	#N/A	#N/A	#N/A	3.55603	0.176899	2.92633	3.37039	3.5223	4.03141	3.86719	1.96555	3.39086	2.38071	2.05892	2.7074	2.31303	3.11938	0.623735	2.27721	3.24415	#N/A	#N/A	#N/A	#N/A	#N/A	#N/A	#N/A	#N/A	#N/A	#N/A	#N/A	#N/A	17	ENSG00000013364	MVP	protein_coding	major vault protein [Source:HGNC Symbol;Acc:HGNC:7531]
LEPROT	#N/A	#N/A	#N/A	#N/A	#N/A	#N/A	#N/A	#N/A	#N/A	#N/A	#N/A	#N/A	#N/A	#N/A	#N/A	#N/A	#N/A	#N/A	#N/A	#N/A	#N/A	#N/A	#N/A	#N/A	#N/A	#N/A	#N/A	#N/A	#N/A	#N/A	#N/A	#N/A	#N/A	#N/A	2.24139	0.0657567	3.21992	2.66653	3.2912	3.17376	2.70268	1.46854	2.68465	2.13222	1.81421	0.428475	1.90344	2.16778	#N/A	2.745	2.29282	#N/A	#N/A	#N/A	#N/A	#N/A	#N/A	#N/A	#N/A	#N/A	#N/A	#N/A	0.111782	17	ENSG00000213625	LEPROT	protein_coding	leptin receptor overlapping transcript [Source:HGNC Symbol;Acc:HGNC:29477]
SPRED2	#N/A	#N/A	#N/A	#N/A	#N/A	#N/A	#N/A	#N/A	#N/A	#N/A	#N/A	#N/A	#N/A	#N/A	#N/A	#N/A	#N/A	#N/A	#N/A	#N/A	#N/A	#N/A	#N/A	#N/A	#N/A	#N/A	#N/A	#N/A	#N/A	#N/A	#N/A	#N/A	#N/A	#N/A	3.74307	0.401405	3.67846	4.04042	3.06303	3.90837	4.12044	3.64952	4.57213	2.0125	5.054	2.70938	4.42085	4.28634	0.514666	4.11299	2.39115	#N/A	#N/A	#N/A	#N/A	#N/A	#N/A	#N/A	#N/A	#N/A	#N/A	#N/A	#N/A	17	ENSG00000198369	SPRED2	protein_coding	sprouty related EVH1 domain containing 2 [Source:HGNC Symbol;Acc:HGNC:17722]
CLIC4	#N/A	#N/A	#N/A	#N/A	#N/A	#N/A	#N/A	#N/A	#N/A	#N/A	#N/A	#N/A	#N/A	#N/A	#N/A	#N/A	#N/A	#N/A	#N/A	#N/A	#N/A	#N/A	#N/A	#N/A	#N/A	#N/A	#N/A	#N/A	#N/A	#N/A	#N/A	#N/A	#N/A	#N/A	4.1167	0.25166	4.36948	5.35987	4.15731	4.57014	5.28566	3.27937	5.53111	3.68621	4.35364	2.67175	3.88857	4.65515	#N/A	4.7307	3.48542	#N/A	#N/A	#N/A	#N/A	#N/A	#N/A	#N/A	#N/A	#N/A	#N/A	1.88195	#N/A	17	ENSG00000169504	CLIC4	protein_coding	chloride intracellular channel 4 [Source:HGNC Symbol;Acc:HGNC:13518]
RBMS2	#N/A	#N/A	#N/A	#N/A	#N/A	#N/A	#N/A	#N/A	#N/A	#N/A	#N/A	#N/A	#N/A	#N/A	#N/A	#N/A	#N/A	#N/A	#N/A	#N/A	#N/A	#N/A	#N/A	#N/A	#N/A	#N/A	#N/A	#N/A	#N/A	#N/A	#N/A	#N/A	#N/A	#N/A	2.51435	#N/A	3.33333	3.08006	4.18659	3.60054	3.24471	2.02279	4.3636	2.78127	3.23096	2.16862	3.44987	3.67016	1.03207	4.24481	2.96642	#N/A	#N/A	#N/A	#N/A	#N/A	#N/A	#N/A	#N/A	#N/A	#N/A	0.362494	#N/A	17	ENSG00000076067	RBMS2	protein_coding	RNA binding motif single stranded interacting protein 2 [Source:HGNC Symbol;Acc:HGNC:9909]
#257452	#N/A	#N/A	#N/A	#N/A	#N/A	#N/A	#N/A	#N/A	#N/A	#N/A	#N/A	#N/A	#N/A	#N/A	#N/A	#N/A	#N/A	#N/A	#N/A	#N/A	#N/A	#N/A	#N/A	#N/A	#N/A	#N/A	#N/A	#N/A	#N/A	#N/A	#N/A	#N/A	#N/A	#N/A	0.177602	#N/A	0.122049	0.128924	0.140763	0.262493	0.160455	0.109838	4.90164	0.118967	0.145849	0.0942576	0.261257	0.165279	0.120023	0.317841	0.153096	#N/A	#N/A	0.0704095	#N/A	#N/A	#N/A	#N/A	#N/A	#N/A	#N/A	#N/A	#N/A	17	ENSG00000257452		lncRNA	novel transcript, antisense to OAS1, OAS2 and OAS3
TSHZ3	#N/A	#N/A	#N/A	#N/A	#N/A	#N/A	#N/A	#N/A	#N/A	#N/A	#N/A	#N/A	#N/A	#N/A	#N/A	#N/A	#N/A	#N/A	#N/A	#N/A	#N/A	#N/A	#N/A	#N/A	#N/A	#N/A	#N/A	#N/A	#N/A	#N/A	#N/A	#N/A	#N/A	#N/A	0.409206	0.0539993	5.43546	0.235093	4.56885	0.287757	7.04259	0.382725	6.75806	3.64602	0.190344	0.113472	5.06386	0.243306	0.120376	4.93422	0.592741	#N/A	#N/A	#N/A	#N/A	#N/A	#N/A	#N/A	#N/A	#N/A	#N/A	#N/A	#N/A	17	ENSG00000121297	TSHZ3	protein_coding	teashirt zinc finger homeobox 3 [Source:HGNC Symbol;Acc:HGNC:30700]
ROBO3	#N/A	#N/A	#N/A	#N/A	#N/A	#N/A	#N/A	#N/A	#N/A	#N/A	#N/A	#N/A	#N/A	#N/A	#N/A	#N/A	#N/A	#N/A	#N/A	#N/A	#N/A	#N/A	#N/A	#N/A	#N/A	#N/A	#N/A	#N/A	#N/A	#N/A	#N/A	#N/A	#N/A	#N/A	0.139405	#N/A	0.132067	0.142005	0.127745	0.114051	0.140024	0.0994454	0.139128	0.127664	0.11344	0.0603446	0.104079	0.127193	0.094409	0.116589	0.131341	0.175482	#N/A	#N/A	#N/A	#N/A	#N/A	#N/A	#N/A	#N/A	#N/A	#N/A	#N/A	17	ENSG00000154134	ROBO3	protein_coding	roundabout guidance receptor 3 [Source:HGNC Symbol;Acc:HGNC:13433]
PITPNC1	#N/A	#N/A	#N/A	#N/A	#N/A	#N/A	#N/A	#N/A	#N/A	#N/A	#N/A	#N/A	#N/A	#N/A	#N/A	#N/A	#N/A	#N/A	#N/A	#N/A	#N/A	#N/A	#N/A	#N/A	#N/A	#N/A	#N/A	#N/A	#N/A	#N/A	#N/A	#N/A	#N/A	#N/A	4.40915	0.273639	2.41162	3.89167	2.30352	3.23197	4.30594	2.89598	3.20046	2.21814	2.65217	2.3755	2.845	3.13709	1.29845	1.89684	3.51739	#N/A	#N/A	#N/A	#N/A	#N/A	#N/A	#N/A	#N/A	#N/A	#N/A	#N/A	#N/A	17	ENSG00000154217	PITPNC1	protein_coding	phosphatidylinositol transfer protein cytoplasmic 1 [Source:HGNC Symbol;Acc:HGNC:21045]
IFT122	#N/A	#N/A	#N/A	#N/A	#N/A	#N/A	#N/A	#N/A	#N/A	#N/A	#N/A	#N/A	#N/A	#N/A	#N/A	#N/A	#N/A	#N/A	#N/A	#N/A	#N/A	#N/A	#N/A	#N/A	#N/A	#N/A	#N/A	#N/A	#N/A	#N/A	#N/A	#N/A	#N/A	#N/A	1.62597	0.0952545	1.8389	2.20458	2.32281	2.05305	1.69631	1.30715	2.33242	2.06272	2.71515	0.476658	2.39499	2.62488	0.460467	2.46162	1.88052	#N/A	#N/A	#N/A	#N/A	#N/A	#N/A	#N/A	#N/A	#N/A	#N/A	#N/A	#N/A	17	ENSG00000163913	IFT122	protein_coding	intraflagellar transport 122 [Source:HGNC Symbol;Acc:HGNC:13556]
SPTLC3	#N/A	#N/A	#N/A	#N/A	#N/A	#N/A	#N/A	#N/A	#N/A	#N/A	#N/A	#N/A	#N/A	#N/A	#N/A	#N/A	#N/A	#N/A	#N/A	#N/A	#N/A	#N/A	#N/A	#N/A	#N/A	#N/A	#N/A	#N/A	#N/A	#N/A	#N/A	#N/A	#N/A	#N/A	0.149819	#N/A	0.236522	0.13524	0.294996	0.22011	5.35136	0.109576	5.67281	0.172139	0.147636	0.09639	0.189873	0.163049	#N/A	0.162403	0.167205	0.527208	#N/A	#N/A	#N/A	#N/A	#N/A	#N/A	#N/A	#N/A	0.0548149	#N/A	#N/A	17	ENSG00000172296	SPTLC3	protein_coding	serine palmitoyltransferase long chain base subunit 3 [Source:HGNC Symbol;Acc:HGNC:16253]
MYO1D	#N/A	#N/A	#N/A	#N/A	#N/A	#N/A	#N/A	#N/A	#N/A	#N/A	#N/A	#N/A	#N/A	#N/A	#N/A	#N/A	#N/A	#N/A	#N/A	#N/A	#N/A	#N/A	#N/A	#N/A	#N/A	#N/A	#N/A	#N/A	#N/A	#N/A	#N/A	#N/A	#N/A	#N/A	4.11303	0.151321	3.05829	4.77824	3.7624	3.93652	4.74322	3.0793	4.13245	3.18806	3.33153	0.970059	2.82516	4.06348	0.875705	3.46617	3.88414	#N/A	#N/A	#N/A	#N/A	#N/A	#N/A	#N/A	#N/A	#N/A	#N/A	#N/A	#N/A	17	ENSG00000176658	MYO1D	protein_coding	myosin ID [Source:HGNC Symbol;Acc:HGNC:7598]
GNAQ	#N/A	#N/A	#N/A	#N/A	#N/A	#N/A	#N/A	#N/A	#N/A	#N/A	#N/A	#N/A	#N/A	#N/A	#N/A	#N/A	#N/A	#N/A	#N/A	#N/A	#N/A	#N/A	#N/A	#N/A	#N/A	#N/A	#N/A	#N/A	#N/A	#N/A	#N/A	#N/A	#N/A	#N/A	1.39992	#N/A	0.653842	1.04573	0.932453	0.963334	0.81193	0.884411	0.678611	1.03054	0.871551	0.635913	0.641379	0.649354	0.99609	0.598633	0.768533	#N/A	#N/A	#N/A	#N/A	#N/A	#N/A	#N/A	#N/A	#N/A	#N/A	#N/A	1.77173	17	ENSG00000156052	GNAQ	protein_coding	G protein subunit alpha q [Source:HGNC Symbol;Acc:HGNC:4390]
NEK6	#N/A	#N/A	#N/A	#N/A	#N/A	#N/A	#N/A	#N/A	#N/A	#N/A	#N/A	#N/A	#N/A	#N/A	#N/A	#N/A	#N/A	#N/A	#N/A	#N/A	#N/A	#N/A	#N/A	#N/A	#N/A	#N/A	#N/A	#N/A	#N/A	#N/A	#N/A	#N/A	#N/A	#N/A	2.07508	#N/A	1.45419	2.21324	1.99513	1.96667	2.22589	1.58758	1.52082	1.87189	1.41273	0.393529	1.20574	1.38327	#N/A	1.13899	2.40752	2.28707	0.692396	#N/A	#N/A	#N/A	#N/A	#N/A	#N/A	#N/A	#N/A	#N/A	#N/A	17	ENSG00000119408	NEK6	protein_coding	NIMA related kinase 6 [Source:HGNC Symbol;Acc:HGNC:7749]
PLXDC2	#N/A	#N/A	#N/A	#N/A	#N/A	#N/A	#N/A	#N/A	#N/A	#N/A	#N/A	#N/A	#N/A	#N/A	#N/A	#N/A	#N/A	#N/A	#N/A	#N/A	#N/A	#N/A	#N/A	#N/A	#N/A	#N/A	#N/A	#N/A	#N/A	#N/A	#N/A	#N/A	#N/A	#N/A	2.25639	#N/A	1.49571	2.47301	1.17144	2.65031	3.79499	3.63806	0.864381	0.828732	0.641965	0.888123	#N/A	0.942265	1.21139	#N/A	2.99059	#N/A	0.460191	#N/A	#N/A	#N/A	#N/A	#N/A	#N/A	#N/A	#N/A	1.38238	0.839632	17	ENSG00000120594	PLXDC2	protein_coding	plexin domain containing 2 [Source:HGNC Symbol;Acc:HGNC:21013]
#285331	#N/A	#N/A	#N/A	#N/A	#N/A	#N/A	#N/A	#N/A	#N/A	#N/A	#N/A	#N/A	#N/A	#N/A	#N/A	#N/A	#N/A	#N/A	#N/A	#N/A	#N/A	#N/A	#N/A	#N/A	#N/A	#N/A	#N/A	#N/A	#N/A	#N/A	#N/A	#N/A	#N/A	#N/A	0.877406	#N/A	1.40884	1.05149	1.31622	1.25171	1.06378	1.29219	1.32329	1.3243	1.41816	1.18618	1.18501	1.29307	#N/A	1.16008	0.929478	#N/A	#N/A	#N/A	#N/A	#N/A	0.803314	#N/A	#N/A	#N/A	#N/A	1.22532	#N/A	17	ENSG00000285331		lncRNA	novel transcript
ATXN3	#N/A	#N/A	#N/A	#N/A	#N/A	#N/A	#N/A	#N/A	#N/A	#N/A	#N/A	#N/A	#N/A	#N/A	#N/A	#N/A	#N/A	#N/A	#N/A	#N/A	#N/A	#N/A	#N/A	#N/A	#N/A	#N/A	#N/A	#N/A	#N/A	#N/A	#N/A	#N/A	#N/A	#N/A	0.862628	0.863883	0.861631	0.941184	0.956885	0.858284	0.915503	1.23528	0.943251	1.09201	1.12374	1.27142	0.962764	0.990814	0.958078	0.941759	0.953297	#N/A	#N/A	#N/A	#N/A	#N/A	#N/A	#N/A	#N/A	#N/A	#N/A	#N/A	#N/A	17	ENSG00000066427	ATXN3	protein_coding	ataxin 3 [Source:HGNC Symbol;Acc:HGNC:7106]
IGFBP4	#N/A	#N/A	#N/A	#N/A	#N/A	#N/A	#N/A	#N/A	#N/A	#N/A	#N/A	#N/A	#N/A	#N/A	#N/A	#N/A	#N/A	#N/A	#N/A	#N/A	#N/A	#N/A	#N/A	#N/A	#N/A	#N/A	#N/A	#N/A	#N/A	#N/A	#N/A	#N/A	#N/A	#N/A	0.182281	0.0404503	0.179511	0.183907	0.35024	0.179631	0.204411	0.133718	0.196519	0.151951	0.148101	0.0964101	0.17661	0.180369	0.0276372	0.161451	0.183058	#N/A	#N/A	#N/A	#N/A	#N/A	#N/A	#N/A	#N/A	#N/A	#N/A	#N/A	#N/A	17	ENSG00000141753	IGFBP4	protein_coding	insulin like growth factor binding protein 4 [Source:HGNC Symbol;Acc:HGNC:5473]
SLC39A7#112473	#N/A	#N/A	#N/A	#N/A	#N/A	#N/A	#N/A	#N/A	#N/A	#N/A	#N/A	#N/A	#N/A	#N/A	#N/A	#N/A	#N/A	#N/A	#N/A	#N/A	#N/A	#N/A	#N/A	#N/A	#N/A	#N/A	#N/A	#N/A	#N/A	#N/A	#N/A	#N/A	#N/A	#N/A	1.13413	#N/A	1.85206	1.92963	1.10653	1.30562	1.73435	#N/A	2.45328	0.738679	0.395521	0.0582296	1.88774	1.48098	0.086406	2.65136	1.3169	#N/A	#N/A	#N/A	#N/A	#N/A	#N/A	#N/A	0.0822198	#N/A	0.0465343	#N/A	#N/A	17	ENSG00000112473	SLC39A7	protein_coding	solute carrier family 39 member 7 [Source:HGNC Symbol;Acc:HGNC:4927]
PDE9A	#N/A	#N/A	#N/A	#N/A	#N/A	#N/A	#N/A	#N/A	#N/A	#N/A	#N/A	#N/A	#N/A	#N/A	#N/A	#N/A	#N/A	#N/A	#N/A	#N/A	#N/A	#N/A	#N/A	#N/A	#N/A	#N/A	#N/A	#N/A	#N/A	#N/A	#N/A	#N/A	#N/A	#N/A	0.145863	#N/A	0.143333	0.145709	0.611284	0.159642	0.168212	0.1071	3.71719	0.14039	0.138462	0.0812156	0.54767	0.183351	0.0729855	0.296832	0.159165	#N/A	#N/A	#N/A	#N/A	#N/A	#N/A	#N/A	#N/A	#N/A	#N/A	#N/A	0.0843747	17	ENSG00000160191	PDE9A	protein_coding	phosphodiesterase 9A [Source:HGNC Symbol;Acc:HGNC:8795]
ARHGAP10	#N/A	3.14648	4.0867	2.47376	4.46282	4.3279	2.35973	2.05365	1.93333	#N/A	1.75125	#N/A	#N/A	#N/A	#N/A	#N/A	#N/A	#N/A	#N/A	#N/A	#N/A	#N/A	#N/A	#N/A	#N/A	#N/A	#N/A	0.631077	0.833858	0.556666	1.32041	#N/A	1.15563	#N/A	#N/A	#N/A	#N/A	#N/A	#N/A	#N/A	#N/A	#N/A	#N/A	#N/A	#N/A	#N/A	#N/A	#N/A	#N/A	#N/A	#N/A	#N/A	#N/A	#N/A	#N/A	#N/A	#N/A	#N/A	#N/A	#N/A	#N/A	1.77785	2.46173	16	ENSG00000071205	ARHGAP10	protein_coding	Rho GTPase activating protein 10 [Source:HGNC Symbol;Acc:HGNC:26099]
SAMD4A	#N/A	3.4099	0.94458	#N/A	0.750734	1.69129	0.889194	0.75733	0.990292	#N/A	0.930075	#N/A	#N/A	#N/A	#N/A	#N/A	#N/A	#N/A	#N/A	#N/A	#N/A	#N/A	#N/A	#N/A	#N/A	#N/A	1.2216	1.97809	2.82167	#N/A	#N/A	#N/A	#N/A	#N/A	#N/A	#N/A	#N/A	#N/A	#N/A	#N/A	#N/A	#N/A	#N/A	#N/A	#N/A	#N/A	#N/A	#N/A	#N/A	#N/A	#N/A	0.943547	#N/A	#N/A	1.81743	#N/A	1.65245	#N/A	#N/A	#N/A	#N/A	2.60642	2.29501	16	ENSG00000020577	SAMD4A	protein_coding	sterile alpha motif domain containing 4A [Source:HGNC Symbol;Acc:HGNC:23023]
MYL1	#N/A	0.0206228	0.0521653	0.0390514	#N/A	0.0506486	#N/A	#N/A	#N/A	#N/A	#N/A	#N/A	#N/A	#N/A	0.0271041	0.0218588	#N/A	0.0237697	#N/A	#N/A	#N/A	#N/A	#N/A	#N/A	#N/A	#N/A	0.0704901	0.0330136	0.0371715	0.0159088	#N/A	#N/A	#N/A	#N/A	#N/A	#N/A	#N/A	#N/A	#N/A	#N/A	#N/A	#N/A	#N/A	#N/A	#N/A	#N/A	#N/A	#N/A	#N/A	#N/A	#N/A	0.0607365	#N/A	#N/A	0.0330592	#N/A	0.0547727	#N/A	#N/A	#N/A	#N/A	0.0356939	0.0604667	16	ENSG00000168530	MYL1	protein_coding	myosin light chain 1 [Source:HGNC Symbol;Acc:HGNC:7582]
PKNOX2	#N/A	0.322713	5.18255	2.99927	3.38156	0.632616	3.10948	1.69099	1.07849	#N/A	0.778066	#N/A	#N/A	#N/A	0.789458	#N/A	#N/A	#N/A	#N/A	#N/A	#N/A	#N/A	#N/A	#N/A	#N/A	#N/A	3.84321	2.63783	3.87241	0.202588	#N/A	#N/A	#N/A	#N/A	#N/A	#N/A	#N/A	#N/A	#N/A	#N/A	#N/A	#N/A	#N/A	#N/A	#N/A	#N/A	#N/A	#N/A	#N/A	#N/A	#N/A	#N/A	#N/A	#N/A	#N/A	#N/A	#N/A	#N/A	#N/A	#N/A	#N/A	0.719384	0.35857	16	ENSG00000165495	PKNOX2	protein_coding	PBX/knotted 1 homeobox 2 [Source:HGNC Symbol;Acc:HGNC:16714]
LIAS	#N/A	0.0632746	2.47163	2.16995	0.491115	0.356001	#N/A	0.486706	0.169097	#N/A	0.138244	0.0836581	#N/A	#N/A	#N/A	#N/A	#N/A	#N/A	#N/A	#N/A	#N/A	#N/A	#N/A	#N/A	0.30087	#N/A	#N/A	#N/A	#N/A	#N/A	#N/A	#N/A	#N/A	#N/A	#N/A	#N/A	#N/A	#N/A	#N/A	#N/A	#N/A	#N/A	#N/A	#N/A	#N/A	#N/A	#N/A	#N/A	#N/A	#N/A	#N/A	1.05784	1.04546	#N/A	#N/A	#N/A	0.170956	0.16645	0.203078	0.0700799	#N/A	#N/A	#N/A	16	ENSG00000121897	LIAS	protein_coding	lipoic acid synthetase [Source:HGNC Symbol;Acc:HGNC:16429]
TNFRSF1A	#N/A	0.0801888	#N/A	#N/A	#N/A	#N/A	#N/A	#N/A	#N/A	#N/A	#N/A	#N/A	#N/A	#N/A	#N/A	#N/A	#N/A	#N/A	#N/A	#N/A	#N/A	#N/A	#N/A	#N/A	#N/A	#N/A	#N/A	#N/A	#N/A	#N/A	#N/A	#N/A	1.30481	#N/A	1.24413	#N/A	1.32083	1.52809	1.07601	1.67217	1.41984	1.40606	0.925949	#N/A	1.10214	0.931004	0.837719	0.869081	#N/A	0.697009	1.42192	#N/A	#N/A	#N/A	#N/A	#N/A	#N/A	#N/A	#N/A	#N/A	#N/A	#N/A	#N/A	16	ENSG00000067182	TNFRSF1A	protein_coding	TNF receptor superfamily member 1A [Source:HGNC Symbol;Acc:HGNC:11916]
MEIS1	#N/A	0.105444	5.25913	2.36116	0.25611	0.290005	0.159929	2.85013	0.485865	#N/A	0.34445	#N/A	1.27213	#N/A	#N/A	#N/A	#N/A	#N/A	#N/A	#N/A	#N/A	#N/A	#N/A	#N/A	#N/A	#N/A	4.58261	0.28997	0.354842	#N/A	#N/A	#N/A	#N/A	#N/A	#N/A	#N/A	#N/A	#N/A	#N/A	#N/A	#N/A	#N/A	#N/A	#N/A	#N/A	#N/A	#N/A	#N/A	#N/A	#N/A	#N/A	#N/A	#N/A	#N/A	#N/A	#N/A	0.623245	#N/A	#N/A	#N/A	#N/A	0.274521	0.269176	16	ENSG00000143995	MEIS1	protein_coding	Meis homeobox 1 [Source:HGNC Symbol;Acc:HGNC:7000]
PDLIM7	#N/A	0.0632056	1.54653	#N/A	0.113515	#N/A	#N/A	#N/A	#N/A	#N/A	0.0810929	#N/A	#N/A	0.997754	0.75766	0.501562	#N/A	0.0676872	#N/A	#N/A	0.0301799	0.0866404	#N/A	0.0425714	#N/A	#N/A	0.114441	0.118207	0.143786	#N/A	#N/A	#N/A	#N/A	#N/A	#N/A	#N/A	#N/A	#N/A	#N/A	#N/A	#N/A	#N/A	#N/A	#N/A	#N/A	#N/A	#N/A	#N/A	#N/A	#N/A	#N/A	#N/A	#N/A	#N/A	#N/A	#N/A	#N/A	#N/A	#N/A	#N/A	#N/A	0.100218	0.129517	16	ENSG00000196923	PDLIM7	protein_coding	PDZ and LIM domain 7 [Source:HGNC Symbol;Acc:HGNC:22958]
COPG1	#N/A	0.189572	#N/A	#N/A	#N/A	#N/A	#N/A	#N/A	#N/A	#N/A	#N/A	#N/A	#N/A	#N/A	#N/A	#N/A	#N/A	#N/A	#N/A	#N/A	#N/A	#N/A	#N/A	#N/A	#N/A	#N/A	#N/A	#N/A	#N/A	#N/A	#N/A	#N/A	#N/A	#N/A	1.47589	#N/A	1.89244	1.33869	1.86331	1.21695	1.32754	1.1854	1.66341	1.36398	1.59607	1.15888	1.55526	1.71299	#N/A	1.46466	1.43676	#N/A	#N/A	#N/A	#N/A	#N/A	#N/A	#N/A	#N/A	#N/A	#N/A	#N/A	#N/A	16	ENSG00000181789	COPG1	protein_coding	COPI coat complex subunit gamma 1 [Source:HGNC Symbol;Acc:HGNC:2236]
POLB	#N/A	0.123731	#N/A	#N/A	#N/A	1.07256	#N/A	#N/A	#N/A	#N/A	0.232497	#N/A	#N/A	3.0242	1.2726	1.53002	#N/A	0.625047	#N/A	0.161208	0.143977	0.151792	#N/A	0.135315	0.128433	#N/A	#N/A	#N/A	#N/A	#N/A	#N/A	#N/A	#N/A	#N/A	#N/A	#N/A	#N/A	#N/A	#N/A	#N/A	#N/A	#N/A	#N/A	#N/A	#N/A	#N/A	#N/A	#N/A	#N/A	#N/A	#N/A	2.10485	#N/A	0.25892	0.219126	#N/A	#N/A	0.214027	#N/A	#N/A	#N/A	#N/A	#N/A	16	ENSG00000070501	POLB	protein_coding	DNA polymerase beta [Source:HGNC Symbol;Acc:HGNC:9174]
MSL1	#N/A	0.457315	#N/A	#N/A	#N/A	#N/A	#N/A	#N/A	#N/A	#N/A	0.655893	#N/A	#N/A	#N/A	#N/A	#N/A	#N/A	#N/A	#N/A	0.782077	#N/A	#N/A	#N/A	#N/A	#N/A	#N/A	#N/A	#N/A	#N/A	#N/A	#N/A	#N/A	#N/A	#N/A	0.866372	#N/A	1.16496	0.803263	0.950888	0.98548	0.92963	1.07596	#N/A	0.781603	#N/A	1.81433	#N/A	0.775783	1.23723	#N/A	1.09842	#N/A	#N/A	#N/A	#N/A	#N/A	0.796705	#N/A	#N/A	#N/A	#N/A	#N/A	#N/A	16	ENSG00000188895	MSL1	protein_coding	MSL complex subunit 1 [Source:HGNC Symbol;Acc:HGNC:27905]
DLD	#N/A	0.0555412	1.84778	#N/A	0.219996	0.160139	0.116856	0.235949	#N/A	#N/A	0.110161	#N/A	#N/A	#N/A	#N/A	#N/A	#N/A	#N/A	#N/A	0.0785165	#N/A	#N/A	#N/A	#N/A	#N/A	#N/A	0.340908	0.127972	#N/A	#N/A	0.989669	#N/A	#N/A	#N/A	#N/A	#N/A	1.01022	#N/A	#N/A	#N/A	#N/A	#N/A	#N/A	#N/A	#N/A	#N/A	#N/A	#N/A	#N/A	#N/A	#N/A	1.13875	0.453717	#N/A	0.126003	#N/A	0.142152	#N/A	#N/A	#N/A	#N/A	#N/A	#N/A	16	ENSG00000091140	DLD	protein_coding	dihydrolipoamide dehydrogenase [Source:HGNC Symbol;Acc:HGNC:2898]
MAMDC2#165072	#N/A	0.205664	#N/A	#N/A	0.458988	0.264982	#N/A	#N/A	#N/A	#N/A	#N/A	#N/A	#N/A	#N/A	#N/A	#N/A	#N/A	#N/A	#N/A	#N/A	#N/A	#N/A	#N/A	#N/A	#N/A	#N/A	#N/A	#N/A	#N/A	#N/A	#N/A	#N/A	#N/A	#N/A	1.51065	#N/A	1.99591	1.45054	2.28861	2.14302	1.51959	#N/A	1.71765	1.03132	1.36319	#N/A	1.04044	1.33739	#N/A	1.08633	1.02284	#N/A	#N/A	#N/A	#N/A	#N/A	#N/A	#N/A	#N/A	#N/A	#N/A	#N/A	#N/A	16	ENSG00000165072	MAMDC2	protein_coding	MAM domain containing 2 [Source:HGNC Symbol;Acc:HGNC:23673]
RHOQ	#N/A	#N/A	5.95049	2.57424	3.77418	5.19801	1.26972	3.13526	0.247218	#N/A	0.543661	0.629088	1.44023	#N/A	#N/A	#N/A	#N/A	#N/A	#N/A	#N/A	#N/A	#N/A	#N/A	#N/A	#N/A	#N/A	#N/A	#N/A	#N/A	#N/A	#N/A	#N/A	#N/A	#N/A	#N/A	#N/A	#N/A	#N/A	0.677572	#N/A	#N/A	#N/A	#N/A	#N/A	#N/A	#N/A	#N/A	#N/A	#N/A	#N/A	#N/A	#N/A	#N/A	#N/A	1.50397	#N/A	2.93619	2.30135	1.33283	#N/A	#N/A	1.43339	#N/A	16	ENSG00000119729	RHOQ	protein_coding	ras homolog family member Q [Source:HGNC Symbol;Acc:HGNC:17736]
BAG2	#N/A	#N/A	8.25964	1.80971	0.333541	0.314625	0.19069	0.83343	0.274553	#N/A	#N/A	#N/A	1.04859	#N/A	#N/A	#N/A	#N/A	#N/A	#N/A	#N/A	#N/A	#N/A	#N/A	#N/A	#N/A	#N/A	1.44681	1.37217	0.619871	#N/A	#N/A	#N/A	#N/A	#N/A	#N/A	#N/A	#N/A	#N/A	#N/A	#N/A	#N/A	#N/A	#N/A	#N/A	#N/A	#N/A	#N/A	#N/A	#N/A	#N/A	#N/A	1.59291	#N/A	#N/A	#N/A	0.143398	#N/A	0.597227	#N/A	#N/A	#N/A	0.566478	0.18187	16	ENSG00000112208	BAG2	protein_coding	BAG cochaperone 2 [Source:HGNC Symbol;Acc:HGNC:938]
PKP2	#N/A	#N/A	0.0771816	#N/A	0.0937937	0.103575	0.0581985	0.0889541	#N/A	#N/A	#N/A	#N/A	0.0441523	0.0956176	0.0271229	0.0423091	#N/A	0.03542	0.0230217	#N/A	0.0369082	#N/A	#N/A	#N/A	#N/A	#N/A	#N/A	#N/A	#N/A	#N/A	#N/A	#N/A	#N/A	#N/A	#N/A	#N/A	#N/A	#N/A	#N/A	#N/A	#N/A	#N/A	#N/A	#N/A	#N/A	#N/A	#N/A	#N/A	#N/A	#N/A	#N/A	0.0833445	0.0413225	0.0498413	0.0754872	#N/A	#N/A	#N/A	#N/A	#N/A	#N/A	#N/A	#N/A	16	ENSG00000057294	PKP2	protein_coding	plakophilin 2 [Source:HGNC Symbol;Acc:HGNC:9024]
RAB30-DT	#N/A	#N/A	0.861493	#N/A	1.04142	1.27089	0.940932	1.30298	1.27166	0.622345	#N/A	#N/A	#N/A	0.599711	0.96302	#N/A	#N/A	#N/A	#N/A	0.836006	#N/A	#N/A	#N/A	1.08634	#N/A	#N/A	#N/A	#N/A	1.34909	#N/A	#N/A	#N/A	#N/A	#N/A	#N/A	#N/A	#N/A	#N/A	#N/A	#N/A	#N/A	#N/A	#N/A	#N/A	0.590908	#N/A	#N/A	0.556334	#N/A	0.648008	#N/A	#N/A	#N/A	#N/A	#N/A	#N/A	1.58679	#N/A	#N/A	#N/A	#N/A	#N/A	#N/A	16	ENSG00000246067	RAB30-DT	lncRNA	RAB30 divergent transcript [Source:HGNC Symbol;Acc:HGNC:48672]
WIPI1	#N/A	#N/A	3.64443	1.56791	1.85682	0.566821	0.576182	1.86797	0.45278	#N/A	0.320304	0.238981	#N/A	#N/A	#N/A	#N/A	#N/A	#N/A	#N/A	#N/A	#N/A	#N/A	#N/A	#N/A	#N/A	#N/A	#N/A	#N/A	0.956406	#N/A	#N/A	#N/A	#N/A	#N/A	#N/A	#N/A	#N/A	#N/A	#N/A	#N/A	#N/A	#N/A	#N/A	#N/A	#N/A	#N/A	#N/A	#N/A	#N/A	#N/A	#N/A	1.05926	#N/A	#N/A	0.86698	#N/A	0.422649	1.02499	0.380124	0.208564	#N/A	#N/A	#N/A	16	ENSG00000070540	WIPI1	protein_coding	WD repeat domain, phosphoinositide interacting 1 [Source:HGNC Symbol;Acc:HGNC:25471]
CRNDE	#N/A	#N/A	0.173929	0.107834	#N/A	0.142223	#N/A	0.127022	0.0981372	#N/A	0.0790409	#N/A	#N/A	#N/A	#N/A	#N/A	#N/A	#N/A	#N/A	#N/A	#N/A	#N/A	#N/A	#N/A	#N/A	#N/A	0.142716	0.108421	0.119715	#N/A	#N/A	#N/A	#N/A	#N/A	#N/A	#N/A	#N/A	#N/A	#N/A	#N/A	#N/A	#N/A	#N/A	#N/A	#N/A	#N/A	#N/A	#N/A	#N/A	#N/A	#N/A	0.114188	0.0463725	#N/A	0.0965122	0.0689895	#N/A	0.0886108	#N/A	#N/A	#N/A	0.102747	0.102036	16	ENSG00000245694	CRNDE	lncRNA	colorectal neoplasia differentially expressed [Source:HGNC Symbol;Acc:HGNC:37078]
LYPLAL1-DT	#N/A	#N/A	2.38123	0.605972	0.175461	0.182386	0.117533	0.452614	0.155659	#N/A	0.112067	#N/A	#N/A	1.10063	0.90299	#N/A	#N/A	#N/A	#N/A	#N/A	#N/A	#N/A	#N/A	#N/A	#N/A	#N/A	0.231698	0.152075	0.195518	#N/A	#N/A	#N/A	0.241561	#N/A	#N/A	#N/A	#N/A	#N/A	#N/A	#N/A	#N/A	#N/A	#N/A	#N/A	#N/A	#N/A	#N/A	#N/A	#N/A	#N/A	#N/A	#N/A	#N/A	#N/A	0.318524	#N/A	#N/A	0.164915	#N/A	#N/A	#N/A	#N/A	#N/A	16	ENSG00000228063	LYPLAL1-DT	lncRNA	LYPLAL1 divergent transcript [Source:HGNC Symbol;Acc:HGNC:50560]
RBM20	#N/A	#N/A	3.47434	1.78559	0.932673	0.64138	0.363845	1.80054	#N/A	#N/A	#N/A	#N/A	#N/A	4.04635	2.555	3.1149	#N/A	1.22049	#N/A	0.225526	0.0883494	0.194174	#N/A	#N/A	#N/A	#N/A	2.39587	0.487262	0.981312	#N/A	#N/A	#N/A	#N/A	#N/A	#N/A	#N/A	#N/A	#N/A	#N/A	#N/A	#N/A	#N/A	#N/A	#N/A	#N/A	#N/A	#N/A	#N/A	#N/A	#N/A	#N/A	#N/A	#N/A	#N/A	#N/A	#N/A	#N/A	#N/A	#N/A	#N/A	#N/A	#N/A	#N/A	16	ENSG00000203867	RBM20	protein_coding	RNA binding motif protein 20 [Source:HGNC Symbol;Acc:HGNC:27424]
RXRG	#N/A	#N/A	0.1604	0.121548	0.097255	0.139657	#N/A	0.0946965	0.0954988	#N/A	#N/A	#N/A	#N/A	#N/A	#N/A	#N/A	#N/A	#N/A	#N/A	#N/A	#N/A	#N/A	#N/A	#N/A	#N/A	#N/A	0.139242	0.0802945	0.111074	#N/A	#N/A	#N/A	#N/A	#N/A	#N/A	#N/A	#N/A	#N/A	#N/A	#N/A	#N/A	#N/A	#N/A	#N/A	#N/A	#N/A	#N/A	#N/A	#N/A	#N/A	#N/A	0.124139	0.0568989	#N/A	0.0999063	#N/A	0.0938713	#N/A	0.0730138	#N/A	#N/A	0.098539	0.0951814	16	ENSG00000143171	RXRG	protein_coding	retinoid X receptor gamma [Source:HGNC Symbol;Acc:HGNC:10479]
EPM2A-DT	#N/A	#N/A	1.26862	1.09218	1.33921	2.17379	1.24995	1.248	1.70698	#N/A	1.29274	0.811059	1.22934	#N/A	#N/A	#N/A	#N/A	#N/A	#N/A	#N/A	#N/A	0.995119	#N/A	#N/A	#N/A	#N/A	1.81667	1.39714	1.96268	#N/A	#N/A	#N/A	#N/A	#N/A	#N/A	#N/A	#N/A	#N/A	#N/A	#N/A	#N/A	#N/A	#N/A	#N/A	#N/A	#N/A	#N/A	#N/A	#N/A	#N/A	#N/A	#N/A	#N/A	#N/A	#N/A	#N/A	2.18614	#N/A	#N/A	#N/A	#N/A	#N/A	1.43603	16	ENSG00000235652	EPM2A-DT	lncRNA	EPM2A divergent transcript [Source:HGNC Symbol;Acc:HGNC:48990]
TEF	#N/A	#N/A	2.30445	2.50246	1.34444	1.3929	0.675924	1.55218	#N/A	#N/A	0.217427	#N/A	#N/A	#N/A	#N/A	#N/A	#N/A	#N/A	#N/A	#N/A	#N/A	#N/A	#N/A	#N/A	#N/A	#N/A	2.36909	0.778096	1.31005	#N/A	#N/A	#N/A	#N/A	#N/A	#N/A	#N/A	#N/A	#N/A	#N/A	#N/A	#N/A	#N/A	#N/A	#N/A	#N/A	#N/A	#N/A	#N/A	#N/A	#N/A	#N/A	0.795009	#N/A	#N/A	#N/A	1.1451	0.554493	1.00938	#N/A	#N/A	#N/A	0.806659	0.252796	16	ENSG00000167074	TEF	protein_coding	TEF transcription factor, PAR bZIP family member [Source:HGNC Symbol;Acc:HGNC:11722]
SLC2A5	#N/A	#N/A	0.122233	#N/A	0.089585	#N/A	#N/A	0.0907474	#N/A	#N/A	#N/A	#N/A	#N/A	0.0953238	0.0493565	0.0629212	#N/A	0.0561672	#N/A	#N/A	#N/A	#N/A	#N/A	#N/A	#N/A	#N/A	0.0643289	0.0672992	0.0558702	#N/A	0.0641357	#N/A	#N/A	#N/A	#N/A	#N/A	#N/A	#N/A	#N/A	#N/A	#N/A	#N/A	#N/A	#N/A	#N/A	#N/A	#N/A	#N/A	#N/A	#N/A	#N/A	0.127247	0.070857	#N/A	0.07091	#N/A	#N/A	#N/A	0.0537842	#N/A	#N/A	0.0675017	#N/A	16	ENSG00000142583	SLC2A5	protein_coding	solute carrier family 2 member 5 [Source:HGNC Symbol;Acc:HGNC:11010]
ANK2-AS1	#N/A	#N/A	0.385291	0.882624	0.202695	0.212295	#N/A	0.793654	0.162159	#N/A	0.1356	#N/A	#N/A	#N/A	#N/A	#N/A	#N/A	#N/A	#N/A	#N/A	#N/A	#N/A	#N/A	#N/A	0.145076	#N/A	0.614584	0.184973	0.232793	#N/A	#N/A	#N/A	#N/A	#N/A	#N/A	#N/A	#N/A	#N/A	#N/A	#N/A	#N/A	#N/A	#N/A	#N/A	#N/A	#N/A	#N/A	#N/A	#N/A	#N/A	#N/A	0.88067	#N/A	#N/A	#N/A	#N/A	0.210081	0.244143	#N/A	#N/A	#N/A	0.142421	0.131686	16	ENSG00000248152	ANK2-AS1	lncRNA	ANK2 antisense RNA 1 [Source:HGNC Symbol;Acc:HGNC:40076]
PXMP2	#N/A	#N/A	0.0906809	#N/A	0.0671001	0.0745824	#N/A	0.0637932	#N/A	#N/A	#N/A	#N/A	0.0505153	0.0697985	0.0488388	0.0333964	0.0321851	0.0402481	#N/A	#N/A	#N/A	#N/A	0.0198407	#N/A	#N/A	#N/A	0.0245219	#N/A	#N/A	#N/A	0.0359068	#N/A	#N/A	0.0190238	#N/A	#N/A	#N/A	#N/A	#N/A	#N/A	#N/A	#N/A	#N/A	#N/A	#N/A	#N/A	#N/A	#N/A	#N/A	#N/A	#N/A	0.0630571	0.0381039	#N/A	#N/A	#N/A	#N/A	#N/A	#N/A	#N/A	#N/A	#N/A	#N/A	16	ENSG00000176894	PXMP2	protein_coding	peroxisomal membrane protein 2 [Source:HGNC Symbol;Acc:HGNC:9716]
RHBDD3	#N/A	#N/A	2.63097	2.47321	0.340821	0.40363	#N/A	1.11707	0.27986	#N/A	#N/A	0.101887	#N/A	#N/A	#N/A	#N/A	#N/A	#N/A	#N/A	0.16853	#N/A	#N/A	#N/A	0.0987639	#N/A	#N/A	0.563775	#N/A	0.662764	#N/A	#N/A	#N/A	#N/A	#N/A	#N/A	#N/A	#N/A	#N/A	#N/A	#N/A	#N/A	#N/A	#N/A	#N/A	#N/A	#N/A	#N/A	#N/A	0.655954	#N/A	#N/A	#N/A	1.02121	0.381306	0.427627	#N/A	#N/A	0.221203	#N/A	#N/A	#N/A	#N/A	#N/A	16	ENSG00000100263	RHBDD3	protein_coding	rhomboid domain containing 3 [Source:HGNC Symbol;Acc:HGNC:1308]
ZNRF3	#N/A	#N/A	3.42798	2.13437	2.81358	3.56263	1.97725	1.27333	1.15408	#N/A	#N/A	#N/A	2.28791	#N/A	#N/A	#N/A	#N/A	#N/A	#N/A	#N/A	#N/A	#N/A	#N/A	#N/A	#N/A	#N/A	1.84162	#N/A	3.54385	#N/A	#N/A	#N/A	#N/A	#N/A	#N/A	#N/A	#N/A	#N/A	#N/A	#N/A	#N/A	#N/A	#N/A	#N/A	#N/A	#N/A	#N/A	#N/A	#N/A	#N/A	#N/A	1.19515	#N/A	#N/A	2.40672	#N/A	#N/A	1.15204	1.20086	#N/A	#N/A	1.60476	0.42097	16	ENSG00000183579	ZNRF3	protein_coding	zinc and ring finger 3 [Source:HGNC Symbol;Acc:HGNC:18126]
LINC03036	#N/A	#N/A	#N/A	#N/A	0.122734	0.133103	#N/A	0.0557442	#N/A	#N/A	#N/A	#N/A	#N/A	0.384378	0.0630637	0.0388706	#N/A	0.0263678	#N/A	#N/A	#N/A	#N/A	#N/A	#N/A	0.0568696	#N/A	#N/A	#N/A	#N/A	#N/A	#N/A	#N/A	#N/A	#N/A	#N/A	#N/A	#N/A	#N/A	#N/A	#N/A	#N/A	0.365944	#N/A	#N/A	#N/A	#N/A	#N/A	#N/A	#N/A	#N/A	#N/A	0.111459	0.06178	#N/A	0.0939064	0.0634374	0.0924105	#N/A	0.0670853	#N/A	#N/A	0.102065	#N/A	16	ENSG00000229272	LINC03036	lncRNA	long intergenic non-protein coding RNA 3036 [Source:HGNC Symbol;Acc:HGNC:56220]
ATG14	#N/A	#N/A	1.57566	1.1262	1.29585	1.00497	#N/A	1.10866	#N/A	#N/A	0.402605	#N/A	0.934006	#N/A	#N/A	#N/A	#N/A	#N/A	#N/A	#N/A	#N/A	#N/A	#N/A	0.698074	#N/A	#N/A	#N/A	1.6581	#N/A	#N/A	#N/A	#N/A	#N/A	#N/A	#N/A	#N/A	#N/A	#N/A	#N/A	#N/A	#N/A	#N/A	#N/A	#N/A	#N/A	#N/A	#N/A	#N/A	#N/A	#N/A	#N/A	0.681973	#N/A	#N/A	1.06574	1.04926	1.01092	1.03351	#N/A	0.301016	#N/A	#N/A	1.73773	16	ENSG00000126775	ATG14	protein_coding	autophagy related 14 [Source:HGNC Symbol;Acc:HGNC:19962]
#257022	#N/A	#N/A	2.23834	0.441806	0.204956	0.216587	#N/A	0.418036	0.142003	#N/A	0.0906868	#N/A	#N/A	1.95232	0.358795	#N/A	0.12298	0.154202	#N/A	#N/A	#N/A	#N/A	#N/A	#N/A	#N/A	#N/A	0.220798	#N/A	0.20885	#N/A	1.84364	#N/A	#N/A	#N/A	#N/A	#N/A	#N/A	#N/A	#N/A	#N/A	#N/A	#N/A	#N/A	#N/A	#N/A	#N/A	#N/A	#N/A	#N/A	#N/A	#N/A	#N/A	#N/A	#N/A	#N/A	#N/A	#N/A	#N/A	#N/A	#N/A	#N/A	0.122813	0.119553	16	ENSG00000257022		lncRNA	novel transcript
SERP2	#N/A	#N/A	#N/A	#N/A	0.110869	#N/A	#N/A	0.112467	#N/A	#N/A	#N/A	#N/A	#N/A	#N/A	#N/A	#N/A	#N/A	#N/A	#N/A	#N/A	#N/A	#N/A	#N/A	#N/A	#N/A	#N/A	#N/A	#N/A	0.102014	#N/A	#N/A	#N/A	#N/A	#N/A	0.273235	#N/A	0.244084	0.135914	0.225886	0.157261	3.1939	#N/A	3.31269	0.143242	0.081037	#N/A	0.937613	0.604276	#N/A	0.133077	0.224171	#N/A	#N/A	#N/A	#N/A	#N/A	#N/A	#N/A	#N/A	#N/A	#N/A	#N/A	#N/A	16	ENSG00000151778	SERP2	protein_coding	stress associated endoplasmic reticulum protein family member 2 [Source:HGNC Symbol;Acc:HGNC:20607]
MAVS	#N/A	#N/A	0.987288	#N/A	0.909807	1.41507	1.12574	1.12428	1.44567	#N/A	1.2938	#N/A	#N/A	0.797817	#N/A	#N/A	1.42647	#N/A	#N/A	0.887724	#N/A	#N/A	#N/A	#N/A	0.757658	#N/A	#N/A	#N/A	#N/A	#N/A	#N/A	#N/A	#N/A	#N/A	#N/A	#N/A	#N/A	#N/A	#N/A	#N/A	#N/A	#N/A	#N/A	#N/A	#N/A	#N/A	#N/A	#N/A	1.01082	#N/A	#N/A	0.867279	#N/A	#N/A	1.71263	#N/A	1.1559	2.6261	#N/A	#N/A	#N/A	#N/A	#N/A	16	ENSG00000088888	MAVS	protein_coding	mitochondrial antiviral signaling protein [Source:HGNC Symbol;Acc:HGNC:29233]
SLC2A11#133460	#N/A	#N/A	0.228457	0.147539	0.119264	0.179088	#N/A	0.102396	#N/A	#N/A	#N/A	#N/A	0.0839421	0.546649	0.523017	0.137014	#N/A	0.0746584	0.0606036	#N/A	#N/A	#N/A	#N/A	#N/A	0.042715	#N/A	#N/A	#N/A	#N/A	#N/A	#N/A	#N/A	#N/A	#N/A	#N/A	#N/A	#N/A	#N/A	#N/A	#N/A	#N/A	#N/A	#N/A	#N/A	#N/A	#N/A	#N/A	#N/A	#N/A	#N/A	#N/A	1.19159	#N/A	#N/A	#N/A	#N/A	0.114541	0.113655	0.0725983	#N/A	#N/A	#N/A	#N/A	16	ENSG00000133460	SLC2A11	protein_coding	solute carrier family 2 member 11 [Source:HGNC Symbol;Acc:HGNC:14239]
SDR42E2	#N/A	#N/A	1.04593	0.134154	#N/A	0.196013	#N/A	0.131754	0.137282	0.247573	0.115915	#N/A	#N/A	#N/A	#N/A	#N/A	#N/A	#N/A	#N/A	#N/A	#N/A	0.0841129	#N/A	#N/A	0.0824577	#N/A	#N/A	0.14655	#N/A	#N/A	#N/A	#N/A	0.0768321	#N/A	#N/A	#N/A	#N/A	1.49134	#N/A	#N/A	#N/A	#N/A	#N/A	#N/A	#N/A	#N/A	#N/A	#N/A	#N/A	#N/A	1.79463	#N/A	#N/A	0.096227	#N/A	0.0967753	#N/A	#N/A	#N/A	#N/A	#N/A	#N/A	0.109144	16	ENSG00000183921	SDR42E2	protein_coding	short chain dehydrogenase/reductase family 42E, member 2 [Source:HGNC Symbol;Acc:HGNC:35414]
GCAT	#N/A	#N/A	0.138496	0.126151	0.113295	0.132913	0.0809568	0.115792	0.112475	#N/A	#N/A	0.0415362	#N/A	0.169696	#N/A	0.0763183	#N/A	#N/A	#N/A	#N/A	#N/A	#N/A	#N/A	#N/A	0.055776	#N/A	#N/A	0.0929012	0.103693	#N/A	#N/A	#N/A	#N/A	#N/A	#N/A	#N/A	#N/A	#N/A	#N/A	#N/A	#N/A	#N/A	#N/A	#N/A	#N/A	#N/A	#N/A	#N/A	#N/A	#N/A	#N/A	0.129439	#N/A	0.0722902	#N/A	#N/A	#N/A	0.100443	#N/A	#N/A	#N/A	#N/A	#N/A	16	ENSG00000100116	GCAT	protein_coding	glycine C-acetyltransferase [Source:HGNC Symbol;Acc:HGNC:4188]
CHTOP	#N/A	#N/A	1.13142	#N/A	#N/A	0.948219	#N/A	1.31584	0.454098	#N/A	0.257196	#N/A	#N/A	0.966766	1.08403	#N/A	#N/A	1.11692	#N/A	0.209764	#N/A	#N/A	#N/A	#N/A	0.511709	#N/A	#N/A	#N/A	#N/A	#N/A	#N/A	#N/A	#N/A	#N/A	#N/A	#N/A	#N/A	#N/A	#N/A	#N/A	#N/A	#N/A	#N/A	#N/A	#N/A	#N/A	#N/A	#N/A	#N/A	#N/A	#N/A	1.34892	1.05238	#N/A	0.545569	#N/A	0.278396	0.600859	#N/A	0.184816	#N/A	#N/A	#N/A	16	ENSG00000160679	CHTOP	protein_coding	chromatin target of PRMT1 [Source:HGNC Symbol;Acc:HGNC:24511]
ZNF248	#N/A	#N/A	1.2143	1.1219	1.00327	1.68701	1.0181	0.918687	1.36758	#N/A	1.152	#N/A	#N/A	#N/A	0.635571	#N/A	#N/A	#N/A	#N/A	#N/A	#N/A	#N/A	#N/A	1.05586	#N/A	#N/A	1.39944	1.94514	1.3101	#N/A	#N/A	#N/A	#N/A	#N/A	#N/A	#N/A	#N/A	#N/A	#N/A	#N/A	#N/A	#N/A	#N/A	#N/A	#N/A	#N/A	#N/A	#N/A	#N/A	#N/A	#N/A	#N/A	#N/A	#N/A	#N/A	#N/A	1.62734	#N/A	#N/A	#N/A	#N/A	1.16779	1.17324	16	ENSG00000198105	ZNF248	protein_coding	zinc finger protein 248 [Source:HGNC Symbol;Acc:HGNC:13041]
MAGEF1	#N/A	#N/A	0.0807815	#N/A	#N/A	#N/A	#N/A	0.0930912	#N/A	#N/A	#N/A	#N/A	#N/A	#N/A	#N/A	#N/A	#N/A	#N/A	#N/A	#N/A	#N/A	#N/A	#N/A	#N/A	#N/A	#N/A	#N/A	#N/A	#N/A	#N/A	#N/A	#N/A	#N/A	#N/A	0.0711493	#N/A	0.111351	0.0975045	0.0989182	0.0789216	0.343952	0.0633979	0.43144	0.0630404	0.0910238	#N/A	0.111618	0.128004	#N/A	0.117946	0.0749763	#N/A	#N/A	#N/A	#N/A	#N/A	#N/A	#N/A	#N/A	#N/A	#N/A	#N/A	#N/A	16	ENSG00000177383	MAGEF1	protein_coding	MAGE family member F1 [Source:HGNC Symbol;Acc:HGNC:29639]
GRK4	#N/A	#N/A	2.47196	#N/A	#N/A	#N/A	0.141138	1.01765	#N/A	#N/A	#N/A	#N/A	#N/A	#N/A	#N/A	#N/A	#N/A	#N/A	#N/A	#N/A	#N/A	#N/A	#N/A	0.15328	#N/A	#N/A	0.751575	#N/A	0.213357	#N/A	#N/A	#N/A	#N/A	#N/A	0.850006	#N/A	1.12631	#N/A	1.1144	#N/A	1.03285	#N/A	1.01233	#N/A	#N/A	0.746553	0.830684	#N/A	#N/A	1.20674	#N/A	#N/A	#N/A	#N/A	#N/A	#N/A	#N/A	0.391713	#N/A	#N/A	#N/A	0.347653	#N/A	16	ENSG00000125388	GRK4	protein_coding	G protein-coupled receptor kinase 4 [Source:HGNC Symbol;Acc:HGNC:4543]
COPZ2	#N/A	#N/A	0.181161	0.126742	0.146173	0.142773	#N/A	0.0904879	#N/A	#N/A	#N/A	0.0525883	0.0947321	#N/A	#N/A	#N/A	#N/A	#N/A	#N/A	#N/A	#N/A	#N/A	#N/A	#N/A	#N/A	#N/A	0.141457	0.125643	0.112932	#N/A	#N/A	#N/A	#N/A	#N/A	#N/A	#N/A	#N/A	#N/A	#N/A	#N/A	#N/A	#N/A	#N/A	#N/A	#N/A	#N/A	#N/A	#N/A	#N/A	#N/A	#N/A	0.208823	#N/A	0.0752901	0.120859	#N/A	0.100127	0.129705	#N/A	#N/A	#N/A	0.100299	#N/A	16	ENSG00000005243	COPZ2	protein_coding	COPI coat complex subunit zeta 2 [Source:HGNC Symbol;Acc:HGNC:19356]
#285971	#N/A	#N/A	0.16465	0.152244	0.144776	0.163088	#N/A	0.135152	0.117075	#N/A	#N/A	#N/A	#N/A	0.706547	0.0866621	#N/A	0.0626667	0.0853312	#N/A	#N/A	#N/A	0.0620998	#N/A	#N/A	#N/A	#N/A	0.155029	0.118611	0.132865	#N/A	#N/A	#N/A	#N/A	#N/A	#N/A	#N/A	#N/A	#N/A	#N/A	#N/A	#N/A	#N/A	1.2726	#N/A	#N/A	#N/A	#N/A	#N/A	#N/A	#N/A	#N/A	0.183791	#N/A	#N/A	#N/A	#N/A	#N/A	#N/A	#N/A	#N/A	#N/A	#N/A	#N/A	16	ENSG00000285971		lncRNA	novel transcript
MAFB	#N/A	#N/A	0.140408	0.117036	0.128724	0.116331	0.087157	0.0750303	0.0982466	#N/A	0.0963245	0.0449412	0.0847219	#N/A	#N/A	#N/A	0.0363316	#N/A	#N/A	#N/A	#N/A	#N/A	#N/A	#N/A	#N/A	#N/A	#N/A	#N/A	#N/A	#N/A	0.200052	0.0441637	#N/A	#N/A	#N/A	#N/A	#N/A	#N/A	#N/A	#N/A	#N/A	#N/A	#N/A	#N/A	#N/A	#N/A	#N/A	#N/A	#N/A	#N/A	#N/A	0.198348	#N/A	#N/A	0.102984	#N/A	#N/A	0.0889288	#N/A	#N/A	#N/A	#N/A	#N/A	16	ENSG00000204103	MAFB	protein_coding	MAF bZIP transcription factor B [Source:HGNC Symbol;Acc:HGNC:6408]
IMMT	#N/A	#N/A	1.65075	1.34311	1.10611	1.57865	1.80142	1.02187	2.03293	#N/A	0.29445	#N/A	#N/A	0.879323	#N/A	#N/A	#N/A	1.0252	#N/A	0.5427	#N/A	2.13572	#N/A	#N/A	#N/A	#N/A	#N/A	#N/A	#N/A	#N/A	#N/A	#N/A	#N/A	#N/A	#N/A	#N/A	#N/A	#N/A	#N/A	#N/A	#N/A	#N/A	#N/A	#N/A	#N/A	#N/A	#N/A	#N/A	#N/A	#N/A	#N/A	1.09051	#N/A	#N/A	1.03067	#N/A	1.11221	4.33849	#N/A	#N/A	#N/A	#N/A	#N/A	16	ENSG00000132305	IMMT	protein_coding	inner membrane mitochondrial protein [Source:HGNC Symbol;Acc:HGNC:6047]
#285838	#N/A	#N/A	0.0870133	#N/A	#N/A	#N/A	#N/A	0.0598588	#N/A	0.050358	#N/A	#N/A	#N/A	#N/A	#N/A	#N/A	#N/A	#N/A	#N/A	#N/A	#N/A	#N/A	#N/A	#N/A	#N/A	#N/A	#N/A	#N/A	#N/A	#N/A	#N/A	#N/A	#N/A	#N/A	0.0921563	#N/A	0.0931032	0.0871325	0.0918921	0.0835099	0.0981196	#N/A	0.0940203	0.0872853	0.0740424	#N/A	0.0842977	0.0926477	#N/A	0.0930237	0.0953831	#N/A	#N/A	#N/A	#N/A	#N/A	#N/A	#N/A	#N/A	#N/A	#N/A	#N/A	#N/A	16	ENSG00000285838		lncRNA	novel transcript
MTIF2	#N/A	#N/A	2.21729	0.923759	0.164601	0.235033	0.281161	0.739252	0.213448	#N/A	0.104728	0.0671913	#N/A	#N/A	#N/A	#N/A	#N/A	#N/A	#N/A	0.123144	#N/A	#N/A	#N/A	0.197057	#N/A	#N/A	#N/A	#N/A	#N/A	#N/A	#N/A	#N/A	#N/A	#N/A	#N/A	#N/A	#N/A	#N/A	#N/A	#N/A	#N/A	#N/A	#N/A	#N/A	#N/A	#N/A	#N/A	#N/A	#N/A	#N/A	#N/A	1.68152	#N/A	#N/A	0.330621	0.146088	0.172188	0.206125	#N/A	#N/A	#N/A	#N/A	#N/A	16	ENSG00000085760	MTIF2	protein_coding	mitochondrial translational initiation factor 2 [Source:HGNC Symbol;Acc:HGNC:7441]
LINC01409	#N/A	#N/A	#N/A	#N/A	#N/A	#N/A	0.289527	0.940423	#N/A	0.713487	#N/A	#N/A	#N/A	#N/A	#N/A	#N/A	#N/A	#N/A	#N/A	0.116683	#N/A	#N/A	#N/A	#N/A	#N/A	0.196471	#N/A	0.391933	#N/A	#N/A	#N/A	#N/A	#N/A	#N/A	0.820339	#N/A	1.09316	0.784498	0.975459	0.846761	#N/A	0.90788	#N/A	0.781096	#N/A	0.705117	#N/A	#N/A	#N/A	0.752529	0.951811	#N/A	#N/A	#N/A	#N/A	#N/A	#N/A	#N/A	#N/A	#N/A	#N/A	#N/A	#N/A	16	ENSG00000237491	LINC01409	lncRNA	long intergenic non-protein coding RNA 1409 [Source:HGNC Symbol;Acc:HGNC:50701]
ITGAE	#N/A	#N/A	1.11396	#N/A	#N/A	0.193039	0.101462	0.288975	0.113559	#N/A	#N/A	#N/A	#N/A	1.19332	#N/A	#N/A	0.10522	#N/A	#N/A	0.123425	#N/A	#N/A	#N/A	#N/A	#N/A	#N/A	#N/A	#N/A	#N/A	#N/A	#N/A	#N/A	#N/A	#N/A	#N/A	#N/A	1.11877	#N/A	0.94443	#N/A	#N/A	#N/A	0.815349	#N/A	#N/A	#N/A	0.801392	#N/A	#N/A	1.18182	#N/A	#N/A	#N/A	#N/A	0.132149	0.0847881	0.133843	#N/A	#N/A	#N/A	#N/A	#N/A	#N/A	16	ENSG00000083457	ITGAE	protein_coding	integrin subunit alpha E [Source:HGNC Symbol;Acc:HGNC:6147]
SLC16A1-AS1	#N/A	#N/A	0.776366	0.796123	1.11604	0.848721	1.18325	0.769004	1.05317	#N/A	0.816717	#N/A	0.762152	#N/A	#N/A	#N/A	#N/A	#N/A	#N/A	#N/A	#N/A	#N/A	#N/A	#N/A	#N/A	#N/A	#N/A	#N/A	1.17415	#N/A	#N/A	#N/A	#N/A	#N/A	#N/A	#N/A	#N/A	#N/A	#N/A	#N/A	#N/A	#N/A	#N/A	#N/A	#N/A	#N/A	#N/A	#N/A	#N/A	#N/A	#N/A	0.691926	0.946525	#N/A	1.42821	1.33167	2.2518	#N/A	#N/A	0.634457	#N/A	#N/A	#N/A	16	ENSG00000226419	SLC16A1-AS1	lncRNA	SLC16A1 antisense RNA 1 [Source:HGNC Symbol;Acc:HGNC:49445]
HEXIM1	#N/A	#N/A	0.732662	#N/A	0.107192	#N/A	0.0765599	0.243955	0.11695	0.621397	0.0899222	0.0561532	#N/A	#N/A	#N/A	#N/A	#N/A	#N/A	#N/A	#N/A	#N/A	#N/A	#N/A	#N/A	#N/A	#N/A	#N/A	#N/A	#N/A	#N/A	#N/A	#N/A	#N/A	#N/A	1.04148	#N/A	1.65944	0.949881	0.880734	0.972086	#N/A	#N/A	#N/A	#N/A	#N/A	#N/A	#N/A	0.724392	#N/A	#N/A	0.713518	#N/A	#N/A	0.0909078	#N/A	#N/A	#N/A	#N/A	#N/A	#N/A	#N/A	#N/A	#N/A	16	ENSG00000186834	HEXIM1	protein_coding	HEXIM P-TEFb complex subunit 1 [Source:HGNC Symbol;Acc:HGNC:24953]
RPP14	#N/A	#N/A	2.39522	#N/A	0.166341	#N/A	0.126232	0.268841	0.152464	#N/A	0.12584	#N/A	#N/A	#N/A	0.305443	0.195563	#N/A	#N/A	#N/A	0.119718	#N/A	0.0806145	#N/A	#N/A	#N/A	#N/A	#N/A	#N/A	#N/A	#N/A	#N/A	#N/A	#N/A	#N/A	#N/A	#N/A	#N/A	#N/A	#N/A	#N/A	#N/A	#N/A	#N/A	#N/A	#N/A	#N/A	#N/A	#N/A	#N/A	#N/A	#N/A	2.98024	0.403498	0.0982564	0.147314	#N/A	#N/A	0.163867	0.127522	#N/A	#N/A	#N/A	#N/A	16	ENSG00000163684	RPP14	protein_coding	ribonuclease P/MRP subunit p14 [Source:HGNC Symbol;Acc:HGNC:30327]
SPATA16	#N/A	#N/A	#N/A	#N/A	#N/A	#N/A	#N/A	0.056131	#N/A	#N/A	0.0376716	#N/A	#N/A	#N/A	#N/A	#N/A	#N/A	#N/A	#N/A	#N/A	#N/A	#N/A	#N/A	#N/A	#N/A	0.0165477	#N/A	#N/A	#N/A	#N/A	#N/A	#N/A	#N/A	#N/A	0.0861693	#N/A	0.021492	0.0869801	0.0697771	0.0801131	0.0732595	0.0543444	0.160183	0.0519497	#N/A	#N/A	0.0509158	0.07817	#N/A	0.0498362	0.0523663	#N/A	#N/A	#N/A	#N/A	#N/A	#N/A	#N/A	#N/A	#N/A	#N/A	#N/A	#N/A	16	ENSG00000144962	SPATA16	protein_coding	spermatogenesis associated 16 [Source:HGNC Symbol;Acc:HGNC:29935]
DPH5	#N/A	#N/A	2.29295	#N/A	1.02	1.39285	0.258651	0.988931	0.354789	#N/A	0.191826	0.196455	#N/A	#N/A	#N/A	#N/A	#N/A	#N/A	#N/A	#N/A	#N/A	#N/A	#N/A	#N/A	#N/A	#N/A	#N/A	#N/A	#N/A	#N/A	#N/A	#N/A	#N/A	#N/A	#N/A	#N/A	#N/A	#N/A	#N/A	#N/A	#N/A	#N/A	#N/A	#N/A	#N/A	#N/A	#N/A	#N/A	#N/A	#N/A	#N/A	2.14564	#N/A	0.388862	0.209012	0.283716	0.198318	0.201777	0.234471	0.105797	#N/A	#N/A	#N/A	16	ENSG00000117543	DPH5	protein_coding	diphthamide biosynthesis 5 [Source:HGNC Symbol;Acc:HGNC:24270]
SLC2A1-DT	#N/A	#N/A	#N/A	#N/A	#N/A	#N/A	#N/A	0.0717157	#N/A	#N/A	#N/A	#N/A	#N/A	0.0703163	#N/A	#N/A	#N/A	#N/A	#N/A	#N/A	#N/A	#N/A	#N/A	#N/A	#N/A	#N/A	#N/A	#N/A	#N/A	#N/A	#N/A	#N/A	#N/A	#N/A	0.0779099	#N/A	0.157288	0.0861142	0.156099	0.157593	2.8766	0.0773797	0.567111	#N/A	0.0659418	0.0699128	0.155477	0.1106	#N/A	0.163345	0.138657	#N/A	#N/A	#N/A	#N/A	#N/A	#N/A	#N/A	#N/A	#N/A	#N/A	#N/A	#N/A	16	ENSG00000227533	SLC2A1-DT	lncRNA	SLC2A1 divergent transcript [Source:HGNC Symbol;Acc:HGNC:44187]
RET	#N/A	#N/A	0.154124	0.120973	#N/A	#N/A	#N/A	0.116323	#N/A	#N/A	#N/A	#N/A	#N/A	#N/A	#N/A	#N/A	#N/A	#N/A	#N/A	#N/A	#N/A	#N/A	#N/A	#N/A	#N/A	#N/A	#N/A	#N/A	#N/A	#N/A	#N/A	#N/A	#N/A	#N/A	0.138804	#N/A	0.12598	0.17033	0.134879	0.129663	0.412655	#N/A	0.159468	0.134657	0.139075	#N/A	0.125249	0.14788	#N/A	0.118546	0.109847	#N/A	#N/A	#N/A	#N/A	#N/A	#N/A	#N/A	#N/A	#N/A	#N/A	#N/A	#N/A	16	ENSG00000165731	RET	protein_coding	ret proto-oncogene [Source:HGNC Symbol;Acc:HGNC:9967]
ZNF302	#N/A	#N/A	0.866238	#N/A	1.02297	#N/A	#N/A	0.827643	1.30404	#N/A	1.17245	#N/A	#N/A	#N/A	#N/A	#N/A	#N/A	#N/A	#N/A	#N/A	#N/A	#N/A	#N/A	0.826955	1.11592	#N/A	#N/A	#N/A	1.38895	#N/A	#N/A	#N/A	#N/A	#N/A	#N/A	#N/A	#N/A	#N/A	#N/A	#N/A	#N/A	#N/A	#N/A	#N/A	#N/A	#N/A	#N/A	#N/A	#N/A	#N/A	#N/A	#N/A	0.806316	1.11016	#N/A	1.2622	1.65083	1.99574	0.839107	#N/A	#N/A	1.15404	1.20422	16	ENSG00000089335	ZNF302	protein_coding	zinc finger protein 302 [Source:HGNC Symbol;Acc:HGNC:13848]
ITPR2-AS1	#N/A	#N/A	0.615395	0.0983708	#N/A	0.160146	0.0867552	0.0962351	0.116221	0.19575	0.121932	#N/A	#N/A	#N/A	0.139767	#N/A	0.0644933	#N/A	#N/A	#N/A	#N/A	#N/A	#N/A	#N/A	#N/A	#N/A	#N/A	#N/A	0.142669	#N/A	0.861784	#N/A	#N/A	#N/A	#N/A	#N/A	#N/A	#N/A	#N/A	#N/A	#N/A	#N/A	#N/A	#N/A	#N/A	#N/A	#N/A	#N/A	#N/A	#N/A	#N/A	1.2209	#N/A	0.0865002	#N/A	#N/A	0.125366	#N/A	#N/A	#N/A	#N/A	0.101819	#N/A	16	ENSG00000256234	ITPR2-AS1	lncRNA	ITPR2 and SSPN antisense RNA 1 [Source:HGNC Symbol;Acc:HGNC:56072]
CORO6	#N/A	#N/A	0.164795	#N/A	0.136301	0.149068	#N/A	0.0875183	#N/A	#N/A	#N/A	#N/A	#N/A	1.01977	#N/A	#N/A	0.0627339	#N/A	#N/A	#N/A	#N/A	#N/A	#N/A	#N/A	#N/A	#N/A	0.151768	0.135976	0.144995	#N/A	#N/A	#N/A	#N/A	#N/A	#N/A	#N/A	#N/A	#N/A	#N/A	#N/A	#N/A	#N/A	#N/A	#N/A	#N/A	#N/A	#N/A	#N/A	#N/A	#N/A	#N/A	0.214148	#N/A	0.0873635	0.128795	#N/A	0.131678	0.119231	0.0860893	#N/A	#N/A	0.129647	#N/A	16	ENSG00000167549	CORO6	protein_coding	coronin 6 [Source:HGNC Symbol;Acc:HGNC:21356]
HSPE1	#N/A	#N/A	0.103924	#N/A	#N/A	0.105908	#N/A	0.0707335	#N/A	#N/A	#N/A	#N/A	#N/A	0.0778969	0.0616167	0.057059	0.0475294	0.0629368	#N/A	#N/A	#N/A	#N/A	#N/A	#N/A	#N/A	#N/A	0.108301	0.082941	0.0910181	#N/A	#N/A	#N/A	#N/A	#N/A	#N/A	#N/A	0.119188	#N/A	#N/A	#N/A	#N/A	#N/A	#N/A	#N/A	#N/A	#N/A	#N/A	#N/A	#N/A	#N/A	#N/A	0.0886872	0.0448746	#N/A	#N/A	#N/A	#N/A	#N/A	#N/A	#N/A	#N/A	0.0793213	0.0937418	16	ENSG00000115541	HSPE1	protein_coding	heat shock protein family E (Hsp10) member 1 [Source:HGNC Symbol;Acc:HGNC:5269]
#266977	#N/A	#N/A	#N/A	#N/A	#N/A	#N/A	#N/A	0.0845003	#N/A	0.0508566	#N/A	#N/A	#N/A	#N/A	0.065629	#N/A	#N/A	#N/A	#N/A	#N/A	#N/A	#N/A	#N/A	#N/A	#N/A	#N/A	#N/A	#N/A	#N/A	#N/A	#N/A	#N/A	#N/A	#N/A	0.0401836	#N/A	0.0725141	0.0917721	#N/A	0.106019	0.757873	0.0919674	1.82712	0.115017	0.102641	0.0678122	0.0773781	0.104322	#N/A	0.100537	#N/A	#N/A	#N/A	#N/A	#N/A	#N/A	#N/A	#N/A	#N/A	#N/A	#N/A	#N/A	#N/A	16	ENSG00000266977		lncRNA	novel transcript
FYCO1	#N/A	#N/A	3.97155	0.329378	0.180912	0.141842	#N/A	0.391052	#N/A	#N/A	#N/A	#N/A	#N/A	1.57811	#N/A	#N/A	#N/A	0.25767	#N/A	0.0954464	#N/A	0.068405	#N/A	#N/A	#N/A	#N/A	#N/A	0.127544	0.228245	#N/A	#N/A	#N/A	#N/A	#N/A	#N/A	#N/A	#N/A	#N/A	#N/A	#N/A	#N/A	#N/A	#N/A	#N/A	#N/A	#N/A	#N/A	#N/A	#N/A	#N/A	#N/A	0.226621	#N/A	#N/A	0.115761	#N/A	0.122135	0.133311	0.0894968	#N/A	#N/A	#N/A	#N/A	16	ENSG00000163820	FYCO1	protein_coding	FYVE and coiled-coil domain autophagy adaptor 1 [Source:HGNC Symbol;Acc:HGNC:14673]
ZFP41	#N/A	#N/A	#N/A	0.110974	#N/A	0.136129	#N/A	0.0576471	#N/A	0.116503	#N/A	0.0419158	#N/A	#N/A	#N/A	#N/A	#N/A	0.0415987	0.0558198	#N/A	#N/A	#N/A	#N/A	#N/A	0.0434559	#N/A	#N/A	0.0534222	#N/A	#N/A	#N/A	#N/A	#N/A	#N/A	1.03815	#N/A	#N/A	#N/A	1.00249	#N/A	#N/A	0.150247	0.932817	#N/A	#N/A	#N/A	0.80028	1.09746	#N/A	#N/A	1.40726	#N/A	#N/A	#N/A	#N/A	#N/A	#N/A	#N/A	#N/A	#N/A	#N/A	#N/A	#N/A	16	ENSG00000181638	ZFP41	protein_coding	ZFP41 zinc finger protein [Source:HGNC Symbol;Acc:HGNC:26786]
PDE11A-AS1	#N/A	#N/A	0.0818139	0.094297	#N/A	0.0921165	#N/A	0.0850906	#N/A	#N/A	#N/A	#N/A	#N/A	0.0806538	0.0496945	0.0681682	0.0465543	0.0611443	#N/A	#N/A	#N/A	#N/A	#N/A	#N/A	#N/A	#N/A	0.105053	#N/A	0.0875002	#N/A	0.0659992	#N/A	#N/A	#N/A	#N/A	#N/A	#N/A	#N/A	#N/A	#N/A	#N/A	#N/A	#N/A	#N/A	#N/A	#N/A	#N/A	#N/A	#N/A	#N/A	#N/A	0.0681152	0.0752564	#N/A	0.0746477	#N/A	#N/A	#N/A	#N/A	#N/A	#N/A	0.0580348	#N/A	16	ENSG00000229941	PDE11A-AS1	lncRNA	PDE11A antisense RNA 1 [Source:HGNC Symbol;Acc:HGNC:40433]
EPRS1	#N/A	#N/A	1.8397	#N/A	1.64223	1.40735	#N/A	0.921007	0.742534	#N/A	0.405364	0.174739	#N/A	#N/A	#N/A	#N/A	#N/A	#N/A	#N/A	0.278279	#N/A	#N/A	#N/A	0.28442	#N/A	#N/A	#N/A	#N/A	#N/A	#N/A	#N/A	#N/A	#N/A	#N/A	#N/A	#N/A	0.787667	#N/A	0.888287	#N/A	#N/A	#N/A	#N/A	#N/A	#N/A	#N/A	#N/A	#N/A	#N/A	#N/A	#N/A	1.88865	#N/A	#N/A	#N/A	0.326963	0.417021	0.401938	0.709061	#N/A	#N/A	#N/A	#N/A	16	ENSG00000136628	EPRS1	protein_coding	glutamyl-prolyl-tRNA synthetase 1 [Source:HGNC Symbol;Acc:HGNC:3418]
PLEKHA2	#N/A	#N/A	#N/A	#N/A	#N/A	#N/A	#N/A	0.674358	#N/A	#N/A	#N/A	#N/A	#N/A	#N/A	#N/A	#N/A	#N/A	#N/A	#N/A	#N/A	#N/A	#N/A	#N/A	#N/A	#N/A	#N/A	#N/A	#N/A	#N/A	#N/A	#N/A	#N/A	#N/A	#N/A	3.09899	#N/A	2.91233	3.45805	3.17587	3.30575	3.09977	2.51748	3.48377	2.07419	2.24273	0.40851	2.93008	2.68959	#N/A	3.54032	2.11045	#N/A	#N/A	#N/A	#N/A	#N/A	#N/A	#N/A	#N/A	#N/A	#N/A	#N/A	#N/A	16	ENSG00000169499	PLEKHA2	protein_coding	pleckstrin homology domain containing A2 [Source:HGNC Symbol;Acc:HGNC:14336]
ZBTB44	#N/A	#N/A	1.37723	#N/A	1.40915	1.21692	#N/A	0.741796	1.62724	#N/A	1.52756	#N/A	#N/A	#N/A	0.94026	#N/A	#N/A	#N/A	#N/A	#N/A	#N/A	0.824176	#N/A	#N/A	0.774737	#N/A	#N/A	#N/A	#N/A	#N/A	#N/A	#N/A	#N/A	#N/A	#N/A	#N/A	#N/A	#N/A	#N/A	#N/A	#N/A	#N/A	#N/A	#N/A	#N/A	#N/A	#N/A	#N/A	#N/A	#N/A	#N/A	1.05385	#N/A	#N/A	1.30749	2.99874	1.27846	3.23721	1.20469	0.417785	#N/A	#N/A	#N/A	16	ENSG00000196323	ZBTB44	protein_coding	zinc finger and BTB domain containing 44 [Source:HGNC Symbol;Acc:HGNC:25001]
LUC7L2	#N/A	#N/A	0.566863	0.570274	0.631443	0.914111	#N/A	0.546764	0.939101	#N/A	1.45911	#N/A	#N/A	#N/A	#N/A	#N/A	#N/A	#N/A	#N/A	1.38546	#N/A	0.828925	#N/A	#N/A	#N/A	#N/A	0.926487	1.05874	1.06854	#N/A	#N/A	#N/A	#N/A	#N/A	#N/A	#N/A	#N/A	#N/A	#N/A	#N/A	#N/A	#N/A	#N/A	#N/A	#N/A	#N/A	#N/A	#N/A	#N/A	#N/A	#N/A	#N/A	#N/A	#N/A	0.777251	#N/A	2.42453	1.45313	#N/A	1.14729	#N/A	#N/A	#N/A	16	ENSG00000146963	LUC7L2	protein_coding	LUC7 like 2, pre-mRNA splicing factor [Source:HGNC Symbol;Acc:HGNC:21608]
N4BP2L2	#N/A	#N/A	0.521645	#N/A	0.68035	0.965726	0.697491	#N/A	1.48717	#N/A	1.15411	#N/A	#N/A	#N/A	#N/A	#N/A	#N/A	#N/A	#N/A	1.60438	#N/A	#N/A	#N/A	1.41213	#N/A	#N/A	#N/A	#N/A	#N/A	#N/A	#N/A	#N/A	#N/A	#N/A	#N/A	#N/A	#N/A	#N/A	#N/A	#N/A	#N/A	#N/A	#N/A	#N/A	#N/A	#N/A	#N/A	#N/A	#N/A	#N/A	#N/A	0.614412	#N/A	#N/A	0.947353	1.4824	2.08322	1.66339	0.63119	0.979315	#N/A	#N/A	0.718377	16	ENSG00000244754	N4BP2L2	protein_coding	NEDD4 binding protein 2 like 2 [Source:HGNC Symbol;Acc:HGNC:26916]
KLF10	#N/A	#N/A	#N/A	#N/A	#N/A	0.167114	0.113111	#N/A	0.148591	#N/A	0.0980268	#N/A	#N/A	#N/A	0.468723	#N/A	#N/A	#N/A	#N/A	#N/A	#N/A	#N/A	#N/A	#N/A	#N/A	#N/A	#N/A	#N/A	0.172754	#N/A	#N/A	#N/A	#N/A	#N/A	#N/A	#N/A	#N/A	#N/A	#N/A	#N/A	#N/A	#N/A	#N/A	#N/A	#N/A	#N/A	#N/A	#N/A	#N/A	#N/A	#N/A	0.178706	0.306522	0.0905173	0.090795	0.0851838	0.160292	0.136549	0.0861694	#N/A	#N/A	0.132634	0.120871	16	ENSG00000155090	KLF10	protein_coding	Kruppel like factor 10 [Source:HGNC Symbol;Acc:HGNC:11810]
GALNT2	#N/A	#N/A	1.04384	#N/A	1.23157	1.85824	1.04062	#N/A	1.97254	#N/A	1.07803	#N/A	#N/A	#N/A	#N/A	#N/A	#N/A	0.72511	#N/A	2.07691	#N/A	#N/A	#N/A	#N/A	#N/A	#N/A	#N/A	#N/A	#N/A	#N/A	0.911663	#N/A	#N/A	#N/A	#N/A	#N/A	#N/A	#N/A	#N/A	#N/A	#N/A	#N/A	#N/A	#N/A	#N/A	#N/A	#N/A	#N/A	#N/A	#N/A	#N/A	1.38756	0.833063	#N/A	1.94056	#N/A	2.45941	1.82823	#N/A	0.999081	#N/A	0.965618	#N/A	16	ENSG00000143641	GALNT2	protein_coding	polypeptide N-acetylgalactosaminyltransferase 2 [Source:HGNC Symbol;Acc:HGNC:4124]
TIMMDC1	#N/A	#N/A	2.57748	#N/A	1.55194	1.80615	#N/A	#N/A	0.358677	#N/A	0.185719	#N/A	1.14998	0.926968	#N/A	1.35629	#N/A	#N/A	#N/A	0.214435	#N/A	0.555708	#N/A	#N/A	#N/A	#N/A	#N/A	#N/A	#N/A	#N/A	#N/A	#N/A	#N/A	#N/A	#N/A	#N/A	#N/A	#N/A	#N/A	#N/A	#N/A	#N/A	#N/A	#N/A	#N/A	#N/A	#N/A	#N/A	#N/A	#N/A	#N/A	2.29089	#N/A	0.563049	0.900635	#N/A	0.314503	0.366039	0.482726	#N/A	#N/A	#N/A	#N/A	16	ENSG00000113845	TIMMDC1	protein_coding	translocase of inner mitochondrial membrane domain containing 1 [Source:HGNC Symbol;Acc:HGNC:1321]
PPP3CB	#N/A	#N/A	1.225	0.660277	1.25096	1.70954	1.13142	#N/A	1.52871	#N/A	1.86269	#N/A	#N/A	#N/A	#N/A	#N/A	#N/A	#N/A	#N/A	1.95614	#N/A	1.07804	#N/A	#N/A	#N/A	#N/A	#N/A	#N/A	#N/A	#N/A	#N/A	#N/A	#N/A	#N/A	#N/A	#N/A	#N/A	#N/A	#N/A	#N/A	#N/A	#N/A	#N/A	#N/A	#N/A	#N/A	#N/A	#N/A	#N/A	#N/A	#N/A	0.536517	#N/A	0.728829	1.95246	1.26363	2.87695	2.89348	#N/A	1.10908	#N/A	#N/A	#N/A	16	ENSG00000107758	PPP3CB	protein_coding	protein phosphatase 3 catalytic subunit beta [Source:HGNC Symbol;Acc:HGNC:9315]
LARP4	#N/A	#N/A	0.927017	#N/A	1.04546	2.05837	1.38582	#N/A	1.65274	#N/A	#N/A	#N/A	#N/A	0.598342	0.653277	#N/A	#N/A	#N/A	#N/A	1.35643	#N/A	#N/A	#N/A	1.07965	#N/A	#N/A	#N/A	#N/A	#N/A	#N/A	#N/A	#N/A	#N/A	#N/A	#N/A	#N/A	#N/A	#N/A	#N/A	#N/A	#N/A	#N/A	#N/A	#N/A	#N/A	#N/A	#N/A	#N/A	#N/A	#N/A	#N/A	1.04109	0.939542	#N/A	1.55425	1.11772	1.98946	2.52036	#N/A	0.787064	#N/A	#N/A	#N/A	16	ENSG00000161813	LARP4	protein_coding	La ribonucleoprotein 4 [Source:HGNC Symbol;Acc:HGNC:24320]
LINC01847	#N/A	#N/A	0.0225974	#N/A	0.0527954	0.0614019	#N/A	#N/A	0.0532153	0.00252474	#N/A	#N/A	0.0429968	#N/A	#N/A	#N/A	#N/A	#N/A	#N/A	#N/A	#N/A	#N/A	#N/A	#N/A	#N/A	#N/A	#N/A	#N/A	#N/A	#N/A	#N/A	#N/A	#N/A	#N/A	#N/A	#N/A	0.0328172	#N/A	0.00514854	0.034698	0.579208	#N/A	0.166063	0.0816219	0.00951834	#N/A	#N/A	#N/A	0.0517055	#N/A	0.0504401	#N/A	#N/A	0.0328374	#N/A	#N/A	#N/A	#N/A	#N/A	#N/A	#N/A	#N/A	#N/A	16	ENSG00000253311	LINC01847	lncRNA	long intergenic non-protein coding RNA 1847 [Source:HGNC Symbol;Acc:HGNC:52662]
ALDH18A1	#N/A	#N/A	#N/A	#N/A	0.126445	#N/A	0.0862777	#N/A	0.127589	#N/A	0.092984	#N/A	#N/A	#N/A	#N/A	#N/A	#N/A	#N/A	#N/A	#N/A	#N/A	#N/A	#N/A	#N/A	#N/A	#N/A	#N/A	#N/A	0.148096	#N/A	#N/A	#N/A	#N/A	#N/A	#N/A	#N/A	1.34816	#N/A	1.46483	0.927132	#N/A	#N/A	1.25415	1.54627	0.458961	0.0525727	1.17377	0.921144	#N/A	1.17455	#N/A	#N/A	#N/A	#N/A	#N/A	0.0592599	#N/A	#N/A	#N/A	#N/A	#N/A	#N/A	#N/A	16	ENSG00000059573	ALDH18A1	protein_coding	aldehyde dehydrogenase 18 family member A1 [Source:HGNC Symbol;Acc:HGNC:9722]
GART#159131	#N/A	#N/A	1.29938	0.904587	1.37564	0.952162	#N/A	#N/A	0.671764	#N/A	0.408608	#N/A	1.43848	0.779587	#N/A	#N/A	#N/A	#N/A	#N/A	#N/A	#N/A	#N/A	#N/A	#N/A	#N/A	#N/A	#N/A	1.04636	#N/A	#N/A	#N/A	#N/A	#N/A	#N/A	0.814276	#N/A	1.05137	#N/A	#N/A	#N/A	0.768369	#N/A	#N/A	0.896583	#N/A	#N/A	#N/A	#N/A	0.788702	#N/A	#N/A	#N/A	#N/A	#N/A	#N/A	#N/A	#N/A	1.21549	#N/A	#N/A	0.639385	#N/A	#N/A	16	ENSG00000159131	GART	protein_coding	phosphoribosylglycinamide formyltransferase, phosphoribosylglycinamide synthetase, phosphoribosylaminoimidazole synthetase [Source:HGNC Symbol;Acc:HGNC:4163]
AK2	#N/A	#N/A	#N/A	#N/A	0.281926	0.232236	#N/A	#N/A	0.0676524	#N/A	0.0956838	#N/A	#N/A	2.97452	1.34837	0.694074	#N/A	0.262895	#N/A	0.111956	#N/A	0.0501387	#N/A	#N/A	0.120484	#N/A	#N/A	#N/A	#N/A	#N/A	#N/A	#N/A	#N/A	#N/A	#N/A	#N/A	#N/A	#N/A	#N/A	#N/A	#N/A	#N/A	#N/A	#N/A	#N/A	#N/A	#N/A	#N/A	#N/A	#N/A	#N/A	0.804627	#N/A	#N/A	0.124302	#N/A	0.14494	0.1573	0.105125	#N/A	#N/A	#N/A	#N/A	16	ENSG00000004455	AK2	protein_coding	adenylate kinase 2 [Source:HGNC Symbol;Acc:HGNC:362]
CAPZA2	#N/A	#N/A	#N/A	#N/A	#N/A	#N/A	#N/A	#N/A	1.23259	#N/A	#N/A	#N/A	#N/A	2.20648	1.52908	1.50877	#N/A	2.74159	#N/A	0.196903	#N/A	0.533989	#N/A	0.575036	0.711914	#N/A	#N/A	#N/A	#N/A	#N/A	#N/A	#N/A	#N/A	#N/A	#N/A	#N/A	#N/A	#N/A	#N/A	#N/A	#N/A	#N/A	#N/A	#N/A	#N/A	#N/A	#N/A	#N/A	#N/A	#N/A	#N/A	2.42946	#N/A	1.47894	2.83565	2.29824	1.2928	3.394	#N/A	0.197588	#N/A	#N/A	#N/A	16	ENSG00000198898	CAPZA2	protein_coding	capping actin protein of muscle Z-line subunit alpha 2 [Source:HGNC Symbol;Acc:HGNC:1490]
LINC03000	#N/A	#N/A	#N/A	#N/A	#N/A	0.0613853	#N/A	#N/A	0.0549402	#N/A	#N/A	#N/A	#N/A	0.0300881	#N/A	#N/A	#N/A	#N/A	#N/A	#N/A	#N/A	#N/A	#N/A	#N/A	#N/A	#N/A	#N/A	#N/A	#N/A	#N/A	#N/A	#N/A	#N/A	#N/A	0.0275815	#N/A	0.161529	0.0579844	0.0186532	0.125796	0.436975	#N/A	0.220219	0.0463107	0.0296975	#N/A	0.0354934	0.054747	#N/A	0.03731	0.0585885	#N/A	#N/A	#N/A	#N/A	#N/A	#N/A	#N/A	#N/A	#N/A	#N/A	#N/A	#N/A	16	ENSG00000241956	LINC03000	lncRNA	long intergenic non-protein coding RNA 3000 [Source:HGNC Symbol;Acc:HGNC:56116]
RWDD2A	#N/A	#N/A	#N/A	#N/A	#N/A	0.166067	0.0970777	#N/A	0.121365	0.133082	#N/A	#N/A	#N/A	#N/A	#N/A	#N/A	#N/A	#N/A	#N/A	#N/A	#N/A	#N/A	0.0477761	#N/A	#N/A	#N/A	0.162731	#N/A	0.129636	#N/A	#N/A	#N/A	#N/A	#N/A	#N/A	#N/A	1.22631	#N/A	1.64571	#N/A	1.40157	#N/A	1.61367	#N/A	#N/A	#N/A	#N/A	1.75344	0.132077	#N/A	#N/A	#N/A	#N/A	#N/A	#N/A	#N/A	#N/A	0.126926	0.0882503	#N/A	0.0580356	#N/A	#N/A	16	ENSG00000013392	RWDD2A	protein_coding	RWD domain containing 2A [Source:HGNC Symbol;Acc:HGNC:21385]
RNF10	#N/A	#N/A	1.43116	#N/A	0.878689	1.25018	#N/A	#N/A	0.964323	#N/A	0.681959	#N/A	#N/A	0.809489	#N/A	0.727156	#N/A	#N/A	#N/A	0.801904	#N/A	0.582901	#N/A	#N/A	0.736599	#N/A	#N/A	#N/A	0.792672	#N/A	#N/A	#N/A	#N/A	#N/A	#N/A	#N/A	#N/A	#N/A	#N/A	#N/A	#N/A	#N/A	#N/A	#N/A	#N/A	#N/A	#N/A	#N/A	#N/A	#N/A	#N/A	0.803889	#N/A	#N/A	1.20344	#N/A	0.882931	1.13469	0.79464	#N/A	#N/A	#N/A	#N/A	16	ENSG00000022840	RNF10	protein_coding	ring finger protein 10 [Source:HGNC Symbol;Acc:HGNC:10055]
VPS72	#N/A	#N/A	1.27219	#N/A	0.330941	0.272328	0.211821	#N/A	0.131461	#N/A	0.128699	#N/A	#N/A	#N/A	#N/A	#N/A	#N/A	0.310888	#N/A	0.123943	#N/A	#N/A	#N/A	#N/A	#N/A	#N/A	0.5355	#N/A	#N/A	#N/A	#N/A	#N/A	#N/A	#N/A	#N/A	#N/A	#N/A	#N/A	#N/A	#N/A	#N/A	#N/A	#N/A	#N/A	#N/A	#N/A	#N/A	#N/A	#N/A	#N/A	#N/A	2.35459	0.799277	0.204087	#N/A	0.0943701	0.155713	0.192501	#N/A	#N/A	#N/A	0.120151	#N/A	16	ENSG00000163159	VPS72	protein_coding	vacuolar protein sorting 72 homolog [Source:HGNC Symbol;Acc:HGNC:11644]
THBS1	#N/A	#N/A	0.0728654	0.0656751	0.0606014	0.0693034	#N/A	#N/A	0.0599381	#N/A	0.0440299	#N/A	#N/A	#N/A	#N/A	#N/A	#N/A	#N/A	#N/A	#N/A	#N/A	#N/A	#N/A	#N/A	#N/A	#N/A	#N/A	#N/A	0.054193	#N/A	#N/A	#N/A	#N/A	0.0216281	#N/A	#N/A	#N/A	#N/A	0.016498	#N/A	#N/A	#N/A	0.540792	#N/A	0.0511033	#N/A	0.027693	#N/A	#N/A	0.0520349	#N/A	#N/A	#N/A	#N/A	0.0434779	0.0413504	#N/A	#N/A	#N/A	#N/A	#N/A	0.0435542	#N/A	16	ENSG00000137801	THBS1	protein_coding	thrombospondin 1 [Source:HGNC Symbol;Acc:HGNC:11785]
DCUN1D4	#N/A	#N/A	0.899371	#N/A	1.19109	1.06075	#N/A	#N/A	0.915811	0.606605	1.36535	#N/A	#N/A	#N/A	#N/A	#N/A	#N/A	#N/A	#N/A	#N/A	#N/A	#N/A	#N/A	#N/A	#N/A	#N/A	1.1457	1.62609	1.03902	#N/A	#N/A	#N/A	#N/A	#N/A	#N/A	#N/A	#N/A	0.567062	#N/A	#N/A	#N/A	0.701349	#N/A	#N/A	#N/A	#N/A	#N/A	0.583288	#N/A	#N/A	#N/A	#N/A	#N/A	#N/A	1.14202	#N/A	1.41242	#N/A	0.860163	#N/A	#N/A	1.58453	#N/A	16	ENSG00000109184	DCUN1D4	protein_coding	defective in cullin neddylation 1 domain containing 4 [Source:HGNC Symbol;Acc:HGNC:28998]
NPAS3	#N/A	#N/A	#N/A	0.691677	#N/A	#N/A	#N/A	#N/A	0.991966	#N/A	#N/A	#N/A	#N/A	#N/A	#N/A	#N/A	#N/A	0.80079	#N/A	#N/A	#N/A	#N/A	#N/A	#N/A	#N/A	#N/A	#N/A	0.966623	3.94689	#N/A	#N/A	#N/A	#N/A	#N/A	1.1976	1.25128	#N/A	0.747426	#N/A	0.940665	1.14083	1.83876	#N/A	1.2326	#N/A	#N/A	#N/A	#N/A	#N/A	0.607814	#N/A	#N/A	#N/A	#N/A	#N/A	#N/A	0.883146	#N/A	#N/A	#N/A	#N/A	0.188008	0.529817	16	ENSG00000151322	NPAS3	protein_coding	neuronal PAS domain protein 3 [Source:HGNC Symbol;Acc:HGNC:19311]
YWHAH	#N/A	#N/A	#N/A	#N/A	#N/A	#N/A	#N/A	#N/A	0.0044335	#N/A	#N/A	#N/A	#N/A	#N/A	#N/A	#N/A	#N/A	#N/A	#N/A	#N/A	#N/A	#N/A	#N/A	#N/A	#N/A	#N/A	#N/A	#N/A	#N/A	#N/A	#N/A	#N/A	#N/A	#N/A	0.196079	#N/A	0.200658	0.204323	0.173015	0.223963	0.205224	0.155255	0.209425	0.217461	0.164571	0.110155	0.19175	0.372785	#N/A	0.200866	0.208533	#N/A	#N/A	#N/A	#N/A	#N/A	#N/A	#N/A	#N/A	#N/A	#N/A	#N/A	#N/A	16	ENSG00000128245	YWHAH	protein_coding	tyrosine 3-monooxygenase/tryptophan 5-monooxygenase activation protein eta [Source:HGNC Symbol;Acc:HGNC:12853]
TAF10	#N/A	#N/A	#N/A	#N/A	#N/A	#N/A	#N/A	#N/A	0.0540149	#N/A	#N/A	#N/A	#N/A	#N/A	#N/A	#N/A	#N/A	#N/A	#N/A	#N/A	#N/A	#N/A	#N/A	#N/A	#N/A	#N/A	#N/A	#N/A	#N/A	#N/A	#N/A	#N/A	#N/A	#N/A	0.0757476	#N/A	0.0852735	0.0460062	0.046502	0.0531489	0.0461634	0.0579467	0.0765822	0.0929143	0.0676736	0.0499436	0.0468279	0.0804108	#N/A	0.094894	#N/A	#N/A	#N/A	#N/A	#N/A	#N/A	#N/A	0.0493926	#N/A	#N/A	#N/A	#N/A	#N/A	16	ENSG00000166337	TAF10	protein_coding	TATA-box binding protein associated factor 10 [Source:HGNC Symbol;Acc:HGNC:11543]
MAP1B	#N/A	#N/A	#N/A	#N/A	#N/A	#N/A	#N/A	#N/A	0.0951772	#N/A	#N/A	#N/A	#N/A	#N/A	#N/A	#N/A	#N/A	#N/A	#N/A	#N/A	#N/A	#N/A	#N/A	#N/A	#N/A	#N/A	#N/A	#N/A	#N/A	#N/A	#N/A	#N/A	#N/A	#N/A	0.281755	#N/A	0.177595	0.186926	2.16324	0.596152	5.01434	0.114308	6.06125	0.173154	0.140121	0.10609	4.76311	0.2542	#N/A	0.203161	1.46822	#N/A	#N/A	#N/A	#N/A	#N/A	#N/A	#N/A	#N/A	#N/A	#N/A	#N/A	#N/A	16	ENSG00000131711	MAP1B	protein_coding	microtubule associated protein 1B [Source:HGNC Symbol;Acc:HGNC:6836]
TMEM98	#N/A	#N/A	0.116819	#N/A	#N/A	#N/A	#N/A	#N/A	0.0770097	0.0437953	#N/A	#N/A	#N/A	#N/A	#N/A	#N/A	#N/A	#N/A	#N/A	#N/A	#N/A	#N/A	#N/A	#N/A	#N/A	#N/A	#N/A	#N/A	#N/A	#N/A	#N/A	#N/A	#N/A	#N/A	0.11728	#N/A	0.105122	0.122916	0.136435	0.12288	0.14545	#N/A	0.136144	0.126577	0.107775	#N/A	0.124407	0.129738	#N/A	0.104394	0.118503	#N/A	#N/A	#N/A	#N/A	#N/A	#N/A	#N/A	#N/A	#N/A	#N/A	#N/A	#N/A	16	ENSG00000006042	TMEM98	protein_coding	transmembrane protein 98 [Source:HGNC Symbol;Acc:HGNC:24529]
SCAMP5	#N/A	#N/A	#N/A	#N/A	#N/A	#N/A	#N/A	#N/A	0.0927426	#N/A	#N/A	#N/A	#N/A	#N/A	#N/A	#N/A	#N/A	#N/A	#N/A	#N/A	#N/A	#N/A	#N/A	#N/A	#N/A	#N/A	#N/A	#N/A	#N/A	#N/A	#N/A	#N/A	#N/A	0.041396	0.127515	#N/A	0.247696	0.134887	0.950035	0.219663	2.74076	0.091897	3.1934	0.0950976	0.123273	#N/A	1.23629	0.993814	#N/A	0.291532	0.146765	#N/A	#N/A	#N/A	#N/A	#N/A	#N/A	#N/A	#N/A	#N/A	#N/A	#N/A	#N/A	16	ENSG00000198794	SCAMP5	protein_coding	secretory carrier membrane protein 5 [Source:HGNC Symbol;Acc:HGNC:30386]
CMTM3	#N/A	#N/A	#N/A	#N/A	#N/A	#N/A	#N/A	#N/A	#N/A	0.104949	#N/A	#N/A	#N/A	#N/A	#N/A	#N/A	#N/A	#N/A	#N/A	#N/A	#N/A	#N/A	#N/A	#N/A	#N/A	#N/A	#N/A	#N/A	#N/A	#N/A	#N/A	#N/A	#N/A	#N/A	0.190738	#N/A	0.205607	0.207877	0.200493	0.202563	0.236166	0.135006	5.64334	0.193016	0.169638	0.103468	0.322221	0.186289	#N/A	0.200334	0.205639	#N/A	#N/A	#N/A	#N/A	#N/A	#N/A	#N/A	#N/A	#N/A	#N/A	#N/A	#N/A	16	ENSG00000140931	CMTM3	protein_coding	CKLF like MARVEL transmembrane domain containing 3 [Source:HGNC Symbol;Acc:HGNC:19174]
PRR13	#N/A	#N/A	#N/A	#N/A	#N/A	#N/A	#N/A	#N/A	#N/A	0.221673	#N/A	#N/A	#N/A	#N/A	#N/A	#N/A	#N/A	#N/A	#N/A	#N/A	#N/A	#N/A	#N/A	#N/A	#N/A	#N/A	#N/A	#N/A	#N/A	#N/A	#N/A	#N/A	#N/A	#N/A	0.215606	#N/A	0.2818	3.18673	0.321054	0.227843	5.86225	0.206896	0.366082	0.238662	0.208667	0.131209	5.34364	0.281914	#N/A	0.244091	0.21119	#N/A	#N/A	#N/A	#N/A	#N/A	#N/A	#N/A	#N/A	#N/A	#N/A	#N/A	#N/A	16	ENSG00000205352	PRR13	protein_coding	proline rich 13 [Source:HGNC Symbol;Acc:HGNC:24528]
CCN2	#N/A	#N/A	#N/A	#N/A	#N/A	#N/A	#N/A	#N/A	#N/A	1.02429	#N/A	#N/A	#N/A	#N/A	#N/A	#N/A	#N/A	#N/A	#N/A	#N/A	#N/A	#N/A	#N/A	#N/A	#N/A	#N/A	#N/A	#N/A	#N/A	#N/A	#N/A	#N/A	#N/A	#N/A	0.219345	#N/A	0.215799	0.223016	0.215809	0.218813	0.244752	0.160851	0.240024	0.199527	0.175649	0.116789	0.227153	0.217126	#N/A	0.220017	0.224293	#N/A	#N/A	#N/A	#N/A	#N/A	#N/A	#N/A	#N/A	#N/A	#N/A	#N/A	#N/A	16	ENSG00000118523	CCN2	protein_coding	cellular communication network factor 2 [Source:HGNC Symbol;Acc:HGNC:2500]
#275180	#N/A	#N/A	0.756486	#N/A	0.148513	#N/A	#N/A	#N/A	#N/A	0.0951736	#N/A	#N/A	0.102893	#N/A	#N/A	#N/A	#N/A	#N/A	#N/A	#N/A	#N/A	#N/A	#N/A	#N/A	#N/A	#N/A	#N/A	#N/A	#N/A	#N/A	#N/A	#N/A	#N/A	#N/A	#N/A	#N/A	1.1853	1.82027	1.45974	#N/A	1.8699	#N/A	1.44632	1.26656	0.116363	0.0833334	2.09431	1.2522	#N/A	2.15753	1.83547	#N/A	#N/A	#N/A	#N/A	#N/A	#N/A	#N/A	#N/A	#N/A	#N/A	#N/A	#N/A	16	ENSG00000275180		lncRNA	novel transcript
CCNG2	#N/A	#N/A	#N/A	#N/A	#N/A	#N/A	#N/A	#N/A	#N/A	0.90037	#N/A	#N/A	#N/A	#N/A	#N/A	#N/A	#N/A	#N/A	#N/A	#N/A	#N/A	#N/A	#N/A	#N/A	#N/A	#N/A	#N/A	#N/A	#N/A	#N/A	#N/A	#N/A	#N/A	#N/A	0.232996	#N/A	0.245744	0.250848	0.25447	0.252497	0.259266	0.174795	0.434737	0.238952	0.209742	0.136795	0.255878	0.244432	#N/A	6.09062	0.251085	#N/A	#N/A	#N/A	#N/A	#N/A	#N/A	#N/A	#N/A	#N/A	#N/A	#N/A	#N/A	16	ENSG00000138764	CCNG2	protein_coding	cyclin G2 [Source:HGNC Symbol;Acc:HGNC:1593]
VPS33A	#N/A	#N/A	#N/A	#N/A	#N/A	#N/A	#N/A	#N/A	#N/A	1.27486	#N/A	#N/A	#N/A	#N/A	#N/A	#N/A	#N/A	#N/A	#N/A	#N/A	0.195531	#N/A	#N/A	#N/A	#N/A	#N/A	#N/A	#N/A	#N/A	#N/A	#N/A	#N/A	#N/A	#N/A	1.18448	0.331217	1.5668	0.987931	1.36012	1.1284	0.947386	#N/A	1.14498	1.13502	1.30598	#N/A	1.12301	1.32266	#N/A	1.05358	1.04602	#N/A	#N/A	#N/A	#N/A	#N/A	#N/A	#N/A	#N/A	#N/A	#N/A	#N/A	#N/A	16	ENSG00000139719	VPS33A	protein_coding	VPS33A core subunit of CORVET and HOPS complexes [Source:HGNC Symbol;Acc:HGNC:18179]
CALR	#N/A	#N/A	#N/A	#N/A	#N/A	#N/A	#N/A	#N/A	#N/A	1.13566	#N/A	#N/A	#N/A	#N/A	#N/A	#N/A	#N/A	#N/A	#N/A	#N/A	#N/A	#N/A	#N/A	#N/A	#N/A	#N/A	#N/A	#N/A	#N/A	#N/A	#N/A	#N/A	#N/A	#N/A	2.75351	#N/A	3.94026	3.01834	3.89292	4.27186	3.83436	0.168597	3.62391	2.60587	2.41244	0.118581	3.82681	3.5138	#N/A	4.13004	0.575982	#N/A	#N/A	#N/A	#N/A	#N/A	#N/A	#N/A	#N/A	#N/A	#N/A	#N/A	#N/A	16	ENSG00000179218	CALR	protein_coding	calreticulin [Source:HGNC Symbol;Acc:HGNC:1455]
GNG10	#N/A	#N/A	#N/A	#N/A	#N/A	#N/A	#N/A	#N/A	#N/A	0.0687789	#N/A	#N/A	#N/A	#N/A	#N/A	#N/A	#N/A	#N/A	#N/A	#N/A	#N/A	#N/A	#N/A	#N/A	#N/A	#N/A	#N/A	#N/A	#N/A	#N/A	#N/A	#N/A	#N/A	#N/A	0.107572	#N/A	0.148755	0.114399	0.155336	0.202045	1.34551	0.0825637	0.220177	0.143135	0.118357	0.0591816	0.629222	0.135408	#N/A	0.135027	0.122448	#N/A	#N/A	#N/A	#N/A	#N/A	#N/A	#N/A	#N/A	#N/A	#N/A	#N/A	#N/A	16	ENSG00000242616	GNG10	protein_coding	G protein subunit gamma 10 [Source:HGNC Symbol;Acc:HGNC:4402]
ZNF22	#N/A	#N/A	#N/A	#N/A	#N/A	#N/A	#N/A	#N/A	#N/A	0.117481	#N/A	#N/A	#N/A	#N/A	#N/A	#N/A	#N/A	#N/A	#N/A	#N/A	#N/A	#N/A	#N/A	#N/A	#N/A	#N/A	#N/A	#N/A	#N/A	#N/A	#N/A	#N/A	#N/A	#N/A	0.157888	#N/A	0.165927	0.169405	0.151233	0.1482	0.162414	0.128912	0.60663	0.131671	0.100215	0.0754218	0.209144	0.144572	#N/A	0.123351	0.1259	#N/A	#N/A	#N/A	#N/A	#N/A	#N/A	#N/A	#N/A	#N/A	#N/A	#N/A	#N/A	16	ENSG00000165512	ZNF22	protein_coding	zinc finger protein 22 [Source:HGNC Symbol;Acc:HGNC:13012]
EXOC1	#N/A	#N/A	#N/A	#N/A	#N/A	#N/A	#N/A	#N/A	#N/A	0.890802	#N/A	#N/A	#N/A	#N/A	#N/A	#N/A	#N/A	#N/A	#N/A	#N/A	#N/A	#N/A	#N/A	#N/A	#N/A	#N/A	#N/A	#N/A	#N/A	#N/A	#N/A	#N/A	#N/A	#N/A	1.22602	#N/A	1.37926	1.33018	1.78256	1.07406	1.18182	0.888671	1.21735	1.53531	1.31392	1.75353	1.09955	1.30542	#N/A	1.22563	1.01256	#N/A	#N/A	#N/A	#N/A	#N/A	#N/A	#N/A	#N/A	#N/A	#N/A	#N/A	#N/A	16	ENSG00000090989	EXOC1	protein_coding	exocyst complex component 1 [Source:HGNC Symbol;Acc:HGNC:30380]
HOXD-AS2	#N/A	#N/A	#N/A	#N/A	#N/A	#N/A	#N/A	#N/A	#N/A	0.0510943	#N/A	#N/A	#N/A	#N/A	#N/A	#N/A	#N/A	#N/A	#N/A	#N/A	#N/A	#N/A	#N/A	#N/A	#N/A	#N/A	0.0930385	#N/A	#N/A	#N/A	#N/A	#N/A	#N/A	#N/A	0.132501	#N/A	0.113108	0.129608	0.127667	0.133834	0.144978	0.0867102	0.143732	0.125822	0.1059	#N/A	0.124116	0.131453	#N/A	0.133849	0.134165	#N/A	#N/A	#N/A	#N/A	#N/A	#N/A	#N/A	#N/A	#N/A	#N/A	#N/A	#N/A	16	ENSG00000237380	HOXD-AS2	lncRNA	HOXD cluster antisense RNA 2 [Source:HGNC Symbol;Acc:HGNC:43756]
ZC2HC1A	#N/A	#N/A	#N/A	#N/A	#N/A	#N/A	#N/A	#N/A	#N/A	1.14495	#N/A	#N/A	#N/A	#N/A	#N/A	#N/A	#N/A	#N/A	#N/A	#N/A	#N/A	#N/A	#N/A	#N/A	#N/A	#N/A	#N/A	#N/A	#N/A	#N/A	#N/A	#N/A	#N/A	#N/A	1.38515	#N/A	1.60107	1.80664	1.70547	1.246	1.33943	1.11247	1.72898	1.35735	1.71238	#N/A	1.79451	1.74231	#N/A	1.73797	1.60936	#N/A	#N/A	#N/A	#N/A	#N/A	#N/A	#N/A	#N/A	#N/A	#N/A	#N/A	0.380531	16	ENSG00000104427	ZC2HC1A	protein_coding	zinc finger C2HC-type containing 1A [Source:HGNC Symbol;Acc:HGNC:24277]
PPCS	#N/A	#N/A	#N/A	#N/A	#N/A	#N/A	#N/A	#N/A	#N/A	0.3955	#N/A	#N/A	#N/A	#N/A	#N/A	#N/A	#N/A	#N/A	#N/A	#N/A	#N/A	#N/A	#N/A	#N/A	#N/A	#N/A	#N/A	#N/A	#N/A	#N/A	#N/A	#N/A	#N/A	#N/A	2.23109	#N/A	3.36728	2.79915	4.81978	2.92602	3.09718	#N/A	4.32443	2.0078	0.302027	0.127568	3.09456	3.42401	#N/A	4.23969	2.2626	#N/A	#N/A	#N/A	#N/A	#N/A	#N/A	#N/A	#N/A	#N/A	0.0603339	#N/A	#N/A	16	ENSG00000127125	PPCS	protein_coding	phosphopantothenoylcysteine synthetase [Source:HGNC Symbol;Acc:HGNC:25686]
DYNC1H1	#N/A	#N/A	#N/A	#N/A	#N/A	#N/A	#N/A	#N/A	#N/A	0.683171	#N/A	#N/A	#N/A	#N/A	#N/A	#N/A	#N/A	#N/A	#N/A	#N/A	#N/A	#N/A	#N/A	#N/A	#N/A	#N/A	#N/A	#N/A	#N/A	#N/A	#N/A	#N/A	#N/A	#N/A	0.695698	#N/A	1.28283	0.777085	1.54986	0.910368	0.732728	0.895415	1.0606	0.875664	0.854892	1.26172	0.751837	0.97341	#N/A	1.1689	#N/A	#N/A	#N/A	#N/A	#N/A	#N/A	#N/A	#N/A	#N/A	0.718861	#N/A	#N/A	#N/A	16	ENSG00000197102	DYNC1H1	protein_coding	dynein cytoplasmic 1 heavy chain 1 [Source:HGNC Symbol;Acc:HGNC:2961]
#226797	#N/A	#N/A	#N/A	#N/A	#N/A	#N/A	#N/A	#N/A	#N/A	0.0478799	#N/A	#N/A	#N/A	#N/A	#N/A	#N/A	#N/A	#N/A	#N/A	#N/A	#N/A	#N/A	#N/A	#N/A	#N/A	#N/A	#N/A	#N/A	#N/A	#N/A	#N/A	#N/A	#N/A	#N/A	0.0995385	#N/A	0.122005	0.0806301	0.0956363	0.118358	0.39447	#N/A	0.120506	0.101031	0.104081	#N/A	0.136021	0.0933098	0.0879992	0.107996	0.115436	0.116865	#N/A	#N/A	#N/A	#N/A	#N/A	#N/A	#N/A	#N/A	#N/A	#N/A	#N/A	16	ENSG00000226797		lncRNA	novel transcript, antisense to TANC2
CNPPD1	#N/A	#N/A	#N/A	#N/A	#N/A	#N/A	#N/A	#N/A	#N/A	0.192813	0.0700603	0.0520805	#N/A	#N/A	#N/A	#N/A	#N/A	#N/A	#N/A	#N/A	#N/A	#N/A	0.0498108	#N/A	#N/A	#N/A	#N/A	#N/A	#N/A	#N/A	#N/A	#N/A	#N/A	#N/A	1.22278	#N/A	1.15905	1.24755	#N/A	0.97201	1.31772	#N/A	1.92471	0.596442	0.244504	#N/A	1.23921	1.45527	#N/A	1.31163	0.942123	#N/A	#N/A	#N/A	#N/A	#N/A	#N/A	#N/A	#N/A	#N/A	#N/A	#N/A	#N/A	16	ENSG00000115649	CNPPD1	protein_coding	cyclin Pas1/PHO80 domain containing 1 [Source:HGNC Symbol;Acc:HGNC:25220]
N4BP2	#N/A	#N/A	#N/A	#N/A	1.06132	0.956885	#N/A	#N/A	#N/A	1.12934	#N/A	#N/A	#N/A	#N/A	#N/A	#N/A	#N/A	#N/A	#N/A	#N/A	#N/A	#N/A	#N/A	#N/A	#N/A	#N/A	#N/A	#N/A	#N/A	#N/A	#N/A	#N/A	#N/A	#N/A	0.914775	#N/A	1.11347	#N/A	0.895884	1.13024	1.12526	#N/A	#N/A	#N/A	0.952744	#N/A	#N/A	0.843753	#N/A	1.03061	1.32786	1.21014	#N/A	#N/A	0.714097	#N/A	#N/A	#N/A	0.248314	#N/A	0.478687	#N/A	#N/A	16	ENSG00000078177	N4BP2	protein_coding	NEDD4 binding protein 2 [Source:HGNC Symbol;Acc:HGNC:29851]
RAB32	#N/A	#N/A	#N/A	#N/A	#N/A	#N/A	#N/A	#N/A	#N/A	0.411173	#N/A	#N/A	#N/A	#N/A	#N/A	#N/A	#N/A	#N/A	#N/A	#N/A	#N/A	#N/A	#N/A	#N/A	#N/A	#N/A	#N/A	#N/A	#N/A	#N/A	#N/A	#N/A	#N/A	#N/A	0.217891	#N/A	0.217052	0.221192	0.221765	0.21397	0.243064	0.138409	0.231954	0.207893	0.177542	0.114002	0.19471	0.210158	#N/A	0.210804	0.224293	#N/A	#N/A	#N/A	#N/A	#N/A	#N/A	#N/A	#N/A	#N/A	#N/A	#N/A	#N/A	16	ENSG00000118508	RAB32	protein_coding	RAB32, member RAS oncogene family [Source:HGNC Symbol;Acc:HGNC:9772]
ADRA1B	#N/A	#N/A	0.0849021	#N/A	#N/A	#N/A	#N/A	#N/A	#N/A	0.0419856	#N/A	#N/A	#N/A	#N/A	#N/A	#N/A	#N/A	#N/A	#N/A	#N/A	#N/A	#N/A	#N/A	#N/A	#N/A	#N/A	#N/A	#N/A	#N/A	#N/A	#N/A	#N/A	#N/A	#N/A	0.118836	#N/A	0.0766663	0.134198	0.0858941	0.123336	0.135883	0.0827648	0.12617	0.0724289	0.109276	#N/A	0.096611	0.116325	#N/A	0.0831768	0.116162	#N/A	#N/A	#N/A	#N/A	#N/A	#N/A	#N/A	#N/A	#N/A	#N/A	#N/A	#N/A	16	ENSG00000170214	ADRA1B	protein_coding	adrenoceptor alpha 1B [Source:HGNC Symbol;Acc:HGNC:278]
LINC02427	#N/A	#N/A	0.345144	0.100911	0.153273	#N/A	0.0984631	#N/A	#N/A	0.788614	#N/A	#N/A	#N/A	#N/A	#N/A	#N/A	#N/A	#N/A	#N/A	#N/A	#N/A	#N/A	#N/A	0.0582008	#N/A	#N/A	#N/A	#N/A	#N/A	#N/A	#N/A	#N/A	#N/A	0.0386842	#N/A	#N/A	1.36701	#N/A	#N/A	#N/A	#N/A	#N/A	1.34216	0.611565	0.526041	0.0933319	1.56564	1.31339	#N/A	2.00748	#N/A	#N/A	#N/A	#N/A	#N/A	#N/A	#N/A	#N/A	#N/A	#N/A	#N/A	#N/A	0.10246	16	ENSG00000271538	LINC02427	lncRNA	long intergenic non-protein coding RNA 2427 [Source:HGNC Symbol;Acc:HGNC:53358]
LINC00963	#N/A	#N/A	#N/A	#N/A	#N/A	#N/A	#N/A	#N/A	#N/A	1.05051	#N/A	#N/A	#N/A	#N/A	#N/A	#N/A	#N/A	#N/A	#N/A	#N/A	#N/A	#N/A	#N/A	#N/A	#N/A	#N/A	#N/A	#N/A	#N/A	#N/A	#N/A	#N/A	#N/A	#N/A	2.44615	#N/A	2.41885	3.29489	2.92255	3.5718	2.88053	1.03745	3.20111	2.12315	1.17455	0.14011	2.53965	3.31009	#N/A	2.68464	1.63866	#N/A	#N/A	#N/A	#N/A	#N/A	#N/A	#N/A	#N/A	#N/A	#N/A	#N/A	#N/A	16	ENSG00000204054	LINC00963	lncRNA	long intergenic non-protein coding RNA 963 [Source:HGNC Symbol;Acc:HGNC:48716]
SHISA9	#N/A	#N/A	#N/A	#N/A	0.0804686	#N/A	#N/A	#N/A	#N/A	0.0323414	#N/A	#N/A	#N/A	#N/A	#N/A	#N/A	#N/A	#N/A	#N/A	#N/A	#N/A	#N/A	#N/A	#N/A	#N/A	0.0304394	#N/A	#N/A	#N/A	#N/A	#N/A	#N/A	#N/A	#N/A	0.0817325	#N/A	#N/A	0.125654	#N/A	0.063328	1.75346	0.070503	2.56649	0.0787321	0.0412715	0.0473369	0.277305	0.0838476	#N/A	0.0959384	0.0813181	#N/A	#N/A	#N/A	#N/A	#N/A	#N/A	#N/A	#N/A	#N/A	#N/A	#N/A	#N/A	16	ENSG00000237515	SHISA9	protein_coding	shisa family member 9 [Source:HGNC Symbol;Acc:HGNC:37231]
SOAT1	#N/A	#N/A	#N/A	#N/A	#N/A	#N/A	#N/A	#N/A	#N/A	1.13848	#N/A	#N/A	#N/A	#N/A	#N/A	#N/A	#N/A	#N/A	#N/A	0.173553	#N/A	#N/A	#N/A	#N/A	#N/A	#N/A	#N/A	#N/A	#N/A	#N/A	#N/A	#N/A	#N/A	#N/A	1.31085	#N/A	1.21462	1.27742	1.13564	1.48693	1.56455	1.39574	1.08271	1.0426	1.45067	#N/A	#N/A	1.22177	0.529357	#N/A	1.58898	#N/A	#N/A	#N/A	#N/A	#N/A	0.272332	#N/A	#N/A	#N/A	#N/A	#N/A	#N/A	16	ENSG00000057252	SOAT1	protein_coding	sterol O-acyltransferase 1 [Source:HGNC Symbol;Acc:HGNC:11177]
DBP	#N/A	#N/A	#N/A	0.0628008	#N/A	#N/A	#N/A	#N/A	#N/A	0.0334218	#N/A	#N/A	#N/A	#N/A	#N/A	#N/A	#N/A	#N/A	#N/A	#N/A	#N/A	#N/A	#N/A	#N/A	#N/A	#N/A	#N/A	#N/A	#N/A	#N/A	#N/A	#N/A	#N/A	#N/A	0.003273	0.0146953	0.051551	0.0579829	0.0193334	#N/A	0.117816	0.0301521	0.477569	0.0139964	0.073227	#N/A	0.104847	0.0444335	#N/A	0.0353794	0.0452743	#N/A	#N/A	#N/A	#N/A	#N/A	#N/A	#N/A	#N/A	#N/A	#N/A	#N/A	#N/A	16	ENSG00000105516	DBP	protein_coding	D-box binding PAR bZIP transcription factor [Source:HGNC Symbol;Acc:HGNC:2697]
CNTRL	#N/A	#N/A	#N/A	#N/A	#N/A	#N/A	#N/A	#N/A	#N/A	0.731429	#N/A	#N/A	#N/A	#N/A	#N/A	#N/A	#N/A	#N/A	#N/A	#N/A	#N/A	#N/A	#N/A	#N/A	#N/A	#N/A	#N/A	#N/A	#N/A	#N/A	#N/A	#N/A	#N/A	#N/A	1.7437	#N/A	1.59864	1.79325	1.68476	1.47175	1.49267	1.88173	1.52599	1.13721	1.66192	1.12046	1.27305	1.68794	#N/A	1.49804	1.48489	#N/A	#N/A	#N/A	#N/A	#N/A	#N/A	#N/A	#N/A	#N/A	#N/A	#N/A	#N/A	16	ENSG00000119397	CNTRL	protein_coding	centriolin [Source:HGNC Symbol;Acc:HGNC:1858]
GALNS	#N/A	#N/A	#N/A	#N/A	#N/A	0.319073	#N/A	#N/A	#N/A	0.933665	#N/A	#N/A	#N/A	#N/A	#N/A	#N/A	#N/A	#N/A	#N/A	#N/A	#N/A	#N/A	#N/A	#N/A	#N/A	#N/A	#N/A	#N/A	#N/A	#N/A	#N/A	#N/A	#N/A	#N/A	1.57279	#N/A	1.48695	2.01597	1.8056	1.10398	1.65379	1.4168	1.55736	1.11467	0.783263	#N/A	1.55213	1.48492	#N/A	1.537	1.66538	#N/A	#N/A	#N/A	#N/A	#N/A	#N/A	#N/A	#N/A	#N/A	#N/A	#N/A	#N/A	16	ENSG00000141012	GALNS	protein_coding	galactosamine (N-acetyl)-6-sulfatase [Source:HGNC Symbol;Acc:HGNC:4122]
CXXC4	#N/A	#N/A	#N/A	#N/A	#N/A	#N/A	#N/A	#N/A	#N/A	0.0511567	#N/A	#N/A	#N/A	#N/A	#N/A	#N/A	#N/A	0.0504239	#N/A	#N/A	#N/A	#N/A	#N/A	#N/A	#N/A	#N/A	0.0986453	#N/A	#N/A	#N/A	#N/A	#N/A	#N/A	#N/A	0.0833027	#N/A	0.0859509	0.142023	0.375073	#N/A	2.12195	#N/A	2.14082	0.100959	0.0610472	#N/A	1.11116	#N/A	#N/A	0.181295	0.147292	0.0855833	#N/A	#N/A	#N/A	#N/A	#N/A	#N/A	#N/A	#N/A	0.0393513	#N/A	#N/A	16	ENSG00000168772	CXXC4	protein_coding	CXXC finger protein 4 [Source:HGNC Symbol;Acc:HGNC:24593]
#258744	#N/A	#N/A	#N/A	#N/A	#N/A	#N/A	#N/A	#N/A	#N/A	0.0204085	#N/A	#N/A	#N/A	#N/A	#N/A	#N/A	#N/A	#N/A	#N/A	#N/A	#N/A	#N/A	#N/A	#N/A	#N/A	#N/A	#N/A	#N/A	#N/A	#N/A	#N/A	#N/A	#N/A	#N/A	0.0731078	#N/A	0.0674964	0.0706924	0.078803	0.0884366	0.290493	#N/A	0.286841	0.0464707	0.0696309	0.0436579	0.0371537	0.0414083	#N/A	0.0693133	0.053222	#N/A	#N/A	#N/A	#N/A	#N/A	#N/A	#N/A	#N/A	#N/A	0.0268363	#N/A	#N/A	16	ENSG00000258744		lncRNA	novel transcript, antisense to CMA1
PMM1	#N/A	#N/A	0.0434253	#N/A	#N/A	#N/A	#N/A	#N/A	#N/A	0.0184489	#N/A	#N/A	#N/A	#N/A	#N/A	#N/A	#N/A	#N/A	#N/A	#N/A	#N/A	#N/A	#N/A	#N/A	#N/A	#N/A	#N/A	#N/A	#N/A	#N/A	#N/A	#N/A	#N/A	#N/A	0.241375	#N/A	0.202675	0.317542	0.248349	0.37603	1.35614	#N/A	1.1349	0.0945217	0.079067	0.0540745	0.57401	1.13321	#N/A	0.144576	0.60661	#N/A	#N/A	#N/A	#N/A	#N/A	#N/A	#N/A	#N/A	#N/A	#N/A	#N/A	#N/A	16	ENSG00000100417	PMM1	protein_coding	phosphomannomutase 1 [Source:HGNC Symbol;Acc:HGNC:9114]
KCNE3	#N/A	#N/A	#N/A	#N/A	#N/A	#N/A	#N/A	#N/A	#N/A	0.0474599	#N/A	#N/A	#N/A	#N/A	#N/A	#N/A	#N/A	#N/A	#N/A	#N/A	#N/A	#N/A	#N/A	#N/A	#N/A	#N/A	#N/A	#N/A	#N/A	#N/A	#N/A	#N/A	#N/A	#N/A	0.115674	#N/A	0.0991464	0.110441	0.0646015	0.104164	0.143364	0.0896903	0.365756	0.100449	0.0620752	#N/A	0.123201	0.0875983	0.077726	0.142157	0.124675	#N/A	#N/A	#N/A	#N/A	#N/A	#N/A	#N/A	#N/A	#N/A	#N/A	#N/A	#N/A	16	ENSG00000175538	KCNE3	protein_coding	potassium voltage-gated channel subfamily E regulatory subunit 3 [Source:HGNC Symbol;Acc:HGNC:6243]
CLSTN3#139182	#N/A	#N/A	#N/A	#N/A	#N/A	#N/A	#N/A	#N/A	#N/A	0.0466036	#N/A	#N/A	#N/A	#N/A	#N/A	#N/A	#N/A	#N/A	#N/A	#N/A	#N/A	#N/A	#N/A	#N/A	#N/A	#N/A	0.0970851	#N/A	#N/A	#N/A	#N/A	#N/A	#N/A	#N/A	0.128764	#N/A	0.125791	0.138057	0.134787	0.115984	0.142027	0.0914395	0.12497	0.0965366	0.109745	#N/A	0.0984887	0.131341	#N/A	0.0976412	0.126324	#N/A	#N/A	#N/A	#N/A	#N/A	#N/A	#N/A	#N/A	#N/A	#N/A	#N/A	#N/A	16	ENSG00000139182	CLSTN3	protein_coding	calsyntenin 3 [Source:HGNC Symbol;Acc:HGNC:18371]
MYADM	#N/A	#N/A	#N/A	#N/A	#N/A	#N/A	#N/A	#N/A	#N/A	0.662921	#N/A	#N/A	#N/A	#N/A	#N/A	#N/A	#N/A	#N/A	#N/A	#N/A	#N/A	#N/A	#N/A	#N/A	#N/A	#N/A	#N/A	#N/A	#N/A	#N/A	#N/A	#N/A	#N/A	#N/A	0.218696	#N/A	0.218263	0.205093	0.194907	0.211502	0.221355	0.161988	0.23839	0.206693	0.179227	0.11709	0.226381	0.216573	#N/A	0.218139	0.220845	#N/A	#N/A	#N/A	#N/A	#N/A	#N/A	#N/A	#N/A	#N/A	#N/A	#N/A	#N/A	16	ENSG00000179820	MYADM	protein_coding	myeloid associated differentiation marker [Source:HGNC Symbol;Acc:HGNC:7544]
SCARF2	#N/A	#N/A	#N/A	#N/A	#N/A	#N/A	#N/A	#N/A	#N/A	0.033943	#N/A	#N/A	#N/A	#N/A	#N/A	#N/A	#N/A	#N/A	#N/A	#N/A	#N/A	#N/A	#N/A	#N/A	#N/A	#N/A	#N/A	#N/A	#N/A	#N/A	#N/A	#N/A	#N/A	#N/A	0.0815136	#N/A	0.0833874	0.0625595	0.251294	0.0815626	0.405545	#N/A	0.444941	0.060536	0.105391	0.0680801	0.148324	0.0760896	0.0819759	0.139662	0.0654047	#N/A	#N/A	#N/A	#N/A	#N/A	#N/A	#N/A	#N/A	#N/A	#N/A	#N/A	#N/A	16	ENSG00000244486	SCARF2	protein_coding	scavenger receptor class F member 2 [Source:HGNC Symbol;Acc:HGNC:19869]
KYAT3	#N/A	#N/A	#N/A	#N/A	#N/A	#N/A	#N/A	#N/A	#N/A	0.938462	#N/A	#N/A	#N/A	#N/A	#N/A	#N/A	#N/A	#N/A	#N/A	#N/A	#N/A	#N/A	#N/A	#N/A	#N/A	#N/A	#N/A	#N/A	#N/A	#N/A	#N/A	#N/A	#N/A	#N/A	1.23751	#N/A	1.27672	1.32484	1.37238	1.19879	1.25367	1.47536	1.0576	1.08637	0.959177	1.09466	1.31451	1.57339	#N/A	1.228	1.24143	#N/A	#N/A	#N/A	#N/A	#N/A	#N/A	#N/A	#N/A	#N/A	#N/A	#N/A	#N/A	16	ENSG00000137944	KYAT3	protein_coding	kynurenine aminotransferase 3 [Source:HGNC Symbol;Acc:HGNC:33238]
OGG1	#N/A	#N/A	#N/A	#N/A	#N/A	#N/A	#N/A	#N/A	#N/A	0.970952	#N/A	#N/A	#N/A	#N/A	#N/A	#N/A	#N/A	#N/A	#N/A	#N/A	#N/A	#N/A	#N/A	#N/A	#N/A	#N/A	#N/A	#N/A	#N/A	#N/A	#N/A	#N/A	#N/A	#N/A	1.39284	#N/A	0.903651	1.26355	#N/A	0.931164	1.17085	1.14481	1.04527	1.29978	1.09065	1.29282	1.04699	1.39104	0.680555	1.0202	1.49149	#N/A	#N/A	#N/A	#N/A	#N/A	#N/A	#N/A	#N/A	#N/A	#N/A	#N/A	#N/A	16	ENSG00000114026	OGG1	protein_coding	8-oxoguanine DNA glycosylase [Source:HGNC Symbol;Acc:HGNC:8125]
SLC49A4	#N/A	#N/A	2.73031	1.45923	2.20684	2.16844	1.03367	#N/A	#N/A	#N/A	0.611682	#N/A	#N/A	1.91788	1.30519	1.29094	1.07388	#N/A	#N/A	0.822914	0.721459	0.469667	#N/A	#N/A	#N/A	#N/A	#N/A	#N/A	#N/A	#N/A	0.703882	#N/A	#N/A	#N/A	#N/A	#N/A	#N/A	#N/A	#N/A	#N/A	#N/A	#N/A	#N/A	#N/A	#N/A	#N/A	#N/A	#N/A	#N/A	#N/A	#N/A	#N/A	#N/A	#N/A	#N/A	#N/A	1.19721	0.955018	#N/A	#N/A	#N/A	#N/A	#N/A	16	ENSG00000138463	SLC49A4	protein_coding	solute carrier family 49 member 4 [Source:HGNC Symbol;Acc:HGNC:16628]
MAPKAPK2	#N/A	#N/A	#N/A	#N/A	#N/A	#N/A	#N/A	#N/A	#N/A	#N/A	0.119339	#N/A	#N/A	2.77747	1.37853	1.44109	0.552234	0.737619	#N/A	0.136285	0.0739658	0.19626	#N/A	0.148206	#N/A	#N/A	#N/A	0.500067	1.00051	#N/A	1.35934	#N/A	0.902478	#N/A	#N/A	#N/A	#N/A	#N/A	#N/A	#N/A	#N/A	#N/A	#N/A	#N/A	#N/A	#N/A	#N/A	#N/A	#N/A	#N/A	#N/A	#N/A	#N/A	#N/A	#N/A	#N/A	0.176923	0.519248	#N/A	#N/A	#N/A	#N/A	#N/A	16	ENSG00000162889	MAPKAPK2	protein_coding	MAPK activated protein kinase 2 [Source:HGNC Symbol;Acc:HGNC:6887]
USF2	#N/A	#N/A	2.5149	#N/A	0.174793	0.598273	0.333217	#N/A	#N/A	#N/A	0.112251	#N/A	#N/A	#N/A	#N/A	#N/A	#N/A	#N/A	#N/A	#N/A	0.109529	0.0843866	#N/A	#N/A	0.185436	#N/A	#N/A	#N/A	#N/A	#N/A	#N/A	#N/A	#N/A	#N/A	1.80497	#N/A	1.51634	1.77908	#N/A	1.49037	2.20214	2.20388	#N/A	#N/A	#N/A	0.758661	#N/A	#N/A	#N/A	#N/A	2.01239	#N/A	#N/A	#N/A	#N/A	#N/A	#N/A	#N/A	#N/A	#N/A	#N/A	#N/A	#N/A	16	ENSG00000105698	USF2	protein_coding	upstream transcription factor 2, c-fos interacting [Source:HGNC Symbol;Acc:HGNC:12594]
RNF24	#N/A	#N/A	#N/A	#N/A	#N/A	#N/A	#N/A	#N/A	#N/A	#N/A	0.0633901	#N/A	#N/A	#N/A	#N/A	#N/A	#N/A	#N/A	#N/A	#N/A	#N/A	#N/A	#N/A	#N/A	#N/A	#N/A	#N/A	#N/A	#N/A	#N/A	#N/A	#N/A	#N/A	#N/A	2.44251	#N/A	2.8894	2.21667	3.48699	2.66882	2.50962	1.00422	3.36037	2.70334	2.95989	0.115147	2.36289	2.75127	#N/A	2.92936	2.38591	#N/A	#N/A	#N/A	#N/A	#N/A	#N/A	#N/A	#N/A	#N/A	#N/A	#N/A	#N/A	16	ENSG00000101236	RNF24	protein_coding	ring finger protein 24 [Source:HGNC Symbol;Acc:HGNC:13779]
PROSER2	#N/A	#N/A	#N/A	#N/A	#N/A	0.136177	#N/A	#N/A	#N/A	#N/A	0.0916828	#N/A	#N/A	#N/A	#N/A	#N/A	#N/A	#N/A	#N/A	#N/A	#N/A	0.0523776	#N/A	0.0510841	#N/A	#N/A	0.127617	0.0692908	0.114435	#N/A	0.0569229	#N/A	#N/A	#N/A	#N/A	#N/A	#N/A	#N/A	#N/A	1.18798	1.1033	#N/A	#N/A	#N/A	#N/A	#N/A	#N/A	#N/A	#N/A	#N/A	#N/A	0.227534	0.0785924	0.0702413	0.0983439	0.0799045	#N/A	#N/A	#N/A	#N/A	#N/A	0.0986016	#N/A	16	ENSG00000148426	PROSER2	protein_coding	proline and serine rich 2 [Source:HGNC Symbol;Acc:HGNC:23728]
SEC24B-AS1	#N/A	#N/A	#N/A	#N/A	#N/A	#N/A	#N/A	#N/A	#N/A	#N/A	0.107834	#N/A	#N/A	#N/A	#N/A	#N/A	#N/A	#N/A	#N/A	#N/A	#N/A	#N/A	#N/A	#N/A	#N/A	#N/A	#N/A	#N/A	#N/A	#N/A	#N/A	#N/A	#N/A	#N/A	2.04355	#N/A	2.45032	2.60595	2.5312	2.04919	2.00512	#N/A	2.19651	1.78072	0.923546	#N/A	2.45168	2.12465	#N/A	2.31002	2.03554	#N/A	0.117094	#N/A	0.133231	#N/A	#N/A	#N/A	#N/A	#N/A	#N/A	#N/A	#N/A	16	ENSG00000247950	SEC24B-AS1	lncRNA	SEC24B antisense RNA 1 [Source:HGNC Symbol;Acc:HGNC:44003]
UBAC1	#N/A	#N/A	0.370627	#N/A	#N/A	#N/A	#N/A	#N/A	#N/A	#N/A	0.0967915	#N/A	#N/A	0.180243	0.230159	0.116577	#N/A	0.115813	0.0777253	0.102863	0.0678687	0.079318	#N/A	#N/A	0.06709	#N/A	#N/A	#N/A	#N/A	#N/A	0.742206	#N/A	#N/A	#N/A	#N/A	#N/A	#N/A	#N/A	#N/A	#N/A	#N/A	#N/A	#N/A	#N/A	#N/A	#N/A	#N/A	#N/A	#N/A	#N/A	#N/A	0.567356	#N/A	#N/A	0.121061	0.0817133	#N/A	#N/A	0.0944755	#N/A	#N/A	#N/A	#N/A	16	ENSG00000130560	UBAC1	protein_coding	UBA domain containing 1 [Source:HGNC Symbol;Acc:HGNC:30221]
SRI	#N/A	#N/A	#N/A	#N/A	#N/A	#N/A	#N/A	#N/A	#N/A	#N/A	0.104315	#N/A	#N/A	#N/A	#N/A	#N/A	#N/A	#N/A	#N/A	#N/A	#N/A	#N/A	#N/A	#N/A	#N/A	0.091684	#N/A	#N/A	#N/A	#N/A	#N/A	#N/A	#N/A	#N/A	4.04963	#N/A	5.83412	4.45163	4.53463	3.05614	4.87715	0.510606	5.45163	0.719723	0.257474	#N/A	3.69855	4.14691	#N/A	3.42902	3.56449	#N/A	#N/A	#N/A	#N/A	#N/A	#N/A	#N/A	#N/A	#N/A	#N/A	#N/A	#N/A	16	ENSG00000075142	SRI	protein_coding	sorcin [Source:HGNC Symbol;Acc:HGNC:11292]
TAFA2	#N/A	#N/A	0.803455	#N/A	#N/A	#N/A	#N/A	#N/A	#N/A	#N/A	0.0849719	#N/A	#N/A	#N/A	#N/A	#N/A	#N/A	#N/A	#N/A	#N/A	#N/A	#N/A	#N/A	#N/A	#N/A	0.216896	#N/A	#N/A	#N/A	#N/A	#N/A	#N/A	#N/A	#N/A	0.747641	#N/A	1.13188	#N/A	0.758898	0.784985	#N/A	0.933372	0.735659	0.916285	0.773923	#N/A	#N/A	#N/A	#N/A	0.661948	0.686936	#N/A	1.08986	#N/A	#N/A	0.175958	0.120241	#N/A	#N/A	#N/A	#N/A	#N/A	#N/A	16	ENSG00000198673	TAFA2	protein_coding	TAFA chemokine like family member 2 [Source:HGNC Symbol;Acc:HGNC:21589]
PBRM1	#N/A	#N/A	#N/A	#N/A	1.11825	0.939679	0.776767	#N/A	#N/A	#N/A	1.10328	#N/A	#N/A	0.53938	#N/A	0.73479	#N/A	0.704106	0.824302	1.20926	#N/A	#N/A	#N/A	1.24995	#N/A	#N/A	#N/A	#N/A	#N/A	#N/A	0.548458	#N/A	#N/A	#N/A	#N/A	#N/A	#N/A	#N/A	#N/A	#N/A	#N/A	#N/A	#N/A	#N/A	#N/A	0.58927	#N/A	#N/A	0.89845	#N/A	#N/A	#N/A	#N/A	#N/A	#N/A	1.03525	2.13217	#N/A	#N/A	#N/A	#N/A	0.989247	#N/A	16	ENSG00000163939	PBRM1	protein_coding	polybromo 1 [Source:HGNC Symbol;Acc:HGNC:30064]
ZMAT1	#N/A	#N/A	#N/A	#N/A	#N/A	#N/A	#N/A	#N/A	#N/A	#N/A	0.53167	#N/A	#N/A	#N/A	#N/A	#N/A	#N/A	#N/A	#N/A	#N/A	#N/A	#N/A	#N/A	#N/A	#N/A	#N/A	#N/A	#N/A	#N/A	#N/A	#N/A	#N/A	#N/A	#N/A	1.15409	#N/A	1.61679	1.15975	1.5796	1.17202	1.10366	#N/A	1.45074	1.38653	1.58363	1.06895	1.15426	1.58549	#N/A	1.63128	1.01732	0.775669	#N/A	#N/A	#N/A	#N/A	#N/A	#N/A	#N/A	#N/A	#N/A	#N/A	#N/A	16	ENSG00000166432	ZMAT1	protein_coding	zinc finger matrin-type 1 [Source:HGNC Symbol;Acc:HGNC:29377]
#274422	#N/A	#N/A	#N/A	#N/A	0.740954	#N/A	#N/A	#N/A	#N/A	#N/A	0.0823816	#N/A	#N/A	#N/A	#N/A	#N/A	#N/A	#N/A	#N/A	#N/A	#N/A	#N/A	#N/A	#N/A	#N/A	#N/A	#N/A	0.624154	0.517928	#N/A	#N/A	#N/A	#N/A	#N/A	0.864355	#N/A	#N/A	0.95448	#N/A	0.769182	0.917792	0.804409	0.86415	#N/A	0.96989	#N/A	0.773147	0.918464	#N/A	1.09491	1.05172	#N/A	#N/A	#N/A	#N/A	#N/A	0.188019	#N/A	#N/A	#N/A	#N/A	#N/A	#N/A	16	ENSG00000274422		lncRNA	novel transcript
SETMAR	#N/A	#N/A	1.59411	0.851117	#N/A	0.740204	0.165283	#N/A	#N/A	#N/A	0.118721	#N/A	0.498237	0.849662	#N/A	#N/A	#N/A	#N/A	#N/A	0.128977	0.0952518	#N/A	0.746687	#N/A	#N/A	#N/A	1.22312	#N/A	0.498151	#N/A	#N/A	0.0641143	#N/A	#N/A	#N/A	#N/A	0.849908	#N/A	#N/A	#N/A	#N/A	#N/A	#N/A	#N/A	#N/A	#N/A	#N/A	#N/A	#N/A	#N/A	#N/A	#N/A	#N/A	#N/A	#N/A	#N/A	#N/A	#N/A	0.228888	#N/A	#N/A	0.45326	#N/A	16	ENSG00000170364	SETMAR	protein_coding	SET domain and mariner transposase fusion gene [Source:HGNC Symbol;Acc:HGNC:10762]
TBC1D8B	#N/A	#N/A	#N/A	#N/A	#N/A	#N/A	#N/A	#N/A	#N/A	#N/A	0.066329	#N/A	#N/A	#N/A	#N/A	#N/A	#N/A	#N/A	#N/A	#N/A	#N/A	#N/A	#N/A	#N/A	#N/A	#N/A	#N/A	#N/A	0.0791529	#N/A	#N/A	#N/A	#N/A	#N/A	0.271869	#N/A	0.379806	0.588056	0.225539	0.28431	1.94181	#N/A	1.4739	0.126884	#N/A	0.0566885	0.997752	0.345898	#N/A	0.589179	1.03298	#N/A	#N/A	#N/A	#N/A	#N/A	#N/A	#N/A	#N/A	#N/A	#N/A	#N/A	0.081291	16	ENSG00000133138	TBC1D8B	protein_coding	TBC1 domain family member 8B [Source:HGNC Symbol;Acc:HGNC:24715]
FEM1C	#N/A	#N/A	#N/A	#N/A	0.255434	0.36193	#N/A	#N/A	#N/A	#N/A	0.0914863	#N/A	0.928431	1.66688	#N/A	#N/A	#N/A	0.43417	#N/A	0.102338	0.0785258	0.0984011	#N/A	0.074408	#N/A	#N/A	0.859166	#N/A	#N/A	#N/A	#N/A	#N/A	#N/A	#N/A	#N/A	#N/A	#N/A	#N/A	#N/A	#N/A	#N/A	#N/A	#N/A	#N/A	#N/A	#N/A	#N/A	#N/A	#N/A	#N/A	#N/A	2.13122	#N/A	#N/A	#N/A	#N/A	0.161847	0.146143	0.124251	#N/A	#N/A	#N/A	0.120312	16	ENSG00000145780	FEM1C	protein_coding	fem-1 homolog C [Source:HGNC Symbol;Acc:HGNC:16933]
HERPUD1	#N/A	#N/A	#N/A	#N/A	#N/A	#N/A	#N/A	#N/A	#N/A	#N/A	0.0950612	0.0569677	#N/A	#N/A	#N/A	#N/A	#N/A	#N/A	#N/A	#N/A	#N/A	#N/A	#N/A	#N/A	#N/A	#N/A	#N/A	#N/A	#N/A	#N/A	#N/A	#N/A	#N/A	#N/A	#N/A	0.128388	1.73096	#N/A	1.65987	#N/A	#N/A	#N/A	1.25238	0.890105	1.21536	#N/A	1.02212	0.953066	#N/A	1.24113	#N/A	1.57968	#N/A	#N/A	0.147485	0.0936907	0.159168	0.153518	#N/A	#N/A	#N/A	#N/A	#N/A	16	ENSG00000051108	HERPUD1	protein_coding	homocysteine inducible ER protein with ubiquitin like domain 1 [Source:HGNC Symbol;Acc:HGNC:13744]
#227355	#N/A	#N/A	#N/A	#N/A	#N/A	#N/A	#N/A	#N/A	#N/A	#N/A	0.0908273	#N/A	#N/A	#N/A	#N/A	#N/A	#N/A	#N/A	#N/A	#N/A	#N/A	#N/A	#N/A	#N/A	#N/A	#N/A	#N/A	#N/A	#N/A	#N/A	#N/A	#N/A	#N/A	#N/A	1.11894	#N/A	1.97173	1.29323	1.31187	1.60482	1.68247	#N/A	1.63661	0.673053	0.237537	0.0811668	0.933037	1.12746	#N/A	1.46198	1.61294	#N/A	#N/A	#N/A	#N/A	#N/A	#N/A	#N/A	#N/A	#N/A	#N/A	#N/A	0.0756603	16	ENSG00000227355		lncRNA	novel transcript, antisense STOM
SRSF4	#N/A	#N/A	#N/A	#N/A	#N/A	#N/A	#N/A	#N/A	#N/A	#N/A	1.01426	#N/A	#N/A	0.61533	0.602514	0.579899	0.784224	#N/A	#N/A	1.56043	#N/A	#N/A	0.635434	1.62016	#N/A	#N/A	0.723476	0.869025	0.766313	#N/A	0.614309	#N/A	#N/A	0.856153	#N/A	#N/A	#N/A	#N/A	#N/A	#N/A	#N/A	#N/A	#N/A	#N/A	#N/A	#N/A	#N/A	#N/A	#N/A	#N/A	#N/A	#N/A	#N/A	#N/A	#N/A	#N/A	2.35008	0.980766	#N/A	1.25395	#N/A	#N/A	#N/A	16	ENSG00000116350	SRSF4	protein_coding	serine and arginine rich splicing factor 4 [Source:HGNC Symbol;Acc:HGNC:10786]
CAB39	#N/A	#N/A	0.94118	#N/A	1.29958	1.59359	#N/A	#N/A	#N/A	#N/A	0.706754	#N/A	#N/A	1.36643	#N/A	0.909006	#N/A	1.0733	#N/A	0.323224	0.713202	2.61892	#N/A	0.851673	#N/A	#N/A	#N/A	#N/A	#N/A	#N/A	#N/A	#N/A	#N/A	#N/A	#N/A	#N/A	#N/A	#N/A	#N/A	#N/A	#N/A	#N/A	#N/A	#N/A	#N/A	#N/A	#N/A	#N/A	#N/A	#N/A	#N/A	1.39019	#N/A	#N/A	3.10187	1.93247	0.959661	0.752393	#N/A	#N/A	#N/A	#N/A	#N/A	16	ENSG00000135932	CAB39	protein_coding	calcium binding protein 39 [Source:HGNC Symbol;Acc:HGNC:20292]
TGOLN2	#N/A	#N/A	#N/A	#N/A	#N/A	#N/A	#N/A	#N/A	#N/A	#N/A	#N/A	0.265313	#N/A	#N/A	#N/A	#N/A	#N/A	#N/A	#N/A	#N/A	#N/A	#N/A	#N/A	#N/A	#N/A	#N/A	#N/A	#N/A	#N/A	#N/A	#N/A	#N/A	#N/A	#N/A	2.40411	#N/A	2.96395	2.60385	3.34577	2.68121	2.77867	2.73231	2.57137	2.48085	2.41398	2.09174	1.90278	2.41204	#N/A	2.34213	2.61978	#N/A	#N/A	#N/A	#N/A	#N/A	#N/A	#N/A	#N/A	#N/A	#N/A	#N/A	#N/A	16	ENSG00000152291	TGOLN2	protein_coding	trans-golgi network protein 2 [Source:HGNC Symbol;Acc:HGNC:15450]
#235419	#N/A	#N/A	#N/A	#N/A	#N/A	#N/A	#N/A	#N/A	#N/A	#N/A	#N/A	0.04783	#N/A	#N/A	#N/A	#N/A	#N/A	#N/A	#N/A	#N/A	#N/A	0.0772188	#N/A	#N/A	#N/A	#N/A	#N/A	#N/A	#N/A	#N/A	#N/A	#N/A	#N/A	#N/A	0.173093	#N/A	1.51559	0.440912	0.298188	1.84401	#N/A	0.266029	3.83457	0.16847	0.111119	#N/A	2.97974	0.338407	#N/A	2.74859	1.48002	#N/A	#N/A	#N/A	#N/A	#N/A	#N/A	#N/A	#N/A	#N/A	0.0555867	#N/A	#N/A	16	ENSG00000235419		lncRNA	novel transcript, antisense to SP100
TDP2	#N/A	#N/A	#N/A	#N/A	#N/A	#N/A	#N/A	#N/A	#N/A	#N/A	#N/A	0.0559909	#N/A	#N/A	#N/A	#N/A	#N/A	#N/A	#N/A	#N/A	#N/A	#N/A	#N/A	#N/A	#N/A	#N/A	#N/A	#N/A	#N/A	#N/A	#N/A	#N/A	#N/A	#N/A	#N/A	0.0532079	1.80837	1.24068	2.30322	1.94996	1.35099	#N/A	1.67114	1.63833	1.38356	#N/A	1.16384	1.61233	#N/A	1.68969	1.26236	#N/A	#N/A	#N/A	#N/A	#N/A	#N/A	0.152123	#N/A	0.0588164	#N/A	#N/A	#N/A	16	ENSG00000111802	TDP2	protein_coding	tyrosyl-DNA phosphodiesterase 2 [Source:HGNC Symbol;Acc:HGNC:17768]
#247121	#N/A	#N/A	#N/A	#N/A	#N/A	0.374488	#N/A	#N/A	#N/A	#N/A	#N/A	#N/A	0.610203	1.01879	0.628089	0.830797	0.13556	#N/A	#N/A	0.10326	#N/A	#N/A	#N/A	#N/A	0.0545823	#N/A	#N/A	0.283819	0.2002	#N/A	#N/A	#N/A	#N/A	#N/A	#N/A	#N/A	#N/A	#N/A	#N/A	#N/A	#N/A	#N/A	#N/A	#N/A	#N/A	#N/A	#N/A	#N/A	#N/A	#N/A	#N/A	1.34254	#N/A	#N/A	0.110092	0.0784782	0.145232	0.12655	0.0977699	#N/A	#N/A	#N/A	#N/A	16	ENSG00000247121		lncRNA	novel transcript, antisense to LNPEP and ERAP2
#230010	#N/A	#N/A	1.39708	1.24216	0.901872	0.573975	#N/A	#N/A	#N/A	#N/A	#N/A	#N/A	1.32822	#N/A	#N/A	#N/A	#N/A	#N/A	#N/A	0.292425	#N/A	#N/A	#N/A	#N/A	#N/A	0.292063	1.23725	0.579181	1.12839	#N/A	#N/A	#N/A	#N/A	#N/A	0.898453	#N/A	0.914844	#N/A	#N/A	#N/A	#N/A	#N/A	#N/A	#N/A	#N/A	#N/A	#N/A	#N/A	1.10503	#N/A	#N/A	#N/A	#N/A	0.794223	#N/A	0.219433	#N/A	#N/A	#N/A	#N/A	#N/A	0.369951	#N/A	16	ENSG00000230010		lncRNA	novel transcript
#269243	#N/A	#N/A	#N/A	#N/A	0.0564495	0.065313	#N/A	#N/A	#N/A	#N/A	#N/A	#N/A	0.0465735	0.0457252	0.0433761	0.0456456	0.0288567	#N/A	#N/A	#N/A	#N/A	#N/A	#N/A	#N/A	#N/A	#N/A	0.0647818	#N/A	#N/A	#N/A	#N/A	#N/A	0.0274388	#N/A	#N/A	#N/A	#N/A	#N/A	#N/A	0.0759567	#N/A	0.036593	#N/A	0.0324659	#N/A	0.0470915	#N/A	#N/A	#N/A	#N/A	0.0354302	#N/A	#N/A	0.0363408	#N/A	#N/A	#N/A	#N/A	0.0357676	#N/A	#N/A	#N/A	#N/A	16	ENSG00000269243		lncRNA	novel transcript, antisense RAB8A
MSRB1	#N/A	#N/A	0.0451473	#N/A	0.0261838	#N/A	#N/A	#N/A	#N/A	#N/A	#N/A	#N/A	0.0210259	0.0353521	0.0257975	0.0240392	0.0153434	0.0210509	#N/A	#N/A	#N/A	#N/A	0.0119614	#N/A	#N/A	#N/A	0.0360793	0.0259977	0.0286313	#N/A	0.0263382	#N/A	#N/A	#N/A	#N/A	#N/A	#N/A	#N/A	#N/A	#N/A	#N/A	#N/A	#N/A	#N/A	#N/A	#N/A	#N/A	#N/A	#N/A	#N/A	#N/A	0.043731	0.0239182	0.0181664	#N/A	#N/A	#N/A	#N/A	#N/A	#N/A	#N/A	#N/A	#N/A	16	ENSG00000198736	MSRB1	protein_coding	methionine sulfoxide reductase B1 [Source:HGNC Symbol;Acc:HGNC:14133]
TM4SF19-AS1	#N/A	#N/A	0.0582374	0.0917953	#N/A	#N/A	#N/A	#N/A	#N/A	#N/A	#N/A	#N/A	0.0684104	#N/A	#N/A	#N/A	#N/A	#N/A	#N/A	#N/A	#N/A	#N/A	#N/A	#N/A	#N/A	#N/A	#N/A	#N/A	#N/A	#N/A	0.0392701	#N/A	#N/A	#N/A	0.570349	#N/A	0.379528	0.333693	0.569288	0.168307	2.59147	#N/A	2.49607	#N/A	0.0902934	#N/A	1.2422	0.261837	#N/A	0.324121	#N/A	0.07847	#N/A	#N/A	#N/A	#N/A	#N/A	#N/A	#N/A	#N/A	#N/A	#N/A	#N/A	16	ENSG00000235897	TM4SF19-AS1	lncRNA	TM4SF19 antisense RNA 1 [Source:HGNC Symbol;Acc:HGNC:41085]
CHRNB1#170175	#N/A	#N/A	0.126737	0.0712026	0.127608	0.140053	#N/A	#N/A	#N/A	#N/A	#N/A	#N/A	0.0634618	0.095022	#N/A	0.0650725	#N/A	0.0693175	#N/A	#N/A	#N/A	0.0708504	#N/A	#N/A	#N/A	#N/A	#N/A	0.102963	0.113423	#N/A	#N/A	#N/A	#N/A	#N/A	#N/A	#N/A	#N/A	#N/A	#N/A	#N/A	#N/A	#N/A	#N/A	#N/A	#N/A	#N/A	#N/A	#N/A	#N/A	#N/A	#N/A	0.163154	0.065457	0.068195	#N/A	#N/A	0.104795	#N/A	0.0753116	#N/A	#N/A	#N/A	#N/A	16	ENSG00000170175	CHRNB1	protein_coding	cholinergic receptor nicotinic beta 1 subunit [Source:HGNC Symbol;Acc:HGNC:1961]
#286533	#N/A	#N/A	1.90252	1.57421	1.9071	0.522288	0.342356	#N/A	#N/A	#N/A	#N/A	#N/A	#N/A	1.21925	#N/A	#N/A	0.923086	#N/A	#N/A	0.21297	#N/A	#N/A	#N/A	#N/A	#N/A	#N/A	1.31742	#N/A	1.26233	#N/A	#N/A	#N/A	#N/A	#N/A	#N/A	#N/A	#N/A	#N/A	#N/A	#N/A	#N/A	#N/A	#N/A	#N/A	#N/A	#N/A	#N/A	#N/A	#N/A	#N/A	#N/A	2.31602	#N/A	#N/A	0.536191	#N/A	0.22261	0.390574	0.509465	#N/A	#N/A	#N/A	0.285622	16	ENSG00000286533		lncRNA	novel transcript
YBX3	#N/A	#N/A	0.100179	0.0320295	0.0784873	0.0800601	#N/A	#N/A	#N/A	#N/A	#N/A	#N/A	#N/A	#N/A	0.0321224	#N/A	0.028529	#N/A	#N/A	0.0503341	#N/A	#N/A	#N/A	#N/A	0.0219318	#N/A	0.0686762	0.0637117	0.0930412	#N/A	#N/A	#N/A	#N/A	#N/A	#N/A	#N/A	#N/A	#N/A	#N/A	#N/A	#N/A	#N/A	#N/A	#N/A	#N/A	#N/A	#N/A	#N/A	#N/A	#N/A	#N/A	0.0801322	#N/A	#N/A	0.0518715	#N/A	#N/A	0.0903223	0.0223979	#N/A	#N/A	#N/A	0.0622167	16	ENSG00000060138	YBX3	protein_coding	Y-box binding protein 3 [Source:HGNC Symbol;Acc:HGNC:2428]
COQ10A	#N/A	#N/A	0.149663	#N/A	#N/A	#N/A	#N/A	#N/A	#N/A	#N/A	#N/A	#N/A	#N/A	0.157784	0.0898654	0.106023	#N/A	0.0989702	#N/A	#N/A	#N/A	#N/A	#N/A	#N/A	0.0721627	#N/A	#N/A	0.13113	0.144233	#N/A	0.216549	#N/A	#N/A	#N/A	#N/A	#N/A	#N/A	#N/A	#N/A	#N/A	#N/A	#N/A	#N/A	#N/A	#N/A	#N/A	#N/A	#N/A	#N/A	#N/A	#N/A	0.205529	#N/A	#N/A	0.124547	#N/A	0.120353	0.110401	0.079043	#N/A	#N/A	0.115332	0.116314	16	ENSG00000135469	COQ10A	protein_coding	coenzyme Q10A [Source:HGNC Symbol;Acc:HGNC:26515]
KLHL41	#N/A	#N/A	0.0870501	#N/A	0.0586313	0.0730912	#N/A	#N/A	#N/A	#N/A	#N/A	#N/A	#N/A	0.0492611	0.0372395	0.0295521	#N/A	0.0441034	0.0204865	#N/A	0.0169286	#N/A	#N/A	#N/A	0.0277766	#N/A	#N/A	0.0569591	0.0627884	#N/A	#N/A	#N/A	#N/A	#N/A	#N/A	#N/A	#N/A	#N/A	#N/A	#N/A	#N/A	#N/A	#N/A	#N/A	#N/A	#N/A	#N/A	#N/A	#N/A	#N/A	#N/A	0.091579	#N/A	#N/A	0.05186	#N/A	0.0546604	#N/A	0.0228236	#N/A	#N/A	#N/A	#N/A	16	ENSG00000239474	KLHL41	protein_coding	kelch like family member 41 [Source:HGNC Symbol;Acc:HGNC:16905]
SGCA	#N/A	#N/A	0.123517	0.0934798	#N/A	#N/A	#N/A	#N/A	#N/A	#N/A	#N/A	#N/A	#N/A	0.0895101	0.0586299	0.0565138	#N/A	0.0632233	#N/A	#N/A	#N/A	0.0539466	#N/A	#N/A	#N/A	#N/A	0.102468	0.0811613	0.090614	#N/A	#N/A	#N/A	#N/A	#N/A	#N/A	#N/A	#N/A	#N/A	#N/A	#N/A	#N/A	#N/A	#N/A	#N/A	#N/A	#N/A	#N/A	#N/A	#N/A	#N/A	#N/A	0.135815	0.0462092	0.0411347	#N/A	#N/A	0.07977	0.0829258	0.0574822	#N/A	#N/A	#N/A	#N/A	16	ENSG00000108823	SGCA	protein_coding	sarcoglycan alpha [Source:HGNC Symbol;Acc:HGNC:10805]
STYXL2	#N/A	#N/A	0.115798	#N/A	0.0746079	0.124217	#N/A	#N/A	#N/A	#N/A	#N/A	#N/A	#N/A	0.122221	#N/A	0.0722694	0.0468539	0.0793629	#N/A	#N/A	0.0410999	0.0664173	#N/A	#N/A	0.0558287	#N/A	0.0928662	#N/A	0.104975	#N/A	#N/A	#N/A	#N/A	#N/A	#N/A	#N/A	#N/A	#N/A	#N/A	#N/A	#N/A	#N/A	#N/A	#N/A	#N/A	#N/A	#N/A	#N/A	#N/A	#N/A	#N/A	0.166913	#N/A	#N/A	0.100242	#N/A	0.103498	#N/A	0.0587193	#N/A	#N/A	#N/A	#N/A	16	ENSG00000198842	STYXL2	protein_coding	serine/threonine/tyrosine interacting like 2 [Source:HGNC Symbol;Acc:HGNC:25034]
TRPA1	#N/A	#N/A	0.162601	#N/A	#N/A	#N/A	#N/A	#N/A	#N/A	#N/A	#N/A	#N/A	#N/A	#N/A	#N/A	#N/A	#N/A	#N/A	#N/A	#N/A	#N/A	#N/A	#N/A	#N/A	#N/A	#N/A	#N/A	#N/A	#N/A	#N/A	#N/A	#N/A	#N/A	#N/A	0.165762	#N/A	0.130946	0.130687	0.1398	0.14165	2.56815	0.115806	1.42647	0.136983	0.107256	0.0858263	0.154284	0.154511	#N/A	0.167209	0.14763	#N/A	#N/A	#N/A	#N/A	#N/A	#N/A	#N/A	#N/A	#N/A	#N/A	#N/A	#N/A	16	ENSG00000104321	TRPA1	protein_coding	transient receptor potential cation channel subfamily A member 1 [Source:HGNC Symbol;Acc:HGNC:497]
STK32A	#N/A	#N/A	0.080736	0.0604912	#N/A	#N/A	#N/A	#N/A	#N/A	#N/A	#N/A	#N/A	#N/A	#N/A	#N/A	#N/A	#N/A	#N/A	#N/A	#N/A	#N/A	#N/A	#N/A	#N/A	#N/A	#N/A	#N/A	#N/A	#N/A	#N/A	#N/A	#N/A	#N/A	#N/A	0.0623168	#N/A	0.0202003	0.0615237	0.0470141	0.0451457	0.152288	#N/A	0.206522	#N/A	0.0514567	0.0456301	0.0509545	0.0575118	#N/A	0.0251808	0.0584321	0.0473675	#N/A	#N/A	#N/A	#N/A	#N/A	#N/A	#N/A	#N/A	#N/A	#N/A	#N/A	16	ENSG00000169302	STK32A	protein_coding	serine/threonine kinase 32A [Source:HGNC Symbol;Acc:HGNC:28317]
CNN3-DT	#N/A	#N/A	0.133958	#N/A	#N/A	#N/A	#N/A	#N/A	#N/A	#N/A	#N/A	#N/A	#N/A	#N/A	#N/A	#N/A	#N/A	#N/A	#N/A	#N/A	#N/A	#N/A	#N/A	#N/A	#N/A	#N/A	#N/A	#N/A	#N/A	#N/A	#N/A	#N/A	#N/A	#N/A	0.170503	#N/A	0.175798	0.177545	0.168625	0.172589	0.182708	0.125564	0.183468	0.166751	0.142251	0.0912128	0.172834	0.16982	#N/A	0.175125	0.144505	#N/A	#N/A	#N/A	#N/A	#N/A	#N/A	#N/A	#N/A	#N/A	#N/A	#N/A	#N/A	16	ENSG00000235501	CNN3-DT	lncRNA	CNN3 divergent transcript [Source:HGNC Symbol;Acc:HGNC:54176]
PAPLN	#N/A	#N/A	0.0255834	#N/A	#N/A	#N/A	#N/A	#N/A	#N/A	#N/A	#N/A	#N/A	#N/A	#N/A	#N/A	#N/A	#N/A	#N/A	#N/A	#N/A	#N/A	#N/A	#N/A	#N/A	#N/A	#N/A	#N/A	#N/A	#N/A	#N/A	#N/A	#N/A	#N/A	#N/A	0.209825	#N/A	0.424817	0.112207	0.364753	0.103825	2.77842	0.0819123	1.74625	0.0521612	0.0391901	0.0675385	1.34936	0.112254	#N/A	0.219131	0.649497	#N/A	#N/A	#N/A	#N/A	#N/A	#N/A	#N/A	#N/A	#N/A	#N/A	#N/A	#N/A	16	ENSG00000100767	PAPLN	protein_coding	papilin, proteoglycan like sulfated glycoprotein [Source:HGNC Symbol;Acc:HGNC:19262]
ADAM33	#N/A	#N/A	0.0651298	#N/A	0.091237	0.10098	#N/A	#N/A	#N/A	#N/A	#N/A	#N/A	#N/A	#N/A	#N/A	#N/A	#N/A	#N/A	#N/A	#N/A	#N/A	#N/A	#N/A	#N/A	#N/A	#N/A	#N/A	#N/A	#N/A	#N/A	#N/A	#N/A	#N/A	#N/A	0.112134	#N/A	0.0812226	0.124786	0.135731	0.094308	0.343239	#N/A	0.135723	0.1146	0.07122	#N/A	0.102997	0.112416	#N/A	0.0855299	0.0561513	#N/A	#N/A	#N/A	#N/A	#N/A	#N/A	#N/A	#N/A	#N/A	#N/A	#N/A	#N/A	16	ENSG00000149451	ADAM33	protein_coding	ADAM metallopeptidase domain 33 [Source:HGNC Symbol;Acc:HGNC:15478]
SLC9B1	#N/A	#N/A	1.11655	#N/A	#N/A	#N/A	#N/A	#N/A	#N/A	#N/A	#N/A	#N/A	#N/A	#N/A	#N/A	#N/A	#N/A	#N/A	#N/A	#N/A	#N/A	#N/A	#N/A	#N/A	#N/A	#N/A	#N/A	#N/A	#N/A	#N/A	#N/A	#N/A	#N/A	#N/A	2.11973	#N/A	1.95376	2.2144	2.58554	1.84242	2.08825	0.310179	2.6385	1.23941	0.416671	0.13429	1.87816	1.8747	#N/A	1.95821	1.75556	#N/A	#N/A	#N/A	#N/A	#N/A	#N/A	#N/A	#N/A	#N/A	#N/A	#N/A	#N/A	16	ENSG00000164037	SLC9B1	protein_coding	solute carrier family 9 member B1 [Source:HGNC Symbol;Acc:HGNC:24244]
PAGR1	#N/A	#N/A	0.0779486	#N/A	#N/A	#N/A	#N/A	#N/A	#N/A	#N/A	#N/A	#N/A	#N/A	#N/A	#N/A	#N/A	#N/A	#N/A	#N/A	#N/A	#N/A	#N/A	#N/A	#N/A	#N/A	#N/A	#N/A	#N/A	#N/A	#N/A	#N/A	#N/A	#N/A	#N/A	0.109623	#N/A	0.107417	0.121919	0.109723	0.115858	0.372115	0.0769189	0.962539	0.0984977	0.079471	0.0495355	0.152653	0.118352	#N/A	0.103868	0.107424	#N/A	#N/A	#N/A	#N/A	#N/A	#N/A	#N/A	#N/A	#N/A	#N/A	#N/A	#N/A	16	ENSG00000280789	PAGR1	protein_coding	PAXIP1 associated glutamate rich protein 1 [Source:HGNC Symbol;Acc:HGNC:28707]
BTC	#N/A	#N/A	0.101113	#N/A	#N/A	#N/A	#N/A	#N/A	#N/A	#N/A	#N/A	#N/A	#N/A	#N/A	#N/A	#N/A	#N/A	#N/A	#N/A	#N/A	#N/A	#N/A	#N/A	#N/A	#N/A	#N/A	#N/A	#N/A	#N/A	#N/A	#N/A	#N/A	#N/A	#N/A	0.116163	#N/A	0.12635	0.112631	0.0986914	0.114135	0.245235	#N/A	0.165802	0.0958425	0.103169	0.0631776	0.104743	0.108275	#N/A	0.101915	0.0876095	#N/A	#N/A	#N/A	#N/A	#N/A	#N/A	#N/A	#N/A	#N/A	0.0385446	#N/A	#N/A	16	ENSG00000174808	BTC	protein_coding	betacellulin [Source:HGNC Symbol;Acc:HGNC:1121]
TNC	#N/A	#N/A	0.0408835	#N/A	0.0834561	#N/A	#N/A	#N/A	#N/A	#N/A	#N/A	#N/A	#N/A	#N/A	#N/A	#N/A	#N/A	0.0498711	#N/A	#N/A	#N/A	#N/A	#N/A	#N/A	#N/A	#N/A	#N/A	#N/A	#N/A	#N/A	#N/A	#N/A	#N/A	#N/A	0.128237	#N/A	#N/A	0.0844152	0.0878055	0.0921123	0.197481	0.0744313	0.182608	0.126092	0.106235	#N/A	0.173779	0.122297	#N/A	0.101557	0.0849342	#N/A	#N/A	#N/A	#N/A	#N/A	#N/A	#N/A	#N/A	#N/A	#N/A	#N/A	#N/A	16	ENSG00000041982	TNC	protein_coding	tenascin C [Source:HGNC Symbol;Acc:HGNC:5318]
RERE	#N/A	#N/A	#N/A	0.602627	#N/A	#N/A	#N/A	#N/A	#N/A	#N/A	#N/A	#N/A	#N/A	0.524829	#N/A	0.622672	0.73042	0.705782	0.686257	1.41545	0.71628	0.80552	#N/A	1.49194	#N/A	#N/A	#N/A	#N/A	0.917701	#N/A	#N/A	#N/A	#N/A	#N/A	#N/A	#N/A	#N/A	#N/A	#N/A	#N/A	#N/A	#N/A	#N/A	#N/A	#N/A	#N/A	#N/A	#N/A	#N/A	#N/A	#N/A	#N/A	#N/A	#N/A	0.692389	#N/A	2.17084	#N/A	#N/A	1.01921	#N/A	1.04143	0.875045	16	ENSG00000142599	RERE	protein_coding	arginine-glutamic acid dipeptide repeats [Source:HGNC Symbol;Acc:HGNC:9965]
MAZ	#N/A	#N/A	#N/A	0.0803817	#N/A	#N/A	#N/A	#N/A	#N/A	#N/A	#N/A	#N/A	#N/A	#N/A	0.0414493	0.050156	#N/A	#N/A	#N/A	#N/A	#N/A	#N/A	#N/A	0.0182421	#N/A	0.0738964	#N/A	#N/A	#N/A	#N/A	#N/A	#N/A	#N/A	#N/A	0.212976	#N/A	0.154421	0.579974	1.12251	0.927338	#N/A	0.0741741	#N/A	#N/A	0.134165	#N/A	1.03336	0.502735	0.0951843	#N/A	0.793004	#N/A	#N/A	#N/A	#N/A	#N/A	#N/A	#N/A	#N/A	#N/A	#N/A	#N/A	#N/A	16	ENSG00000103495	MAZ	protein_coding	MYC associated zinc finger protein [Source:HGNC Symbol;Acc:HGNC:6914]
#286121	#N/A	#N/A	#N/A	0.0643256	#N/A	#N/A	#N/A	#N/A	#N/A	#N/A	#N/A	#N/A	#N/A	#N/A	#N/A	0.0417884	#N/A	#N/A	#N/A	#N/A	#N/A	#N/A	#N/A	#N/A	#N/A	#N/A	#N/A	#N/A	#N/A	#N/A	#N/A	#N/A	#N/A	#N/A	0.0882482	#N/A	0.0432045	0.0874713	0.0660749	0.0543645	0.0674837	0.0649697	0.114156	0.0888078	0.0546213	#N/A	0.0509379	0.0655433	#N/A	0.0781952	0.0823315	#N/A	#N/A	#N/A	#N/A	#N/A	#N/A	#N/A	#N/A	#N/A	#N/A	#N/A	#N/A	16	ENSG00000286121		lncRNA	novel transcript
ACTN3	#N/A	#N/A	#N/A	0.0648941	#N/A	0.101471	#N/A	#N/A	#N/A	#N/A	#N/A	#N/A	#N/A	0.0643481	0.064788	0.0650644	0.0344846	0.0556031	#N/A	#N/A	#N/A	#N/A	#N/A	#N/A	0.040899	#N/A	0.0272667	#N/A	0.0550152	#N/A	0.0468642	#N/A	#N/A	#N/A	#N/A	#N/A	#N/A	#N/A	#N/A	#N/A	#N/A	#N/A	#N/A	#N/A	#N/A	#N/A	#N/A	#N/A	#N/A	#N/A	#N/A	0.127345	#N/A	#N/A	0.0706096	#N/A	0.0697514	0.0776818	0.0420838	#N/A	#N/A	#N/A	#N/A	16	ENSG00000248746	ACTN3	protein_coding	actinin alpha 3 [Source:HGNC Symbol;Acc:HGNC:165]
HDAC9	#N/A	#N/A	#N/A	0.7705	0.892665	1.71049	#N/A	#N/A	#N/A	#N/A	#N/A	#N/A	#N/A	4.57612	3.04899	2.18741	1.30961	7.78676	0.806346	0.78034	0.232255	0.75559	#N/A	0.533882	1.02154	#N/A	#N/A	#N/A	#N/A	#N/A	1.81931	#N/A	#N/A	#N/A	#N/A	#N/A	#N/A	#N/A	#N/A	#N/A	#N/A	#N/A	#N/A	#N/A	#N/A	#N/A	#N/A	#N/A	#N/A	#N/A	#N/A	#N/A	#N/A	#N/A	0.951239	#N/A	#N/A	#N/A	#N/A	#N/A	#N/A	#N/A	#N/A	16	ENSG00000048052	HDAC9	protein_coding	histone deacetylase 9 [Source:HGNC Symbol;Acc:HGNC:14065]
TAGLN	#N/A	#N/A	#N/A	#N/A	1.27944	#N/A	#N/A	#N/A	#N/A	#N/A	#N/A	#N/A	#N/A	#N/A	#N/A	#N/A	#N/A	#N/A	#N/A	#N/A	#N/A	#N/A	#N/A	#N/A	#N/A	0.171219	#N/A	#N/A	#N/A	#N/A	#N/A	#N/A	#N/A	#N/A	0.415072	#N/A	3.93181	0.300112	#N/A	3.93091	6.31271	0.31297	5.26197	3.39757	0.319868	0.17996	4.49787	5.67829	#N/A	0.979753	4.01764	#N/A	#N/A	#N/A	#N/A	#N/A	#N/A	#N/A	#N/A	#N/A	#N/A	#N/A	#N/A	16	ENSG00000149591	TAGLN	protein_coding	transgelin [Source:HGNC Symbol;Acc:HGNC:11553]
RTL8A	#N/A	#N/A	#N/A	#N/A	0.00901515	#N/A	#N/A	#N/A	#N/A	#N/A	#N/A	#N/A	#N/A	#N/A	#N/A	#N/A	#N/A	#N/A	#N/A	#N/A	#N/A	#N/A	#N/A	#N/A	#N/A	#N/A	#N/A	#N/A	#N/A	#N/A	#N/A	#N/A	#N/A	#N/A	0.0792799	#N/A	0.089712	0.0968293	0.072334	0.0896236	0.0848363	0.0688127	0.0817674	0.0493931	0.0759652	0.0473519	0.07699	0.0815021	#N/A	0.0581871	0.0797699	#N/A	#N/A	#N/A	#N/A	#N/A	#N/A	#N/A	#N/A	#N/A	#N/A	#N/A	#N/A	16	ENSG00000203950	RTL8A	protein_coding	retrotransposon Gag like 8A [Source:HGNC Symbol;Acc:HGNC:24514]
ARHGAP15	#N/A	#N/A	#N/A	#N/A	0.151099	#N/A	#N/A	#N/A	#N/A	#N/A	#N/A	#N/A	#N/A	#N/A	#N/A	#N/A	#N/A	#N/A	#N/A	#N/A	#N/A	#N/A	#N/A	#N/A	#N/A	#N/A	#N/A	#N/A	#N/A	#N/A	#N/A	#N/A	#N/A	#N/A	0.221159	#N/A	1.98662	0.233943	2.34735	3.50396	4.97291	0.173475	4.48317	1.22155	0.272095	0.115841	3.74481	3.67269	#N/A	3.64227	2.28333	#N/A	#N/A	#N/A	#N/A	#N/A	#N/A	#N/A	#N/A	#N/A	#N/A	#N/A	#N/A	16	ENSG00000075884	ARHGAP15	protein_coding	Rho GTPase activating protein 15 [Source:HGNC Symbol;Acc:HGNC:21030]
#261775	#N/A	#N/A	#N/A	#N/A	0.118488	#N/A	#N/A	#N/A	#N/A	#N/A	#N/A	#N/A	#N/A	#N/A	#N/A	#N/A	#N/A	#N/A	#N/A	#N/A	#N/A	#N/A	#N/A	#N/A	#N/A	#N/A	0.126525	#N/A	#N/A	#N/A	#N/A	#N/A	#N/A	#N/A	0.550129	#N/A	0.544808	1.92255	0.523371	0.607515	2.13197	#N/A	3.33022	0.109804	0.0941288	#N/A	1.28456	0.988356	#N/A	0.12295	1.99921	0.143695	#N/A	#N/A	#N/A	#N/A	#N/A	#N/A	#N/A	#N/A	#N/A	#N/A	#N/A	16	ENSG00000261775		lncRNA	novel transcript
ZSWIM6	#N/A	#N/A	#N/A	#N/A	#N/A	0.761817	#N/A	#N/A	#N/A	#N/A	#N/A	#N/A	#N/A	0.686114	#N/A	0.615598	#N/A	#N/A	0.875043	#N/A	#N/A	#N/A	#N/A	#N/A	#N/A	#N/A	#N/A	#N/A	#N/A	#N/A	#N/A	#N/A	#N/A	0.616981	1.03182	#N/A	#N/A	0.895904	#N/A	1.13424	1.22246	1.52616	#N/A	0.762365	#N/A	0.886285	#N/A	0.562504	#N/A	#N/A	0.983568	#N/A	#N/A	#N/A	0.74755	1.06187	#N/A	#N/A	#N/A	#N/A	#N/A	#N/A	#N/A	16	ENSG00000130449	ZSWIM6	protein_coding	zinc finger SWIM-type containing 6 [Source:HGNC Symbol;Acc:HGNC:29316]
GET3	#N/A	#N/A	#N/A	#N/A	#N/A	0.133174	#N/A	#N/A	#N/A	#N/A	#N/A	#N/A	#N/A	#N/A	0.0709221	0.0730808	#N/A	#N/A	#N/A	#N/A	#N/A	#N/A	#N/A	#N/A	#N/A	#N/A	#N/A	#N/A	#N/A	#N/A	#N/A	#N/A	#N/A	#N/A	0.138218	#N/A	0.118447	0.140396	0.251652	0.294259	0.864669	#N/A	0.462748	0.0877729	0.146657	#N/A	0.354048	0.215013	#N/A	0.182892	0.213722	#N/A	#N/A	#N/A	#N/A	#N/A	#N/A	#N/A	#N/A	#N/A	#N/A	#N/A	#N/A	16	ENSG00000198356	GET3	protein_coding	guided entry of tail-anchored proteins factor 3, ATPase [Source:HGNC Symbol;Acc:HGNC:752]
DYSF	#N/A	#N/A	#N/A	#N/A	#N/A	#N/A	#N/A	#N/A	#N/A	#N/A	#N/A	#N/A	#N/A	0.295197	0.69166	0.273274	0.266772	0.137764	0.0895372	0.12373	0.0814912	0.0928451	#N/A	#N/A	#N/A	#N/A	0.552728	0.277119	0.18271	#N/A	0.982557	#N/A	#N/A	#N/A	#N/A	#N/A	#N/A	#N/A	#N/A	#N/A	#N/A	#N/A	#N/A	#N/A	#N/A	#N/A	#N/A	#N/A	#N/A	#N/A	#N/A	3.76762	#N/A	#N/A	0.170257	#N/A	#N/A	0.183451	#N/A	#N/A	#N/A	#N/A	#N/A	16	ENSG00000135636	DYSF	protein_coding	dysferlin [Source:HGNC Symbol;Acc:HGNC:3097]
ZNRF1	#N/A	#N/A	#N/A	#N/A	#N/A	#N/A	#N/A	#N/A	#N/A	#N/A	#N/A	#N/A	#N/A	1.80842	1.81544	1.11738	#N/A	1.14093	#N/A	0.183946	#N/A	0.694592	#N/A	#N/A	0.681304	#N/A	1.22935	0.868631	1.85723	#N/A	#N/A	#N/A	#N/A	#N/A	#N/A	#N/A	#N/A	#N/A	#N/A	#N/A	#N/A	#N/A	#N/A	#N/A	#N/A	#N/A	#N/A	#N/A	#N/A	#N/A	#N/A	2.05795	0.868699	#N/A	0.951783	0.48191	#N/A	0.780038	#N/A	#N/A	#N/A	#N/A	0.621024	16	ENSG00000186187	ZNRF1	protein_coding	zinc and ring finger 1 [Source:HGNC Symbol;Acc:HGNC:18452]
DEPTOR	#N/A	#N/A	#N/A	#N/A	#N/A	#N/A	#N/A	#N/A	#N/A	#N/A	#N/A	#N/A	#N/A	5.2774	3.23676	4.2697	#N/A	0.179822	4.84163	0.242709	0.418639	0.482073	#N/A	#N/A	0.771766	#N/A	#N/A	#N/A	#N/A	#N/A	2.02785	#N/A	#N/A	#N/A	#N/A	#N/A	#N/A	#N/A	#N/A	#N/A	#N/A	#N/A	#N/A	#N/A	#N/A	#N/A	#N/A	#N/A	#N/A	#N/A	#N/A	5.45613	#N/A	1.42413	0.619941	#N/A	0.757054	0.707672	#N/A	0.220209	#N/A	#N/A	#N/A	16	ENSG00000155792	DEPTOR	protein_coding	DEP domain containing MTOR interacting protein [Source:HGNC Symbol;Acc:HGNC:22953]
PICALM	#N/A	#N/A	#N/A	#N/A	#N/A	#N/A	#N/A	#N/A	#N/A	#N/A	#N/A	#N/A	#N/A	0.474824	#N/A	#N/A	#N/A	#N/A	#N/A	1.5593	#N/A	0.828632	#N/A	1.18607	#N/A	#N/A	#N/A	#N/A	#N/A	#N/A	0.51737	#N/A	0.753785	#N/A	0.533454	#N/A	0.510077	0.529601	#N/A	0.522422	0.498282	0.663711	#N/A	#N/A	#N/A	0.710775	#N/A	0.478081	1.27358	#N/A	#N/A	#N/A	#N/A	#N/A	#N/A	1.03651	#N/A	#N/A	#N/A	#N/A	#N/A	#N/A	#N/A	16	ENSG00000073921	PICALM	protein_coding	phosphatidylinositol binding clathrin assembly protein [Source:HGNC Symbol;Acc:HGNC:15514]
ILVBL	#N/A	#N/A	#N/A	#N/A	#N/A	#N/A	#N/A	#N/A	#N/A	#N/A	#N/A	#N/A	#N/A	1.03691	0.329389	#N/A	#N/A	#N/A	#N/A	#N/A	#N/A	0.0695315	#N/A	0.0608023	#N/A	#N/A	#N/A	#N/A	#N/A	#N/A	#N/A	#N/A	#N/A	#N/A	1.61089	#N/A	1.5144	#N/A	1.72087	#N/A	1.22823	#N/A	1.4462	1.84628	1.11016	#N/A	#N/A	1.53833	#N/A	1.4684	#N/A	#N/A	#N/A	#N/A	#N/A	0.0862186	#N/A	#N/A	#N/A	#N/A	0.0712924	#N/A	0.105083	16	ENSG00000105135	ILVBL	protein_coding	ilvB acetolactate synthase like [Source:HGNC Symbol;Acc:HGNC:6041]
CCDC121	#N/A	#N/A	#N/A	#N/A	#N/A	#N/A	#N/A	#N/A	#N/A	#N/A	#N/A	#N/A	#N/A	#N/A	#N/A	#N/A	#N/A	#N/A	#N/A	#N/A	#N/A	0.0599151	#N/A	#N/A	#N/A	#N/A	0.132538	#N/A	#N/A	#N/A	#N/A	#N/A	#N/A	#N/A	0.504543	#N/A	0.237731	0.978504	0.14597	0.301042	2.54013	#N/A	3.05325	0.12988	0.111866	#N/A	0.849433	1.00762	#N/A	0.217368	1.3489	#N/A	#N/A	#N/A	#N/A	#N/A	#N/A	0.102793	#N/A	#N/A	#N/A	#N/A	#N/A	16	ENSG00000176714	CCDC121	protein_coding	coiled-coil domain containing 121 [Source:HGNC Symbol;Acc:HGNC:25833]
SNRK	#N/A	#N/A	#N/A	#N/A	#N/A	#N/A	#N/A	#N/A	#N/A	#N/A	#N/A	#N/A	#N/A	#N/A	0.674975	0.814872	#N/A	#N/A	#N/A	#N/A	#N/A	#N/A	0.736373	#N/A	#N/A	#N/A	#N/A	#N/A	#N/A	#N/A	#N/A	#N/A	#N/A	#N/A	0.572443	#N/A	0.831273	0.615893	0.933394	0.602368	0.659897	#N/A	0.774313	0.750999	0.9046	0.803515	0.695308	0.759494	#N/A	0.822542	#N/A	#N/A	#N/A	#N/A	#N/A	#N/A	#N/A	#N/A	#N/A	#N/A	#N/A	#N/A	#N/A	16	ENSG00000163788	SNRK	protein_coding	SNF related kinase [Source:HGNC Symbol;Acc:HGNC:30598]
RGS3	#N/A	#N/A	#N/A	#N/A	#N/A	#N/A	#N/A	#N/A	#N/A	#N/A	#N/A	#N/A	#N/A	0.121347	0.07645	0.0946606	0.0655965	0.0852184	0.0524688	0.068205	0.0453408	#N/A	0.0439283	#N/A	#N/A	#N/A	#N/A	#N/A	#N/A	#N/A	0.0654262	#N/A	0.0383215	#N/A	#N/A	#N/A	#N/A	#N/A	#N/A	#N/A	#N/A	#N/A	1.42109	#N/A	0.807679	#N/A	0.91561	#N/A	#N/A	2.2795	#N/A	0.272357	#N/A	#N/A	#N/A	#N/A	#N/A	#N/A	#N/A	#N/A	#N/A	#N/A	#N/A	16	ENSG00000138835	RGS3	protein_coding	regulator of G protein signaling 3 [Source:HGNC Symbol;Acc:HGNC:9999]
#225311	#N/A	#N/A	#N/A	#N/A	#N/A	#N/A	#N/A	#N/A	#N/A	#N/A	#N/A	#N/A	#N/A	#N/A	#N/A	#N/A	#N/A	#N/A	#N/A	#N/A	#N/A	#N/A	#N/A	0.116498	#N/A	#N/A	#N/A	#N/A	#N/A	#N/A	#N/A	#N/A	#N/A	#N/A	1.52192	#N/A	1.58749	1.30161	1.94389	#N/A	1.26228	1.24991	1.27675	1.53017	1.52557	0.653097	1.13965	1.23656	#N/A	1.14188	1.27342	#N/A	#N/A	#N/A	#N/A	#N/A	#N/A	#N/A	#N/A	#N/A	#N/A	0.195491	#N/A	16	ENSG00000225311		lncRNA	novel transcript, antisense to UTRN
HSF1#185122	#N/A	#N/A	#N/A	#N/A	#N/A	#N/A	#N/A	#N/A	#N/A	#N/A	#N/A	#N/A	#N/A	3.08033	1.34983	0.408738	#N/A	0.122182	0.0735172	0.103387	0.0483913	#N/A	#N/A	#N/A	0.0732153	#N/A	0.620593	#N/A	#N/A	#N/A	#N/A	#N/A	#N/A	#N/A	#N/A	#N/A	#N/A	#N/A	#N/A	#N/A	#N/A	#N/A	#N/A	#N/A	#N/A	#N/A	#N/A	#N/A	#N/A	#N/A	#N/A	3.24123	0.457602	#N/A	0.135266	#N/A	0.133854	0.129269	0.119343	#N/A	0.261839	#N/A	#N/A	16	ENSG00000185122	HSF1	protein_coding	heat shock transcription factor 1 [Source:HGNC Symbol;Acc:HGNC:5224]
TPD52L1	#N/A	#N/A	#N/A	#N/A	#N/A	#N/A	#N/A	#N/A	#N/A	#N/A	#N/A	#N/A	#N/A	2.76225	1.90033	1.64041	#N/A	2.30579	#N/A	0.24243	0.214732	#N/A	#N/A	#N/A	#N/A	#N/A	1.3563	0.977347	1.04041	#N/A	#N/A	#N/A	#N/A	#N/A	#N/A	#N/A	#N/A	#N/A	#N/A	#N/A	#N/A	#N/A	#N/A	#N/A	#N/A	#N/A	#N/A	#N/A	#N/A	#N/A	#N/A	4.8588	1.28631	#N/A	0.482847	#N/A	0.388938	1.27106	#N/A	0.167194	#N/A	1.08156	#N/A	16	ENSG00000111907	TPD52L1	protein_coding	TPD52 like 1 [Source:HGNC Symbol;Acc:HGNC:12006]
OCIAD2	#N/A	#N/A	#N/A	#N/A	#N/A	#N/A	#N/A	#N/A	#N/A	#N/A	#N/A	#N/A	#N/A	0.0690593	0.0484794	0.046058	#N/A	0.0409504	#N/A	#N/A	#N/A	#N/A	#N/A	#N/A	#N/A	#N/A	#N/A	#N/A	#N/A	#N/A	#N/A	#N/A	#N/A	#N/A	0.0665547	#N/A	0.0389476	0.0212803	0.0126898	0.0429027	0.235121	#N/A	0.132298	#N/A	0.0601526	#N/A	0.0386996	0.0582917	#N/A	0.0431402	0.0239193	#N/A	#N/A	#N/A	#N/A	#N/A	#N/A	#N/A	#N/A	#N/A	#N/A	#N/A	#N/A	16	ENSG00000145247	OCIAD2	protein_coding	OCIA domain containing 2 [Source:HGNC Symbol;Acc:HGNC:28685]
REC8#100918	#N/A	#N/A	#N/A	#N/A	#N/A	#N/A	#N/A	#N/A	#N/A	#N/A	#N/A	#N/A	#N/A	0.0617865	#N/A	#N/A	#N/A	#N/A	#N/A	#N/A	#N/A	#N/A	#N/A	#N/A	#N/A	#N/A	#N/A	#N/A	#N/A	#N/A	0.0372247	#N/A	#N/A	#N/A	0.122658	#N/A	0.0948194	0.119805	0.108975	0.114158	0.135726	0.0933139	0.293158	#N/A	0.0879735	0.068663	0.0794723	0.100414	#N/A	0.0804205	0.0839342	#N/A	#N/A	#N/A	#N/A	#N/A	#N/A	#N/A	#N/A	#N/A	#N/A	#N/A	#N/A	16	ENSG00000100918	REC8	protein_coding	REC8 meiotic recombination protein [Source:HGNC Symbol;Acc:HGNC:16879]
ALAS1	#N/A	#N/A	#N/A	#N/A	#N/A	#N/A	#N/A	#N/A	#N/A	#N/A	#N/A	#N/A	#N/A	0.056911	0.0702082	#N/A	0.0424066	#N/A	#N/A	#N/A	#N/A	#N/A	#N/A	#N/A	#N/A	#N/A	#N/A	#N/A	#N/A	#N/A	0.0231297	#N/A	#N/A	#N/A	#N/A	#N/A	0.449343	0.624638	#N/A	0.489398	1.37104	#N/A	#N/A	0.0895119	#N/A	#N/A	0.948923	0.934263	#N/A	0.721231	0.639481	0.109107	0.0708081	#N/A	0.0676798	#N/A	#N/A	#N/A	#N/A	#N/A	#N/A	#N/A	#N/A	16	ENSG00000023330	ALAS1	protein_coding	5'-aminolevulinate synthase 1 [Source:HGNC Symbol;Acc:HGNC:396]
OASL	#N/A	#N/A	#N/A	#N/A	#N/A	#N/A	#N/A	#N/A	#N/A	#N/A	#N/A	#N/A	#N/A	0.0826648	0.0651442	0.0408522	#N/A	#N/A	#N/A	#N/A	#N/A	#N/A	#N/A	#N/A	#N/A	#N/A	#N/A	#N/A	#N/A	#N/A	0.0501892	#N/A	#N/A	#N/A	0.126655	#N/A	#N/A	0.132335	0.0919487	0.115654	0.219396	#N/A	0.142	0.119953	0.104411	#N/A	0.112775	0.127665	#N/A	0.111301	0.103424	#N/A	#N/A	#N/A	#N/A	#N/A	#N/A	#N/A	#N/A	#N/A	#N/A	#N/A	#N/A	16	ENSG00000135114	OASL	protein_coding	2'-5'-oligoadenylate synthetase like [Source:HGNC Symbol;Acc:HGNC:8090]
HCLS1	#N/A	#N/A	#N/A	#N/A	#N/A	#N/A	#N/A	#N/A	#N/A	#N/A	#N/A	#N/A	#N/A	0.016843	0.0115283	#N/A	#N/A	#N/A	#N/A	#N/A	#N/A	#N/A	#N/A	#N/A	#N/A	#N/A	#N/A	#N/A	#N/A	#N/A	#N/A	#N/A	#N/A	#N/A	0.0246058	#N/A	0.00964765	0.0572362	0.0250772	0.0513756	0.0299545	#N/A	0.802433	0.0377234	0.033798	0.0463874	0.215059	0.0586069	#N/A	0.0279277	0.0806166	#N/A	#N/A	#N/A	#N/A	#N/A	#N/A	#N/A	#N/A	#N/A	#N/A	#N/A	#N/A	16	ENSG00000180353	HCLS1	protein_coding	hematopoietic cell-specific Lyn substrate 1 [Source:HGNC Symbol;Acc:HGNC:4844]
ITPR1	#N/A	#N/A	#N/A	#N/A	#N/A	#N/A	#N/A	#N/A	#N/A	#N/A	#N/A	#N/A	#N/A	#N/A	0.854076	#N/A	#N/A	#N/A	#N/A	#N/A	#N/A	#N/A	#N/A	#N/A	#N/A	#N/A	#N/A	#N/A	#N/A	#N/A	#N/A	#N/A	#N/A	#N/A	2.31553	#N/A	1.93009	1.95843	2.06288	2.3066	2.37161	2.86302	1.55199	1.61607	1.54435	1.35605	1.65076	1.72326	#N/A	1.38644	2.68032	#N/A	#N/A	#N/A	#N/A	#N/A	#N/A	#N/A	#N/A	#N/A	#N/A	#N/A	#N/A	16	ENSG00000150995	ITPR1	protein_coding	inositol 1,4,5-trisphosphate receptor type 1 [Source:HGNC Symbol;Acc:HGNC:6180]
TMSB10	#N/A	#N/A	#N/A	#N/A	#N/A	#N/A	#N/A	#N/A	#N/A	#N/A	#N/A	#N/A	#N/A	#N/A	#N/A	0.0162651	#N/A	0.0118153	#N/A	#N/A	#N/A	#N/A	#N/A	#N/A	#N/A	#N/A	#N/A	#N/A	#N/A	#N/A	#N/A	#N/A	#N/A	#N/A	0.140767	#N/A	0.136282	0.143325	#N/A	0.104087	0.15259	0.10234	0.150563	0.119474	0.113401	0.0730841	0.146167	0.139977	#N/A	0.113331	0.146325	#N/A	#N/A	#N/A	#N/A	#N/A	#N/A	#N/A	#N/A	#N/A	#N/A	#N/A	#N/A	16	ENSG00000034510	TMSB10	protein_coding	thymosin beta 10 [Source:HGNC Symbol;Acc:HGNC:11879]
TMC6	#N/A	#N/A	#N/A	#N/A	#N/A	#N/A	#N/A	#N/A	#N/A	#N/A	#N/A	#N/A	#N/A	#N/A	#N/A	0.0747712	#N/A	#N/A	#N/A	#N/A	#N/A	#N/A	#N/A	#N/A	#N/A	#N/A	#N/A	#N/A	#N/A	#N/A	#N/A	#N/A	#N/A	#N/A	0.179136	#N/A	0.525574	0.209079	0.862886	0.250966	7.11155	0.134189	5.40756	0.142512	0.176811	0.113713	3.68277	0.202134	#N/A	3.30238	0.270323	#N/A	#N/A	#N/A	#N/A	#N/A	#N/A	#N/A	#N/A	#N/A	#N/A	#N/A	#N/A	16	ENSG00000141524	TMC6	protein_coding	transmembrane channel like 6 [Source:HGNC Symbol;Acc:HGNC:18021]
PTPN7	#N/A	#N/A	#N/A	#N/A	#N/A	#N/A	#N/A	#N/A	#N/A	#N/A	#N/A	#N/A	#N/A	#N/A	#N/A	0.0225373	#N/A	#N/A	#N/A	#N/A	#N/A	#N/A	#N/A	#N/A	#N/A	#N/A	#N/A	#N/A	#N/A	#N/A	#N/A	#N/A	#N/A	#N/A	0.102004	#N/A	0.0794325	0.0815083	0.345174	0.0952341	0.947338	0.075815	2.9427	0.0848654	0.0812364	0.066429	1.18054	0.25158	#N/A	0.196382	0.221022	#N/A	#N/A	#N/A	#N/A	#N/A	#N/A	#N/A	#N/A	#N/A	#N/A	#N/A	#N/A	16	ENSG00000143851	PTPN7	protein_coding	protein tyrosine phosphatase non-receptor type 7 [Source:HGNC Symbol;Acc:HGNC:9659]
TMSB4X	#N/A	#N/A	#N/A	#N/A	#N/A	#N/A	#N/A	#N/A	#N/A	#N/A	#N/A	#N/A	#N/A	#N/A	#N/A	#N/A	#N/A	0.0770139	#N/A	#N/A	0.0359253	#N/A	#N/A	#N/A	#N/A	#N/A	#N/A	#N/A	#N/A	#N/A	#N/A	#N/A	#N/A	#N/A	0.224883	#N/A	0.219267	0.228126	#N/A	0.199774	0.243706	0.161238	0.23929	0.184022	0.176633	0.119635	0.228469	0.223373	#N/A	0.207674	0.215295	#N/A	#N/A	#N/A	#N/A	#N/A	#N/A	#N/A	#N/A	#N/A	#N/A	#N/A	#N/A	16	ENSG00000205542	TMSB4X	protein_coding	thymosin beta 4 X-linked [Source:HGNC Symbol;Acc:HGNC:11881]
SLC1A1	#N/A	#N/A	#N/A	#N/A	#N/A	#N/A	#N/A	#N/A	#N/A	#N/A	#N/A	#N/A	#N/A	#N/A	#N/A	#N/A	#N/A	0.0577205	#N/A	#N/A	#N/A	#N/A	#N/A	#N/A	#N/A	#N/A	#N/A	#N/A	#N/A	#N/A	#N/A	#N/A	#N/A	#N/A	0.0693845	0.0303968	0.169047	0.105955	0.141953	0.0931712	1.90456	0.095509	1.59067	0.0641339	#N/A	0.0666943	0.736046	0.0877044	#N/A	0.0756754	0.0601956	#N/A	#N/A	#N/A	#N/A	#N/A	#N/A	#N/A	#N/A	#N/A	#N/A	#N/A	#N/A	16	ENSG00000106688	SLC1A1	protein_coding	solute carrier family 1 member 1 [Source:HGNC Symbol;Acc:HGNC:10939]
SEMA4C	#N/A	#N/A	#N/A	#N/A	#N/A	#N/A	#N/A	#N/A	#N/A	#N/A	#N/A	#N/A	#N/A	#N/A	#N/A	#N/A	#N/A	0.0502732	#N/A	#N/A	#N/A	#N/A	#N/A	#N/A	#N/A	#N/A	#N/A	#N/A	#N/A	#N/A	#N/A	#N/A	#N/A	#N/A	0.150202	#N/A	0.1278	0.160561	0.37456	0.136677	0.929293	0.0975406	1.02243	0.119203	0.101741	#N/A	0.292093	0.130824	0.110122	0.134324	0.320405	#N/A	#N/A	#N/A	#N/A	#N/A	#N/A	#N/A	#N/A	#N/A	#N/A	#N/A	#N/A	16	ENSG00000168758	SEMA4C	protein_coding	semaphorin 4C [Source:HGNC Symbol;Acc:HGNC:10731]
LYVE1	#N/A	#N/A	#N/A	#N/A	#N/A	#N/A	#N/A	#N/A	#N/A	#N/A	#N/A	#N/A	#N/A	#N/A	#N/A	#N/A	#N/A	0.0580342	#N/A	#N/A	#N/A	#N/A	#N/A	#N/A	#N/A	#N/A	#N/A	#N/A	#N/A	#N/A	#N/A	#N/A	#N/A	#N/A	0.130187	#N/A	0.131039	0.135672	0.122106	0.127215	0.152088	0.0875462	0.189463	0.0985221	0.0793583	0.0673742	0.132554	0.110084	#N/A	0.128783	0.138445	#N/A	#N/A	#N/A	#N/A	#N/A	#N/A	#N/A	#N/A	#N/A	#N/A	#N/A	#N/A	16	ENSG00000133800	LYVE1	protein_coding	lymphatic vessel endothelial hyaluronan receptor 1 [Source:HGNC Symbol;Acc:HGNC:14687]
SCO2	#N/A	#N/A	#N/A	#N/A	#N/A	#N/A	#N/A	#N/A	#N/A	#N/A	#N/A	#N/A	#N/A	#N/A	#N/A	#N/A	#N/A	0.0645898	#N/A	#N/A	#N/A	#N/A	#N/A	#N/A	#N/A	#N/A	#N/A	#N/A	#N/A	#N/A	#N/A	#N/A	#N/A	#N/A	0.14086	#N/A	0.166382	0.169641	0.139773	0.139031	0.821056	0.118908	0.160495	0.163293	0.137697	0.0853958	0.153954	0.138253	#N/A	0.167655	0.147172	#N/A	#N/A	#N/A	#N/A	#N/A	#N/A	#N/A	#N/A	#N/A	#N/A	#N/A	#N/A	16	ENSG00000284194	SCO2	protein_coding	synthesis of cytochrome C oxidase 2 [Source:HGNC Symbol;Acc:HGNC:10604]
SH2B3	#N/A	#N/A	#N/A	#N/A	#N/A	#N/A	#N/A	#N/A	#N/A	#N/A	#N/A	#N/A	#N/A	#N/A	#N/A	#N/A	#N/A	#N/A	#N/A	0.122642	#N/A	#N/A	#N/A	#N/A	#N/A	#N/A	#N/A	#N/A	#N/A	#N/A	#N/A	0.070463	#N/A	0.0960104	1.27505	#N/A	1.18928	1.57646	1.90694	1.25142	#N/A	#N/A	1.60373	1.16566	1.03829	0.618852	1.54928	1.53057	#N/A	2.12838	1.19729	#N/A	#N/A	#N/A	#N/A	#N/A	#N/A	#N/A	#N/A	#N/A	#N/A	#N/A	#N/A	16	ENSG00000111252	SH2B3	protein_coding	SH2B adaptor protein 3 [Source:HGNC Symbol;Acc:HGNC:29605]
IRAK4	#N/A	#N/A	#N/A	#N/A	#N/A	#N/A	#N/A	#N/A	#N/A	#N/A	#N/A	#N/A	#N/A	#N/A	#N/A	#N/A	#N/A	#N/A	#N/A	0.135202	#N/A	#N/A	#N/A	#N/A	#N/A	#N/A	#N/A	#N/A	#N/A	#N/A	#N/A	#N/A	#N/A	#N/A	2.36094	#N/A	2.7531	2.29247	3.56985	3.11036	2.02095	1.77128	2.30198	2.06001	1.27892	0.38563	1.79601	2.86808	#N/A	2.34415	1.97531	#N/A	#N/A	#N/A	#N/A	#N/A	#N/A	#N/A	#N/A	#N/A	#N/A	#N/A	#N/A	16	ENSG00000198001	IRAK4	protein_coding	interleukin 1 receptor associated kinase 4 [Source:HGNC Symbol;Acc:HGNC:17967]
#259865	#N/A	#N/A	#N/A	#N/A	#N/A	#N/A	#N/A	#N/A	#N/A	#N/A	#N/A	#N/A	#N/A	#N/A	#N/A	#N/A	#N/A	#N/A	#N/A	0.0710076	#N/A	#N/A	#N/A	#N/A	#N/A	#N/A	#N/A	#N/A	#N/A	#N/A	#N/A	#N/A	#N/A	#N/A	1.70048	#N/A	3.45223	2.68836	4.1653	3.06465	3.48938	0.375454	4.10248	0.588829	0.528387	0.0805305	3.48681	3.59577	#N/A	3.42295	2.10831	#N/A	#N/A	#N/A	#N/A	#N/A	#N/A	#N/A	#N/A	#N/A	#N/A	#N/A	#N/A	16	ENSG00000259865		lncRNA	novel transcript
KLF3	#N/A	#N/A	#N/A	#N/A	#N/A	#N/A	#N/A	#N/A	#N/A	#N/A	#N/A	#N/A	#N/A	#N/A	#N/A	#N/A	#N/A	#N/A	#N/A	0.308972	#N/A	#N/A	#N/A	#N/A	#N/A	#N/A	#N/A	#N/A	#N/A	#N/A	#N/A	#N/A	#N/A	#N/A	1.85076	#N/A	1.79312	1.79228	1.78008	1.85378	1.48999	1.6317	1.27735	1.32513	1.21796	0.66679	1.54275	1.54147	#N/A	1.14385	1.72303	#N/A	#N/A	#N/A	#N/A	#N/A	#N/A	#N/A	#N/A	#N/A	#N/A	#N/A	#N/A	16	ENSG00000109787	KLF3	protein_coding	Kruppel like factor 3 [Source:HGNC Symbol;Acc:HGNC:16516]
MYL12B	#N/A	#N/A	#N/A	#N/A	#N/A	#N/A	#N/A	#N/A	#N/A	#N/A	#N/A	#N/A	#N/A	#N/A	#N/A	#N/A	#N/A	#N/A	#N/A	#N/A	#N/A	#N/A	#N/A	#N/A	#N/A	0.0462574	#N/A	#N/A	#N/A	#N/A	#N/A	#N/A	#N/A	#N/A	0.208304	#N/A	0.191932	0.209911	0.631442	0.187122	0.293097	0.124593	0.206078	0.192863	0.172588	0.10896	0.207224	0.211021	#N/A	0.191921	0.158962	#N/A	#N/A	#N/A	#N/A	#N/A	#N/A	#N/A	#N/A	#N/A	#N/A	#N/A	#N/A	16	ENSG00000118680	MYL12B	protein_coding	myosin light chain 12B [Source:HGNC Symbol;Acc:HGNC:29827]
BMP6	#N/A	#N/A	#N/A	#N/A	#N/A	#N/A	#N/A	#N/A	#N/A	#N/A	#N/A	#N/A	#N/A	#N/A	#N/A	#N/A	#N/A	#N/A	#N/A	#N/A	#N/A	#N/A	#N/A	#N/A	#N/A	0.0589829	#N/A	#N/A	#N/A	#N/A	#N/A	#N/A	#N/A	#N/A	0.18672	#N/A	0.299911	0.190159	0.460252	0.326008	6.84154	0.133927	5.21656	0.164738	0.169223	0.0908349	3.86553	0.353785	#N/A	0.706943	0.19027	#N/A	#N/A	#N/A	#N/A	#N/A	#N/A	#N/A	#N/A	#N/A	#N/A	#N/A	#N/A	16	ENSG00000153162	BMP6	protein_coding	bone morphogenetic protein 6 [Source:HGNC Symbol;Acc:HGNC:1073]
GBP1	#N/A	#N/A	#N/A	#N/A	#N/A	#N/A	#N/A	#N/A	#N/A	#N/A	#N/A	#N/A	#N/A	#N/A	#N/A	#N/A	#N/A	#N/A	#N/A	#N/A	#N/A	#N/A	#N/A	#N/A	#N/A	0.0287229	#N/A	#N/A	#N/A	#N/A	#N/A	#N/A	#N/A	#N/A	0.135297	#N/A	0.132705	0.136977	0.0878871	0.110918	0.145794	0.0917403	0.143007	0.128724	0.108664	0.0664677	0.116753	0.135341	#N/A	0.136043	0.113081	#N/A	#N/A	#N/A	#N/A	#N/A	#N/A	#N/A	#N/A	#N/A	#N/A	#N/A	#N/A	16	ENSG00000117228	GBP1	protein_coding	guanylate binding protein 1 [Source:HGNC Symbol;Acc:HGNC:4182]
IFIT1	#N/A	#N/A	#N/A	#N/A	#N/A	#N/A	#N/A	#N/A	#N/A	#N/A	#N/A	#N/A	#N/A	#N/A	#N/A	#N/A	#N/A	#N/A	#N/A	#N/A	#N/A	#N/A	#N/A	#N/A	#N/A	0.0421847	#N/A	#N/A	#N/A	#N/A	#N/A	#N/A	#N/A	#N/A	0.127409	#N/A	0.155404	0.203923	0.15365	0.263797	0.201208	0.106136	4.773	0.133823	0.110142	0.0865584	0.56076	0.148353	#N/A	0.153678	0.199855	#N/A	#N/A	#N/A	#N/A	#N/A	#N/A	#N/A	#N/A	#N/A	#N/A	#N/A	#N/A	16	ENSG00000185745	IFIT1	protein_coding	interferon induced protein with tetratricopeptide repeats 1 [Source:HGNC Symbol;Acc:HGNC:5407]
GNA14-AS1	#N/A	#N/A	#N/A	#N/A	#N/A	#N/A	#N/A	#N/A	#N/A	#N/A	#N/A	#N/A	#N/A	#N/A	#N/A	#N/A	#N/A	#N/A	#N/A	#N/A	#N/A	#N/A	#N/A	#N/A	#N/A	0.0322864	#N/A	#N/A	#N/A	#N/A	#N/A	#N/A	#N/A	#N/A	0.10553	#N/A	0.0848731	0.107211	0.0815194	0.0973702	0.44857	#N/A	0.336477	0.125139	0.0883134	0.0489948	0.0796282	0.112906	#N/A	0.11761	0.0902707	#N/A	0.0379601	#N/A	#N/A	#N/A	#N/A	#N/A	#N/A	#N/A	#N/A	#N/A	#N/A	16	ENSG00000231373	GNA14-AS1	lncRNA	GNA14 antisense RNA 1 [Source:HGNC Symbol;Acc:HGNC:50451]
TAGLN2	#N/A	#N/A	#N/A	#N/A	#N/A	#N/A	#N/A	#N/A	#N/A	#N/A	#N/A	#N/A	#N/A	#N/A	#N/A	#N/A	#N/A	#N/A	#N/A	#N/A	#N/A	#N/A	#N/A	#N/A	#N/A	0.0456698	#N/A	#N/A	#N/A	#N/A	#N/A	#N/A	#N/A	#N/A	0.253075	#N/A	0.254053	0.233793	0.185773	0.250341	0.281978	0.183502	0.275681	0.242686	0.206433	0.133174	0.262864	0.250392	#N/A	0.235919	0.260367	#N/A	#N/A	#N/A	#N/A	#N/A	#N/A	#N/A	#N/A	#N/A	#N/A	#N/A	#N/A	16	ENSG00000158710	TAGLN2	protein_coding	transgelin 2 [Source:HGNC Symbol;Acc:HGNC:11554]
ERF	#N/A	#N/A	#N/A	#N/A	#N/A	#N/A	#N/A	#N/A	#N/A	#N/A	#N/A	#N/A	#N/A	#N/A	#N/A	#N/A	#N/A	#N/A	#N/A	#N/A	#N/A	#N/A	#N/A	#N/A	#N/A	0.0737004	#N/A	#N/A	#N/A	#N/A	#N/A	#N/A	#N/A	#N/A	0.166217	#N/A	0.201183	0.217102	0.417322	0.210333	0.223424	0.15052	5.96764	0.181113	0.174357	0.108308	3.25595	0.207294	#N/A	0.211659	0.216947	#N/A	#N/A	#N/A	#N/A	#N/A	#N/A	#N/A	#N/A	#N/A	#N/A	#N/A	#N/A	16	ENSG00000105722	ERF	protein_coding	ETS2 repressor factor [Source:HGNC Symbol;Acc:HGNC:3444]
IFI6	#N/A	#N/A	#N/A	#N/A	#N/A	#N/A	#N/A	#N/A	#N/A	#N/A	#N/A	#N/A	#N/A	#N/A	#N/A	#N/A	#N/A	#N/A	#N/A	#N/A	#N/A	#N/A	#N/A	#N/A	#N/A	0.0284041	#N/A	#N/A	#N/A	#N/A	#N/A	#N/A	#N/A	#N/A	0.0961465	#N/A	0.0970521	0.0792314	0.0381159	0.0773868	0.100079	0.0700479	0.104721	0.0876841	0.0769924	0.0486142	0.0609956	0.0776982	#N/A	0.0832189	0.0987179	#N/A	#N/A	#N/A	#N/A	#N/A	#N/A	#N/A	#N/A	#N/A	#N/A	#N/A	#N/A	16	ENSG00000126709	IFI6	protein_coding	interferon alpha inducible protein 6 [Source:HGNC Symbol;Acc:HGNC:4054]
SERPINE1	#N/A	#N/A	#N/A	#N/A	#N/A	#N/A	#N/A	#N/A	#N/A	#N/A	#N/A	#N/A	#N/A	#N/A	#N/A	#N/A	#N/A	#N/A	#N/A	#N/A	#N/A	#N/A	#N/A	#N/A	#N/A	0.0134409	0.0357922	#N/A	#N/A	#N/A	#N/A	#N/A	#N/A	#N/A	0.035252	#N/A	0.0454148	0.0471796	0.0133003	0.0308141	0.0489272	0.0338381	0.0491157	0.024335	0.0406865	#N/A	0.0503104	0.0349941	#N/A	0.0500661	0.0411819	#N/A	#N/A	#N/A	#N/A	#N/A	#N/A	#N/A	#N/A	#N/A	#N/A	#N/A	#N/A	16	ENSG00000106366	SERPINE1	protein_coding	serpin family E member 1 [Source:HGNC Symbol;Acc:HGNC:8583]
ARPC5	#N/A	#N/A	#N/A	#N/A	#N/A	#N/A	#N/A	#N/A	#N/A	#N/A	#N/A	#N/A	#N/A	#N/A	#N/A	#N/A	#N/A	#N/A	#N/A	#N/A	#N/A	#N/A	#N/A	#N/A	#N/A	0.253308	#N/A	#N/A	#N/A	#N/A	#N/A	#N/A	#N/A	#N/A	4.76078	#N/A	4.47961	4.94903	5.00154	5.27223	4.42215	5.49376	5.11026	3.13077	4.15479	0.403408	4.033	4.75534	#N/A	4.33396	4.30149	#N/A	#N/A	#N/A	#N/A	#N/A	#N/A	#N/A	#N/A	#N/A	#N/A	#N/A	#N/A	16	ENSG00000162704	ARPC5	protein_coding	actin related protein 2/3 complex subunit 5 [Source:HGNC Symbol;Acc:HGNC:708]
PEA15	#N/A	#N/A	#N/A	#N/A	#N/A	#N/A	#N/A	#N/A	#N/A	#N/A	#N/A	#N/A	#N/A	#N/A	#N/A	#N/A	#N/A	#N/A	#N/A	#N/A	#N/A	#N/A	#N/A	#N/A	#N/A	0.0429319	#N/A	#N/A	#N/A	#N/A	#N/A	#N/A	#N/A	#N/A	0.341696	#N/A	0.285316	0.338466	2.27964	0.811732	6.96568	0.118488	3.28564	0.284113	0.100576	0.0748215	2.05168	0.473585	#N/A	1.5602	1.96983	#N/A	#N/A	#N/A	#N/A	#N/A	#N/A	#N/A	#N/A	#N/A	#N/A	#N/A	#N/A	16	ENSG00000162734	PEA15	protein_coding	proliferation and apoptosis adaptor protein 15 [Source:HGNC Symbol;Acc:HGNC:8822]
PAWR	#N/A	#N/A	#N/A	#N/A	#N/A	#N/A	#N/A	#N/A	#N/A	#N/A	#N/A	#N/A	#N/A	#N/A	#N/A	#N/A	#N/A	#N/A	#N/A	#N/A	#N/A	#N/A	#N/A	#N/A	#N/A	#N/A	0.18225	#N/A	#N/A	#N/A	#N/A	#N/A	#N/A	#N/A	0.237552	#N/A	0.221469	0.256504	0.300539	4.23425	0.482633	0.170652	6.58928	0.21535	0.207074	0.139695	0.815644	0.245184	#N/A	0.363344	0.223153	#N/A	#N/A	#N/A	#N/A	#N/A	#N/A	#N/A	#N/A	#N/A	#N/A	#N/A	#N/A	16	ENSG00000177425	PAWR	protein_coding	pro-apoptotic WT1 regulator [Source:HGNC Symbol;Acc:HGNC:8614]
CXXC4-AS1	#N/A	#N/A	#N/A	#N/A	#N/A	#N/A	#N/A	#N/A	#N/A	#N/A	#N/A	#N/A	#N/A	#N/A	#N/A	#N/A	#N/A	#N/A	#N/A	#N/A	#N/A	#N/A	#N/A	#N/A	#N/A	#N/A	0.141538	#N/A	#N/A	#N/A	#N/A	#N/A	#N/A	#N/A	0.455128	#N/A	1.05871	1.28479	1.31259	1.14919	1.66063	#N/A	1.49391	0.300792	0.100294	#N/A	#N/A	#N/A	#N/A	1.3547	1.42186	0.562605	#N/A	#N/A	#N/A	#N/A	#N/A	0.103909	0.0509439	#N/A	0.0344783	#N/A	#N/A	16	ENSG00000245384	CXXC4-AS1	lncRNA	CXXC4 antisense RNA 1 [Source:HGNC Symbol;Acc:HGNC:41054]
#251076	#N/A	#N/A	#N/A	#N/A	#N/A	#N/A	#N/A	#N/A	#N/A	#N/A	#N/A	#N/A	#N/A	#N/A	#N/A	#N/A	#N/A	#N/A	#N/A	#N/A	#N/A	#N/A	#N/A	#N/A	#N/A	#N/A	0.0889805	#N/A	0.0758895	#N/A	#N/A	#N/A	#N/A	#N/A	0.117476	#N/A	0.0865613	0.130448	0.086289	0.123709	0.185648	#N/A	0.45307	0.0429015	0.0808755	0.0655064	0.126111	0.120265	#N/A	0.113389	0.106034	#N/A	#N/A	#N/A	#N/A	#N/A	#N/A	#N/A	#N/A	#N/A	#N/A	#N/A	#N/A	16	ENSG00000251076		lncRNA	novel transcript
HIC1	#N/A	#N/A	#N/A	#N/A	#N/A	#N/A	#N/A	#N/A	#N/A	#N/A	#N/A	#N/A	#N/A	#N/A	#N/A	#N/A	#N/A	#N/A	#N/A	#N/A	#N/A	#N/A	#N/A	#N/A	#N/A	#N/A	0.0616326	#N/A	0.0541943	#N/A	#N/A	#N/A	#N/A	#N/A	0.0807531	#N/A	0.0970521	0.097759	#N/A	0.0915492	0.107045	0.0700479	0.107475	0.0741363	0.0743022	0.0486142	0.0978696	0.0954068	#N/A	0.0957924	0.0958026	#N/A	#N/A	#N/A	#N/A	#N/A	#N/A	#N/A	#N/A	#N/A	#N/A	#N/A	#N/A	16	ENSG00000177374	HIC1	protein_coding	HIC ZBTB transcriptional repressor 1 [Source:HGNC Symbol;Acc:HGNC:4909]
COL18A1	#N/A	#N/A	#N/A	#N/A	#N/A	#N/A	#N/A	#N/A	#N/A	#N/A	#N/A	#N/A	#N/A	#N/A	#N/A	#N/A	#N/A	#N/A	#N/A	#N/A	#N/A	#N/A	#N/A	#N/A	#N/A	#N/A	0.130417	#N/A	#N/A	#N/A	#N/A	#N/A	#N/A	#N/A	0.179836	#N/A	1.04289	0.187513	2.27858	0.370846	6.22772	0.137846	5.31423	0.200468	0.170419	0.115616	0.17083	0.367541	#N/A	0.794034	0.18346	#N/A	#N/A	#N/A	#N/A	#N/A	#N/A	#N/A	#N/A	#N/A	#N/A	#N/A	#N/A	16	ENSG00000182871	COL18A1	protein_coding	collagen type XVIII alpha 1 chain [Source:HGNC Symbol;Acc:HGNC:2195]
LGALS1	#N/A	#N/A	#N/A	#N/A	#N/A	#N/A	#N/A	#N/A	#N/A	#N/A	#N/A	#N/A	#N/A	#N/A	#N/A	#N/A	#N/A	#N/A	#N/A	#N/A	#N/A	#N/A	#N/A	#N/A	#N/A	#N/A	0.0655393	#N/A	#N/A	#N/A	#N/A	#N/A	#N/A	#N/A	0.0754217	#N/A	0.0556161	0.0973836	0.0640359	0.0760533	0.0902799	0.0655859	0.103189	0.0866876	0.0606136	#N/A	0.0968834	0.0962307	0.061549	0.0963807	0.0988708	#N/A	#N/A	#N/A	#N/A	#N/A	#N/A	#N/A	#N/A	#N/A	#N/A	#N/A	#N/A	16	ENSG00000100097	LGALS1	protein_coding	galectin 1 [Source:HGNC Symbol;Acc:HGNC:6561]
SERTAD4#082497	#N/A	#N/A	#N/A	#N/A	#N/A	#N/A	#N/A	#N/A	#N/A	#N/A	#N/A	#N/A	#N/A	#N/A	#N/A	#N/A	#N/A	#N/A	#N/A	#N/A	#N/A	#N/A	#N/A	#N/A	#N/A	#N/A	0.0652925	#N/A	#N/A	#N/A	#N/A	#N/A	#N/A	#N/A	0.0950687	#N/A	0.0751981	0.0968293	0.0979478	0.0930408	0.108718	0.0688127	0.086921	0.0900837	0.0759652	0.0473519	0.0993321	0.0902924	#N/A	#N/A	0.0987748	#N/A	0.0504727	#N/A	#N/A	#N/A	#N/A	#N/A	#N/A	#N/A	#N/A	#N/A	#N/A	16	ENSG00000082497	SERTAD4	protein_coding	SERTA domain containing 4 [Source:HGNC Symbol;Acc:HGNC:25236]
GATA6	#N/A	#N/A	#N/A	#N/A	#N/A	#N/A	#N/A	#N/A	#N/A	#N/A	#N/A	#N/A	#N/A	#N/A	#N/A	#N/A	#N/A	#N/A	#N/A	#N/A	#N/A	#N/A	#N/A	#N/A	#N/A	#N/A	0.0679526	#N/A	#N/A	#N/A	#N/A	#N/A	0.029161	#N/A	0.0612884	#N/A	0.0796102	0.0961963	0.0870019	0.0859728	0.0944303	0.0664907	0.065363	0.0860284	0.0532612	#N/A	0.0630845	0.0918429	#N/A	0.0953015	0.0534916	#N/A	#N/A	#N/A	#N/A	#N/A	#N/A	#N/A	#N/A	#N/A	#N/A	#N/A	#N/A	16	ENSG00000141448	GATA6	protein_coding	GATA binding protein 6 [Source:HGNC Symbol;Acc:HGNC:4174]
ADAMTSL2	#N/A	#N/A	#N/A	#N/A	#N/A	#N/A	#N/A	#N/A	#N/A	#N/A	#N/A	#N/A	#N/A	#N/A	#N/A	#N/A	#N/A	#N/A	#N/A	#N/A	#N/A	#N/A	#N/A	#N/A	#N/A	#N/A	#N/A	0.0456132	#N/A	#N/A	#N/A	#N/A	#N/A	#N/A	0.0760944	#N/A	0.0605643	0.0812957	0.0714818	0.0923501	0.203183	0.0561408	0.103364	0.0914111	0.0769539	0.0483409	0.0637778	0.0830424	#N/A	0.0866945	0.0646065	#N/A	#N/A	#N/A	#N/A	#N/A	#N/A	#N/A	#N/A	#N/A	#N/A	#N/A	#N/A	16	ENSG00000197859	ADAMTSL2	protein_coding	ADAMTS like 2 [Source:HGNC Symbol;Acc:HGNC:14631]
ZBTB22#236104	#N/A	#N/A	#N/A	#N/A	#N/A	#N/A	#N/A	#N/A	#N/A	#N/A	#N/A	#N/A	#N/A	#N/A	#N/A	#N/A	#N/A	#N/A	#N/A	#N/A	#N/A	#N/A	#N/A	#N/A	#N/A	#N/A	#N/A	0.0405026	#N/A	#N/A	#N/A	#N/A	0.0433265	#N/A	0.113139	#N/A	0.117241	#N/A	0.122076	0.130231	0.239331	0.0831136	0.12552	0.107234	0.0855437	#N/A	0.119696	0.103261	#N/A	0.109155	0.104513	#N/A	#N/A	0.0476453	#N/A	#N/A	#N/A	#N/A	#N/A	#N/A	#N/A	#N/A	#N/A	16	ENSG00000236104	ZBTB22	protein_coding	zinc finger and BTB domain containing 22 [Source:HGNC Symbol;Acc:HGNC:13085]
RBMS1	#N/A	#N/A	#N/A	#N/A	#N/A	#N/A	#N/A	#N/A	#N/A	#N/A	#N/A	#N/A	#N/A	#N/A	#N/A	#N/A	#N/A	#N/A	#N/A	#N/A	#N/A	#N/A	#N/A	#N/A	#N/A	#N/A	#N/A	#N/A	1.06104	#N/A	#N/A	#N/A	#N/A	#N/A	0.725546	#N/A	0.616821	0.816569	0.72463	0.869314	0.835497	0.646711	0.590719	0.714337	0.666113	0.713496	0.54889	0.662444	#N/A	0.482097	0.855944	#N/A	#N/A	#N/A	#N/A	#N/A	#N/A	#N/A	#N/A	#N/A	#N/A	#N/A	#N/A	16	ENSG00000153250	RBMS1	protein_coding	RNA binding motif single stranded interacting protein 1 [Source:HGNC Symbol;Acc:HGNC:9907]
CADPS2	#N/A	#N/A	#N/A	#N/A	#N/A	#N/A	#N/A	#N/A	#N/A	#N/A	#N/A	#N/A	#N/A	#N/A	#N/A	#N/A	#N/A	#N/A	#N/A	#N/A	#N/A	#N/A	#N/A	#N/A	#N/A	#N/A	#N/A	#N/A	0.162163	#N/A	#N/A	#N/A	#N/A	#N/A	5.1132	#N/A	4.45045	5.42268	3.45452	3.87343	5.69974	0.178255	5.31822	4.18189	0.307645	0.158527	4.87195	4.90391	#N/A	4.0519	3.74579	#N/A	#N/A	#N/A	#N/A	#N/A	#N/A	#N/A	#N/A	#N/A	#N/A	#N/A	#N/A	16	ENSG00000081803	CADPS2	protein_coding	calcium dependent secretion activator 2 [Source:HGNC Symbol;Acc:HGNC:16018]
MT-ND6	#N/A	#N/A	#N/A	#N/A	#N/A	#N/A	#N/A	#N/A	#N/A	#N/A	#N/A	#N/A	#N/A	#N/A	#N/A	#N/A	#N/A	#N/A	#N/A	#N/A	#N/A	#N/A	#N/A	#N/A	#N/A	#N/A	#N/A	#N/A	0.0696888	#N/A	#N/A	#N/A	#N/A	#N/A	0.0825494	0.018752	#N/A	0.0889628	0.10311	0.108465	0.134654	0.0734051	0.0972199	0.0837958	0.0773058	#N/A	#N/A	0.0828217	#N/A	#N/A	0.086741	#N/A	#N/A	#N/A	0.0782023	#N/A	0.0823827	0.0757412	#N/A	#N/A	#N/A	#N/A	#N/A	16	ENSG00000198695	MT-ND6	protein_coding	mitochondrially encoded NADH:ubiquinone oxidoreductase core subunit 6 [Source:HGNC Symbol;Acc:HGNC:7462]
STEAP4	#N/A	#N/A	#N/A	#N/A	#N/A	#N/A	#N/A	#N/A	#N/A	#N/A	#N/A	#N/A	#N/A	#N/A	#N/A	#N/A	#N/A	#N/A	#N/A	#N/A	#N/A	#N/A	#N/A	#N/A	#N/A	#N/A	#N/A	#N/A	0.124722	#N/A	#N/A	#N/A	#N/A	#N/A	0.201293	#N/A	0.152997	0.180036	0.148862	0.934117	5.71247	0.144359	0.411881	0.165198	0.131504	0.0968262	0.985228	0.16052	#N/A	0.161473	0.179017	#N/A	#N/A	#N/A	#N/A	#N/A	#N/A	#N/A	#N/A	#N/A	#N/A	#N/A	#N/A	16	ENSG00000127954	STEAP4	protein_coding	STEAP4 metalloreductase [Source:HGNC Symbol;Acc:HGNC:21923]
MANSC1#111261	#N/A	#N/A	#N/A	#N/A	#N/A	#N/A	#N/A	#N/A	#N/A	#N/A	#N/A	#N/A	#N/A	#N/A	#N/A	#N/A	#N/A	#N/A	#N/A	#N/A	#N/A	#N/A	#N/A	#N/A	#N/A	#N/A	#N/A	#N/A	0.106332	#N/A	#N/A	#N/A	#N/A	#N/A	0.119772	#N/A	0.124125	0.145085	0.226778	0.134119	4.93554	0.104325	0.663197	0.1261	0.14026	0.0834656	0.158749	0.121934	#N/A	0.118136	0.130407	#N/A	#N/A	#N/A	#N/A	#N/A	#N/A	#N/A	#N/A	#N/A	#N/A	#N/A	#N/A	16	ENSG00000111261	MANSC1	protein_coding	MANSC domain containing 1 [Source:HGNC Symbol;Acc:HGNC:25505]
TGFB1I1	#N/A	#N/A	#N/A	#N/A	#N/A	#N/A	#N/A	#N/A	#N/A	#N/A	#N/A	#N/A	#N/A	#N/A	#N/A	#N/A	#N/A	#N/A	#N/A	#N/A	#N/A	#N/A	#N/A	#N/A	#N/A	#N/A	#N/A	#N/A	0.108174	#N/A	#N/A	#N/A	#N/A	#N/A	0.176963	#N/A	0.172348	0.179968	0.177872	0.17833	0.195537	0.125567	0.194861	0.168369	0.143203	0.090197	0.169775	0.175374	#N/A	0.177691	0.18289	#N/A	#N/A	#N/A	#N/A	#N/A	#N/A	#N/A	#N/A	#N/A	#N/A	#N/A	#N/A	16	ENSG00000140682	TGFB1I1	protein_coding	transforming growth factor beta 1 induced transcript 1 [Source:HGNC Symbol;Acc:HGNC:11767]
ITM2C	#N/A	#N/A	#N/A	#N/A	#N/A	#N/A	#N/A	#N/A	#N/A	#N/A	#N/A	#N/A	#N/A	#N/A	#N/A	#N/A	#N/A	#N/A	#N/A	#N/A	#N/A	#N/A	#N/A	#N/A	#N/A	#N/A	#N/A	#N/A	0.0954326	#N/A	#N/A	#N/A	#N/A	#N/A	0.170728	#N/A	0.138117	0.173106	0.140203	0.149266	0.168073	0.0962703	0.188905	0.162083	0.137497	0.0819289	0.177709	0.169424	#N/A	0.172553	0.176186	#N/A	#N/A	#N/A	#N/A	#N/A	#N/A	#N/A	#N/A	#N/A	#N/A	#N/A	#N/A	16	ENSG00000135916	ITM2C	protein_coding	integral membrane protein 2C [Source:HGNC Symbol;Acc:HGNC:6175]
PKD2	#N/A	#N/A	#N/A	#N/A	#N/A	#N/A	#N/A	#N/A	#N/A	#N/A	#N/A	#N/A	#N/A	#N/A	#N/A	#N/A	#N/A	#N/A	#N/A	#N/A	#N/A	#N/A	#N/A	#N/A	#N/A	#N/A	#N/A	#N/A	#N/A	0.402684	#N/A	#N/A	#N/A	#N/A	2.35626	#N/A	2.33621	2.28583	2.66281	2.38035	2.39176	1.47359	2.22681	1.94983	2.24865	2.03249	2.11513	2.0811	#N/A	2.45707	1.75378	#N/A	#N/A	#N/A	#N/A	#N/A	#N/A	#N/A	#N/A	#N/A	#N/A	#N/A	#N/A	16	ENSG00000118762	PKD2	protein_coding	polycystin 2, transient receptor potential cation channel [Source:HGNC Symbol;Acc:HGNC:9009]
EHD4	#N/A	#N/A	#N/A	#N/A	#N/A	#N/A	#N/A	#N/A	#N/A	#N/A	#N/A	#N/A	#N/A	#N/A	#N/A	#N/A	#N/A	#N/A	#N/A	#N/A	#N/A	#N/A	#N/A	#N/A	#N/A	#N/A	#N/A	#N/A	#N/A	#N/A	#N/A	#N/A	#N/A	0.0344879	4.40423	#N/A	1.80969	3.34762	3.65032	3.9286	4.59533	0.600873	5.56858	2.13025	0.225579	0.0649548	4.01923	4.21722	#N/A	2.72505	3.92385	#N/A	#N/A	#N/A	#N/A	#N/A	#N/A	#N/A	#N/A	#N/A	#N/A	#N/A	#N/A	16	ENSG00000103966	EHD4	protein_coding	EH domain containing 4 [Source:HGNC Symbol;Acc:HGNC:3245]
TES	#N/A	#N/A	#N/A	#N/A	#N/A	#N/A	#N/A	#N/A	#N/A	#N/A	#N/A	#N/A	#N/A	#N/A	#N/A	#N/A	#N/A	#N/A	#N/A	#N/A	#N/A	#N/A	#N/A	#N/A	#N/A	#N/A	#N/A	#N/A	#N/A	#N/A	#N/A	#N/A	#N/A	0.0535092	0.250646	#N/A	0.231869	0.253388	0.260025	0.23674	0.265585	0.179114	0.263857	0.238035	0.175932	0.131274	0.224691	0.248089	#N/A	0.245285	0.244073	#N/A	#N/A	#N/A	#N/A	#N/A	#N/A	#N/A	#N/A	#N/A	#N/A	#N/A	#N/A	16	ENSG00000135269	TES	protein_coding	testin LIM domain protein [Source:HGNC Symbol;Acc:HGNC:14620]
LBR	#N/A	#N/A	#N/A	#N/A	#N/A	#N/A	#N/A	#N/A	#N/A	#N/A	#N/A	#N/A	#N/A	#N/A	#N/A	#N/A	#N/A	#N/A	#N/A	#N/A	#N/A	#N/A	#N/A	#N/A	#N/A	#N/A	#N/A	#N/A	#N/A	#N/A	1.3787	#N/A	#N/A	#N/A	1.64187	#N/A	2.0853	1.53805	2.8726	2.37986	1.69069	1.76593	1.49251	1.16322	1.4063	#N/A	1.38178	1.37351	0.955476	1.44263	1.42436	#N/A	#N/A	#N/A	#N/A	#N/A	#N/A	#N/A	#N/A	#N/A	#N/A	#N/A	#N/A	16	ENSG00000143815	LBR	protein_coding	lamin B receptor [Source:HGNC Symbol;Acc:HGNC:6518]
PTGDR	#N/A	#N/A	#N/A	#N/A	#N/A	#N/A	#N/A	#N/A	#N/A	#N/A	#N/A	#N/A	#N/A	#N/A	#N/A	#N/A	#N/A	#N/A	#N/A	#N/A	#N/A	#N/A	#N/A	#N/A	#N/A	#N/A	#N/A	#N/A	#N/A	#N/A	0.049508	#N/A	#N/A	#N/A	0.118008	#N/A	0.0813022	0.133124	0.108109	0.101593	0.140626	0.0901817	0.202764	0.102287	0.105188	0.0644213	0.121247	0.109724	#N/A	0.13028	0.135897	#N/A	#N/A	#N/A	#N/A	#N/A	#N/A	#N/A	#N/A	#N/A	#N/A	#N/A	#N/A	16	ENSG00000168229	PTGDR	protein_coding	prostaglandin D2 receptor [Source:HGNC Symbol;Acc:HGNC:9591]
SH3BGRL	#N/A	#N/A	#N/A	#N/A	#N/A	#N/A	#N/A	#N/A	#N/A	#N/A	#N/A	#N/A	#N/A	#N/A	#N/A	#N/A	#N/A	#N/A	#N/A	#N/A	#N/A	#N/A	#N/A	#N/A	#N/A	#N/A	#N/A	#N/A	#N/A	#N/A	#N/A	#N/A	#N/A	#N/A	0.32688	0.0870157	5.74248	0.316616	4.61394	5.60408	7.53439	4.49725	6.6063	4.24713	3.60298	0.176735	5.54265	0.313444	#N/A	5.54939	4.97698	#N/A	#N/A	#N/A	#N/A	#N/A	#N/A	#N/A	#N/A	#N/A	#N/A	#N/A	#N/A	16	ENSG00000131171	SH3BGRL	protein_coding	SH3 domain binding glutamate rich protein like [Source:HGNC Symbol;Acc:HGNC:10823]
KLF6	#N/A	#N/A	#N/A	#N/A	#N/A	#N/A	#N/A	#N/A	#N/A	#N/A	#N/A	#N/A	#N/A	#N/A	#N/A	#N/A	#N/A	#N/A	#N/A	#N/A	#N/A	#N/A	#N/A	#N/A	#N/A	#N/A	#N/A	#N/A	#N/A	#N/A	#N/A	#N/A	#N/A	#N/A	4.29244	0.104813	4.55605	4.80561	3.8371	3.99422	4.99813	3.63254	3.95708	2.31213	3.62831	0.763766	3.50336	4.34799	#N/A	3.08765	2.74199	#N/A	#N/A	#N/A	#N/A	#N/A	#N/A	#N/A	#N/A	#N/A	#N/A	#N/A	#N/A	16	ENSG00000067082	KLF6	protein_coding	Kruppel like factor 6 [Source:HGNC Symbol;Acc:HGNC:2235]
