## Supplemental Data Files for "Single-Nucleus to Whole Body Phenotyping Reveals Neuromuscular Impairment and Preserved Exercise Adaptations in Long-Term Pediatric HSCT Survivors >10 years after treatment": Supplemental Data 8 - Muscle_Markers_sub.xlsx (part 3 of 3)

### Sheet: Adipocyte (continued)
geneID	Adipocyte	Bcell	Endo_s1	Endo_s3	Endo_s4	Endo_s5	Endo_s6	EndoAct	EndoCyto	EndoEmbMTJ	EndoMyo_s1	EndoMyo_s2	EndoSmooth	Fib_s1	Fib_s2	Fib_s3	Fib_s4	Fib_s5	Fib_s6	Fib_s8	Fib_s9	FibCyto	FibMyo_s1	FibMyo_s2	FibSmoothMuSC	ImmunoMyo	Macrophage_s1	Macrophage_s2	Macrophage_s3	Mast	MuSC_s1	MuSC_s2	MuSCCyto	MuSCMyo	Myo_s1	Myo_s2	Myo_s3	Myo_s4	MyoCyto_s1	MyoCyto_s2	MyoI_s1	MyoI_s2	MyoII_s1	MyoII_s2	MyoII_s3	MyoII_s4	MyoII_s5	MyoII_s6	MyoIINMJ	MyoIIX	MyoMTJ	Smooth_s1	Smooth_s2	Smooth_s3	Smooth_s4	Smooth_s5	Smooth_s6	SmoothCyto	SmoothEndo	SmoothFib	SmoothMyoAdipo	Tcell	TNKcell	Num_diff	ensembl_gene_id	hgnc_symbol	gene_biotype	description
#259363	#N/A	#N/A	#N/A	#N/A	#N/A	#N/A	#N/A	#N/A	#N/A	#N/A	#N/A	#N/A	#N/A	#N/A	#N/A	#N/A	#N/A	#N/A	#N/A	#N/A	#N/A	#N/A	#N/A	#N/A	#N/A	#N/A	#N/A	#N/A	#N/A	#N/A	#N/A	#N/A	#N/A	#N/A	5.96507	0.0710843	5.36522	0.279568	5.58109	4.59286	6.75173	3.51231	5.83183	0.405695	0.203669	0.155224	4.92178	0.262639	#N/A	0.304589	0.833575	#N/A	#N/A	#N/A	#N/A	#N/A	#N/A	#N/A	#N/A	#N/A	#N/A	#N/A	#N/A	16	ENSG00000259363		lncRNA	novel transcript
CAMK1D	#N/A	#N/A	#N/A	#N/A	#N/A	#N/A	#N/A	#N/A	#N/A	#N/A	#N/A	#N/A	#N/A	#N/A	#N/A	#N/A	#N/A	#N/A	#N/A	#N/A	#N/A	#N/A	#N/A	#N/A	#N/A	#N/A	#N/A	#N/A	#N/A	#N/A	#N/A	#N/A	#N/A	#N/A	4.21758	0.0583343	3.68332	5.36726	3.51017	5.10929	4.27794	1.80835	5.32815	3.40555	0.176481	0.303223	4.11622	5.32565	#N/A	3.90762	3.64506	#N/A	#N/A	#N/A	#N/A	#N/A	#N/A	#N/A	#N/A	#N/A	#N/A	#N/A	#N/A	16	ENSG00000183049	CAMK1D	protein_coding	calcium/calmodulin dependent protein kinase ID [Source:HGNC Symbol;Acc:HGNC:19341]
ITM2B	#N/A	#N/A	#N/A	#N/A	#N/A	#N/A	#N/A	#N/A	#N/A	#N/A	#N/A	#N/A	#N/A	#N/A	#N/A	#N/A	#N/A	#N/A	#N/A	#N/A	#N/A	#N/A	#N/A	#N/A	#N/A	#N/A	#N/A	#N/A	#N/A	#N/A	#N/A	#N/A	#N/A	#N/A	1.8412	0.39874	2.06991	1.73217	2.40944	1.81744	1.57383	1.44097	1.56256	1.59463	1.66558	1.20522	1.45141	1.78392	#N/A	1.58457	1.7632	#N/A	#N/A	#N/A	#N/A	#N/A	#N/A	#N/A	#N/A	#N/A	#N/A	#N/A	#N/A	16	ENSG00000136156	ITM2B	protein_coding	integral membrane protein 2B [Source:HGNC Symbol;Acc:HGNC:6174]
KLHL2	#N/A	#N/A	#N/A	#N/A	#N/A	#N/A	#N/A	#N/A	#N/A	#N/A	#N/A	#N/A	#N/A	#N/A	#N/A	#N/A	#N/A	#N/A	#N/A	#N/A	#N/A	#N/A	#N/A	#N/A	#N/A	#N/A	#N/A	#N/A	#N/A	#N/A	#N/A	#N/A	#N/A	#N/A	4.82925	0.0845997	4.11537	5.14301	4.50303	3.94516	5.16159	2.64562	4.85126	3.36853	3.5485	0.233827	3.6679	4.68447	#N/A	4.6973	3.88177	#N/A	#N/A	#N/A	#N/A	#N/A	#N/A	#N/A	#N/A	#N/A	#N/A	#N/A	#N/A	16	ENSG00000109466	KLHL2	protein_coding	kelch like family member 2 [Source:HGNC Symbol;Acc:HGNC:6353]
GNAI2	#N/A	#N/A	#N/A	#N/A	#N/A	#N/A	#N/A	#N/A	#N/A	#N/A	#N/A	#N/A	#N/A	#N/A	#N/A	#N/A	#N/A	#N/A	#N/A	#N/A	#N/A	#N/A	#N/A	#N/A	#N/A	#N/A	#N/A	#N/A	#N/A	#N/A	#N/A	#N/A	#N/A	#N/A	0.322031	0.0803356	0.313765	0.325897	4.98107	5.12279	0.348189	0.24083	9.76735	4.34807	0.423838	0.176911	8.33143	9.97912	#N/A	6.40004	6.0223	#N/A	#N/A	#N/A	#N/A	#N/A	#N/A	#N/A	#N/A	#N/A	#N/A	#N/A	#N/A	16	ENSG00000114353	GNAI2	protein_coding	G protein subunit alpha i2 [Source:HGNC Symbol;Acc:HGNC:4385]
CASP4	#N/A	#N/A	#N/A	#N/A	#N/A	#N/A	#N/A	#N/A	#N/A	#N/A	#N/A	#N/A	#N/A	#N/A	#N/A	#N/A	#N/A	#N/A	#N/A	#N/A	#N/A	#N/A	#N/A	#N/A	#N/A	#N/A	#N/A	#N/A	#N/A	#N/A	#N/A	#N/A	#N/A	#N/A	0.902084	0.0577179	0.226541	0.219765	4.59107	0.229693	7.59241	0.47124	6.73333	0.3347	0.206831	0.121684	4.95457	0.230392	#N/A	0.211405	4.35649	#N/A	#N/A	#N/A	#N/A	#N/A	#N/A	#N/A	#N/A	#N/A	#N/A	#N/A	#N/A	16	ENSG00000196954	CASP4	protein_coding	caspase 4 [Source:HGNC Symbol;Acc:HGNC:1505]
ZC3HAV1	#N/A	#N/A	#N/A	#N/A	#N/A	#N/A	#N/A	#N/A	#N/A	#N/A	#N/A	#N/A	#N/A	#N/A	#N/A	#N/A	#N/A	#N/A	#N/A	#N/A	#N/A	#N/A	#N/A	#N/A	#N/A	#N/A	#N/A	#N/A	#N/A	#N/A	#N/A	#N/A	#N/A	#N/A	3.41169	0.0722	3.47291	5.62924	3.73246	3.99856	5.19437	2.63835	4.68285	2.91381	4.13907	0.184965	3.1086	4.35842	#N/A	3.81306	3.70049	#N/A	#N/A	#N/A	#N/A	#N/A	#N/A	#N/A	#N/A	#N/A	#N/A	#N/A	#N/A	16	ENSG00000105939	ZC3HAV1	protein_coding	zinc finger CCCH-type containing, antiviral 1 [Source:HGNC Symbol;Acc:HGNC:23721]
#239920	#N/A	#N/A	#N/A	#N/A	#N/A	#N/A	#N/A	#N/A	#N/A	#N/A	#N/A	#N/A	#N/A	#N/A	#N/A	#N/A	#N/A	#N/A	#N/A	#N/A	#N/A	#N/A	#N/A	#N/A	#N/A	#N/A	#N/A	#N/A	#N/A	#N/A	#N/A	#N/A	#N/A	#N/A	0.271186	#N/A	4.17502	3.97175	4.11415	3.58847	5.8438	0.259812	5.43329	0.493079	0.180012	0.112265	3.54937	4.80482	0.104203	3.71364	1.05107	#N/A	#N/A	#N/A	#N/A	#N/A	#N/A	#N/A	#N/A	#N/A	#N/A	#N/A	#N/A	16	ENSG00000239920		protein_coding	novel transcript
TGFBR2	#N/A	#N/A	#N/A	#N/A	#N/A	#N/A	#N/A	#N/A	#N/A	#N/A	#N/A	#N/A	#N/A	#N/A	#N/A	#N/A	#N/A	#N/A	#N/A	#N/A	#N/A	#N/A	#N/A	#N/A	#N/A	#N/A	#N/A	#N/A	#N/A	#N/A	#N/A	#N/A	#N/A	#N/A	4.31335	4.72386	3.94313	4.58275	3.55431	4.54555	6.42461	3.47779	3.40765	3.00358	3.09033	3.29658	2.27806	3.30314	#N/A	2.56749	4.43019	#N/A	#N/A	#N/A	#N/A	#N/A	#N/A	#N/A	#N/A	#N/A	#N/A	#N/A	#N/A	16	ENSG00000163513	TGFBR2	protein_coding	transforming growth factor beta receptor 2 [Source:HGNC Symbol;Acc:HGNC:11773]
PAPSS2	#N/A	#N/A	#N/A	#N/A	#N/A	#N/A	#N/A	#N/A	#N/A	#N/A	#N/A	#N/A	#N/A	#N/A	#N/A	#N/A	#N/A	#N/A	#N/A	#N/A	#N/A	#N/A	#N/A	#N/A	#N/A	#N/A	#N/A	#N/A	#N/A	#N/A	#N/A	#N/A	#N/A	#N/A	0.201295	0.053475	0.201751	0.19045	0.690283	0.220006	5.77033	0.154152	4.78351	0.148267	0.149774	0.102933	2.84403	0.200311	#N/A	0.802388	0.368841	#N/A	#N/A	#N/A	#N/A	#N/A	#N/A	#N/A	#N/A	#N/A	#N/A	#N/A	#N/A	16	ENSG00000198682	PAPSS2	protein_coding	3'-phosphoadenosine 5'-phosphosulfate synthase 2 [Source:HGNC Symbol;Acc:HGNC:8604]
S100A11	#N/A	#N/A	#N/A	#N/A	#N/A	#N/A	#N/A	#N/A	#N/A	#N/A	#N/A	#N/A	#N/A	#N/A	#N/A	#N/A	#N/A	#N/A	#N/A	#N/A	#N/A	#N/A	#N/A	#N/A	#N/A	#N/A	#N/A	#N/A	#N/A	#N/A	#N/A	#N/A	#N/A	#N/A	0.255631	#N/A	0.255887	0.26004	0.232148	0.253394	0.283686	0.190639	0.277542	0.245255	0.210242	0.137934	0.265248	0.250679	0.0940479	0.256448	0.260898	#N/A	#N/A	#N/A	#N/A	#N/A	#N/A	#N/A	#N/A	#N/A	#N/A	#N/A	#N/A	16	ENSG00000163191	S100A11	protein_coding	S100 calcium binding protein A11 [Source:HGNC Symbol;Acc:HGNC:10488]
MAP3K1	#N/A	#N/A	#N/A	#N/A	#N/A	#N/A	#N/A	#N/A	#N/A	#N/A	#N/A	#N/A	#N/A	#N/A	#N/A	#N/A	#N/A	#N/A	#N/A	#N/A	#N/A	#N/A	#N/A	#N/A	#N/A	#N/A	#N/A	#N/A	#N/A	#N/A	#N/A	#N/A	#N/A	#N/A	2.02845	#N/A	1.55863	1.67709	2.05601	1.72632	1.76488	2.27984	1.75472	1.90166	1.49465	1.78343	1.76447	1.81409	#N/A	1.75842	1.78095	#N/A	#N/A	#N/A	#N/A	#N/A	1.18253	#N/A	#N/A	#N/A	#N/A	#N/A	#N/A	16	ENSG00000095015	MAP3K1	protein_coding	mitogen-activated protein kinase kinase kinase 1 [Source:HGNC Symbol;Acc:HGNC:6848]
CCND3	#N/A	#N/A	#N/A	#N/A	#N/A	#N/A	#N/A	#N/A	#N/A	#N/A	#N/A	#N/A	#N/A	#N/A	#N/A	#N/A	#N/A	#N/A	#N/A	#N/A	#N/A	#N/A	#N/A	#N/A	#N/A	#N/A	#N/A	#N/A	#N/A	#N/A	#N/A	#N/A	#N/A	#N/A	0.25016	0.0483566	3.64304	4.85154	2.76292	3.47453	5.84857	3.81724	4.57173	3.0323	3.02486	0.165402	3.67546	5.28399	#N/A	3.01979	4.10599	#N/A	#N/A	#N/A	#N/A	#N/A	#N/A	#N/A	#N/A	#N/A	#N/A	#N/A	#N/A	16	ENSG00000112576	CCND3	protein_coding	cyclin D3 [Source:HGNC Symbol;Acc:HGNC:1585]
ADGRA2	#N/A	#N/A	#N/A	#N/A	#N/A	#N/A	#N/A	#N/A	#N/A	#N/A	#N/A	#N/A	#N/A	#N/A	#N/A	#N/A	#N/A	#N/A	#N/A	#N/A	#N/A	#N/A	#N/A	#N/A	#N/A	#N/A	#N/A	#N/A	#N/A	#N/A	#N/A	#N/A	#N/A	#N/A	0.178822	#N/A	0.169954	0.182584	0.164035	0.152987	0.17093	0.116609	0.174319	0.147296	0.149919	0.0775551	0.159826	0.164627	#N/A	0.14081	0.17965	#N/A	#N/A	#N/A	#N/A	#N/A	#N/A	#N/A	#N/A	#N/A	#N/A	0.106819	#N/A	16	ENSG00000020181	ADGRA2	protein_coding	adhesion G protein-coupled receptor A2 [Source:HGNC Symbol;Acc:HGNC:17849]
ZNF83	#N/A	#N/A	#N/A	#N/A	#N/A	#N/A	#N/A	#N/A	#N/A	#N/A	#N/A	#N/A	#N/A	#N/A	#N/A	#N/A	#N/A	#N/A	#N/A	#N/A	#N/A	#N/A	#N/A	#N/A	#N/A	#N/A	#N/A	#N/A	#N/A	#N/A	#N/A	#N/A	#N/A	#N/A	3.06265	0.118966	2.96549	3.63168	2.54751	3.74284	3.93172	2.78107	2.28745	2.34836	2.0296	0.628399	1.57545	2.36848	#N/A	1.48828	2.79488	#N/A	#N/A	#N/A	#N/A	#N/A	#N/A	#N/A	#N/A	#N/A	#N/A	#N/A	#N/A	16	ENSG00000167766	ZNF83	protein_coding	zinc finger protein 83 [Source:HGNC Symbol;Acc:HGNC:13158]
ENG	#N/A	#N/A	#N/A	#N/A	#N/A	#N/A	#N/A	#N/A	#N/A	#N/A	#N/A	#N/A	#N/A	#N/A	#N/A	#N/A	#N/A	#N/A	#N/A	#N/A	#N/A	#N/A	#N/A	#N/A	#N/A	#N/A	#N/A	#N/A	#N/A	#N/A	#N/A	#N/A	#N/A	#N/A	4.35275	0.143969	2.88793	4.36179	2.48115	3.66745	4.75648	4.10075	4.15273	3.22622	4.80979	2.05548	3.91298	4.09873	#N/A	3.53237	3.86527	#N/A	#N/A	#N/A	#N/A	#N/A	#N/A	#N/A	#N/A	#N/A	#N/A	#N/A	#N/A	16	ENSG00000106991	ENG	protein_coding	endoglin [Source:HGNC Symbol;Acc:HGNC:3349]
AKT3#117020	#N/A	#N/A	#N/A	#N/A	#N/A	#N/A	#N/A	#N/A	#N/A	#N/A	#N/A	#N/A	#N/A	#N/A	#N/A	#N/A	#N/A	#N/A	#N/A	#N/A	#N/A	#N/A	#N/A	#N/A	#N/A	#N/A	#N/A	#N/A	#N/A	#N/A	#N/A	#N/A	#N/A	#N/A	3.14467	#N/A	2.00791	3.05468	1.77786	2.46696	3.32364	3.37373	1.37796	1.66085	1.38347	1.82765	1.32584	1.58005	1.35693	0.948429	2.7722	#N/A	#N/A	#N/A	#N/A	#N/A	#N/A	#N/A	#N/A	#N/A	#N/A	#N/A	#N/A	16	ENSG00000117020	AKT3	protein_coding	AKT serine/threonine kinase 3 [Source:HGNC Symbol;Acc:HGNC:393]
MIR181A1HG	#N/A	#N/A	#N/A	#N/A	#N/A	#N/A	#N/A	#N/A	#N/A	#N/A	#N/A	#N/A	#N/A	#N/A	#N/A	#N/A	#N/A	#N/A	#N/A	#N/A	#N/A	#N/A	#N/A	#N/A	#N/A	#N/A	#N/A	#N/A	#N/A	#N/A	#N/A	#N/A	#N/A	#N/A	0.241749	0.0562807	1.93726	0.254912	3.44706	0.42302	0.454754	0.175942	5.70602	0.790481	0.190614	0.133494	4.67491	0.284057	#N/A	1.4894	0.31261	#N/A	#N/A	#N/A	#N/A	#N/A	#N/A	#N/A	#N/A	#N/A	#N/A	#N/A	#N/A	16	ENSG00000229989	MIR181A1HG	lncRNA	MIR181A1 host gene [Source:HGNC Symbol;Acc:HGNC:48659]
OGFR	#N/A	#N/A	#N/A	#N/A	#N/A	#N/A	#N/A	#N/A	#N/A	#N/A	#N/A	#N/A	#N/A	#N/A	#N/A	#N/A	#N/A	#N/A	#N/A	#N/A	#N/A	#N/A	#N/A	#N/A	#N/A	#N/A	#N/A	#N/A	#N/A	#N/A	#N/A	#N/A	#N/A	#N/A	3.07529	#N/A	3.84961	2.74503	2.88695	2.44436	2.80345	2.634	2.57855	2.13414	1.8835	0.544281	2.61016	2.47921	0.254445	2.60816	2.26536	#N/A	#N/A	#N/A	#N/A	#N/A	#N/A	#N/A	#N/A	#N/A	#N/A	#N/A	#N/A	16	ENSG00000060491	OGFR	protein_coding	opioid growth factor receptor [Source:HGNC Symbol;Acc:HGNC:15768]
FGL2	#N/A	#N/A	#N/A	#N/A	#N/A	#N/A	#N/A	#N/A	#N/A	#N/A	#N/A	#N/A	#N/A	#N/A	#N/A	#N/A	#N/A	#N/A	#N/A	#N/A	#N/A	#N/A	#N/A	#N/A	#N/A	#N/A	#N/A	#N/A	#N/A	#N/A	#N/A	#N/A	#N/A	#N/A	0.170586	#N/A	0.175417	0.178001	0.174475	0.17231	0.192634	0.12527	0.188797	0.16632	0.141902	0.090423	0.178035	0.174248	0.112217	0.170456	0.17036	#N/A	#N/A	#N/A	#N/A	#N/A	#N/A	#N/A	#N/A	#N/A	#N/A	#N/A	#N/A	16	ENSG00000127951	FGL2	protein_coding	fibrinogen like 2 [Source:HGNC Symbol;Acc:HGNC:3696]
SHISA5	#N/A	#N/A	#N/A	#N/A	#N/A	#N/A	#N/A	#N/A	#N/A	#N/A	#N/A	#N/A	#N/A	#N/A	#N/A	#N/A	#N/A	#N/A	#N/A	#N/A	#N/A	#N/A	#N/A	#N/A	#N/A	#N/A	#N/A	#N/A	#N/A	#N/A	#N/A	#N/A	#N/A	#N/A	2.6923	0.0559705	3.14232	3.89568	3.85385	3.3597	5.97688	0.415267	4.15065	1.50606	1.67014	0.112257	3.45573	4.04813	#N/A	3.43934	3.86942	#N/A	#N/A	#N/A	#N/A	#N/A	#N/A	#N/A	#N/A	#N/A	#N/A	#N/A	#N/A	16	ENSG00000164054	SHISA5	protein_coding	shisa family member 5 [Source:HGNC Symbol;Acc:HGNC:30376]
TPM4	#N/A	#N/A	#N/A	#N/A	#N/A	#N/A	#N/A	#N/A	#N/A	#N/A	#N/A	#N/A	#N/A	#N/A	#N/A	#N/A	#N/A	#N/A	#N/A	#N/A	#N/A	#N/A	#N/A	#N/A	#N/A	#N/A	#N/A	#N/A	#N/A	#N/A	#N/A	#N/A	#N/A	#N/A	0.25511	0.0552945	0.25309	0.25875	0.367948	0.237946	0.273746	0.183596	0.267966	0.198328	0.219945	0.137471	5.30956	0.241151	#N/A	0.251901	0.25702	#N/A	#N/A	#N/A	#N/A	#N/A	#N/A	#N/A	#N/A	#N/A	#N/A	#N/A	#N/A	16	ENSG00000167460	TPM4	protein_coding	tropomyosin 4 [Source:HGNC Symbol;Acc:HGNC:12013]
RAC1	#N/A	#N/A	#N/A	#N/A	#N/A	#N/A	#N/A	#N/A	#N/A	#N/A	#N/A	#N/A	#N/A	#N/A	#N/A	#N/A	#N/A	#N/A	#N/A	#N/A	#N/A	#N/A	#N/A	#N/A	#N/A	#N/A	#N/A	#N/A	#N/A	#N/A	#N/A	#N/A	#N/A	#N/A	2.05619	0.462919	2.91634	1.97576	2.17282	2.01975	2.46223	2.18305	2.02425	1.82788	2.02662	1.02387	1.74152	2.06867	#N/A	1.8277	2.07264	#N/A	#N/A	#N/A	#N/A	#N/A	#N/A	#N/A	#N/A	#N/A	#N/A	#N/A	#N/A	16	ENSG00000136238	RAC1	protein_coding	Rac family small GTPase 1 [Source:HGNC Symbol;Acc:HGNC:9801]
SGIP1	#N/A	#N/A	#N/A	#N/A	#N/A	#N/A	#N/A	#N/A	#N/A	#N/A	#N/A	#N/A	#N/A	#N/A	#N/A	#N/A	#N/A	#N/A	#N/A	#N/A	#N/A	#N/A	#N/A	#N/A	#N/A	#N/A	#N/A	#N/A	#N/A	#N/A	#N/A	#N/A	#N/A	#N/A	0.224362	0.055545	3.91967	3.43327	2.92369	3.59521	5.22248	0.256532	4.58909	0.691067	0.300048	0.131328	4.31204	4.73589	#N/A	3.30453	3.16095	#N/A	#N/A	#N/A	#N/A	#N/A	#N/A	#N/A	#N/A	#N/A	#N/A	#N/A	#N/A	16	ENSG00000118473	SGIP1	protein_coding	SH3GL interacting endocytic adaptor 1 [Source:HGNC Symbol;Acc:HGNC:25412]
NECTIN2	#N/A	#N/A	#N/A	#N/A	#N/A	#N/A	#N/A	#N/A	#N/A	#N/A	#N/A	#N/A	#N/A	#N/A	#N/A	#N/A	#N/A	#N/A	#N/A	#N/A	#N/A	#N/A	#N/A	#N/A	#N/A	#N/A	#N/A	#N/A	#N/A	#N/A	#N/A	#N/A	#N/A	#N/A	0.869079	#N/A	1.58099	1.04506	2.40843	1.61271	1.11381	#N/A	2.22762	1.54978	1.59868	#N/A	1.46984	1.83003	0.255837	2.16389	1.4208	#N/A	#N/A	#N/A	#N/A	#N/A	#N/A	#N/A	#N/A	#N/A	#N/A	0.0960089	0.219961	16	ENSG00000130202	NECTIN2	protein_coding	nectin cell adhesion molecule 2 [Source:HGNC Symbol;Acc:HGNC:9707]
CDC42EP1	#N/A	#N/A	#N/A	#N/A	#N/A	#N/A	#N/A	#N/A	#N/A	#N/A	#N/A	#N/A	#N/A	#N/A	#N/A	#N/A	#N/A	#N/A	#N/A	#N/A	#N/A	#N/A	#N/A	#N/A	#N/A	#N/A	#N/A	#N/A	#N/A	#N/A	#N/A	#N/A	#N/A	#N/A	0.174549	#N/A	0.175259	0.183058	0.162838	0.17712	0.197636	0.117554	0.193152	0.166065	0.146154	0.0947175	0.186631	0.178428	#N/A	0.180255	0.179753	#N/A	#N/A	#N/A	#N/A	#N/A	#N/A	#N/A	#N/A	#N/A	0.0255695	#N/A	#N/A	16	ENSG00000128283	CDC42EP1	protein_coding	CDC42 effector protein 1 [Source:HGNC Symbol;Acc:HGNC:17014]
CORO1B	#N/A	#N/A	#N/A	#N/A	#N/A	#N/A	#N/A	#N/A	#N/A	#N/A	#N/A	#N/A	#N/A	#N/A	#N/A	#N/A	#N/A	#N/A	#N/A	#N/A	#N/A	#N/A	#N/A	#N/A	#N/A	#N/A	#N/A	#N/A	#N/A	#N/A	#N/A	#N/A	#N/A	#N/A	0.136435	#N/A	0.13786	0.13543	0.154517	0.123298	0.408531	0.10003	0.308709	0.157068	0.128931	0.092412	0.155726	0.145307	0.119979	0.131808	0.299337	#N/A	#N/A	#N/A	#N/A	#N/A	#N/A	#N/A	#N/A	#N/A	#N/A	#N/A	#N/A	16	ENSG00000172725	CORO1B	protein_coding	coronin 1B [Source:HGNC Symbol;Acc:HGNC:2253]
APOLD1	#N/A	#N/A	#N/A	#N/A	#N/A	#N/A	#N/A	#N/A	#N/A	#N/A	#N/A	#N/A	#N/A	#N/A	#N/A	#N/A	#N/A	#N/A	#N/A	#N/A	#N/A	#N/A	#N/A	#N/A	#N/A	#N/A	#N/A	#N/A	#N/A	#N/A	#N/A	#N/A	#N/A	#N/A	0.284064	0.0444329	0.208993	0.180532	0.405228	0.153537	4.06092	0.111238	4.15809	0.139627	0.120832	0.0899418	0.718669	0.698781	#N/A	0.20812	0.150115	#N/A	#N/A	#N/A	#N/A	#N/A	#N/A	#N/A	#N/A	#N/A	#N/A	#N/A	#N/A	16	ENSG00000178878	APOLD1	protein_coding	apolipoprotein L domain containing 1 [Source:HGNC Symbol;Acc:HGNC:25268]
CFAP161	#N/A	#N/A	#N/A	#N/A	#N/A	#N/A	#N/A	#N/A	#N/A	#N/A	#N/A	#N/A	#N/A	#N/A	#N/A	#N/A	#N/A	#N/A	#N/A	#N/A	#N/A	#N/A	#N/A	#N/A	#N/A	#N/A	#N/A	#N/A	#N/A	#N/A	#N/A	#N/A	#N/A	#N/A	0.203075	0.0534805	1.35393	0.192753	2.80905	1.10032	6.07378	0.148781	6.06719	0.265401	0.329752	0.0979762	4.51064	0.461081	#N/A	3.30423	0.383492	#N/A	#N/A	#N/A	#N/A	#N/A	#N/A	#N/A	#N/A	#N/A	#N/A	#N/A	#N/A	16	ENSG00000156206	CFAP161	protein_coding	cilia and flagella associated protein 161 [Source:HGNC Symbol;Acc:HGNC:26782]
MAP4K4	#N/A	#N/A	#N/A	#N/A	#N/A	#N/A	#N/A	#N/A	#N/A	#N/A	#N/A	#N/A	#N/A	#N/A	#N/A	#N/A	#N/A	#N/A	#N/A	#N/A	#N/A	#N/A	#N/A	#N/A	#N/A	#N/A	#N/A	#N/A	#N/A	#N/A	#N/A	#N/A	#N/A	#N/A	0.959226	#N/A	1.01885	0.923271	1.31701	0.919015	0.814333	0.776379	1.03553	0.964778	1.00006	0.768941	1.0882	1.00722	0.948438	1.1349	0.627387	#N/A	#N/A	#N/A	#N/A	#N/A	#N/A	#N/A	#N/A	#N/A	#N/A	#N/A	#N/A	16	ENSG00000071054	MAP4K4	protein_coding	mitogen-activated protein kinase kinase kinase kinase 4 [Source:HGNC Symbol;Acc:HGNC:6866]
APP	#N/A	#N/A	#N/A	#N/A	#N/A	#N/A	#N/A	#N/A	#N/A	#N/A	#N/A	#N/A	#N/A	#N/A	#N/A	#N/A	#N/A	#N/A	#N/A	#N/A	#N/A	#N/A	#N/A	#N/A	#N/A	#N/A	#N/A	#N/A	#N/A	#N/A	#N/A	#N/A	#N/A	#N/A	5.33879	0.0923894	4.56324	5.31858	2.97495	4.04756	5.61811	2.02348	5.37428	3.18742	3.41198	0.511809	4.58681	5.90707	#N/A	4.12986	1.80123	#N/A	#N/A	#N/A	#N/A	#N/A	#N/A	#N/A	#N/A	#N/A	#N/A	#N/A	#N/A	16	ENSG00000142192	APP	protein_coding	amyloid beta precursor protein [Source:HGNC Symbol;Acc:HGNC:620]
ODF2	#N/A	#N/A	#N/A	#N/A	#N/A	#N/A	#N/A	#N/A	#N/A	#N/A	#N/A	#N/A	#N/A	#N/A	#N/A	#N/A	#N/A	#N/A	#N/A	#N/A	#N/A	#N/A	#N/A	#N/A	#N/A	#N/A	#N/A	#N/A	#N/A	#N/A	#N/A	#N/A	#N/A	#N/A	2.56909	0.0549381	1.93688	2.87231	3.13584	2.33757	3.45847	0.322687	3.79898	1.69976	0.183204	0.110918	2.4788	2.79743	#N/A	3.12531	2.96271	#N/A	#N/A	#N/A	#N/A	#N/A	#N/A	#N/A	#N/A	#N/A	#N/A	#N/A	#N/A	16	ENSG00000136811	ODF2	protein_coding	outer dense fiber of sperm tails 2 [Source:HGNC Symbol;Acc:HGNC:8114]
AGPAT4	#N/A	#N/A	#N/A	#N/A	#N/A	#N/A	#N/A	#N/A	#N/A	#N/A	#N/A	#N/A	#N/A	#N/A	#N/A	#N/A	#N/A	#N/A	#N/A	#N/A	#N/A	#N/A	#N/A	#N/A	#N/A	#N/A	#N/A	#N/A	#N/A	#N/A	#N/A	#N/A	#N/A	#N/A	0.194529	0.0512127	0.536729	0.249576	1.72637	0.684052	4.53536	0.0941754	4.31516	0.084232	0.0908131	0.0929386	3.20096	0.721584	#N/A	0.764631	0.720096	#N/A	#N/A	#N/A	#N/A	#N/A	#N/A	#N/A	#N/A	#N/A	#N/A	#N/A	#N/A	16	ENSG00000026652	AGPAT4	protein_coding	1-acylglycerol-3-phosphate O-acyltransferase 4 [Source:HGNC Symbol;Acc:HGNC:20885]
IK	#N/A	#N/A	#N/A	#N/A	#N/A	#N/A	#N/A	#N/A	#N/A	#N/A	#N/A	#N/A	#N/A	#N/A	#N/A	#N/A	#N/A	#N/A	#N/A	#N/A	#N/A	#N/A	#N/A	#N/A	#N/A	#N/A	#N/A	#N/A	#N/A	#N/A	#N/A	#N/A	#N/A	#N/A	1.97479	0.0488896	2.39581	2.1234	3.14201	2.61638	2.74832	0.54976	2.6125	1.64298	0.422079	0.0966023	2.51148	1.84962	#N/A	2.96212	2.22615	#N/A	#N/A	#N/A	#N/A	#N/A	#N/A	#N/A	#N/A	#N/A	#N/A	#N/A	#N/A	16	ENSG00000113141	IK	protein_coding	IK cytokine [Source:HGNC Symbol;Acc:HGNC:5958]
TRIOBP	#N/A	#N/A	#N/A	#N/A	#N/A	#N/A	#N/A	#N/A	#N/A	#N/A	#N/A	#N/A	#N/A	#N/A	#N/A	#N/A	#N/A	#N/A	#N/A	#N/A	#N/A	#N/A	#N/A	#N/A	#N/A	#N/A	#N/A	#N/A	#N/A	#N/A	#N/A	#N/A	#N/A	#N/A	1.57532	#N/A	1.76266	1.57422	2.10705	1.65985	1.45835	1.03283	1.74153	1.83385	1.68579	1.68375	1.67367	1.67941	1.2197	1.66048	1.49185	#N/A	#N/A	#N/A	#N/A	#N/A	#N/A	#N/A	#N/A	#N/A	#N/A	#N/A	#N/A	16	ENSG00000100106	TRIOBP	protein_coding	TRIO and F-actin binding protein [Source:HGNC Symbol;Acc:HGNC:17009]
LUZP1	#N/A	#N/A	#N/A	#N/A	#N/A	#N/A	#N/A	#N/A	#N/A	#N/A	#N/A	#N/A	#N/A	#N/A	#N/A	#N/A	#N/A	#N/A	#N/A	#N/A	#N/A	#N/A	#N/A	#N/A	#N/A	#N/A	#N/A	#N/A	#N/A	#N/A	#N/A	#N/A	#N/A	#N/A	1.81598	0.538094	2.17239	2.1263	2.64139	2.15708	1.98469	1.13914	2.12084	1.95499	1.74448	0.901345	1.05803	1.56288	#N/A	1.89392	1.97633	#N/A	#N/A	#N/A	#N/A	#N/A	#N/A	#N/A	#N/A	#N/A	#N/A	#N/A	#N/A	16	ENSG00000169641	LUZP1	protein_coding	leucine zipper protein 1 [Source:HGNC Symbol;Acc:HGNC:14985]
ITGA9-AS1	#N/A	#N/A	#N/A	#N/A	#N/A	#N/A	#N/A	#N/A	#N/A	#N/A	#N/A	#N/A	#N/A	#N/A	#N/A	#N/A	#N/A	#N/A	#N/A	#N/A	#N/A	#N/A	#N/A	#N/A	#N/A	#N/A	#N/A	#N/A	#N/A	#N/A	#N/A	#N/A	#N/A	#N/A	2.42279	0.054801	1.9352	2.50344	2.05741	2.44513	2.23947	1.27008	2.01958	#N/A	1.53655	0.128247	1.85991	1.66429	#N/A	1.82354	1.24724	#N/A	#N/A	#N/A	#N/A	#N/A	#N/A	#N/A	#N/A	#N/A	#N/A	0.104961	#N/A	16	ENSG00000235257	ITGA9-AS1	lncRNA	ITGA9 antisense RNA 1 [Source:HGNC Symbol;Acc:HGNC:49668]
IER5L	#N/A	#N/A	#N/A	#N/A	#N/A	#N/A	#N/A	#N/A	#N/A	#N/A	#N/A	#N/A	#N/A	#N/A	#N/A	#N/A	#N/A	#N/A	#N/A	#N/A	#N/A	#N/A	#N/A	#N/A	#N/A	#N/A	#N/A	#N/A	#N/A	#N/A	#N/A	#N/A	#N/A	#N/A	0.174317	0.0451845	0.157854	0.177042	0.148075	0.17152	0.185171	0.123959	0.200051	0.166076	0.141152	0.0862939	0.172692	0.17358	#N/A	0.169418	0.161802	#N/A	#N/A	#N/A	#N/A	#N/A	#N/A	#N/A	#N/A	#N/A	#N/A	#N/A	#N/A	16	ENSG00000188483	IER5L	protein_coding	immediate early response 5 like [Source:HGNC Symbol;Acc:HGNC:23679]
PPP1R18#146112	#N/A	#N/A	#N/A	#N/A	#N/A	#N/A	#N/A	#N/A	#N/A	#N/A	#N/A	#N/A	#N/A	#N/A	#N/A	#N/A	#N/A	#N/A	#N/A	#N/A	#N/A	#N/A	#N/A	#N/A	#N/A	#N/A	#N/A	#N/A	#N/A	#N/A	#N/A	#N/A	#N/A	#N/A	0.134615	0.0346947	0.122607	0.126386	0.103817	0.115782	0.147177	0.0931494	0.153433	0.113099	0.113688	0.0734838	0.127319	0.0983286	#N/A	0.121501	0.109397	#N/A	#N/A	#N/A	#N/A	#N/A	#N/A	#N/A	#N/A	#N/A	#N/A	#N/A	#N/A	16	ENSG00000146112	PPP1R18	protein_coding	protein phosphatase 1 regulatory subunit 18 [Source:HGNC Symbol;Acc:HGNC:29413]
AHR	#N/A	#N/A	#N/A	#N/A	#N/A	#N/A	#N/A	#N/A	#N/A	#N/A	#N/A	#N/A	#N/A	#N/A	#N/A	#N/A	#N/A	#N/A	#N/A	#N/A	#N/A	#N/A	#N/A	#N/A	#N/A	#N/A	#N/A	#N/A	#N/A	#N/A	#N/A	#N/A	#N/A	#N/A	0.195968	0.050366	0.178373	0.207503	0.230966	0.179895	0.239474	0.149519	5.88636	0.19192	0.141006	0.1009	2.20557	0.188974	#N/A	0.181266	0.181206	#N/A	#N/A	#N/A	#N/A	#N/A	#N/A	#N/A	#N/A	#N/A	#N/A	#N/A	#N/A	16	ENSG00000106546	AHR	protein_coding	aryl hydrocarbon receptor [Source:HGNC Symbol;Acc:HGNC:348]
C11orf80	#N/A	#N/A	#N/A	#N/A	#N/A	#N/A	#N/A	#N/A	#N/A	#N/A	#N/A	#N/A	#N/A	#N/A	#N/A	#N/A	#N/A	#N/A	#N/A	#N/A	#N/A	#N/A	#N/A	#N/A	#N/A	#N/A	#N/A	#N/A	#N/A	#N/A	#N/A	#N/A	#N/A	#N/A	1.00167	0.0516374	1.75238	3.24314	2.76712	1.83452	3.01049	0.353407	2.36381	0.854072	0.270705	0.0781952	2.50371	1.38181	#N/A	2.17997	2.00618	#N/A	#N/A	#N/A	#N/A	#N/A	#N/A	#N/A	#N/A	#N/A	#N/A	#N/A	#N/A	16	ENSG00000173715	C11orf80	protein_coding	chromosome 11 open reading frame 80 [Source:HGNC Symbol;Acc:HGNC:26197]
RNF130	#N/A	#N/A	#N/A	#N/A	#N/A	#N/A	#N/A	#N/A	#N/A	#N/A	#N/A	#N/A	#N/A	#N/A	#N/A	#N/A	#N/A	#N/A	#N/A	#N/A	#N/A	#N/A	#N/A	#N/A	#N/A	#N/A	#N/A	#N/A	#N/A	#N/A	#N/A	#N/A	#N/A	#N/A	0.693633	#N/A	0.810181	0.572028	1.02406	0.86654	0.61937	0.657767	0.846438	0.605076	0.90376	0.700297	0.802036	0.767919	#N/A	0.963959	0.766049	#N/A	#N/A	#N/A	#N/A	#N/A	#N/A	#N/A	#N/A	#N/A	#N/A	1.14184	#N/A	16	ENSG00000113269	RNF130	protein_coding	ring finger protein 130 [Source:HGNC Symbol;Acc:HGNC:18280]
#285572	#N/A	#N/A	#N/A	#N/A	#N/A	#N/A	#N/A	#N/A	#N/A	#N/A	#N/A	#N/A	#N/A	#N/A	#N/A	#N/A	#N/A	#N/A	#N/A	#N/A	#N/A	#N/A	#N/A	#N/A	#N/A	#N/A	#N/A	#N/A	#N/A	#N/A	#N/A	#N/A	#N/A	#N/A	0.244577	0.00988768	0.61898	0.238525	0.536203	0.753098	1.89885	0.118144	4.13587	0.114731	0.0854349	0.0687992	0.436181	0.434002	#N/A	0.743793	0.301145	#N/A	#N/A	#N/A	#N/A	#N/A	#N/A	#N/A	#N/A	#N/A	#N/A	#N/A	#N/A	16	ENSG00000285572		lncRNA	novel transcript
CNTLN	#N/A	#N/A	#N/A	#N/A	#N/A	#N/A	#N/A	#N/A	#N/A	#N/A	#N/A	#N/A	#N/A	#N/A	#N/A	#N/A	#N/A	#N/A	#N/A	#N/A	#N/A	#N/A	#N/A	#N/A	#N/A	#N/A	#N/A	#N/A	#N/A	#N/A	#N/A	#N/A	#N/A	#N/A	2.19506	#N/A	1.36392	1.7615	1.41509	1.75766	1.61126	1.43336	1.09565	1.41141	0.884789	#N/A	0.709338	1.09302	#N/A	0.677961	1.72982	#N/A	#N/A	#N/A	#N/A	#N/A	#N/A	#N/A	#N/A	#N/A	#N/A	1.14286	1.64645	16	ENSG00000044459	CNTLN	protein_coding	centlein [Source:HGNC Symbol;Acc:HGNC:23432]
TNXB#168477	#N/A	#N/A	#N/A	#N/A	#N/A	#N/A	#N/A	#N/A	#N/A	#N/A	#N/A	#N/A	#N/A	#N/A	#N/A	#N/A	#N/A	#N/A	#N/A	#N/A	#N/A	#N/A	#N/A	#N/A	#N/A	#N/A	#N/A	#N/A	#N/A	#N/A	#N/A	#N/A	#N/A	#N/A	0.217397	0.0429862	0.397166	0.220362	1.92907	4.42243	6.77237	0.125657	5.9515	0.322839	0.163723	0.0993418	0.4696	0.161488	#N/A	0.155942	3.48539	#N/A	#N/A	#N/A	#N/A	#N/A	#N/A	#N/A	#N/A	#N/A	#N/A	#N/A	#N/A	16	ENSG00000168477	TNXB	protein_coding	tenascin XB [Source:HGNC Symbol;Acc:HGNC:11976]
PLXNB2	#N/A	#N/A	#N/A	#N/A	#N/A	#N/A	#N/A	#N/A	#N/A	#N/A	#N/A	#N/A	#N/A	#N/A	#N/A	#N/A	#N/A	#N/A	#N/A	#N/A	#N/A	#N/A	#N/A	#N/A	#N/A	#N/A	#N/A	#N/A	#N/A	#N/A	#N/A	#N/A	#N/A	#N/A	0.134842	#N/A	0.549854	0.162331	0.505349	0.151768	3.41548	0.0808887	3.97751	0.145621	0.111154	0.096627	2.26586	0.341894	#N/A	0.370933	1.26085	#N/A	#N/A	#N/A	#N/A	#N/A	#N/A	#N/A	#N/A	#N/A	#N/A	0.103586	#N/A	16	ENSG00000196576	PLXNB2	protein_coding	plexin B2 [Source:HGNC Symbol;Acc:HGNC:9104]
MFSD6	#N/A	#N/A	#N/A	#N/A	#N/A	#N/A	#N/A	#N/A	#N/A	#N/A	#N/A	#N/A	#N/A	#N/A	#N/A	#N/A	#N/A	#N/A	#N/A	#N/A	#N/A	#N/A	#N/A	#N/A	#N/A	#N/A	#N/A	#N/A	#N/A	#N/A	#N/A	#N/A	#N/A	#N/A	4.23447	0.0534367	2.68222	4.15817	3.09356	2.98061	4.83307	0.653345	3.71003	2.14925	2.44089	0.0963091	3.31418	3.10997	#N/A	2.7878	4.23874	#N/A	#N/A	#N/A	#N/A	#N/A	#N/A	#N/A	#N/A	#N/A	#N/A	#N/A	#N/A	16	ENSG00000151690	MFSD6	protein_coding	major facilitator superfamily domain containing 6 [Source:HGNC Symbol;Acc:HGNC:24711]
BGN	#N/A	#N/A	#N/A	#N/A	#N/A	#N/A	#N/A	#N/A	#N/A	#N/A	#N/A	#N/A	#N/A	#N/A	#N/A	#N/A	#N/A	#N/A	#N/A	#N/A	#N/A	#N/A	#N/A	#N/A	#N/A	#N/A	#N/A	#N/A	#N/A	#N/A	#N/A	#N/A	#N/A	#N/A	0.169904	#N/A	0.176972	0.155863	0.171279	0.173747	0.198472	0.127183	0.190777	0.138041	0.100668	0.0913053	0.177203	0.175868	0.111298	0.173441	0.182415	#N/A	#N/A	#N/A	#N/A	#N/A	#N/A	#N/A	#N/A	#N/A	#N/A	#N/A	#N/A	16	ENSG00000182492	BGN	protein_coding	biglycan [Source:HGNC Symbol;Acc:HGNC:1044]
AGAP3	#N/A	#N/A	#N/A	#N/A	#N/A	#N/A	#N/A	#N/A	#N/A	#N/A	#N/A	#N/A	#N/A	#N/A	#N/A	#N/A	#N/A	#N/A	#N/A	#N/A	#N/A	#N/A	#N/A	#N/A	#N/A	#N/A	#N/A	#N/A	#N/A	#N/A	#N/A	#N/A	#N/A	#N/A	1.70976	#N/A	1.84442	1.84467	1.95048	1.53911	1.79458	1.65793	1.53214	1.46115	1.3832	1.0356	1.32544	1.51494	#N/A	1.42663	1.53765	#N/A	#N/A	#N/A	#N/A	0.451811	#N/A	#N/A	#N/A	#N/A	#N/A	#N/A	#N/A	16	ENSG00000133612	AGAP3	protein_coding	ArfGAP with GTPase domain, ankyrin repeat and PH domain 3 [Source:HGNC Symbol;Acc:HGNC:16923]
PLEKHG1	#N/A	#N/A	#N/A	#N/A	#N/A	#N/A	#N/A	#N/A	#N/A	#N/A	#N/A	#N/A	#N/A	#N/A	#N/A	#N/A	#N/A	#N/A	#N/A	#N/A	#N/A	#N/A	#N/A	#N/A	#N/A	#N/A	#N/A	#N/A	#N/A	#N/A	#N/A	#N/A	#N/A	#N/A	0.395232	0.0588828	3.61723	0.208933	2.56855	3.41088	6.29533	0.260218	5.44349	1.14442	0.335728	0.143496	5.09502	4.95391	#N/A	4.67901	5.87102	#N/A	#N/A	#N/A	#N/A	#N/A	#N/A	#N/A	#N/A	#N/A	#N/A	#N/A	#N/A	16	ENSG00000120278	PLEKHG1	protein_coding	pleckstrin homology and RhoGEF domain containing G1 [Source:HGNC Symbol;Acc:HGNC:20884]
#247925	#N/A	#N/A	#N/A	#N/A	#N/A	#N/A	#N/A	#N/A	#N/A	#N/A	#N/A	#N/A	#N/A	#N/A	#N/A	#N/A	#N/A	#N/A	#N/A	#N/A	#N/A	#N/A	#N/A	#N/A	#N/A	#N/A	#N/A	#N/A	#N/A	#N/A	#N/A	#N/A	#N/A	#N/A	1.87607	#N/A	1.64231	1.80328	2.01601	2.3554	1.9126	1.39041	1.79543	1.66811	1.88771	0.179227	1.73802	2.2965	0.182087	1.93097	2.17141	#N/A	#N/A	#N/A	#N/A	#N/A	#N/A	#N/A	#N/A	#N/A	#N/A	#N/A	#N/A	16	ENSG00000247925		lncRNA	novel transcript
LGALS8	#N/A	#N/A	#N/A	#N/A	#N/A	#N/A	#N/A	#N/A	#N/A	#N/A	#N/A	#N/A	#N/A	#N/A	#N/A	#N/A	#N/A	#N/A	#N/A	#N/A	#N/A	#N/A	#N/A	#N/A	#N/A	#N/A	#N/A	#N/A	#N/A	#N/A	#N/A	#N/A	#N/A	#N/A	1.11318	#N/A	1.74428	1.19466	1.59089	0.986788	1.07314	#N/A	1.46552	1.34351	1.13265	0.72422	1.30558	1.21955	#N/A	1.44214	1.0502	#N/A	0.645185	#N/A	#N/A	0.122782	#N/A	#N/A	#N/A	#N/A	#N/A	#N/A	#N/A	16	ENSG00000116977	LGALS8	protein_coding	galectin 8 [Source:HGNC Symbol;Acc:HGNC:6569]
TRIM56	#N/A	#N/A	#N/A	#N/A	#N/A	#N/A	#N/A	#N/A	#N/A	#N/A	#N/A	#N/A	#N/A	#N/A	#N/A	#N/A	#N/A	#N/A	#N/A	#N/A	#N/A	#N/A	#N/A	#N/A	#N/A	#N/A	#N/A	#N/A	#N/A	#N/A	#N/A	#N/A	#N/A	#N/A	1.5167	#N/A	1.49546	1.20486	1.67382	1.43403	1.38849	1.13513	1.22635	0.974937	0.95206	1.02159	1.1436	1.25045	0.567618	1.30013	1.06532	#N/A	#N/A	#N/A	#N/A	#N/A	#N/A	#N/A	#N/A	#N/A	#N/A	#N/A	#N/A	16	ENSG00000169871	TRIM56	protein_coding	tripartite motif containing 56 [Source:HGNC Symbol;Acc:HGNC:19028]
PAN3	#N/A	#N/A	#N/A	#N/A	#N/A	#N/A	#N/A	#N/A	#N/A	#N/A	#N/A	#N/A	#N/A	#N/A	#N/A	#N/A	#N/A	#N/A	#N/A	#N/A	#N/A	#N/A	#N/A	#N/A	#N/A	#N/A	#N/A	#N/A	#N/A	#N/A	#N/A	#N/A	#N/A	#N/A	0.808465	#N/A	0.8435	0.734086	0.762067	0.757536	0.748698	0.986827	0.713148	0.799513	0.769259	0.74585	0.774726	0.781346	1.5368	0.703027	0.586499	#N/A	#N/A	#N/A	#N/A	#N/A	#N/A	#N/A	#N/A	#N/A	#N/A	#N/A	#N/A	16	ENSG00000152520	PAN3	protein_coding	poly(A) specific ribonuclease subunit PAN3 [Source:HGNC Symbol;Acc:HGNC:29991]
ABTB1	#N/A	#N/A	#N/A	#N/A	#N/A	#N/A	#N/A	#N/A	#N/A	#N/A	#N/A	#N/A	#N/A	#N/A	#N/A	#N/A	#N/A	#N/A	#N/A	#N/A	#N/A	#N/A	#N/A	#N/A	#N/A	#N/A	#N/A	#N/A	#N/A	#N/A	#N/A	#N/A	#N/A	#N/A	2.22895	#N/A	2.14946	1.99377	2.23171	1.86932	2.05219	2.45949	2.39292	1.93448	1.56004	0.572694	2.38964	2.17195	0.255624	2.48271	1.88726	#N/A	#N/A	#N/A	#N/A	#N/A	#N/A	#N/A	#N/A	#N/A	#N/A	#N/A	#N/A	16	ENSG00000114626	ABTB1	protein_coding	ankyrin repeat and BTB domain containing 1 [Source:HGNC Symbol;Acc:HGNC:18275]
PIP4K2A	#N/A	#N/A	#N/A	#N/A	#N/A	#N/A	#N/A	#N/A	#N/A	#N/A	#N/A	#N/A	#N/A	#N/A	#N/A	#N/A	#N/A	#N/A	#N/A	#N/A	#N/A	#N/A	#N/A	#N/A	#N/A	#N/A	#N/A	#N/A	#N/A	#N/A	#N/A	#N/A	#N/A	#N/A	2.52539	0.115628	2.33024	3.03516	2.3781	2.95502	2.67402	0.880785	3.32979	2.67425	1.62779	0.304957	1.97414	2.45274	#N/A	2.10591	1.65325	#N/A	#N/A	#N/A	#N/A	#N/A	#N/A	#N/A	#N/A	#N/A	#N/A	#N/A	#N/A	16	ENSG00000150867	PIP4K2A	protein_coding	phosphatidylinositol-5-phosphate 4-kinase type 2 alpha [Source:HGNC Symbol;Acc:HGNC:8997]
MTCH1	#N/A	#N/A	#N/A	#N/A	#N/A	#N/A	#N/A	#N/A	#N/A	#N/A	#N/A	#N/A	#N/A	#N/A	#N/A	#N/A	#N/A	#N/A	#N/A	#N/A	#N/A	#N/A	#N/A	#N/A	#N/A	#N/A	#N/A	#N/A	#N/A	#N/A	#N/A	#N/A	#N/A	#N/A	1.64752	#N/A	2.72499	1.86427	2.41692	1.68273	1.71831	1.033	2.53598	1.82921	2.20531	1.63261	2.49826	2.09993	0.805908	3.05296	1.58788	#N/A	#N/A	#N/A	#N/A	#N/A	#N/A	#N/A	#N/A	#N/A	#N/A	#N/A	#N/A	16	ENSG00000137409	MTCH1	protein_coding	mitochondrial carrier 1 [Source:HGNC Symbol;Acc:HGNC:17586]
NADSYN1	#N/A	#N/A	#N/A	#N/A	#N/A	#N/A	#N/A	#N/A	#N/A	#N/A	#N/A	#N/A	#N/A	#N/A	#N/A	#N/A	#N/A	#N/A	#N/A	#N/A	#N/A	#N/A	#N/A	#N/A	#N/A	#N/A	#N/A	#N/A	#N/A	#N/A	#N/A	#N/A	#N/A	#N/A	1.5566	0.0992408	1.3938	1.5251	1.78632	1.52378	1.38167	#N/A	1.74465	1.63253	1.75261	0.209631	1.85264	1.80146	#N/A	1.76751	1.48345	#N/A	#N/A	#N/A	#N/A	#N/A	#N/A	#N/A	#N/A	#N/A	0.11451	#N/A	#N/A	16	ENSG00000172890	NADSYN1	protein_coding	NAD synthetase 1 [Source:HGNC Symbol;Acc:HGNC:29832]
LINC02331	#N/A	#N/A	#N/A	#N/A	#N/A	#N/A	#N/A	#N/A	#N/A	#N/A	#N/A	#N/A	#N/A	#N/A	#N/A	#N/A	#N/A	#N/A	#N/A	#N/A	#N/A	#N/A	#N/A	#N/A	#N/A	#N/A	#N/A	#N/A	#N/A	#N/A	#N/A	#N/A	#N/A	#N/A	0.150161	#N/A	0.117057	0.13362	0.100938	0.169499	2.13835	0.115536	0.761908	0.159239	0.123917	0.0886219	0.256929	0.132355	#N/A	0.14113	0.152336	0.0997706	#N/A	#N/A	#N/A	#N/A	#N/A	#N/A	#N/A	#N/A	#N/A	#N/A	#N/A	16	ENSG00000235269	LINC02331	lncRNA	long intergenic non-protein coding RNA 2331 [Source:HGNC Symbol;Acc:HGNC:53251]
KHNYN	#N/A	#N/A	#N/A	#N/A	#N/A	#N/A	#N/A	#N/A	#N/A	#N/A	#N/A	#N/A	#N/A	#N/A	#N/A	#N/A	#N/A	#N/A	#N/A	#N/A	#N/A	#N/A	#N/A	#N/A	#N/A	#N/A	#N/A	#N/A	#N/A	#N/A	#N/A	#N/A	#N/A	#N/A	1.35517	#N/A	1.67367	1.55895	1.62365	1.79266	1.61832	#N/A	1.35637	1.37381	1.49632	0.289895	1.44271	1.32903	0.128701	1.34085	1.33591	#N/A	#N/A	#N/A	0.262845	#N/A	#N/A	#N/A	#N/A	#N/A	#N/A	#N/A	#N/A	16	ENSG00000100441	KHNYN	protein_coding	KH and NYN domain containing [Source:HGNC Symbol;Acc:HGNC:20166]
ZNF600	#N/A	#N/A	#N/A	#N/A	#N/A	#N/A	#N/A	#N/A	#N/A	#N/A	#N/A	#N/A	#N/A	#N/A	#N/A	#N/A	#N/A	#N/A	#N/A	#N/A	#N/A	#N/A	#N/A	#N/A	#N/A	#N/A	#N/A	#N/A	#N/A	#N/A	#N/A	#N/A	#N/A	#N/A	0.342861	0.0470656	0.681525	0.312315	1.24622	0.241543	2.62696	0.0624235	2.63088	0.129506	0.0727472	0.0918286	1.67809	0.307028	#N/A	0.758399	1.00505	#N/A	#N/A	#N/A	#N/A	#N/A	#N/A	#N/A	#N/A	#N/A	#N/A	#N/A	#N/A	16	ENSG00000189190	ZNF600	protein_coding	zinc finger protein 600 [Source:HGNC Symbol;Acc:HGNC:30951]
ANKLE2	#N/A	#N/A	#N/A	#N/A	#N/A	#N/A	#N/A	#N/A	#N/A	#N/A	#N/A	#N/A	#N/A	#N/A	#N/A	#N/A	#N/A	#N/A	#N/A	#N/A	#N/A	#N/A	#N/A	#N/A	#N/A	#N/A	#N/A	#N/A	#N/A	#N/A	#N/A	#N/A	#N/A	#N/A	0.984784	#N/A	1.42382	1.08409	1.47172	1.43527	1.0392	1.20883	0.929881	1.06205	0.886893	1.35927	1.11035	1.22504	1.36048	0.953703	1.0509	#N/A	#N/A	#N/A	#N/A	#N/A	#N/A	#N/A	#N/A	#N/A	#N/A	#N/A	#N/A	16	ENSG00000176915	ANKLE2	protein_coding	ankyrin repeat and LEM domain containing 2 [Source:HGNC Symbol;Acc:HGNC:29101]
CLIP2	#N/A	#N/A	#N/A	#N/A	#N/A	#N/A	#N/A	#N/A	#N/A	#N/A	#N/A	#N/A	#N/A	#N/A	#N/A	#N/A	#N/A	#N/A	#N/A	#N/A	#N/A	#N/A	#N/A	#N/A	#N/A	#N/A	#N/A	#N/A	#N/A	#N/A	#N/A	#N/A	#N/A	#N/A	3.69956	0.0450961	1.10119	3.04688	1.61611	2.40842	3.63095	0.6501	2.24302	1.52236	0.988489	0.121244	2.30277	2.45121	#N/A	2.01053	3.24555	#N/A	#N/A	#N/A	#N/A	#N/A	#N/A	#N/A	#N/A	#N/A	#N/A	#N/A	#N/A	16	ENSG00000106665	CLIP2	protein_coding	CAP-Gly domain containing linker protein 2 [Source:HGNC Symbol;Acc:HGNC:2586]
IFIH1	#N/A	#N/A	#N/A	#N/A	#N/A	#N/A	#N/A	#N/A	#N/A	#N/A	#N/A	#N/A	#N/A	#N/A	#N/A	#N/A	#N/A	#N/A	#N/A	#N/A	#N/A	#N/A	#N/A	#N/A	#N/A	#N/A	#N/A	#N/A	#N/A	#N/A	#N/A	#N/A	#N/A	#N/A	0.137856	#N/A	0.134853	0.140184	0.129486	0.132223	0.147158	0.100628	0.147032	0.124505	0.110905	0.07093	0.117537	0.0920871	0.0839898	0.126202	0.120844	#N/A	#N/A	#N/A	#N/A	#N/A	#N/A	#N/A	#N/A	#N/A	#N/A	#N/A	#N/A	16	ENSG00000115267	IFIH1	protein_coding	interferon induced with helicase C domain 1 [Source:HGNC Symbol;Acc:HGNC:18873]
IFI44L	#N/A	#N/A	#N/A	#N/A	#N/A	#N/A	#N/A	#N/A	#N/A	#N/A	#N/A	#N/A	#N/A	#N/A	#N/A	#N/A	#N/A	#N/A	#N/A	#N/A	#N/A	#N/A	#N/A	#N/A	#N/A	#N/A	#N/A	#N/A	#N/A	#N/A	#N/A	#N/A	#N/A	#N/A	0.126061	0.0357011	0.104787	0.128612	0.0553228	0.130881	0.139793	0.0980105	0.116295	0.116474	0.0757666	0.0720332	0.118403	0.110999	#N/A	0.0840232	0.115535	#N/A	#N/A	#N/A	#N/A	#N/A	#N/A	#N/A	#N/A	#N/A	#N/A	#N/A	#N/A	16	ENSG00000137959	IFI44L	protein_coding	interferon induced protein 44 like [Source:HGNC Symbol;Acc:HGNC:17817]
KITLG	#N/A	#N/A	#N/A	#N/A	#N/A	#N/A	#N/A	#N/A	#N/A	#N/A	#N/A	#N/A	#N/A	#N/A	#N/A	#N/A	#N/A	#N/A	#N/A	#N/A	#N/A	#N/A	#N/A	#N/A	#N/A	#N/A	#N/A	#N/A	#N/A	#N/A	#N/A	#N/A	#N/A	#N/A	0.151381	0.0374936	0.115639	0.145684	0.271292	0.178946	0.612618	0.109669	3.59986	0.0866406	0.0844554	0.0749075	1.30438	0.136535	#N/A	0.142457	0.308597	#N/A	#N/A	#N/A	#N/A	#N/A	#N/A	#N/A	#N/A	#N/A	#N/A	#N/A	#N/A	16	ENSG00000049130	KITLG	protein_coding	KIT ligand [Source:HGNC Symbol;Acc:HGNC:6343]
RHOC	#N/A	#N/A	#N/A	#N/A	#N/A	#N/A	#N/A	#N/A	#N/A	#N/A	#N/A	#N/A	#N/A	#N/A	#N/A	#N/A	#N/A	#N/A	#N/A	#N/A	#N/A	#N/A	#N/A	#N/A	#N/A	#N/A	#N/A	#N/A	#N/A	#N/A	#N/A	#N/A	#N/A	#N/A	0.0929831	0.0321405	0.0836067	0.0804149	0.0408267	0.0715809	0.101112	0.0518902	0.0977459	0.0725907	0.074273	#N/A	0.0971434	0.0838765	0.0584411	0.0699691	0.0807107	#N/A	#N/A	#N/A	#N/A	#N/A	#N/A	#N/A	#N/A	#N/A	#N/A	#N/A	#N/A	16	ENSG00000155366	RHOC	protein_coding	ras homolog family member C [Source:HGNC Symbol;Acc:HGNC:669]
EID1	#N/A	#N/A	#N/A	#N/A	#N/A	#N/A	#N/A	#N/A	#N/A	#N/A	#N/A	#N/A	#N/A	#N/A	#N/A	#N/A	#N/A	#N/A	#N/A	#N/A	#N/A	#N/A	#N/A	#N/A	#N/A	#N/A	#N/A	#N/A	#N/A	#N/A	#N/A	#N/A	#N/A	#N/A	0.127347	#N/A	0.117148	0.11607	0.0800553	0.134669	0.131917	0.0994763	0.147615	0.126806	0.102769	0.0707102	0.131068	0.129044	0.0887855	0.134213	0.0894889	#N/A	#N/A	#N/A	#N/A	#N/A	#N/A	#N/A	#N/A	#N/A	#N/A	#N/A	#N/A	16	ENSG00000255302	EID1	protein_coding	EP300 interacting inhibitor of differentiation 1 [Source:HGNC Symbol;Acc:HGNC:1191]
STX8	#N/A	#N/A	#N/A	#N/A	#N/A	#N/A	#N/A	#N/A	#N/A	#N/A	#N/A	#N/A	#N/A	#N/A	#N/A	#N/A	#N/A	#N/A	#N/A	#N/A	#N/A	#N/A	#N/A	#N/A	#N/A	#N/A	#N/A	#N/A	#N/A	#N/A	#N/A	#N/A	#N/A	#N/A	0.50737	#N/A	#N/A	0.521479	0.503308	0.449094	0.424828	#N/A	0.518997	0.590407	0.591643	0.804029	0.659155	0.544172	1.44964	0.602041	0.456843	#N/A	#N/A	#N/A	#N/A	#N/A	1.01999	#N/A	#N/A	#N/A	0.69464	#N/A	#N/A	16	ENSG00000170310	STX8	protein_coding	syntaxin 8 [Source:HGNC Symbol;Acc:HGNC:11443]
ARHGAP31-AS1	#N/A	#N/A	#N/A	#N/A	#N/A	#N/A	#N/A	#N/A	#N/A	#N/A	#N/A	#N/A	#N/A	#N/A	#N/A	#N/A	#N/A	#N/A	#N/A	#N/A	#N/A	#N/A	#N/A	#N/A	#N/A	#N/A	#N/A	#N/A	#N/A	#N/A	#N/A	#N/A	#N/A	#N/A	0.089298	#N/A	0.0904677	0.077239	0.0420353	0.091009	0.10266	0.0641211	0.147903	0.0873946	0.0738733	0.0464913	0.0655078	0.0760132	#N/A	0.075389	0.0910507	#N/A	#N/A	#N/A	#N/A	#N/A	#N/A	#N/A	#N/A	#N/A	0.0237214	#N/A	#N/A	16	ENSG00000241155	ARHGAP31-AS1	lncRNA	ARHGAP31 antisense RNA 1 [Source:HGNC Symbol;Acc:HGNC:41235]
RORA	#N/A	4.30299	2.1111	1.88743	2.88811	3.68429	0.919853	0.578955	1.59774	#N/A	#N/A	#N/A	#N/A	#N/A	#N/A	#N/A	#N/A	#N/A	#N/A	#N/A	#N/A	#N/A	#N/A	#N/A	#N/A	#N/A	3.17149	3.59952	4.30971	2.57079	#N/A	#N/A	#N/A	#N/A	#N/A	#N/A	#N/A	#N/A	#N/A	#N/A	#N/A	#N/A	#N/A	#N/A	#N/A	#N/A	#N/A	#N/A	#N/A	#N/A	#N/A	#N/A	#N/A	#N/A	#N/A	#N/A	2.13391	#N/A	#N/A	#N/A	#N/A	1.28564	2.26511	15	ENSG00000069667	RORA	protein_coding	RAR related orphan receptor A [Source:HGNC Symbol;Acc:HGNC:10258]
ZFPM2	#N/A	4.49984	1.20371	1.6602	1.44697	2.11393	0.899506	#N/A	1.72169	#N/A	#N/A	#N/A	#N/A	#N/A	#N/A	#N/A	#N/A	#N/A	#N/A	0.612866	#N/A	#N/A	#N/A	#N/A	#N/A	#N/A	3.38747	3.10568	4.21614	1.47	#N/A	#N/A	#N/A	#N/A	#N/A	#N/A	#N/A	#N/A	#N/A	#N/A	#N/A	#N/A	#N/A	#N/A	#N/A	#N/A	#N/A	#N/A	#N/A	#N/A	#N/A	#N/A	#N/A	#N/A	#N/A	#N/A	1.43726	#N/A	#N/A	#N/A	#N/A	3.57957	3.84939	15	ENSG00000169946	ZFPM2	protein_coding	zinc finger protein, FOG family member 2 [Source:HGNC Symbol;Acc:HGNC:16700]
ANKS1B	#N/A	2.57766	4.77185	3.17698	1.01518	4.6388	2.77775	2.22708	1.74642	#N/A	2.68529	#N/A	#N/A	#N/A	#N/A	#N/A	#N/A	#N/A	#N/A	#N/A	#N/A	#N/A	#N/A	#N/A	#N/A	#N/A	2.54201	3.43125	2.6543	#N/A	#N/A	#N/A	#N/A	#N/A	#N/A	#N/A	#N/A	#N/A	#N/A	#N/A	#N/A	#N/A	#N/A	#N/A	#N/A	#N/A	#N/A	#N/A	#N/A	#N/A	#N/A	#N/A	#N/A	#N/A	0.83304	#N/A	#N/A	#N/A	#N/A	#N/A	#N/A	3.50068	3.79311	15	ENSG00000185046	ANKS1B	protein_coding	ankyrin repeat and sterile alpha motif domain containing 1B [Source:HGNC Symbol;Acc:HGNC:24600]
SPIRE1	#N/A	3.54957	#N/A	0.794684	#N/A	0.846412	0.918026	#N/A	1.00882	#N/A	#N/A	#N/A	#N/A	#N/A	#N/A	#N/A	#N/A	#N/A	#N/A	1.07377	#N/A	#N/A	#N/A	#N/A	#N/A	0.894152	#N/A	#N/A	1.77248	#N/A	#N/A	#N/A	#N/A	#N/A	#N/A	#N/A	#N/A	#N/A	#N/A	#N/A	#N/A	#N/A	#N/A	#N/A	#N/A	#N/A	#N/A	#N/A	#N/A	#N/A	#N/A	0.650227	#N/A	#N/A	0.95139	1.01009	#N/A	1.23907	#N/A	0.794146	#N/A	1.47798	1.95544	15	ENSG00000134278	SPIRE1	protein_coding	spire type actin nucleation factor 1 [Source:HGNC Symbol;Acc:HGNC:30622]
RBFOX2#100320	#N/A	2.28945	#N/A	#N/A	#N/A	0.791094	#N/A	#N/A	#N/A	#N/A	#N/A	#N/A	#N/A	#N/A	#N/A	#N/A	#N/A	#N/A	#N/A	1.71503	#N/A	0.886938	#N/A	#N/A	#N/A	#N/A	2.47766	2.77118	2.88396	2.13745	#N/A	#N/A	#N/A	#N/A	#N/A	#N/A	#N/A	#N/A	#N/A	#N/A	#N/A	#N/A	#N/A	#N/A	#N/A	#N/A	#N/A	#N/A	#N/A	#N/A	#N/A	0.623936	#N/A	#N/A	1.00306	1.33938	2.43586	1.5288	#N/A	#N/A	#N/A	2.83359	3.78881	15	ENSG00000100320	RBFOX2	protein_coding	RNA binding fox-1 homolog 2 [Source:HGNC Symbol;Acc:HGNC:9906]
CRTC3	#N/A	1.75061	0.867605	0.836875	1.39103	1.27571	1.29164	#N/A	1.91905	#N/A	1.83144	0.818201	#N/A	#N/A	#N/A	#N/A	0.847638	#N/A	#N/A	#N/A	#N/A	#N/A	#N/A	#N/A	#N/A	#N/A	#N/A	#N/A	0.918159	#N/A	#N/A	#N/A	#N/A	#N/A	#N/A	#N/A	#N/A	#N/A	#N/A	#N/A	#N/A	0.840298	#N/A	#N/A	#N/A	#N/A	#N/A	#N/A	1.06675	#N/A	0.744303	#N/A	#N/A	#N/A	#N/A	#N/A	#N/A	#N/A	#N/A	#N/A	#N/A	0.882434	#N/A	15	ENSG00000140577	CRTC3	protein_coding	CREB regulated transcription coactivator 3 [Source:HGNC Symbol;Acc:HGNC:26148]
PDE5A	#N/A	2.348	1.46552	0.930417	1.70082	1.33579	1.28156	0.955794	2.23311	#N/A	1.68786	#N/A	#N/A	#N/A	#N/A	#N/A	#N/A	#N/A	#N/A	#N/A	#N/A	#N/A	#N/A	#N/A	#N/A	1.07347	2.74144	2.23839	2.07645	#N/A	#N/A	#N/A	#N/A	#N/A	#N/A	#N/A	#N/A	#N/A	#N/A	#N/A	#N/A	#N/A	#N/A	#N/A	#N/A	#N/A	#N/A	#N/A	#N/A	#N/A	#N/A	#N/A	#N/A	#N/A	#N/A	#N/A	#N/A	#N/A	#N/A	#N/A	#N/A	0.896401	2.30727	15	ENSG00000138735	PDE5A	protein_coding	phosphodiesterase 5A [Source:HGNC Symbol;Acc:HGNC:8784]
JUN	#N/A	0.0673011	#N/A	#N/A	0.195853	0.210443	#N/A	#N/A	#N/A	#N/A	0.108933	0.0637188	#N/A	#N/A	#N/A	#N/A	#N/A	#N/A	#N/A	#N/A	#N/A	#N/A	#N/A	#N/A	#N/A	#N/A	0.694874	0.147635	0.176145	0.0503005	#N/A	#N/A	#N/A	#N/A	#N/A	#N/A	#N/A	#N/A	#N/A	#N/A	#N/A	#N/A	#N/A	#N/A	#N/A	#N/A	#N/A	#N/A	#N/A	#N/A	#N/A	1.48021	#N/A	0.109289	#N/A	#N/A	0.166166	0.17751	#N/A	#N/A	#N/A	0.132551	0.132849	15	ENSG00000177606	JUN	protein_coding	Jun proto-oncogene, AP-1 transcription factor subunit [Source:HGNC Symbol;Acc:HGNC:6204]
TMEM108	#N/A	0.0575934	4.05038	2.15957	0.17165	0.193559	0.0966559	0.621734	0.117559	#N/A	#N/A	#N/A	#N/A	#N/A	#N/A	#N/A	#N/A	#N/A	#N/A	#N/A	#N/A	#N/A	#N/A	#N/A	#N/A	#N/A	1.16763	0.238992	0.400802	#N/A	#N/A	#N/A	#N/A	#N/A	#N/A	#N/A	#N/A	#N/A	#N/A	#N/A	#N/A	#N/A	#N/A	#N/A	#N/A	#N/A	#N/A	#N/A	#N/A	#N/A	#N/A	#N/A	#N/A	#N/A	#N/A	#N/A	0.248086	0.228893	#N/A	#N/A	#N/A	0.133206	0.109279	15	ENSG00000144868	TMEM108	protein_coding	transmembrane protein 108 [Source:HGNC Symbol;Acc:HGNC:28451]
CCDC102B	#N/A	0.0437668	#N/A	#N/A	0.0847726	#N/A	#N/A	#N/A	#N/A	#N/A	#N/A	#N/A	#N/A	#N/A	#N/A	#N/A	#N/A	#N/A	#N/A	#N/A	#N/A	#N/A	#N/A	#N/A	#N/A	#N/A	#N/A	#N/A	#N/A	#N/A	#N/A	#N/A	#N/A	#N/A	0.944283	#N/A	2.05062	0.99799	1.91471	1.29064	0.97642	#N/A	1.20314	1.64394	1.15682	#N/A	1.02889	0.785712	#N/A	1.40048	0.833174	#N/A	#N/A	#N/A	#N/A	#N/A	#N/A	#N/A	#N/A	#N/A	#N/A	#N/A	#N/A	15	ENSG00000150636	CCDC102B	protein_coding	coiled-coil domain containing 102B [Source:HGNC Symbol;Acc:HGNC:26295]
AVIL	#N/A	0.0536359	1.00273	#N/A	#N/A	0.531565	0.449016	0.822648	#N/A	#N/A	#N/A	#N/A	#N/A	0.988811	#N/A	0.784433	#N/A	#N/A	#N/A	0.118082	#N/A	#N/A	#N/A	#N/A	0.363438	#N/A	#N/A	#N/A	0.743352	#N/A	0.566794	#N/A	#N/A	#N/A	#N/A	#N/A	#N/A	#N/A	#N/A	#N/A	#N/A	#N/A	#N/A	#N/A	#N/A	#N/A	#N/A	#N/A	#N/A	#N/A	#N/A	1.12854	#N/A	#N/A	0.263352	#N/A	0.232645	0.358901	#N/A	#N/A	#N/A	#N/A	#N/A	15	ENSG00000135407	AVIL	protein_coding	advillin [Source:HGNC Symbol;Acc:HGNC:14188]
TFPI	#N/A	0.327123	1.58832	1.06226	1.95135	0.73726	#N/A	#N/A	#N/A	#N/A	#N/A	#N/A	#N/A	#N/A	#N/A	#N/A	#N/A	#N/A	#N/A	#N/A	#N/A	#N/A	#N/A	#N/A	#N/A	#N/A	2.20251	#N/A	1.84199	#N/A	#N/A	#N/A	#N/A	#N/A	#N/A	#N/A	0.891122	#N/A	1.46791	#N/A	#N/A	#N/A	0.972987	0.951389	1.17522	#N/A	#N/A	#N/A	#N/A	1.30475	#N/A	#N/A	#N/A	#N/A	#N/A	#N/A	#N/A	#N/A	#N/A	#N/A	#N/A	1.1123	0.467159	15	ENSG00000003436	TFPI	protein_coding	tissue factor pathway inhibitor [Source:HGNC Symbol;Acc:HGNC:11760]
PRXL2C	#N/A	0.068442	#N/A	#N/A	#N/A	#N/A	#N/A	#N/A	#N/A	0.471129	0.111713	#N/A	#N/A	#N/A	#N/A	#N/A	#N/A	#N/A	#N/A	#N/A	#N/A	#N/A	#N/A	#N/A	#N/A	#N/A	#N/A	#N/A	0.0855183	#N/A	#N/A	#N/A	#N/A	#N/A	#N/A	#N/A	1.82184	1.47085	2.1986	1.65702	1.50162	#N/A	1.8494	1.06957	0.817404	#N/A	1.34994	1.72007	#N/A	1.73463	#N/A	#N/A	#N/A	#N/A	#N/A	#N/A	#N/A	#N/A	#N/A	#N/A	#N/A	#N/A	#N/A	15	ENSG00000158122	PRXL2C	protein_coding	peroxiredoxin like 2C [Source:HGNC Symbol;Acc:HGNC:16881]
ARHGEF10L	#N/A	#N/A	0.480365	3.10094	0.491132	0.28341	0.298373	3.40575	0.667251	#N/A	0.429095	#N/A	0.913907	#N/A	#N/A	#N/A	#N/A	#N/A	#N/A	0.387147	#N/A	#N/A	#N/A	#N/A	#N/A	#N/A	#N/A	#N/A	#N/A	#N/A	#N/A	#N/A	#N/A	#N/A	#N/A	#N/A	#N/A	#N/A	#N/A	#N/A	#N/A	#N/A	#N/A	#N/A	#N/A	#N/A	#N/A	#N/A	#N/A	#N/A	#N/A	1.32655	#N/A	#N/A	1.35518	0.655969	#N/A	1.12838	#N/A	#N/A	#N/A	1.15427	#N/A	15	ENSG00000074964	ARHGEF10L	protein_coding	Rho guanine nucleotide exchange factor 10 like [Source:HGNC Symbol;Acc:HGNC:25540]
THNSL2	#N/A	#N/A	6.60091	0.296169	0.277358	0.31027	0.231397	0.638213	0.219937	#N/A	#N/A	#N/A	0.960194	#N/A	#N/A	#N/A	#N/A	#N/A	#N/A	#N/A	#N/A	#N/A	#N/A	#N/A	#N/A	#N/A	1.28769	0.30272	#N/A	#N/A	#N/A	#N/A	#N/A	#N/A	#N/A	#N/A	#N/A	#N/A	#N/A	#N/A	#N/A	#N/A	#N/A	#N/A	#N/A	#N/A	#N/A	#N/A	0.665024	#N/A	#N/A	1.13192	#N/A	#N/A	#N/A	#N/A	#N/A	0.419047	0.370927	#N/A	#N/A	#N/A	0.176251	15	ENSG00000144115	THNSL2	protein_coding	threonine synthase like 2 [Source:HGNC Symbol;Acc:HGNC:25602]
OBSL1	#N/A	#N/A	3.63171	0.5162	0.198963	0.213192	0.145921	0.616441	0.148719	#N/A	0.131769	#N/A	#N/A	#N/A	#N/A	#N/A	#N/A	#N/A	#N/A	#N/A	#N/A	#N/A	#N/A	#N/A	#N/A	#N/A	0.586142	0.192994	0.206638	#N/A	#N/A	#N/A	#N/A	#N/A	#N/A	#N/A	#N/A	#N/A	#N/A	#N/A	#N/A	#N/A	#N/A	#N/A	#N/A	#N/A	#N/A	#N/A	#N/A	#N/A	#N/A	1.19861	#N/A	#N/A	#N/A	#N/A	0.164088	0.16644	#N/A	#N/A	#N/A	0.102815	#N/A	15	ENSG00000124006	OBSL1	protein_coding	obscurin like cytoskeletal adaptor 1 [Source:HGNC Symbol;Acc:HGNC:29092]
ADAL	#N/A	#N/A	4.78301	1.0067	0.234442	0.26576	0.140068	1.01142	#N/A	#N/A	0.139652	#N/A	#N/A	#N/A	#N/A	#N/A	#N/A	#N/A	#N/A	#N/A	#N/A	0.0930421	#N/A	#N/A	#N/A	#N/A	#N/A	#N/A	#N/A	#N/A	#N/A	#N/A	#N/A	#N/A	#N/A	#N/A	#N/A	#N/A	#N/A	#N/A	#N/A	#N/A	#N/A	#N/A	#N/A	#N/A	#N/A	#N/A	#N/A	#N/A	#N/A	4.22871	2.01175	0.249266	0.178069	0.134578	0.191265	0.206158	#N/A	#N/A	#N/A	#N/A	#N/A	15	ENSG00000168803	ADAL	protein_coding	adenosine deaminase like [Source:HGNC Symbol;Acc:HGNC:31853]
CIAO2A	#N/A	#N/A	1.04106	0.146412	0.161489	0.201582	0.0714704	0.448334	0.140624	#N/A	0.0727329	#N/A	#N/A	#N/A	#N/A	#N/A	#N/A	#N/A	#N/A	0.10636	#N/A	0.0955369	#N/A	#N/A	#N/A	#N/A	#N/A	#N/A	#N/A	#N/A	#N/A	#N/A	#N/A	#N/A	#N/A	#N/A	#N/A	#N/A	#N/A	#N/A	#N/A	#N/A	#N/A	#N/A	#N/A	#N/A	#N/A	#N/A	#N/A	#N/A	#N/A	#N/A	0.236427	#N/A	#N/A	0.103842	0.154823	0.145462	0.0794674	#N/A	#N/A	#N/A	#N/A	15	ENSG00000166797	CIAO2A	protein_coding	cytosolic iron-sulfur assembly component 2A [Source:HGNC Symbol;Acc:HGNC:26235]
HOXC8	#N/A	#N/A	0.227077	0.141391	0.184217	0.20969	0.124924	0.103582	0.160893	#N/A	0.125123	0.0530036	0.240724	#N/A	#N/A	#N/A	#N/A	#N/A	#N/A	#N/A	#N/A	#N/A	#N/A	#N/A	#N/A	#N/A	0.181236	0.138455	0.146938	#N/A	#N/A	#N/A	#N/A	#N/A	#N/A	#N/A	#N/A	#N/A	#N/A	#N/A	#N/A	#N/A	#N/A	#N/A	#N/A	#N/A	#N/A	#N/A	#N/A	#N/A	#N/A	#N/A	#N/A	#N/A	#N/A	#N/A	#N/A	#N/A	#N/A	#N/A	#N/A	0.131748	0.122566	15	ENSG00000037965	HOXC8	protein_coding	homeobox C8 [Source:HGNC Symbol;Acc:HGNC:5129]
AIMP1	#N/A	#N/A	1.68733	#N/A	1.17228	#N/A	#N/A	1.60305	0.715954	#N/A	0.435528	#N/A	#N/A	#N/A	#N/A	#N/A	#N/A	#N/A	#N/A	#N/A	#N/A	0.232685	#N/A	#N/A	#N/A	#N/A	#N/A	#N/A	#N/A	#N/A	#N/A	#N/A	#N/A	#N/A	#N/A	#N/A	1.2424	#N/A	1.17177	0.911113	#N/A	#N/A	#N/A	#N/A	0.818799	#N/A	#N/A	#N/A	#N/A	0.711746	#N/A	0.873592	#N/A	#N/A	#N/A	#N/A	0.45301	0.451807	#N/A	#N/A	#N/A	#N/A	0.614984	15	ENSG00000164022	AIMP1	protein_coding	aminoacyl tRNA synthetase complex interacting multifunctional protein 1 [Source:HGNC Symbol;Acc:HGNC:10648]
CYB5R1	#N/A	#N/A	0.131766	0.098524	#N/A	0.104703	#N/A	0.0950852	#N/A	#N/A	#N/A	#N/A	#N/A	0.101535	0.0573212	0.0674647	0.0437917	0.0586322	#N/A	#N/A	#N/A	#N/A	#N/A	#N/A	0.0401585	#N/A	0.0930587	0.0758922	#N/A	#N/A	#N/A	#N/A	#N/A	#N/A	#N/A	#N/A	#N/A	#N/A	#N/A	#N/A	#N/A	#N/A	#N/A	#N/A	#N/A	#N/A	#N/A	#N/A	#N/A	#N/A	#N/A	0.133486	0.0764887	#N/A	#N/A	#N/A	#N/A	#N/A	0.0556823	#N/A	#N/A	#N/A	#N/A	15	ENSG00000159348	CYB5R1	protein_coding	cytochrome b5 reductase 1 [Source:HGNC Symbol;Acc:HGNC:13397]
ADCK1	#N/A	#N/A	1.82412	#N/A	#N/A	0.214851	0.137001	1.26426	#N/A	#N/A	#N/A	#N/A	#N/A	1.37306	#N/A	#N/A	#N/A	0.448367	#N/A	0.125791	0.118735	#N/A	#N/A	#N/A	#N/A	#N/A	#N/A	#N/A	0.53956	#N/A	#N/A	#N/A	#N/A	#N/A	#N/A	#N/A	#N/A	#N/A	#N/A	#N/A	#N/A	#N/A	#N/A	#N/A	#N/A	#N/A	#N/A	#N/A	#N/A	#N/A	#N/A	1.88621	0.981751	#N/A	0.303112	0.10623	0.165037	0.199539	#N/A	#N/A	#N/A	#N/A	#N/A	15	ENSG00000063761	ADCK1	protein_coding	aarF domain containing kinase 1 [Source:HGNC Symbol;Acc:HGNC:19038]
KCNMA1	#N/A	#N/A	3.2158	1.95316	2.99293	1.55809	#N/A	1.38463	#N/A	#N/A	#N/A	#N/A	#N/A	4.38993	3.368	4.13772	#N/A	3.60464	#N/A	0.250644	0.196462	#N/A	#N/A	#N/A	0.834057	#N/A	#N/A	#N/A	#N/A	#N/A	#N/A	#N/A	#N/A	#N/A	#N/A	#N/A	#N/A	#N/A	#N/A	#N/A	#N/A	#N/A	#N/A	#N/A	#N/A	#N/A	#N/A	#N/A	#N/A	#N/A	#N/A	2.41646	#N/A	#N/A	1.67983	#N/A	#N/A	1.13074	#N/A	#N/A	#N/A	#N/A	#N/A	15	ENSG00000156113	KCNMA1	protein_coding	potassium calcium-activated channel subfamily M alpha 1 [Source:HGNC Symbol;Acc:HGNC:6284]
#286833	#N/A	#N/A	0.116571	0.121074	0.113746	0.12948	0.0781602	0.113754	#N/A	#N/A	#N/A	#N/A	#N/A	#N/A	0.0577788	0.0465634	#N/A	#N/A	#N/A	#N/A	#N/A	#N/A	#N/A	#N/A	#N/A	#N/A	0.126118	#N/A	0.102945	#N/A	#N/A	#N/A	#N/A	#N/A	#N/A	#N/A	#N/A	#N/A	#N/A	#N/A	#N/A	#N/A	#N/A	#N/A	#N/A	#N/A	#N/A	#N/A	#N/A	#N/A	#N/A	#N/A	0.0727059	0.069511	#N/A	#N/A	#N/A	0.0981568	0.0684852	#N/A	0.0484216	#N/A	#N/A	15	ENSG00000286833		lncRNA	novel transcript
COPS4	#N/A	#N/A	3.95812	1.25702	0.459618	0.331731	0.320679	1.47978	#N/A	#N/A	0.170971	0.135156	1.1359	#N/A	#N/A	#N/A	#N/A	#N/A	#N/A	#N/A	#N/A	#N/A	#N/A	#N/A	#N/A	#N/A	#N/A	#N/A	#N/A	0.148437	#N/A	#N/A	#N/A	#N/A	#N/A	#N/A	#N/A	#N/A	#N/A	#N/A	#N/A	#N/A	#N/A	#N/A	#N/A	#N/A	#N/A	#N/A	#N/A	#N/A	#N/A	0.938163	#N/A	#N/A	#N/A	#N/A	0.287532	0.546078	0.422215	#N/A	#N/A	#N/A	0.575731	15	ENSG00000138663	COPS4	protein_coding	COP9 signalosome subunit 4 [Source:HGNC Symbol;Acc:HGNC:16702]
RBX1	#N/A	#N/A	1.72205	0.744582	0.148517	0.133341	#N/A	0.652565	#N/A	#N/A	#N/A	#N/A	#N/A	1.42821	0.719399	0.662516	#N/A	0.28436	0.0840014	0.076013	#N/A	#N/A	#N/A	#N/A	#N/A	#N/A	#N/A	#N/A	#N/A	#N/A	#N/A	#N/A	#N/A	#N/A	#N/A	#N/A	0.955798	#N/A	#N/A	#N/A	#N/A	#N/A	#N/A	#N/A	#N/A	#N/A	#N/A	#N/A	#N/A	#N/A	#N/A	1.25058	#N/A	#N/A	#N/A	#N/A	#N/A	#N/A	0.105072	0.0579733	#N/A	#N/A	#N/A	15	ENSG00000100387	RBX1	protein_coding	ring-box 1 [Source:HGNC Symbol;Acc:HGNC:9928]
ARHGEF33	#N/A	#N/A	0.373834	0.150512	#N/A	#N/A	0.116524	0.152548	0.121475	#N/A	#N/A	#N/A	#N/A	#N/A	#N/A	0.147927	#N/A	0.0915798	0.0836713	#N/A	#N/A	#N/A	0.17471	#N/A	#N/A	#N/A	0.190177	0.141674	0.158253	#N/A	#N/A	#N/A	#N/A	#N/A	#N/A	#N/A	#N/A	#N/A	#N/A	#N/A	#N/A	#N/A	#N/A	#N/A	#N/A	#N/A	#N/A	#N/A	#N/A	#N/A	#N/A	#N/A	0.129619	0.0993803	#N/A	#N/A	#N/A	#N/A	0.100509	#N/A	#N/A	#N/A	#N/A	15	ENSG00000214694	ARHGEF33	protein_coding	Rho guanine nucleotide exchange factor 33 [Source:HGNC Symbol;Acc:HGNC:37252]
MRPS25	#N/A	#N/A	3.27679	1.09809	0.286098	0.237854	#N/A	0.830088	0.170184	#N/A	0.136529	#N/A	#N/A	1.41668	1.0073	#N/A	#N/A	#N/A	0.13834	0.114833	#N/A	#N/A	#N/A	#N/A	#N/A	#N/A	#N/A	#N/A	#N/A	#N/A	#N/A	#N/A	#N/A	#N/A	#N/A	#N/A	#N/A	#N/A	#N/A	#N/A	#N/A	#N/A	#N/A	#N/A	#N/A	#N/A	#N/A	#N/A	#N/A	#N/A	#N/A	1.43824	#N/A	#N/A	#N/A	#N/A	0.178044	0.313138	0.289894	#N/A	#N/A	#N/A	#N/A	15	ENSG00000131368	MRPS25	protein_coding	mitochondrial ribosomal protein S25 [Source:HGNC Symbol;Acc:HGNC:14511]
TST	#N/A	#N/A	0.0581393	#N/A	#N/A	#N/A	#N/A	0.0672233	#N/A	0.0667474	#N/A	#N/A	#N/A	#N/A	#N/A	#N/A	#N/A	#N/A	#N/A	#N/A	#N/A	#N/A	#N/A	#N/A	#N/A	#N/A	#N/A	#N/A	#N/A	#N/A	#N/A	#N/A	#N/A	#N/A	0.0400915	#N/A	0.103082	0.0920474	0.10355	0.0799374	#N/A	#N/A	0.125064	0.117124	0.0922561	#N/A	0.105873	0.0821016	#N/A	0.11986	0.0504685	#N/A	#N/A	#N/A	#N/A	#N/A	#N/A	#N/A	#N/A	#N/A	#N/A	#N/A	#N/A	15	ENSG00000128311	TST	protein_coding	thiosulfate sulfurtransferase [Source:HGNC Symbol;Acc:HGNC:12388]
ASAH1	#N/A	#N/A	3.75703	1.79883	1.02465	0.313771	0.202934	1.28164	#N/A	#N/A	0.162634	#N/A	#N/A	3.1583	1.33333	1.27305	#N/A	1.88042	0.459805	0.196557	0.131067	#N/A	#N/A	0.193651	#N/A	#N/A	#N/A	#N/A	#N/A	#N/A	#N/A	#N/A	#N/A	#N/A	#N/A	#N/A	#N/A	#N/A	#N/A	#N/A	#N/A	#N/A	#N/A	#N/A	#N/A	#N/A	#N/A	#N/A	#N/A	#N/A	#N/A	#N/A	#N/A	#N/A	#N/A	#N/A	#N/A	#N/A	#N/A	#N/A	#N/A	#N/A	#N/A	15	ENSG00000104763	ASAH1	protein_coding	N-acylsphingosine amidohydrolase 1 [Source:HGNC Symbol;Acc:HGNC:735]
CERS6	#N/A	#N/A	3.48232	1.39544	4.78863	2.01758	1.0747	1.00678	1.66193	#N/A	0.601504	#N/A	#N/A	1.93482	1.63644	1.2419	#N/A	2.0251	#N/A	0.741365	0.422009	0.860942	#N/A	#N/A	#N/A	#N/A	#N/A	#N/A	#N/A	#N/A	#N/A	#N/A	#N/A	#N/A	#N/A	#N/A	#N/A	#N/A	#N/A	#N/A	#N/A	#N/A	#N/A	#N/A	#N/A	#N/A	#N/A	#N/A	#N/A	#N/A	#N/A	#N/A	#N/A	#N/A	#N/A	#N/A	#N/A	#N/A	#N/A	#N/A	#N/A	#N/A	#N/A	15	ENSG00000172292	CERS6	protein_coding	ceramide synthase 6 [Source:HGNC Symbol;Acc:HGNC:23826]
SULT1A1	#N/A	#N/A	#N/A	#N/A	#N/A	#N/A	#N/A	0.673568	#N/A	#N/A	#N/A	0.0712988	#N/A	#N/A	#N/A	#N/A	#N/A	#N/A	#N/A	#N/A	#N/A	#N/A	#N/A	#N/A	#N/A	#N/A	#N/A	#N/A	#N/A	#N/A	#N/A	#N/A	#N/A	#N/A	#N/A	#N/A	#N/A	0.965792	1.27767	0.876879	0.815358	#N/A	1.13145	0.751767	1.29765	#N/A	#N/A	#N/A	#N/A	1.05388	1.33722	1.67419	0.800165	0.0767049	#N/A	#N/A	#N/A	#N/A	0.0832044	#N/A	#N/A	#N/A	#N/A	15	ENSG00000196502	SULT1A1	protein_coding	sulfotransferase family 1A member 1 [Source:HGNC Symbol;Acc:HGNC:11453]
NFU1	#N/A	#N/A	2.87532	#N/A	0.198716	0.213573	#N/A	0.659948	0.160474	#N/A	0.126073	0.0872574	#N/A	#N/A	#N/A	#N/A	#N/A	#N/A	#N/A	0.132173	#N/A	#N/A	#N/A	#N/A	#N/A	#N/A	#N/A	0.664475	#N/A	#N/A	#N/A	#N/A	#N/A	#N/A	#N/A	#N/A	#N/A	#N/A	#N/A	#N/A	#N/A	#N/A	#N/A	#N/A	#N/A	#N/A	#N/A	#N/A	#N/A	#N/A	#N/A	1.13529	#N/A	#N/A	0.406754	#N/A	0.165672	0.207226	0.225474	0.0716724	#N/A	#N/A	#N/A	15	ENSG00000169599	NFU1	protein_coding	NFU1 iron-sulfur cluster scaffold [Source:HGNC Symbol;Acc:HGNC:16287]
MMACHC	#N/A	#N/A	0.297312	0.140674	0.138916	0.160862	0.10247	0.118184	0.122054	#N/A	#N/A	#N/A	0.0971044	0.410248	#N/A	0.084119	#N/A	#N/A	#N/A	#N/A	#N/A	0.0649724	#N/A	#N/A	#N/A	#N/A	0.110381	#N/A	#N/A	#N/A	#N/A	#N/A	#N/A	#N/A	#N/A	#N/A	#N/A	#N/A	#N/A	#N/A	#N/A	#N/A	#N/A	#N/A	#N/A	#N/A	#N/A	#N/A	#N/A	#N/A	#N/A	0.197548	#N/A	#N/A	0.117964	#N/A	#N/A	0.121376	#N/A	#N/A	#N/A	#N/A	#N/A	15	ENSG00000132763	MMACHC	protein_coding	metabolism of cobalamin associated C [Source:HGNC Symbol;Acc:HGNC:24525]
TMEM237	#N/A	#N/A	1.73175	#N/A	#N/A	0.23206	0.143112	0.358511	0.164215	#N/A	0.127426	#N/A	#N/A	#N/A	#N/A	#N/A	#N/A	#N/A	#N/A	#N/A	#N/A	#N/A	#N/A	#N/A	#N/A	#N/A	0.327092	#N/A	0.170946	#N/A	#N/A	#N/A	#N/A	#N/A	#N/A	#N/A	#N/A	#N/A	#N/A	#N/A	#N/A	#N/A	#N/A	#N/A	#N/A	#N/A	#N/A	#N/A	#N/A	#N/A	#N/A	2.98488	0.78834	#N/A	0.171454	#N/A	0.154972	0.166423	#N/A	#N/A	0.144626	#N/A	0.12525	15	ENSG00000155755	TMEM237	protein_coding	transmembrane protein 237 [Source:HGNC Symbol;Acc:HGNC:14432]
DAAM2-AS1	#N/A	#N/A	0.304827	#N/A	0.135424	#N/A	0.107746	0.104472	0.101711	#N/A	0.0998948	#N/A	#N/A	#N/A	#N/A	#N/A	#N/A	#N/A	0.0686147	#N/A	#N/A	#N/A	#N/A	#N/A	#N/A	#N/A	#N/A	0.134899	0.125116	#N/A	0.728888	#N/A	#N/A	#N/A	1.16653	#N/A	#N/A	#N/A	#N/A	#N/A	0.948346	#N/A	#N/A	#N/A	#N/A	#N/A	#N/A	#N/A	0.119303	#N/A	1.60827	#N/A	#N/A	#N/A	#N/A	#N/A	#N/A	#N/A	#N/A	#N/A	#N/A	0.109027	#N/A	15	ENSG00000235033	DAAM2-AS1	lncRNA	DAAM2 antisense RNA 1 [Source:HGNC Symbol;Acc:HGNC:40830]
TAF6L	#N/A	#N/A	2.67534	#N/A	0.198781	0.180827	0.124357	0.515086	0.132661	#N/A	0.0982244	#N/A	#N/A	#N/A	#N/A	0.135662	#N/A	#N/A	#N/A	#N/A	#N/A	#N/A	#N/A	#N/A	#N/A	#N/A	#N/A	0.128644	0.151722	#N/A	#N/A	#N/A	#N/A	#N/A	#N/A	#N/A	#N/A	#N/A	#N/A	#N/A	#N/A	#N/A	#N/A	#N/A	#N/A	#N/A	#N/A	#N/A	#N/A	#N/A	#N/A	#N/A	#N/A	#N/A	0.108788	0.104294	0.1564	0.0903023	0.133523	#N/A	#N/A	#N/A	#N/A	15	ENSG00000162227	TAF6L	protein_coding	TATA-box binding protein associated factor 6 like [Source:HGNC Symbol;Acc:HGNC:17305]
MRPS11	#N/A	#N/A	1.52523	#N/A	0.863674	0.368169	#N/A	1.19872	#N/A	#N/A	0.112109	#N/A	#N/A	#N/A	#N/A	#N/A	#N/A	#N/A	#N/A	#N/A	#N/A	#N/A	#N/A	#N/A	#N/A	#N/A	0.922707	#N/A	#N/A	#N/A	#N/A	#N/A	#N/A	#N/A	#N/A	#N/A	1.48779	#N/A	1.26656	#N/A	#N/A	#N/A	#N/A	0.995788	#N/A	0.785693	#N/A	#N/A	#N/A	#N/A	#N/A	1.27694	0.799244	0.147988	#N/A	#N/A	#N/A	0.169199	0.137032	#N/A	#N/A	#N/A	#N/A	15	ENSG00000181991	MRPS11	protein_coding	mitochondrial ribosomal protein S11 [Source:HGNC Symbol;Acc:HGNC:14050]
LINC00899	#N/A	#N/A	1.4727	0.293346	#N/A	0.135882	#N/A	0.353368	0.0895886	#N/A	#N/A	#N/A	#N/A	#N/A	#N/A	#N/A	#N/A	#N/A	#N/A	#N/A	#N/A	#N/A	#N/A	#N/A	#N/A	#N/A	#N/A	#N/A	#N/A	#N/A	#N/A	#N/A	#N/A	#N/A	1.29334	#N/A	1.42758	1.34986	#N/A	1.04549	1.07491	#N/A	#N/A	#N/A	#N/A	#N/A	1.17724	1.17767	#N/A	1.21556	1.23516	#N/A	#N/A	#N/A	#N/A	#N/A	#N/A	#N/A	#N/A	#N/A	#N/A	0.133648	#N/A	15	ENSG00000231711	LINC00899	lncRNA	long intergenic non-protein coding RNA 899 [Source:HGNC Symbol;Acc:HGNC:48583]
#268555	#N/A	#N/A	0.0838094	0.0977747	#N/A	0.104045	#N/A	0.0361954	0.0657882	#N/A	#N/A	#N/A	0.0331273	0.056058	#N/A	0.0448184	#N/A	#N/A	#N/A	#N/A	#N/A	#N/A	#N/A	#N/A	0.0428441	#N/A	#N/A	#N/A	0.0837118	#N/A	#N/A	#N/A	#N/A	#N/A	#N/A	#N/A	#N/A	#N/A	#N/A	#N/A	#N/A	#N/A	#N/A	#N/A	#N/A	#N/A	#N/A	#N/A	#N/A	#N/A	#N/A	0.124663	0.0577277	#N/A	0.0739099	#N/A	#N/A	0.0792284	0.0552496	#N/A	#N/A	#N/A	#N/A	15	ENSG00000268555		lncRNA	novel transcript
SPATA18	#N/A	#N/A	#N/A	#N/A	0.0841635	#N/A	#N/A	0.0710163	#N/A	#N/A	#N/A	#N/A	#N/A	#N/A	#N/A	#N/A	#N/A	#N/A	#N/A	#N/A	#N/A	#N/A	#N/A	#N/A	#N/A	#N/A	0.0941592	0.0680722	0.0759658	#N/A	#N/A	#N/A	#N/A	#N/A	0.139838	#N/A	0.261065	0.0862835	#N/A	0.0802305	3.03725	0.0588185	#N/A	#N/A	0.0520287	0.0623266	#N/A	0.257725	#N/A	#N/A	0.0786045	#N/A	#N/A	#N/A	#N/A	#N/A	#N/A	#N/A	#N/A	#N/A	#N/A	#N/A	#N/A	15	ENSG00000163071	SPATA18	protein_coding	spermatogenesis associated 18 [Source:HGNC Symbol;Acc:HGNC:29579]
MALSU1	#N/A	#N/A	0.242783	0.0553424	0.103941	0.132191	0.0666583	0.051562	0.101256	#N/A	0.0785498	#N/A	#N/A	#N/A	#N/A	#N/A	#N/A	#N/A	#N/A	#N/A	#N/A	0.0515025	#N/A	#N/A	#N/A	#N/A	0.0547553	0.0968202	#N/A	#N/A	#N/A	#N/A	#N/A	#N/A	#N/A	#N/A	#N/A	#N/A	#N/A	#N/A	#N/A	#N/A	#N/A	#N/A	#N/A	#N/A	#N/A	#N/A	#N/A	#N/A	#N/A	#N/A	0.0496914	#N/A	#N/A	#N/A	0.102635	0.0607508	#N/A	#N/A	#N/A	#N/A	0.0966621	15	ENSG00000156928	MALSU1	protein_coding	mitochondrial assembly of ribosomal large subunit 1 [Source:HGNC Symbol;Acc:HGNC:21721]
GABPB1-AS1	#N/A	#N/A	1.48332	1.04145	1.03235	1.34064	1.06947	0.873535	1.5798	#N/A	0.967893	#N/A	#N/A	#N/A	#N/A	#N/A	#N/A	#N/A	#N/A	#N/A	#N/A	#N/A	#N/A	#N/A	#N/A	#N/A	#N/A	#N/A	#N/A	#N/A	#N/A	#N/A	#N/A	#N/A	#N/A	#N/A	#N/A	#N/A	#N/A	#N/A	#N/A	#N/A	#N/A	#N/A	#N/A	#N/A	#N/A	#N/A	#N/A	#N/A	#N/A	#N/A	1.14562	1.24224	#N/A	1.37366	1.31181	1.47837	0.808772	#N/A	0.908362	#N/A	#N/A	15	ENSG00000244879	GABPB1-AS1	lncRNA	GABPB1 antisense RNA 1 [Source:HGNC Symbol;Acc:HGNC:44157]
SNX5	#N/A	#N/A	2.64913	0.9163	0.450949	0.66051	0.70461	0.933799	0.197217	#N/A	0.143332	0.126031	#N/A	#N/A	#N/A	#N/A	#N/A	#N/A	#N/A	#N/A	#N/A	#N/A	#N/A	#N/A	#N/A	#N/A	#N/A	#N/A	#N/A	#N/A	#N/A	#N/A	#N/A	#N/A	#N/A	#N/A	0.862601	#N/A	#N/A	#N/A	#N/A	#N/A	#N/A	#N/A	#N/A	#N/A	#N/A	#N/A	#N/A	#N/A	#N/A	1.42548	0.788848	#N/A	#N/A	0.442564	#N/A	0.478581	0.344753	#N/A	#N/A	#N/A	#N/A	15	ENSG00000089006	SNX5	protein_coding	sorting nexin 5 [Source:HGNC Symbol;Acc:HGNC:14969]
#286749	#N/A	#N/A	0.510087	#N/A	#N/A	0.167793	0.0933804	0.11984	#N/A	#N/A	#N/A	#N/A	#N/A	0.196823	0.0806493	0.0415684	#N/A	0.0687941	#N/A	#N/A	#N/A	0.0718289	#N/A	#N/A	0.0660856	#N/A	0.138397	#N/A	#N/A	#N/A	#N/A	#N/A	#N/A	#N/A	#N/A	#N/A	#N/A	#N/A	#N/A	#N/A	#N/A	#N/A	#N/A	#N/A	#N/A	#N/A	#N/A	#N/A	#N/A	#N/A	#N/A	0.174236	#N/A	0.0828439	#N/A	#N/A	0.114445	0.110423	#N/A	#N/A	#N/A	#N/A	#N/A	15	ENSG00000286749		lncRNA	novel transcript, antisense to NMUR2
PELP1	#N/A	#N/A	2.54673	#N/A	0.240573	0.183531	#N/A	0.486529	0.135895	#N/A	#N/A	0.0903114	#N/A	1.73108	1.16689	0.84536	#N/A	#N/A	#N/A	0.123834	#N/A	#N/A	#N/A	#N/A	0.0879009	#N/A	#N/A	#N/A	#N/A	#N/A	#N/A	#N/A	#N/A	#N/A	#N/A	#N/A	#N/A	#N/A	#N/A	#N/A	#N/A	#N/A	#N/A	#N/A	#N/A	#N/A	#N/A	#N/A	#N/A	#N/A	#N/A	1.49953	#N/A	#N/A	#N/A	#N/A	0.156973	0.234267	0.101443	#N/A	#N/A	#N/A	#N/A	15	ENSG00000141456	PELP1	protein_coding	proline, glutamate and leucine rich protein 1 [Source:HGNC Symbol;Acc:HGNC:30134]
#249426	#N/A	#N/A	0.0573459	#N/A	0.0616776	0.0701092	#N/A	0.0429118	#N/A	#N/A	#N/A	#N/A	0.0479847	0.0283813	0.0492	0.0456669	#N/A	#N/A	#N/A	#N/A	#N/A	#N/A	#N/A	#N/A	#N/A	#N/A	#N/A	0.0491151	0.0553802	#N/A	#N/A	#N/A	0.0316254	#N/A	#N/A	#N/A	#N/A	#N/A	#N/A	#N/A	#N/A	#N/A	#N/A	#N/A	#N/A	#N/A	#N/A	#N/A	#N/A	#N/A	#N/A	0.089374	#N/A	0.0373597	#N/A	#N/A	#N/A	#N/A	0.036737	#N/A	0.0276419	#N/A	#N/A	15	ENSG00000249426		lncRNA	novel transcript
DCAF8	#N/A	#N/A	0.735128	#N/A	0.938413	1.1655	#N/A	0.765521	1.83983	#N/A	2.63798	#N/A	#N/A	#N/A	#N/A	#N/A	#N/A	#N/A	1.11884	#N/A	#N/A	#N/A	#N/A	#N/A	#N/A	#N/A	0.794025	#N/A	0.804782	0.468777	#N/A	#N/A	#N/A	#N/A	#N/A	#N/A	#N/A	#N/A	#N/A	#N/A	#N/A	#N/A	#N/A	#N/A	#N/A	#N/A	#N/A	#N/A	#N/A	#N/A	#N/A	0.778376	#N/A	#N/A	#N/A	1.03682	2.75362	1.07268	#N/A	#N/A	#N/A	1.01765	#N/A	15	ENSG00000132716	DCAF8	protein_coding	DDB1 and CUL4 associated factor 8 [Source:HGNC Symbol;Acc:HGNC:24891]
TARS1	#N/A	#N/A	1.64233	#N/A	#N/A	#N/A	0.318118	0.79209	0.112104	#N/A	0.085838	0.0649549	#N/A	#N/A	#N/A	#N/A	#N/A	#N/A	#N/A	#N/A	#N/A	#N/A	#N/A	#N/A	#N/A	0.140754	0.675867	0.227795	#N/A	#N/A	#N/A	#N/A	#N/A	#N/A	#N/A	#N/A	1.11626	#N/A	1.33929	0.973974	#N/A	#N/A	#N/A	#N/A	#N/A	#N/A	#N/A	#N/A	#N/A	0.786476	#N/A	#N/A	#N/A	#N/A	#N/A	0.0745217	0.110884	#N/A	#N/A	#N/A	#N/A	#N/A	#N/A	15	ENSG00000113407	TARS1	protein_coding	threonyl-tRNA synthetase 1 [Source:HGNC Symbol;Acc:HGNC:11572]
ZSCAN5A	#N/A	#N/A	0.974842	#N/A	#N/A	1.20815	#N/A	0.980101	0.922065	1.01188	0.335182	#N/A	#N/A	#N/A	#N/A	#N/A	#N/A	#N/A	#N/A	#N/A	#N/A	#N/A	#N/A	#N/A	#N/A	#N/A	#N/A	#N/A	#N/A	#N/A	#N/A	#N/A	#N/A	#N/A	#N/A	#N/A	#N/A	#N/A	0.767169	#N/A	#N/A	#N/A	#N/A	0.753826	1.11805	0.841682	0.738472	0.766526	#N/A	0.936174	#N/A	#N/A	#N/A	#N/A	#N/A	0.536148	0.279012	#N/A	#N/A	#N/A	#N/A	#N/A	#N/A	15	ENSG00000131848	ZSCAN5A	protein_coding	zinc finger and SCAN domain containing 5A [Source:HGNC Symbol;Acc:HGNC:23710]
ANKRD9	#N/A	#N/A	0.170503	#N/A	#N/A	0.137393	#N/A	0.0925932	#N/A	#N/A	#N/A	#N/A	#N/A	0.131402	0.0829647	0.0855212	#N/A	0.0781725	#N/A	#N/A	#N/A	0.0654262	#N/A	#N/A	0.0572674	#N/A	0.135924	0.101775	0.1129	#N/A	0.0942289	#N/A	#N/A	#N/A	#N/A	#N/A	#N/A	#N/A	#N/A	#N/A	#N/A	#N/A	#N/A	#N/A	#N/A	#N/A	#N/A	#N/A	#N/A	#N/A	#N/A	0.17292	#N/A	#N/A	#N/A	#N/A	#N/A	0.106256	#N/A	#N/A	#N/A	#N/A	#N/A	15	ENSG00000156381	ANKRD9	protein_coding	ankyrin repeat domain 9 [Source:HGNC Symbol;Acc:HGNC:20096]
FNDC1	#N/A	#N/A	0.122571	#N/A	#N/A	#N/A	#N/A	0.0696882	#N/A	#N/A	#N/A	#N/A	#N/A	#N/A	#N/A	#N/A	#N/A	#N/A	#N/A	#N/A	#N/A	#N/A	#N/A	#N/A	#N/A	#N/A	0.0971118	#N/A	#N/A	#N/A	#N/A	#N/A	#N/A	#N/A	0.0756568	#N/A	0.0815109	0.132372	0.107967	0.0897457	0.432974	#N/A	0.122719	0.105178	0.0914303	#N/A	0.1172	0.121819	#N/A	0.134419	#N/A	#N/A	#N/A	#N/A	#N/A	#N/A	#N/A	#N/A	#N/A	#N/A	#N/A	#N/A	#N/A	15	ENSG00000164694	FNDC1	protein_coding	fibronectin type III domain containing 1 [Source:HGNC Symbol;Acc:HGNC:21184]
BTBD16	#N/A	#N/A	0.209983	#N/A	0.152508	0.143448	0.0976933	0.108931	0.122939	#N/A	#N/A	#N/A	#N/A	0.222086	#N/A	0.0920536	#N/A	#N/A	#N/A	#N/A	#N/A	0.0735534	#N/A	#N/A	#N/A	#N/A	0.165335	#N/A	#N/A	#N/A	0.112579	#N/A	#N/A	#N/A	#N/A	#N/A	#N/A	#N/A	#N/A	#N/A	#N/A	#N/A	#N/A	#N/A	#N/A	#N/A	#N/A	#N/A	#N/A	#N/A	#N/A	0.15982	0.134963	#N/A	0.118105	#N/A	#N/A	0.110308	#N/A	#N/A	#N/A	#N/A	#N/A	15	ENSG00000138152	BTBD16	protein_coding	BTB domain containing 16 [Source:HGNC Symbol;Acc:HGNC:26340]
LENG9#275183	#N/A	#N/A	#N/A	#N/A	#N/A	#N/A	#N/A	0.11568	#N/A	0.199288	#N/A	#N/A	#N/A	#N/A	#N/A	#N/A	#N/A	#N/A	#N/A	#N/A	#N/A	#N/A	#N/A	#N/A	#N/A	#N/A	#N/A	#N/A	0.101918	#N/A	#N/A	#N/A	#N/A	#N/A	1.36748	#N/A	2.05288	#N/A	2.08181	1.58729	1.74805	#N/A	1.36304	0.447492	#N/A	#N/A	1.62095	1.88675	#N/A	1.53067	1.64192	#N/A	0.0885486	#N/A	#N/A	#N/A	#N/A	#N/A	#N/A	#N/A	#N/A	#N/A	#N/A	15	ENSG00000275183	LENG9	protein_coding	leukocyte receptor cluster member 9 [Source:HGNC Symbol;Acc:HGNC:16306]
POLR3E#058600	#N/A	#N/A	1.33247	1.04556	#N/A	0.651405	#N/A	0.900351	0.238488	#N/A	#N/A	#N/A	0.997377	#N/A	#N/A	0.792239	#N/A	#N/A	#N/A	0.175818	#N/A	#N/A	#N/A	#N/A	#N/A	#N/A	0.898031	#N/A	1.08543	#N/A	#N/A	0.272038	#N/A	#N/A	#N/A	#N/A	0.82776	#N/A	#N/A	#N/A	#N/A	#N/A	#N/A	#N/A	#N/A	#N/A	#N/A	#N/A	#N/A	#N/A	#N/A	1.10923	#N/A	#N/A	0.806337	#N/A	#N/A	0.517275	#N/A	#N/A	#N/A	#N/A	#N/A	15	ENSG00000058600	POLR3E	protein_coding	RNA polymerase III subunit E [Source:HGNC Symbol;Acc:HGNC:30347]
#268858	#N/A	#N/A	#N/A	#N/A	#N/A	#N/A	#N/A	0.0882928	#N/A	0.0732151	#N/A	#N/A	#N/A	#N/A	#N/A	#N/A	#N/A	#N/A	#N/A	#N/A	#N/A	#N/A	#N/A	#N/A	#N/A	#N/A	#N/A	#N/A	#N/A	#N/A	#N/A	#N/A	#N/A	#N/A	0.0627204	#N/A	0.101179	0.0923349	0.0960643	0.104833	3.07939	#N/A	0.220647	0.0841647	0.103047	#N/A	0.0948013	0.0655285	#N/A	0.107351	0.0917392	#N/A	#N/A	#N/A	#N/A	#N/A	#N/A	#N/A	#N/A	#N/A	#N/A	#N/A	#N/A	15	ENSG00000268858		lncRNA	novel transcript, antisense to ABHD16B
LRGUK	#N/A	#N/A	0.144578	#N/A	#N/A	#N/A	#N/A	0.0399593	#N/A	#N/A	#N/A	#N/A	#N/A	#N/A	#N/A	#N/A	#N/A	#N/A	#N/A	#N/A	#N/A	#N/A	#N/A	#N/A	#N/A	#N/A	#N/A	#N/A	#N/A	#N/A	#N/A	#N/A	#N/A	#N/A	0.655912	#N/A	0.109646	#N/A	0.702807	0.664448	1.22212	#N/A	1.96778	0.175086	0.0662428	0.0620924	1.46611	0.554132	#N/A	0.742645	0.205957	#N/A	#N/A	#N/A	#N/A	#N/A	#N/A	#N/A	#N/A	#N/A	#N/A	#N/A	#N/A	15	ENSG00000155530	LRGUK	protein_coding	leucine rich repeats and guanylate kinase domain containing [Source:HGNC Symbol;Acc:HGNC:21964]
XPNPEP3	#N/A	#N/A	#N/A	0.820451	0.891888	#N/A	1.11207	0.759766	#N/A	#N/A	0.783855	#N/A	#N/A	#N/A	#N/A	#N/A	#N/A	#N/A	#N/A	0.532209	#N/A	#N/A	#N/A	0.546421	#N/A	#N/A	1.04473	1.03472	1.3532	#N/A	#N/A	#N/A	#N/A	#N/A	#N/A	#N/A	#N/A	#N/A	#N/A	#N/A	#N/A	#N/A	#N/A	#N/A	#N/A	#N/A	#N/A	0.711167	#N/A	#N/A	#N/A	#N/A	#N/A	0.83575	#N/A	#N/A	1.29443	1.0654	0.766238	#N/A	#N/A	#N/A	#N/A	15	ENSG00000196236	XPNPEP3	protein_coding	X-prolyl aminopeptidase 3 [Source:HGNC Symbol;Acc:HGNC:28052]
SLMAP	#N/A	#N/A	0.909327	0.666419	1.07852	1.28481	0.896744	#N/A	2.04433	#N/A	1.33123	#N/A	#N/A	0.484829	#N/A	#N/A	#N/A	#N/A	#N/A	1.02075	#N/A	#N/A	#N/A	#N/A	#N/A	#N/A	#N/A	0.76428	#N/A	#N/A	#N/A	#N/A	#N/A	#N/A	#N/A	#N/A	#N/A	#N/A	#N/A	#N/A	#N/A	#N/A	#N/A	#N/A	#N/A	#N/A	#N/A	#N/A	#N/A	#N/A	#N/A	0.831182	#N/A	#N/A	2.08174	1.13978	1.18667	1.49505	#N/A	#N/A	#N/A	#N/A	#N/A	15	ENSG00000163681	SLMAP	protein_coding	sarcolemma associated protein [Source:HGNC Symbol;Acc:HGNC:16643]
VAPA	#N/A	#N/A	0.700318	0.669411	#N/A	1.30516	1.30567	#N/A	2.05144	#N/A	1.86954	1.08138	#N/A	#N/A	#N/A	#N/A	#N/A	#N/A	#N/A	1.75019	#N/A	1.78228	#N/A	#N/A	#N/A	#N/A	#N/A	#N/A	0.920745	#N/A	#N/A	#N/A	#N/A	#N/A	#N/A	#N/A	#N/A	#N/A	#N/A	#N/A	#N/A	#N/A	#N/A	#N/A	#N/A	#N/A	#N/A	#N/A	#N/A	#N/A	#N/A	#N/A	#N/A	#N/A	1.24654	1.15586	2.62208	2.3553	#N/A	0.575841	#N/A	#N/A	#N/A	15	ENSG00000101558	VAPA	protein_coding	VAMP associated protein A [Source:HGNC Symbol;Acc:HGNC:12648]
YIPF6	#N/A	#N/A	1.74114	1.22136	1.2104	1.62577	#N/A	#N/A	1.95044	#N/A	0.497127	#N/A	#N/A	#N/A	#N/A	#N/A	#N/A	#N/A	#N/A	0.54329	#N/A	0.793868	#N/A	#N/A	#N/A	#N/A	1.09521	#N/A	#N/A	#N/A	#N/A	#N/A	#N/A	#N/A	#N/A	#N/A	#N/A	#N/A	#N/A	#N/A	#N/A	#N/A	#N/A	#N/A	#N/A	#N/A	#N/A	#N/A	#N/A	#N/A	#N/A	0.96645	#N/A	0.709559	#N/A	0.77824	0.770737	0.800454	0.77885	#N/A	#N/A	#N/A	#N/A	15	ENSG00000181704	YIPF6	protein_coding	Yip1 domain family member 6 [Source:HGNC Symbol;Acc:HGNC:28304]
SRP9	#N/A	#N/A	#N/A	#N/A	0.160322	0.190163	#N/A	#N/A	0.136794	#N/A	0.130019	#N/A	#N/A	1.14575	0.494197	#N/A	#N/A	0.222942	#N/A	#N/A	#N/A	#N/A	#N/A	0.0684556	#N/A	#N/A	#N/A	#N/A	#N/A	#N/A	0.7602	0.0570039	#N/A	#N/A	#N/A	#N/A	1.51905	1.08671	#N/A	#N/A	#N/A	#N/A	#N/A	#N/A	#N/A	#N/A	#N/A	#N/A	#N/A	#N/A	#N/A	1.39895	#N/A	#N/A	0.103332	#N/A	0.136928	#N/A	#N/A	#N/A	#N/A	#N/A	#N/A	15	ENSG00000143742	SRP9	protein_coding	signal recognition particle 9 [Source:HGNC Symbol;Acc:HGNC:11304]
AK6#085231	#N/A	#N/A	#N/A	0.372059	0.125503	#N/A	0.101636	#N/A	0.153021	#N/A	0.121896	#N/A	#N/A	#N/A	#N/A	#N/A	#N/A	#N/A	#N/A	0.106636	#N/A	#N/A	#N/A	#N/A	#N/A	#N/A	#N/A	#N/A	#N/A	#N/A	#N/A	#N/A	#N/A	#N/A	#N/A	#N/A	1.58023	#N/A	#N/A	#N/A	#N/A	#N/A	#N/A	#N/A	#N/A	#N/A	#N/A	#N/A	#N/A	#N/A	#N/A	0.542313	0.30028	0.0905523	0.120834	0.103061	0.153931	0.136243	0.107159	#N/A	#N/A	#N/A	#N/A	15	ENSG00000085231	AK6	protein_coding	adenylate kinase 6 [Source:HGNC Symbol;Acc:HGNC:49151]
USP25	#N/A	#N/A	#N/A	#N/A	#N/A	0.753382	#N/A	#N/A	1.47736	#N/A	1.28674	#N/A	#N/A	0.577785	#N/A	0.611752	#N/A	0.680741	#N/A	1.248	1.00827	1.61153	#N/A	1.1486	#N/A	#N/A	#N/A	#N/A	#N/A	#N/A	#N/A	#N/A	#N/A	#N/A	#N/A	#N/A	#N/A	#N/A	#N/A	#N/A	#N/A	#N/A	#N/A	#N/A	#N/A	#N/A	#N/A	#N/A	#N/A	#N/A	#N/A	#N/A	#N/A	0.743857	1.28678	1.41431	2.51837	1.62541	#N/A	#N/A	#N/A	#N/A	#N/A	15	ENSG00000155313	USP25	protein_coding	ubiquitin specific peptidase 25 [Source:HGNC Symbol;Acc:HGNC:12624]
PCGF6	#N/A	#N/A	#N/A	1.36908	0.714055	#N/A	0.597426	#N/A	0.712851	#N/A	#N/A	#N/A	#N/A	#N/A	#N/A	#N/A	#N/A	#N/A	#N/A	#N/A	#N/A	#N/A	#N/A	0.271416	#N/A	0.344704	2.39681	0.86801	0.950386	#N/A	#N/A	#N/A	#N/A	#N/A	#N/A	#N/A	#N/A	#N/A	#N/A	0.881976	#N/A	1.35343	#N/A	#N/A	#N/A	#N/A	#N/A	#N/A	#N/A	#N/A	#N/A	#N/A	#N/A	#N/A	1.1337	#N/A	#N/A	1.31905	0.491502	#N/A	1.07036	#N/A	#N/A	15	ENSG00000156374	PCGF6	protein_coding	polycomb group ring finger 6 [Source:HGNC Symbol;Acc:HGNC:21156]
WBP1L	#N/A	#N/A	0.657014	#N/A	1.06407	1.19796	1.75172	#N/A	1.51079	#N/A	#N/A	#N/A	0.909879	#N/A	#N/A	#N/A	#N/A	#N/A	#N/A	#N/A	0.800262	#N/A	#N/A	1.61355	#N/A	#N/A	#N/A	#N/A	#N/A	#N/A	0.723693	#N/A	1.02824	#N/A	#N/A	#N/A	#N/A	#N/A	#N/A	#N/A	#N/A	#N/A	#N/A	#N/A	#N/A	#N/A	#N/A	#N/A	#N/A	#N/A	#N/A	#N/A	#N/A	0.776095	1.43126	0.971191	1.7411	1.37219	#N/A	#N/A	#N/A	#N/A	#N/A	15	ENSG00000166272	WBP1L	protein_coding	WW domain binding protein 1 like [Source:HGNC Symbol;Acc:HGNC:23510]
ADAM22	#N/A	#N/A	1.89393	2.22322	0.456307	0.817167	#N/A	#N/A	0.524751	#N/A	#N/A	#N/A	#N/A	#N/A	#N/A	#N/A	#N/A	#N/A	#N/A	#N/A	#N/A	#N/A	#N/A	#N/A	#N/A	#N/A	1.30806	0.514925	0.285005	#N/A	#N/A	#N/A	#N/A	#N/A	#N/A	#N/A	#N/A	#N/A	#N/A	#N/A	#N/A	#N/A	#N/A	#N/A	#N/A	#N/A	#N/A	#N/A	#N/A	#N/A	#N/A	2.77902	1.28149	#N/A	0.323183	0.182337	0.21885	0.381875	0.200927	#N/A	#N/A	#N/A	#N/A	15	ENSG00000008277	ADAM22	protein_coding	ADAM metallopeptidase domain 22 [Source:HGNC Symbol;Acc:HGNC:201]
STK17A	#N/A	#N/A	#N/A	#N/A	#N/A	#N/A	#N/A	#N/A	0.689563	#N/A	0.288158	#N/A	#N/A	0.865129	#N/A	0.945807	1.2069	#N/A	0.819593	0.30075	0.702344	#N/A	#N/A	0.440183	#N/A	#N/A	1.01495	0.937783	0.582365	#N/A	#N/A	#N/A	#N/A	#N/A	#N/A	#N/A	#N/A	#N/A	#N/A	#N/A	#N/A	#N/A	#N/A	#N/A	#N/A	#N/A	#N/A	#N/A	#N/A	#N/A	#N/A	0.958967	#N/A	#N/A	#N/A	0.762106	0.556884	#N/A	#N/A	#N/A	#N/A	#N/A	#N/A	15	ENSG00000164543	STK17A	protein_coding	serine/threonine kinase 17a [Source:HGNC Symbol;Acc:HGNC:11395]
CEP43	#N/A	#N/A	1.29631	#N/A	1.72605	1.48178	#N/A	#N/A	0.649305	#N/A	0.421976	#N/A	#N/A	#N/A	#N/A	#N/A	#N/A	#N/A	#N/A	#N/A	#N/A	#N/A	#N/A	#N/A	#N/A	#N/A	0.962959	1.17241	#N/A	#N/A	#N/A	#N/A	#N/A	#N/A	0.757403	#N/A	#N/A	#N/A	#N/A	#N/A	#N/A	0.886018	0.825882	1.05655	#N/A	#N/A	#N/A	0.801869	1.51573	0.73853	#N/A	#N/A	#N/A	#N/A	#N/A	#N/A	0.373604	#N/A	#N/A	#N/A	#N/A	#N/A	#N/A	15	ENSG00000213066	CEP43	protein_coding	centrosomal protein 43 [Source:HGNC Symbol;Acc:HGNC:17012]
METTL25	#N/A	#N/A	0.730396	#N/A	1.16546	1.25733	#N/A	#N/A	1.42701	#N/A	1.84031	#N/A	0.734259	0.650877	#N/A	#N/A	#N/A	#N/A	#N/A	#N/A	#N/A	#N/A	#N/A	0.845161	#N/A	#N/A	#N/A	#N/A	1.08923	#N/A	#N/A	#N/A	#N/A	#N/A	#N/A	#N/A	#N/A	#N/A	#N/A	#N/A	#N/A	#N/A	#N/A	#N/A	#N/A	#N/A	#N/A	#N/A	#N/A	#N/A	#N/A	0.756915	#N/A	0.807345	1.24003	#N/A	1.97812	1.51768	#N/A	#N/A	#N/A	1.06791	#N/A	15	ENSG00000127720	METTL25	protein_coding	methyltransferase like 25 [Source:HGNC Symbol;Acc:HGNC:26228]
RANBP3-DT	#N/A	#N/A	#N/A	#N/A	#N/A	0.0582242	#N/A	#N/A	0.0668516	#N/A	#N/A	#N/A	#N/A	#N/A	#N/A	#N/A	#N/A	#N/A	#N/A	#N/A	#N/A	#N/A	#N/A	#N/A	#N/A	#N/A	#N/A	#N/A	#N/A	#N/A	#N/A	#N/A	#N/A	#N/A	#N/A	#N/A	0.517106	0.756811	0.883869	0.229277	1.41948	0.0711761	1.32513	#N/A	0.0447554	0.0568602	1.09775	0.280556	#N/A	0.794416	0.657611	#N/A	#N/A	#N/A	#N/A	#N/A	#N/A	#N/A	#N/A	#N/A	#N/A	#N/A	#N/A	15	ENSG00000266983	RANBP3-DT	lncRNA	RANBP3 divergent transcript [Source:HGNC Symbol;Acc:HGNC:55312]
NDUFA6-DT#237037	#N/A	#N/A	2.63672	1.51737	0.786407	0.29835	0.181221	#N/A	0.327574	#N/A	#N/A	0.12334	1.04017	#N/A	#N/A	#N/A	#N/A	#N/A	#N/A	#N/A	#N/A	#N/A	#N/A	#N/A	#N/A	#N/A	#N/A	#N/A	0.75808	#N/A	#N/A	#N/A	#N/A	#N/A	#N/A	#N/A	#N/A	#N/A	#N/A	#N/A	#N/A	#N/A	#N/A	#N/A	#N/A	#N/A	#N/A	#N/A	#N/A	#N/A	#N/A	1.0572	#N/A	0.314234	0.423589	#N/A	0.19641	0.325755	0.207355	#N/A	#N/A	#N/A	#N/A	15	ENSG00000237037	NDUFA6-DT	lncRNA	NDUFA6 divergent transcript [Source:HGNC Symbol;Acc:HGNC:45273]
#183308	#N/A	#N/A	#N/A	#N/A	#N/A	0.812827	#N/A	#N/A	0.545321	0.737616	#N/A	0.169702	#N/A	#N/A	0.962268	#N/A	#N/A	#N/A	#N/A	#N/A	0.146125	#N/A	#N/A	#N/A	#N/A	#N/A	1.0889	#N/A	0.958294	#N/A	0.769778	#N/A	#N/A	#N/A	#N/A	#N/A	0.703786	#N/A	#N/A	#N/A	#N/A	#N/A	#N/A	0.766918	#N/A	#N/A	#N/A	0.635825	#N/A	0.689086	#N/A	#N/A	0.738906	#N/A	#N/A	#N/A	0.226422	#N/A	#N/A	#N/A	#N/A	#N/A	#N/A	15	ENSG00000183308		lncRNA	novel transcript
UBQLN1	#N/A	#N/A	0.816603	0.787833	#N/A	#N/A	#N/A	#N/A	1.31203	#N/A	3.26418	#N/A	#N/A	0.664308	0.708311	0.674675	#N/A	#N/A	1.00463	1.01853	#N/A	0.843219	#N/A	#N/A	#N/A	#N/A	#N/A	#N/A	#N/A	#N/A	#N/A	#N/A	#N/A	#N/A	#N/A	#N/A	#N/A	#N/A	#N/A	#N/A	#N/A	#N/A	#N/A	#N/A	#N/A	#N/A	#N/A	#N/A	#N/A	#N/A	#N/A	0.81649	#N/A	#N/A	1.11233	1.20169	#N/A	1.259	1.27282	#N/A	#N/A	#N/A	#N/A	15	ENSG00000135018	UBQLN1	protein_coding	ubiquilin 1 [Source:HGNC Symbol;Acc:HGNC:12508]
MZT1	#N/A	#N/A	#N/A	#N/A	#N/A	#N/A	#N/A	#N/A	0.0657836	#N/A	#N/A	#N/A	#N/A	#N/A	#N/A	#N/A	#N/A	#N/A	#N/A	#N/A	#N/A	#N/A	#N/A	#N/A	#N/A	#N/A	#N/A	#N/A	#N/A	#N/A	#N/A	#N/A	#N/A	#N/A	0.0707491	#N/A	0.103333	0.246773	0.181163	0.216364	2.87178	#N/A	3.02243	0.0733919	0.0698701	#N/A	0.856928	0.342917	#N/A	0.162909	0.711225	#N/A	#N/A	#N/A	#N/A	#N/A	#N/A	0.0527414	#N/A	#N/A	#N/A	#N/A	#N/A	15	ENSG00000204899	MZT1	protein_coding	mitotic spindle organizing protein 1 [Source:HGNC Symbol;Acc:HGNC:33830]
CNGB3	#N/A	#N/A	0.0430896	0.0791685	#N/A	0.108876	#N/A	#N/A	0.0664045	#N/A	#N/A	#N/A	#N/A	0.247025	0.0203662	#N/A	#N/A	#N/A	0.0485716	#N/A	#N/A	#N/A	#N/A	#N/A	0.043407	#N/A	0.0673153	#N/A	0.0566461	#N/A	0.109086	0.0371349	#N/A	0.0352679	#N/A	0.0209658	#N/A	#N/A	#N/A	#N/A	#N/A	#N/A	#N/A	#N/A	#N/A	#N/A	#N/A	#N/A	#N/A	#N/A	#N/A	0.272365	#N/A	#N/A	#N/A	#N/A	#N/A	#N/A	#N/A	#N/A	#N/A	#N/A	#N/A	15	ENSG00000170289	CNGB3	protein_coding	cyclic nucleotide gated channel subunit beta 3 [Source:HGNC Symbol;Acc:HGNC:2153]
CTSC	#N/A	#N/A	0.957559	#N/A	0.110144	0.147709	#N/A	#N/A	0.0880219	#N/A	0.100474	#N/A	#N/A	#N/A	0.0899605	0.293917	#N/A	0.097803	0.0619789	0.058516	0.0337469	#N/A	#N/A	0.0613502	0.0443902	#N/A	#N/A	#N/A	#N/A	#N/A	#N/A	#N/A	0.0717083	#N/A	#N/A	#N/A	#N/A	#N/A	#N/A	#N/A	#N/A	#N/A	#N/A	#N/A	#N/A	#N/A	#N/A	#N/A	#N/A	#N/A	#N/A	#N/A	#N/A	#N/A	#N/A	#N/A	0.122353	#N/A	#N/A	#N/A	#N/A	#N/A	#N/A	15	ENSG00000109861	CTSC	protein_coding	cathepsin C [Source:HGNC Symbol;Acc:HGNC:2528]
CLYBL	#N/A	#N/A	1.66866	#N/A	1.39349	2.1642	1.82015	#N/A	1.23794	#N/A	#N/A	#N/A	#N/A	1.02611	#N/A	1.21785	1.20228	0.917713	#N/A	0.651779	#N/A	1.2658	#N/A	#N/A	#N/A	#N/A	#N/A	#N/A	#N/A	#N/A	#N/A	#N/A	#N/A	#N/A	#N/A	#N/A	#N/A	#N/A	#N/A	#N/A	#N/A	#N/A	#N/A	#N/A	#N/A	#N/A	#N/A	#N/A	#N/A	#N/A	#N/A	#N/A	#N/A	#N/A	1.15199	1.17328	1.46682	2.50035	#N/A	#N/A	#N/A	#N/A	#N/A	15	ENSG00000125246	CLYBL	protein_coding	citramalyl-CoA lyase [Source:HGNC Symbol;Acc:HGNC:18355]
NPFF	#N/A	#N/A	0.433687	#N/A	#N/A	#N/A	#N/A	#N/A	0.0749561	#N/A	0.0963404	#N/A	#N/A	#N/A	#N/A	#N/A	#N/A	#N/A	#N/A	#N/A	#N/A	#N/A	#N/A	#N/A	#N/A	#N/A	#N/A	#N/A	#N/A	#N/A	#N/A	#N/A	#N/A	#N/A	1.61963	#N/A	#N/A	#N/A	1.42367	1.51571	1.25853	#N/A	1.57276	0.865362	0.466243	0.0825218	1.71091	1.6452	#N/A	1.64246	1.37925	#N/A	#N/A	#N/A	#N/A	#N/A	#N/A	#N/A	#N/A	#N/A	#N/A	#N/A	#N/A	15	ENSG00000139574	NPFF	protein_coding	neuropeptide FF-amide peptide precursor [Source:HGNC Symbol;Acc:HGNC:7901]
PKNOX1	#N/A	#N/A	#N/A	#N/A	#N/A	1.0303	#N/A	#N/A	0.517174	#N/A	#N/A	#N/A	#N/A	#N/A	#N/A	#N/A	#N/A	#N/A	#N/A	#N/A	#N/A	#N/A	#N/A	#N/A	#N/A	#N/A	#N/A	#N/A	#N/A	#N/A	#N/A	#N/A	#N/A	#N/A	1.00134	#N/A	0.898295	0.830594	0.933916	0.853545	0.938419	1.22222	0.925861	0.89439	0.85498	#N/A	0.955991	0.941066	#N/A	0.874386	#N/A	#N/A	#N/A	#N/A	#N/A	#N/A	#N/A	#N/A	#N/A	#N/A	#N/A	#N/A	#N/A	15	ENSG00000160199	PKNOX1	protein_coding	PBX/knotted 1 homeobox 1 [Source:HGNC Symbol;Acc:HGNC:9022]
EPHX2	#N/A	#N/A	1.4966	1.11395	#N/A	#N/A	#N/A	#N/A	0.231534	#N/A	#N/A	#N/A	#N/A	1.71723	0.858596	#N/A	#N/A	0.587317	0.175163	#N/A	0.0946412	#N/A	#N/A	0.100538	0.140688	#N/A	0.774433	0.393389	0.184425	#N/A	#N/A	#N/A	#N/A	#N/A	#N/A	#N/A	#N/A	#N/A	#N/A	#N/A	#N/A	#N/A	#N/A	#N/A	#N/A	#N/A	#N/A	#N/A	#N/A	#N/A	#N/A	#N/A	#N/A	#N/A	#N/A	#N/A	0.18872	0.169431	#N/A	#N/A	#N/A	#N/A	#N/A	15	ENSG00000120915	EPHX2	protein_coding	epoxide hydrolase 2 [Source:HGNC Symbol;Acc:HGNC:3402]
ETF1	#N/A	#N/A	0.742566	#N/A	1.00708	#N/A	#N/A	#N/A	0.515801	#N/A	0.258837	#N/A	1.30135	#N/A	#N/A	#N/A	#N/A	#N/A	#N/A	0.523302	#N/A	0.576256	#N/A	#N/A	0.611654	#N/A	#N/A	1.26053	#N/A	#N/A	#N/A	#N/A	#N/A	#N/A	#N/A	#N/A	0.853213	#N/A	#N/A	#N/A	#N/A	#N/A	#N/A	#N/A	#N/A	#N/A	#N/A	#N/A	#N/A	#N/A	#N/A	0.869512	#N/A	0.783741	0.797426	#N/A	0.473289	0.289443	#N/A	#N/A	#N/A	#N/A	#N/A	15	ENSG00000120705	ETF1	protein_coding	eukaryotic translation termination factor 1 [Source:HGNC Symbol;Acc:HGNC:3477]
RELN	#N/A	#N/A	#N/A	#N/A	#N/A	#N/A	#N/A	#N/A	0.0778122	#N/A	#N/A	#N/A	#N/A	#N/A	#N/A	#N/A	#N/A	#N/A	#N/A	#N/A	0.0334697	#N/A	#N/A	#N/A	#N/A	#N/A	#N/A	#N/A	#N/A	#N/A	#N/A	#N/A	#N/A	#N/A	0.0837275	#N/A	0.727041	0.0680571	0.84842	0.192364	0.769448	0.0630791	2.70225	0.0664559	0.0801296	#N/A	#N/A	0.0820456	#N/A	0.0947873	0.0848653	#N/A	#N/A	#N/A	#N/A	#N/A	#N/A	#N/A	#N/A	#N/A	#N/A	#N/A	#N/A	15	ENSG00000189056	RELN	protein_coding	reelin [Source:HGNC Symbol;Acc:HGNC:9957]
ANKRD28	#N/A	#N/A	0.752636	#N/A	0.915243	1.40348	#N/A	#N/A	0.928338	#N/A	#N/A	#N/A	#N/A	#N/A	#N/A	#N/A	#N/A	#N/A	#N/A	#N/A	#N/A	#N/A	#N/A	#N/A	#N/A	#N/A	1.71938	1.4788	1.74918	#N/A	#N/A	#N/A	#N/A	#N/A	#N/A	#N/A	#N/A	#N/A	#N/A	#N/A	#N/A	#N/A	#N/A	#N/A	#N/A	#N/A	#N/A	#N/A	#N/A	#N/A	#N/A	1.77246	1.16875	#N/A	3.88713	1.37448	2.65341	2.61811	1.1757	#N/A	#N/A	#N/A	1.18172	15	ENSG00000206560	ANKRD28	protein_coding	ankyrin repeat domain 28 [Source:HGNC Symbol;Acc:HGNC:29024]
PTBP2	#N/A	#N/A	#N/A	#N/A	0.72579	0.735701	#N/A	#N/A	0.805094	#N/A	1.43122	#N/A	#N/A	#N/A	#N/A	#N/A	#N/A	#N/A	#N/A	#N/A	#N/A	#N/A	#N/A	1.05562	#N/A	#N/A	1.03897	0.75938	#N/A	#N/A	#N/A	#N/A	#N/A	#N/A	0.567343	#N/A	#N/A	#N/A	#N/A	0.542631	0.603801	0.895067	#N/A	#N/A	#N/A	#N/A	#N/A	#N/A	1.00277	#N/A	0.567991	#N/A	#N/A	#N/A	#N/A	#N/A	1.31588	#N/A	#N/A	#N/A	#N/A	0.91075	#N/A	15	ENSG00000117569	PTBP2	protein_coding	polypyrimidine tract binding protein 2 [Source:HGNC Symbol;Acc:HGNC:17662]
LPIN2	#N/A	#N/A	#N/A	#N/A	#N/A	#N/A	#N/A	#N/A	#N/A	1.54397	#N/A	#N/A	#N/A	#N/A	#N/A	#N/A	#N/A	#N/A	#N/A	#N/A	#N/A	#N/A	#N/A	#N/A	#N/A	#N/A	#N/A	#N/A	#N/A	#N/A	#N/A	#N/A	#N/A	#N/A	1.89284	#N/A	2.51091	2.32674	2.99317	2.26161	1.91154	1.71358	3.34987	2.39051	2.75549	#N/A	2.52401	2.74902	#N/A	3.19394	2.16371	#N/A	#N/A	#N/A	#N/A	#N/A	#N/A	#N/A	#N/A	#N/A	#N/A	#N/A	#N/A	15	ENSG00000101577	LPIN2	protein_coding	lipin 2 [Source:HGNC Symbol;Acc:HGNC:14450]
TSPO	#N/A	#N/A	#N/A	#N/A	#N/A	#N/A	#N/A	#N/A	#N/A	0.0503103	#N/A	#N/A	#N/A	#N/A	#N/A	#N/A	#N/A	#N/A	#N/A	#N/A	#N/A	#N/A	#N/A	#N/A	#N/A	#N/A	#N/A	#N/A	#N/A	#N/A	#N/A	#N/A	#N/A	#N/A	0.065963	#N/A	0.0756823	0.0961115	0.0547252	0.0736813	0.0826068	#N/A	0.104531	0.0898402	0.0762116	#N/A	0.0982061	0.0949893	#N/A	0.0954589	0.0978871	0.0240474	#N/A	#N/A	#N/A	#N/A	#N/A	#N/A	#N/A	#N/A	#N/A	#N/A	#N/A	15	ENSG00000100300	TSPO	protein_coding	translocator protein [Source:HGNC Symbol;Acc:HGNC:1158]
TRIM4	#N/A	#N/A	#N/A	#N/A	#N/A	#N/A	#N/A	#N/A	#N/A	0.878725	#N/A	#N/A	#N/A	#N/A	#N/A	#N/A	#N/A	#N/A	#N/A	#N/A	#N/A	#N/A	#N/A	#N/A	#N/A	#N/A	#N/A	#N/A	#N/A	#N/A	#N/A	#N/A	#N/A	#N/A	1.0621	#N/A	1.01083	0.974216	0.879628	0.802936	0.913282	0.926548	0.871632	1.25435	#N/A	1.14181	0.913265	0.900873	#N/A	0.845155	0.796474	#N/A	#N/A	#N/A	#N/A	#N/A	#N/A	#N/A	#N/A	#N/A	#N/A	#N/A	#N/A	15	ENSG00000146833	TRIM4	protein_coding	tripartite motif containing 4 [Source:HGNC Symbol;Acc:HGNC:16275]
SOGA3	#N/A	#N/A	0.128445	#N/A	#N/A	#N/A	#N/A	#N/A	#N/A	0.0904108	#N/A	#N/A	#N/A	#N/A	#N/A	#N/A	#N/A	#N/A	#N/A	#N/A	#N/A	#N/A	#N/A	#N/A	#N/A	#N/A	#N/A	#N/A	#N/A	#N/A	#N/A	#N/A	#N/A	#N/A	0.154227	#N/A	0.12881	0.148912	0.141255	0.130718	0.565168	0.115153	0.850467	0.142016	#N/A	#N/A	0.276668	0.133598	#N/A	0.146993	0.149581	#N/A	#N/A	#N/A	#N/A	#N/A	#N/A	#N/A	#N/A	#N/A	#N/A	#N/A	#N/A	15	ENSG00000214338	SOGA3	protein_coding	SOGA family member 3 [Source:HGNC Symbol;Acc:HGNC:21494]
EFCAB13	#N/A	#N/A	#N/A	#N/A	#N/A	#N/A	#N/A	#N/A	#N/A	1.0175	#N/A	#N/A	#N/A	#N/A	#N/A	#N/A	#N/A	#N/A	#N/A	#N/A	#N/A	#N/A	#N/A	#N/A	#N/A	#N/A	#N/A	#N/A	#N/A	#N/A	#N/A	#N/A	#N/A	#N/A	1.18701	#N/A	1.57498	1.17509	1.27358	1.28436	1.04274	1.09587	1.18345	0.902079	0.951468	#N/A	1.1076	1.31078	0.714789	1.25513	#N/A	#N/A	#N/A	#N/A	#N/A	#N/A	#N/A	#N/A	#N/A	#N/A	#N/A	#N/A	#N/A	15	ENSG00000178852	EFCAB13	protein_coding	EF-hand calcium binding domain 13 [Source:HGNC Symbol;Acc:HGNC:26864]
ATG3	#N/A	#N/A	#N/A	#N/A	#N/A	#N/A	#N/A	#N/A	#N/A	1.07444	#N/A	0.0616609	#N/A	#N/A	#N/A	#N/A	#N/A	#N/A	#N/A	#N/A	#N/A	#N/A	#N/A	#N/A	#N/A	#N/A	#N/A	#N/A	#N/A	#N/A	#N/A	#N/A	#N/A	#N/A	0.97603	#N/A	1.43084	1.01275	1.68583	1.97537	1.18091	#N/A	1.26494	1.14331	#N/A	0.648249	0.88961	1.115	#N/A	1.1941	1.11721	#N/A	#N/A	#N/A	#N/A	#N/A	#N/A	#N/A	#N/A	#N/A	#N/A	#N/A	#N/A	15	ENSG00000144848	ATG3	protein_coding	autophagy related 3 [Source:HGNC Symbol;Acc:HGNC:20962]
RIC8A	#N/A	#N/A	#N/A	#N/A	#N/A	#N/A	#N/A	#N/A	#N/A	0.552475	#N/A	#N/A	#N/A	#N/A	#N/A	#N/A	#N/A	#N/A	#N/A	#N/A	#N/A	#N/A	#N/A	#N/A	#N/A	#N/A	#N/A	#N/A	#N/A	#N/A	#N/A	#N/A	#N/A	#N/A	0.990761	#N/A	1.05033	0.716184	0.856813	0.605791	1.97638	#N/A	2.17378	0.907212	0.194369	0.0808914	1.16851	1.41663	#N/A	0.98835	1.10866	#N/A	#N/A	#N/A	#N/A	#N/A	#N/A	#N/A	#N/A	#N/A	#N/A	#N/A	#N/A	15	ENSG00000177963	RIC8A	protein_coding	RIC8 guanine nucleotide exchange factor A [Source:HGNC Symbol;Acc:HGNC:29550]
FGFR2	#N/A	#N/A	#N/A	#N/A	#N/A	#N/A	#N/A	#N/A	#N/A	0.0239889	#N/A	#N/A	#N/A	#N/A	#N/A	#N/A	#N/A	#N/A	#N/A	#N/A	#N/A	#N/A	#N/A	#N/A	#N/A	#N/A	#N/A	#N/A	#N/A	#N/A	#N/A	#N/A	0.0309275	#N/A	0.0508183	#N/A	0.0409673	0.0703206	0.0724037	0.0671259	0.334866	0.0466095	0.195493	0.077095	#N/A	#N/A	0.0651977	0.0888249	#N/A	0.0630802	0.0579411	#N/A	#N/A	#N/A	#N/A	#N/A	#N/A	#N/A	#N/A	#N/A	#N/A	#N/A	#N/A	15	ENSG00000066468	FGFR2	protein_coding	fibroblast growth factor receptor 2 [Source:HGNC Symbol;Acc:HGNC:3689]
#253766	#N/A	#N/A	#N/A	#N/A	0.0461411	0.0468678	0.0405452	#N/A	#N/A	0.030511	#N/A	#N/A	#N/A	#N/A	#N/A	#N/A	#N/A	#N/A	#N/A	#N/A	#N/A	#N/A	#N/A	#N/A	#N/A	#N/A	#N/A	#N/A	#N/A	#N/A	#N/A	#N/A	#N/A	#N/A	0.191519	#N/A	#N/A	0.291968	0.337663	#N/A	#N/A	#N/A	0.887023	0.100521	#N/A	#N/A	#N/A	0.231712	#N/A	0.221871	#N/A	#N/A	0.0180491	0.0362124	0.0529011	#N/A	#N/A	#N/A	#N/A	#N/A	0.0162191	#N/A	#N/A	15	ENSG00000253766		lncRNA	novel transcript
PDCD4	#N/A	#N/A	#N/A	#N/A	#N/A	#N/A	#N/A	#N/A	#N/A	1.00556	#N/A	#N/A	#N/A	#N/A	#N/A	#N/A	#N/A	#N/A	#N/A	#N/A	#N/A	#N/A	#N/A	#N/A	#N/A	#N/A	#N/A	#N/A	#N/A	#N/A	#N/A	#N/A	#N/A	#N/A	1.2188	#N/A	2.10333	1.78229	2.14568	1.88484	1.41822	#N/A	1.82955	1.47097	1.64656	1.38596	1.46939	1.66091	#N/A	1.69674	1.52584	#N/A	#N/A	#N/A	#N/A	#N/A	#N/A	#N/A	#N/A	#N/A	#N/A	#N/A	#N/A	15	ENSG00000150593	PDCD4	protein_coding	programmed cell death 4 [Source:HGNC Symbol;Acc:HGNC:8763]
PFKL	#N/A	#N/A	#N/A	#N/A	#N/A	#N/A	#N/A	#N/A	#N/A	0.381915	#N/A	#N/A	#N/A	#N/A	#N/A	#N/A	#N/A	#N/A	#N/A	#N/A	#N/A	#N/A	#N/A	#N/A	#N/A	#N/A	#N/A	#N/A	#N/A	#N/A	#N/A	#N/A	#N/A	#N/A	0.191897	#N/A	0.711365	0.284352	0.421906	0.826238	#N/A	#N/A	4.7705	0.201421	0.120343	0.043055	0.166336	0.39129	0.0522614	0.141841	0.65996	#N/A	#N/A	#N/A	#N/A	#N/A	#N/A	#N/A	#N/A	#N/A	#N/A	#N/A	#N/A	15	ENSG00000141959	PFKL	protein_coding	phosphofructokinase, liver type [Source:HGNC Symbol;Acc:HGNC:8876]
ZBED1	#N/A	#N/A	#N/A	#N/A	#N/A	#N/A	#N/A	#N/A	#N/A	0.0335305	#N/A	#N/A	#N/A	#N/A	#N/A	#N/A	#N/A	#N/A	#N/A	#N/A	#N/A	#N/A	#N/A	#N/A	#N/A	#N/A	#N/A	#N/A	#N/A	#N/A	#N/A	#N/A	#N/A	#N/A	0.0531202	#N/A	0.0380349	0.0702377	0.0748485	0.0638516	0.224593	#N/A	0.0991378	0.0664156	0.0719591	#N/A	0.0370139	0.0733527	#N/A	0.0912379	0.0447984	#N/A	#N/A	0.0348911	#N/A	#N/A	#N/A	#N/A	#N/A	#N/A	#N/A	#N/A	#N/A	15	ENSG00000214717	ZBED1	protein_coding	zinc finger BED-type containing 1 [Source:HGNC Symbol;Acc:HGNC:447]
#272109	#N/A	#N/A	#N/A	#N/A	#N/A	#N/A	0.0817103	#N/A	#N/A	0.0542587	#N/A	#N/A	#N/A	#N/A	#N/A	#N/A	#N/A	#N/A	#N/A	#N/A	#N/A	0.0607138	#N/A	#N/A	#N/A	#N/A	#N/A	#N/A	0.115465	#N/A	#N/A	#N/A	#N/A	0.0408701	1.23387	#N/A	0.802423	#N/A	#N/A	#N/A	1.05007	#N/A	1.0922	0.2199	#N/A	0.0874026	#N/A	#N/A	0.114297	#N/A	#N/A	#N/A	0.0565558	#N/A	#N/A	0.0648246	#N/A	0.105591	#N/A	#N/A	#N/A	#N/A	#N/A	15	ENSG00000272109		lncRNA	novel transcript, antisense to ERAP1
TSR2	#N/A	#N/A	#N/A	#N/A	#N/A	#N/A	#N/A	#N/A	#N/A	0.182438	#N/A	#N/A	#N/A	#N/A	#N/A	#N/A	#N/A	#N/A	#N/A	#N/A	#N/A	#N/A	#N/A	#N/A	#N/A	#N/A	#N/A	#N/A	#N/A	#N/A	#N/A	#N/A	#N/A	#N/A	0.304185	#N/A	0.174509	0.275261	0.207137	0.376464	4.9921	#N/A	6.07042	0.197723	0.163916	0.0948401	0.237763	0.405106	#N/A	0.400906	1.31514	#N/A	#N/A	#N/A	#N/A	#N/A	#N/A	#N/A	#N/A	#N/A	#N/A	#N/A	#N/A	15	ENSG00000158526	TSR2	protein_coding	TSR2 ribosome maturation factor [Source:HGNC Symbol;Acc:HGNC:25455]
TMEM50A	#N/A	#N/A	#N/A	#N/A	#N/A	#N/A	#N/A	#N/A	#N/A	0.951115	#N/A	#N/A	#N/A	#N/A	#N/A	#N/A	#N/A	#N/A	#N/A	#N/A	#N/A	#N/A	#N/A	#N/A	#N/A	#N/A	#N/A	#N/A	#N/A	#N/A	#N/A	#N/A	#N/A	#N/A	1.80497	#N/A	2.56511	2.04557	3.56623	2.63782	1.97661	#N/A	2.58578	1.58333	1.54834	0.357551	2.08798	1.76277	#N/A	2.03429	1.45909	#N/A	#N/A	#N/A	#N/A	#N/A	#N/A	#N/A	#N/A	#N/A	#N/A	#N/A	#N/A	15	ENSG00000183726	TMEM50A	protein_coding	transmembrane protein 50A [Source:HGNC Symbol;Acc:HGNC:30590]
NUDT16L1	#N/A	#N/A	#N/A	#N/A	#N/A	#N/A	#N/A	#N/A	#N/A	0.268208	#N/A	#N/A	#N/A	0.255846	0.0609544	#N/A	#N/A	0.0594512	#N/A	#N/A	#N/A	#N/A	#N/A	#N/A	#N/A	#N/A	#N/A	#N/A	0.112279	#N/A	#N/A	#N/A	#N/A	#N/A	1.18107	#N/A	0.873581	0.815973	#N/A	#N/A	#N/A	#N/A	#N/A	0.610388	0.180661	0.0270403	#N/A	1.2407	0.103359	0.759615	#N/A	#N/A	#N/A	#N/A	#N/A	#N/A	#N/A	#N/A	#N/A	#N/A	0.026252	#N/A	#N/A	15	ENSG00000168101	NUDT16L1	protein_coding	nudix hydrolase 16 like 1 [Source:HGNC Symbol;Acc:HGNC:28154]
DCTN6-DT	#N/A	#N/A	#N/A	#N/A	0.120742	#N/A	#N/A	#N/A	#N/A	0.0681744	#N/A	#N/A	#N/A	#N/A	#N/A	#N/A	#N/A	#N/A	#N/A	#N/A	#N/A	#N/A	#N/A	#N/A	#N/A	#N/A	#N/A	#N/A	#N/A	#N/A	#N/A	#N/A	#N/A	#N/A	1.21344	#N/A	1.27076	0.683156	0.447588	1.24739	1.95293	#N/A	2.33978	0.127713	0.158699	#N/A	1.92338	1.23267	#N/A	0.495647	#N/A	#N/A	#N/A	#N/A	#N/A	#N/A	#N/A	0.0924479	#N/A	#N/A	#N/A	#N/A	#N/A	15	ENSG00000271869	DCTN6-DT	lncRNA	DCTN6 divergent transcript [Source:HGNC Symbol;Acc:HGNC:55241]
MVB12A	#N/A	#N/A	#N/A	#N/A	#N/A	#N/A	#N/A	#N/A	#N/A	0.840162	#N/A	#N/A	#N/A	#N/A	#N/A	#N/A	#N/A	#N/A	#N/A	#N/A	#N/A	#N/A	#N/A	#N/A	#N/A	#N/A	#N/A	#N/A	#N/A	#N/A	#N/A	#N/A	#N/A	#N/A	1.91794	0.050035	2.4559	2.18267	1.89343	2.44745	2.21377	1.00743	2.01229	1.79741	#N/A	#N/A	1.68233	2.12704	#N/A	1.8756	1.84581	#N/A	#N/A	#N/A	#N/A	#N/A	#N/A	#N/A	#N/A	#N/A	#N/A	#N/A	#N/A	15	ENSG00000141971	MVB12A	protein_coding	multivesicular body subunit 12A [Source:HGNC Symbol;Acc:HGNC:25153]
MAK	#N/A	#N/A	#N/A	#N/A	1.02053	#N/A	#N/A	#N/A	#N/A	0.732603	0.705437	#N/A	#N/A	#N/A	#N/A	#N/A	#N/A	#N/A	#N/A	#N/A	#N/A	#N/A	#N/A	#N/A	#N/A	#N/A	1.07793	#N/A	1.37378	#N/A	#N/A	#N/A	#N/A	#N/A	1.15968	#N/A	1.04245	0.898255	#N/A	0.885233	0.83667	1.04608	#N/A	#N/A	#N/A	#N/A	#N/A	0.711223	0.956935	#N/A	0.791019	#N/A	#N/A	#N/A	#N/A	#N/A	0.621756	#N/A	#N/A	#N/A	#N/A	#N/A	#N/A	15	ENSG00000111837	MAK	protein_coding	male germ cell associated kinase [Source:HGNC Symbol;Acc:HGNC:6816]
NPC1	#N/A	#N/A	#N/A	#N/A	#N/A	#N/A	#N/A	#N/A	#N/A	0.826661	#N/A	#N/A	#N/A	#N/A	#N/A	#N/A	#N/A	#N/A	#N/A	#N/A	#N/A	#N/A	#N/A	#N/A	#N/A	#N/A	#N/A	#N/A	#N/A	#N/A	#N/A	#N/A	#N/A	#N/A	1.02847	#N/A	0.803331	0.955623	0.944603	0.838597	0.938521	1.13961	0.907418	0.894964	1.02511	#N/A	0.886674	0.900619	#N/A	0.982325	#N/A	#N/A	#N/A	#N/A	#N/A	#N/A	0.506426	#N/A	#N/A	#N/A	#N/A	#N/A	#N/A	15	ENSG00000141458	NPC1	protein_coding	NPC intracellular cholesterol transporter 1 [Source:HGNC Symbol;Acc:HGNC:7897]
C11orf71	#N/A	#N/A	0.0667695	#N/A	#N/A	#N/A	#N/A	#N/A	#N/A	0.0375753	#N/A	#N/A	#N/A	#N/A	#N/A	#N/A	#N/A	#N/A	#N/A	#N/A	#N/A	#N/A	#N/A	#N/A	#N/A	#N/A	#N/A	#N/A	#N/A	#N/A	#N/A	#N/A	#N/A	#N/A	0.0461748	#N/A	0.092477	0.0650039	0.0947075	0.0338951	#N/A	#N/A	0.0721964	0.083895	0.0712366	#N/A	0.0907387	0.0803676	#N/A	0.091742	0.0459897	#N/A	0.0446772	#N/A	#N/A	#N/A	#N/A	#N/A	#N/A	#N/A	#N/A	#N/A	#N/A	15	ENSG00000180425	C11orf71	protein_coding	chromosome 11 open reading frame 71 [Source:HGNC Symbol;Acc:HGNC:25937]
SCLT1	#N/A	#N/A	#N/A	#N/A	#N/A	#N/A	#N/A	#N/A	#N/A	0.622515	#N/A	#N/A	#N/A	#N/A	#N/A	#N/A	#N/A	#N/A	#N/A	#N/A	#N/A	#N/A	#N/A	#N/A	#N/A	#N/A	#N/A	#N/A	#N/A	#N/A	#N/A	#N/A	#N/A	#N/A	0.857563	#N/A	0.968189	0.982107	1.40698	0.871901	0.704788	#N/A	1.15399	0.942274	0.997374	1.58446	1.07945	1.21617	#N/A	1.15467	0.901135	#N/A	#N/A	#N/A	#N/A	#N/A	#N/A	#N/A	#N/A	#N/A	#N/A	#N/A	#N/A	15	ENSG00000151466	SCLT1	protein_coding	sodium channel and clathrin linker 1 [Source:HGNC Symbol;Acc:HGNC:26406]
PARP11	#N/A	#N/A	#N/A	#N/A	#N/A	#N/A	#N/A	#N/A	#N/A	0.888193	0.16689	#N/A	#N/A	#N/A	#N/A	0.936618	#N/A	#N/A	#N/A	#N/A	#N/A	#N/A	#N/A	0.26306	#N/A	#N/A	#N/A	#N/A	#N/A	#N/A	#N/A	#N/A	#N/A	#N/A	#N/A	#N/A	0.885394	0.801019	1.27535	0.88335	0.835089	#N/A	0.988165	0.958187	1.01323	#N/A	0.877416	0.927854	#N/A	1.08765	#N/A	#N/A	#N/A	#N/A	#N/A	#N/A	#N/A	#N/A	#N/A	#N/A	#N/A	#N/A	#N/A	15	ENSG00000111224	PARP11	protein_coding	poly(ADP-ribose) polymerase family member 11 [Source:HGNC Symbol;Acc:HGNC:1186]
CRELD1	#N/A	#N/A	#N/A	#N/A	#N/A	#N/A	#N/A	#N/A	#N/A	0.968449	0.113544	#N/A	#N/A	#N/A	1.04733	#N/A	#N/A	0.494007	#N/A	0.12156	#N/A	#N/A	0.685709	#N/A	#N/A	0.140048	1.03891	#N/A	0.700952	#N/A	#N/A	#N/A	0.64048	#N/A	#N/A	#N/A	#N/A	#N/A	#N/A	#N/A	#N/A	1.12626	#N/A	#N/A	#N/A	#N/A	#N/A	#N/A	#N/A	#N/A	#N/A	1.25743	#N/A	0.189584	#N/A	0.109002	#N/A	0.205352	#N/A	#N/A	#N/A	#N/A	#N/A	15	ENSG00000163703	CRELD1	protein_coding	cysteine rich with EGF like domains 1 [Source:HGNC Symbol;Acc:HGNC:14630]
ADH1C	#N/A	#N/A	#N/A	#N/A	#N/A	#N/A	#N/A	#N/A	#N/A	0.0610634	#N/A	#N/A	#N/A	#N/A	#N/A	#N/A	#N/A	#N/A	#N/A	#N/A	#N/A	#N/A	#N/A	#N/A	#N/A	#N/A	#N/A	#N/A	#N/A	#N/A	#N/A	#N/A	#N/A	#N/A	0.130878	#N/A	0.131365	0.132896	0.123207	0.128313	0.148415	0.0904394	0.145118	0.124052	0.1051	#N/A	0.136053	0.127148	#N/A	0.132262	0.13524	#N/A	#N/A	#N/A	#N/A	#N/A	#N/A	#N/A	#N/A	#N/A	#N/A	#N/A	#N/A	15	ENSG00000248144	ADH1C	protein_coding	alcohol dehydrogenase 1C (class I), gamma polypeptide [Source:HGNC Symbol;Acc:HGNC:251]
PERP	#N/A	#N/A	#N/A	#N/A	#N/A	#N/A	#N/A	#N/A	#N/A	0.0487434	#N/A	#N/A	#N/A	#N/A	#N/A	#N/A	#N/A	#N/A	#N/A	#N/A	#N/A	#N/A	#N/A	#N/A	#N/A	#N/A	#N/A	#N/A	#N/A	#N/A	#N/A	#N/A	#N/A	#N/A	0.167838	#N/A	0.16824	0.170567	0.163634	0.173335	0.172113	0.120177	0.181786	0.159197	0.139075	#N/A	0.170718	0.171273	#N/A	0.172303	0.173013	#N/A	#N/A	#N/A	#N/A	#N/A	#N/A	#N/A	#N/A	#N/A	#N/A	#N/A	#N/A	15	ENSG00000112378	PERP	protein_coding	p53 apoptosis effector related to PMP22 [Source:HGNC Symbol;Acc:HGNC:17637]
TSPYL4	#N/A	#N/A	#N/A	#N/A	#N/A	#N/A	#N/A	#N/A	#N/A	0.0579793	#N/A	#N/A	#N/A	#N/A	#N/A	#N/A	#N/A	#N/A	#N/A	#N/A	#N/A	#N/A	#N/A	#N/A	#N/A	#N/A	#N/A	#N/A	#N/A	#N/A	#N/A	#N/A	#N/A	#N/A	#N/A	#N/A	0.194546	0.592965	0.28212	0.150042	2.44586	0.107925	2.74879	0.115571	0.10422	0.0745457	1.14326	0.548448	#N/A	0.550423	0.166504	#N/A	#N/A	#N/A	#N/A	#N/A	#N/A	#N/A	#N/A	#N/A	#N/A	#N/A	#N/A	15	ENSG00000187189	TSPYL4	protein_coding	TSPY like 4 [Source:HGNC Symbol;Acc:HGNC:21559]
TGDS	#N/A	#N/A	1.03545	#N/A	#N/A	#N/A	#N/A	#N/A	#N/A	#N/A	0.0700899	0.061892	#N/A	#N/A	#N/A	#N/A	#N/A	#N/A	#N/A	#N/A	#N/A	#N/A	#N/A	#N/A	#N/A	#N/A	0.669704	0.214954	#N/A	#N/A	#N/A	#N/A	#N/A	#N/A	#N/A	#N/A	0.981218	#N/A	1.0137	#N/A	#N/A	1.06378	#N/A	1.03835	1.09374	0.52917	0.930141	0.984153	#N/A	#N/A	#N/A	#N/A	0.630815	#N/A	#N/A	#N/A	0.139824	#N/A	#N/A	#N/A	#N/A	#N/A	#N/A	15	ENSG00000088451	TGDS	protein_coding	TDP-glucose 4,6-dehydratase [Source:HGNC Symbol;Acc:HGNC:20324]
TYW1	#N/A	#N/A	#N/A	#N/A	#N/A	1.37079	#N/A	#N/A	#N/A	#N/A	1.2967	#N/A	0.759965	0.6108	0.689362	#N/A	#N/A	#N/A	#N/A	1.42024	#N/A	#N/A	#N/A	#N/A	#N/A	#N/A	#N/A	0.946424	0.873075	#N/A	#N/A	#N/A	#N/A	0.72682	#N/A	#N/A	#N/A	#N/A	#N/A	#N/A	#N/A	#N/A	#N/A	#N/A	#N/A	#N/A	#N/A	#N/A	1.3642	#N/A	#N/A	#N/A	0.645457	#N/A	0.861279	0.968255	2.58058	0.845037	#N/A	#N/A	#N/A	#N/A	#N/A	15	ENSG00000198874	TYW1	protein_coding	tRNA-yW synthesizing protein 1 homolog [Source:HGNC Symbol;Acc:HGNC:25598]
HSF2	#N/A	#N/A	1.1978	#N/A	0.159219	0.181022	#N/A	#N/A	#N/A	#N/A	0.126328	#N/A	#N/A	2.98465	#N/A	0.271103	#N/A	0.105774	#N/A	0.103338	0.0685866	#N/A	#N/A	#N/A	#N/A	#N/A	0.240779	#N/A	0.15884	#N/A	#N/A	#N/A	#N/A	#N/A	#N/A	#N/A	#N/A	#N/A	#N/A	#N/A	#N/A	#N/A	#N/A	#N/A	#N/A	#N/A	#N/A	#N/A	#N/A	#N/A	#N/A	1.16402	#N/A	#N/A	0.149367	#N/A	0.151402	#N/A	#N/A	#N/A	#N/A	#N/A	0.119773	15	ENSG00000025156	HSF2	protein_coding	heat shock transcription factor 2 [Source:HGNC Symbol;Acc:HGNC:5225]
C16orf87	#N/A	#N/A	1.55303	#N/A	#N/A	0.132304	#N/A	#N/A	#N/A	#N/A	0.0787283	#N/A	#N/A	1.3113	1.13003	#N/A	#N/A	0.154754	#N/A	0.108626	#N/A	0.0830848	#N/A	0.0476971	0.0786824	#N/A	#N/A	#N/A	#N/A	#N/A	#N/A	#N/A	#N/A	#N/A	#N/A	#N/A	#N/A	#N/A	#N/A	#N/A	#N/A	#N/A	#N/A	#N/A	#N/A	#N/A	#N/A	#N/A	#N/A	#N/A	#N/A	3.15921	0.47114	#N/A	0.156353	#N/A	0.132118	#N/A	0.0803598	#N/A	#N/A	#N/A	#N/A	15	ENSG00000155330	C16orf87	protein_coding	chromosome 16 open reading frame 87 [Source:HGNC Symbol;Acc:HGNC:33754]
ECT2L	#N/A	#N/A	#N/A	0.204007	#N/A	#N/A	0.117523	#N/A	#N/A	#N/A	0.120174	#N/A	#N/A	#N/A	#N/A	#N/A	#N/A	#N/A	#N/A	0.104984	#N/A	#N/A	#N/A	#N/A	#N/A	#N/A	0.168297	0.151257	#N/A	#N/A	#N/A	0.063682	#N/A	#N/A	1.55183	#N/A	1.35448	1.40987	#N/A	#N/A	1.2119	#N/A	#N/A	1.37103	0.695764	#N/A	#N/A	1.2981	#N/A	#N/A	#N/A	#N/A	#N/A	#N/A	#N/A	#N/A	#N/A	#N/A	#N/A	#N/A	0.0632069	#N/A	#N/A	15	ENSG00000203734	ECT2L	protein_coding	epithelial cell transforming 2 like [Source:HGNC Symbol;Acc:HGNC:21118]
SLC25A6	#N/A	#N/A	#N/A	#N/A	#N/A	#N/A	#N/A	#N/A	#N/A	#N/A	0.0663455	#N/A	#N/A	#N/A	#N/A	0.0294298	#N/A	0.0577637	0.0399068	#N/A	0.0386244	0.0535708	#N/A	#N/A	#N/A	#N/A	#N/A	#N/A	#N/A	#N/A	#N/A	#N/A	#N/A	#N/A	0.863571	#N/A	0.3955	#N/A	#N/A	#N/A	1.11599	0.0550972	#N/A	0.0769655	0.145711	#N/A	1.72761	0.474633	#N/A	0.325525	#N/A	#N/A	#N/A	#N/A	#N/A	#N/A	#N/A	#N/A	#N/A	#N/A	#N/A	#N/A	#N/A	15	ENSG00000169100	SLC25A6	protein_coding	solute carrier family 25 member 6 [Source:HGNC Symbol;Acc:HGNC:10992]
MANEA	#N/A	#N/A	#N/A	#N/A	#N/A	#N/A	#N/A	#N/A	#N/A	#N/A	0.07551	#N/A	#N/A	#N/A	#N/A	#N/A	#N/A	#N/A	#N/A	#N/A	#N/A	#N/A	#N/A	#N/A	#N/A	#N/A	#N/A	#N/A	0.112077	#N/A	#N/A	#N/A	#N/A	#N/A	1.58753	#N/A	2.41794	2.12386	2.89911	1.96538	1.80906	#N/A	2.12297	2.10999	0.787491	#N/A	1.70642	1.66126	#N/A	1.52709	1.86234	#N/A	#N/A	#N/A	#N/A	#N/A	#N/A	#N/A	#N/A	#N/A	#N/A	#N/A	#N/A	15	ENSG00000172469	MANEA	protein_coding	mannosidase endo-alpha [Source:HGNC Symbol;Acc:HGNC:21072]
RCN3	#N/A	#N/A	#N/A	0.147356	#N/A	0.190176	#N/A	#N/A	#N/A	#N/A	0.107273	#N/A	#N/A	#N/A	#N/A	#N/A	#N/A	#N/A	#N/A	#N/A	#N/A	#N/A	#N/A	#N/A	#N/A	#N/A	#N/A	#N/A	#N/A	#N/A	#N/A	#N/A	#N/A	#N/A	#N/A	#N/A	1.6737	1.4842	2.47482	1.41382	1.78911	#N/A	2.33289	0.980832	0.665149	#N/A	1.8477	1.72316	#N/A	1.56636	1.54695	#N/A	#N/A	#N/A	#N/A	#N/A	#N/A	#N/A	#N/A	#N/A	#N/A	#N/A	#N/A	15	ENSG00000142552	RCN3	protein_coding	reticulocalbin 3 [Source:HGNC Symbol;Acc:HGNC:21145]
ASB14	#N/A	#N/A	0.413207	0.122899	0.178867	#N/A	#N/A	#N/A	#N/A	#N/A	0.0947074	#N/A	#N/A	2.7658	0.225735	0.121424	#N/A	0.113268	#N/A	#N/A	#N/A	#N/A	#N/A	#N/A	#N/A	#N/A	0.144706	#N/A	#N/A	#N/A	0.648206	#N/A	#N/A	#N/A	#N/A	#N/A	#N/A	#N/A	#N/A	#N/A	#N/A	#N/A	#N/A	#N/A	#N/A	#N/A	#N/A	#N/A	#N/A	#N/A	#N/A	0.231641	0.169003	#N/A	0.147295	#N/A	0.129542	0.156793	#N/A	#N/A	#N/A	#N/A	#N/A	15	ENSG00000239388	ASB14	protein_coding	ankyrin repeat and SOCS box containing 14 [Source:HGNC Symbol;Acc:HGNC:19766]
XG	#N/A	#N/A	0.150666	#N/A	#N/A	0.130656	#N/A	#N/A	#N/A	#N/A	0.0844166	#N/A	#N/A	#N/A	#N/A	#N/A	#N/A	#N/A	#N/A	#N/A	#N/A	#N/A	#N/A	#N/A	#N/A	#N/A	#N/A	#N/A	#N/A	#N/A	#N/A	#N/A	#N/A	#N/A	#N/A	#N/A	#N/A	0.343038	0.138486	0.142249	0.191544	#N/A	3.87999	0.139504	0.130195	#N/A	0.429695	0.152481	#N/A	0.148641	0.161847	#N/A	#N/A	#N/A	0.0915286	#N/A	#N/A	#N/A	#N/A	#N/A	#N/A	#N/A	#N/A	15	ENSG00000124343	XG	protein_coding	Xg glycoprotein (Xg blood group) [Source:HGNC Symbol;Acc:HGNC:12806]
TLN1	#N/A	#N/A	#N/A	#N/A	#N/A	#N/A	#N/A	#N/A	#N/A	#N/A	0.456003	#N/A	#N/A	#N/A	#N/A	#N/A	#N/A	#N/A	#N/A	#N/A	#N/A	#N/A	#N/A	#N/A	#N/A	#N/A	#N/A	#N/A	#N/A	#N/A	#N/A	#N/A	#N/A	#N/A	1.44991	#N/A	1.6667	1.19927	2.07173	1.92558	1.60702	1.0949	1.19022	1.09262	1.08239	#N/A	1.03356	1.27492	#N/A	0.994748	1.47023	#N/A	#N/A	#N/A	#N/A	#N/A	#N/A	#N/A	#N/A	#N/A	#N/A	#N/A	#N/A	15	ENSG00000137076	TLN1	protein_coding	talin 1 [Source:HGNC Symbol;Acc:HGNC:11845]
MICA#204520	#N/A	#N/A	#N/A	#N/A	#N/A	#N/A	#N/A	#N/A	#N/A	#N/A	#N/A	0.0609667	#N/A	#N/A	#N/A	#N/A	#N/A	#N/A	#N/A	#N/A	#N/A	#N/A	#N/A	#N/A	#N/A	#N/A	#N/A	#N/A	#N/A	#N/A	#N/A	#N/A	#N/A	#N/A	2.07291	#N/A	1.36777	1.83339	1.13755	1.65973	1.85711	#N/A	1.39399	1.95462	1.24379	0.204076	1.19318	1.61422	#N/A	1.16308	2.23186	#N/A	#N/A	#N/A	#N/A	#N/A	#N/A	#N/A	#N/A	#N/A	#N/A	#N/A	#N/A	15	ENSG00000204520	MICA	protein_coding	MHC class I polypeptide-related sequence A [Source:HGNC Symbol;Acc:HGNC:7090]
MGST3	#N/A	#N/A	1.81402	#N/A	0.153048	#N/A	#N/A	#N/A	#N/A	#N/A	#N/A	0.0593178	#N/A	2.68332	1.0101	0.967458	0.124503	0.245005	0.0708163	0.108175	#N/A	#N/A	#N/A	#N/A	#N/A	#N/A	0.312062	#N/A	0.12143	#N/A	0.804007	#N/A	#N/A	#N/A	#N/A	#N/A	#N/A	#N/A	#N/A	#N/A	#N/A	#N/A	#N/A	#N/A	#N/A	#N/A	#N/A	#N/A	#N/A	1.27921	#N/A	#N/A	#N/A	#N/A	#N/A	#N/A	#N/A	#N/A	#N/A	#N/A	#N/A	#N/A	0.119935	15	ENSG00000143198	MGST3	protein_coding	microsomal glutathione S-transferase 3 [Source:HGNC Symbol;Acc:HGNC:7064]
WDR90	#N/A	#N/A	#N/A	0.233016	#N/A	#N/A	#N/A	#N/A	#N/A	#N/A	#N/A	0.0566355	#N/A	#N/A	#N/A	#N/A	#N/A	#N/A	#N/A	#N/A	#N/A	#N/A	#N/A	#N/A	#N/A	#N/A	0.146328	0.14053	0.175887	#N/A	#N/A	#N/A	#N/A	#N/A	#N/A	#N/A	1.28759	#N/A	#N/A	#N/A	#N/A	1.55744	#N/A	#N/A	1.14491	#N/A	1.38043	1.34802	0.108088	#N/A	1.67572	#N/A	#N/A	#N/A	#N/A	#N/A	0.133922	#N/A	#N/A	0.0465006	#N/A	0.120896	#N/A	15	ENSG00000161996	WDR90	protein_coding	WD repeat domain 90 [Source:HGNC Symbol;Acc:HGNC:26960]
SRP14-DT	#N/A	#N/A	#N/A	#N/A	#N/A	#N/A	#N/A	#N/A	#N/A	#N/A	#N/A	0.124177	#N/A	1.27736	1.03844	1.58646	#N/A	#N/A	#N/A	0.165569	#N/A	#N/A	#N/A	#N/A	0.123609	#N/A	#N/A	#N/A	0.550665	#N/A	#N/A	#N/A	#N/A	#N/A	#N/A	#N/A	#N/A	#N/A	#N/A	#N/A	#N/A	#N/A	#N/A	#N/A	#N/A	#N/A	#N/A	#N/A	#N/A	#N/A	#N/A	3.43173	0.918895	0.248703	0.180809	0.127919	0.206088	0.195067	#N/A	0.0813742	#N/A	#N/A	#N/A	15	ENSG00000248508	SRP14-DT	lncRNA	SRP14 divergent transcript [Source:HGNC Symbol;Acc:HGNC:48619]
#247765	#N/A	#N/A	0.239597	0.155785	#N/A	0.164231	0.0979856	#N/A	#N/A	#N/A	#N/A	#N/A	0.0858473	#N/A	#N/A	0.0690009	0.0622384	0.0880093	#N/A	#N/A	#N/A	#N/A	#N/A	#N/A	#N/A	#N/A	0.168435	0.123273	0.141904	#N/A	#N/A	#N/A	#N/A	#N/A	#N/A	#N/A	#N/A	#N/A	#N/A	#N/A	#N/A	#N/A	#N/A	#N/A	#N/A	0.0910715	#N/A	#N/A	#N/A	#N/A	#N/A	0.435221	0.100464	#N/A	#N/A	#N/A	#N/A	#N/A	#N/A	#N/A	#N/A	0.100794	#N/A	15	ENSG00000247765		lncRNA	novel transcript
SLC38A4-AS1	#N/A	#N/A	1.46509	0.944047	1.58422	2.89589	#N/A	#N/A	#N/A	#N/A	#N/A	#N/A	#N/A	0.594059	1.13768	0.662771	#N/A	#N/A	0.998643	0.999328	0.937001	0.890691	#N/A	#N/A	#N/A	#N/A	1.04982	0.893343	#N/A	#N/A	0.813983	#N/A	#N/A	#N/A	#N/A	#N/A	#N/A	#N/A	#N/A	#N/A	#N/A	#N/A	#N/A	#N/A	#N/A	#N/A	#N/A	#N/A	#N/A	#N/A	#N/A	#N/A	#N/A	#N/A	#N/A	#N/A	#N/A	#N/A	#N/A	#N/A	#N/A	0.828473	#N/A	15	ENSG00000257261	SLC38A4-AS1	lncRNA	SLC38A4 antisense RNA 1 [Source:HGNC Symbol;Acc:HGNC:56178]
HSPB8	#N/A	#N/A	0.167223	#N/A	0.0903302	0.140123	#N/A	#N/A	#N/A	#N/A	#N/A	#N/A	#N/A	0.12044	0.0504675	0.0903154	#N/A	0.0784236	#N/A	#N/A	#N/A	0.0450501	#N/A	#N/A	#N/A	#N/A	0.135865	0.108787	0.119969	#N/A	0.085921	#N/A	#N/A	#N/A	#N/A	#N/A	#N/A	#N/A	#N/A	#N/A	#N/A	#N/A	#N/A	#N/A	#N/A	#N/A	#N/A	#N/A	#N/A	#N/A	#N/A	0.168086	#N/A	#N/A	0.100826	#N/A	0.0776667	#N/A	#N/A	#N/A	#N/A	#N/A	#N/A	15	ENSG00000152137	HSPB8	protein_coding	heat shock protein family B (small) member 8 [Source:HGNC Symbol;Acc:HGNC:30171]
ANK1	#N/A	#N/A	0.0911803	0.0230946	#N/A	#N/A	#N/A	#N/A	#N/A	#N/A	#N/A	#N/A	#N/A	0.0718215	0.0474676	0.0488506	0.0315694	0.0440913	#N/A	#N/A	#N/A	0.0366747	#N/A	#N/A	0.0313258	#N/A	0.0416402	0.0569979	0.0531459	#N/A	0.0309212	#N/A	#N/A	#N/A	#N/A	#N/A	#N/A	#N/A	#N/A	#N/A	#N/A	#N/A	#N/A	#N/A	#N/A	#N/A	#N/A	#N/A	#N/A	#N/A	#N/A	0.0945971	#N/A	#N/A	#N/A	#N/A	0.0544774	#N/A	#N/A	#N/A	#N/A	#N/A	#N/A	15	ENSG00000029534	ANK1	protein_coding	ankyrin 1 [Source:HGNC Symbol;Acc:HGNC:492]
DNAJB1	#N/A	#N/A	0.147131	0.11425	#N/A	#N/A	#N/A	#N/A	#N/A	#N/A	#N/A	#N/A	#N/A	0.142462	0.105061	0.11262	0.0742475	0.0988377	#N/A	#N/A	#N/A	0.0762421	#N/A	#N/A	0.0676502	#N/A	#N/A	#N/A	0.122003	#N/A	#N/A	#N/A	#N/A	#N/A	#N/A	#N/A	#N/A	#N/A	#N/A	#N/A	#N/A	#N/A	#N/A	#N/A	#N/A	#N/A	#N/A	#N/A	#N/A	#N/A	#N/A	0.184251	#N/A	0.0831035	0.127577	#N/A	0.112804	0.136045	#N/A	#N/A	#N/A	#N/A	#N/A	15	ENSG00000132002	DNAJB1	protein_coding	DnaJ heat shock protein family (Hsp40) member B1 [Source:HGNC Symbol;Acc:HGNC:5270]
BIN1	#N/A	#N/A	0.0882198	#N/A	#N/A	#N/A	0.0443414	#N/A	#N/A	#N/A	#N/A	#N/A	#N/A	0.0652719	0.0483459	0.0411512	0.0297939	0.0386977	#N/A	#N/A	#N/A	#N/A	#N/A	#N/A	0.0308304	#N/A	0.0680671	0.0562207	0.0557277	#N/A	#N/A	#N/A	#N/A	#N/A	#N/A	#N/A	#N/A	#N/A	#N/A	#N/A	#N/A	#N/A	#N/A	#N/A	#N/A	#N/A	#N/A	#N/A	#N/A	#N/A	#N/A	0.0895742	#N/A	#N/A	#N/A	#N/A	0.0534898	#N/A	0.0386398	#N/A	#N/A	0.0540707	#N/A	15	ENSG00000136717	BIN1	protein_coding	bridging integrator 1 [Source:HGNC Symbol;Acc:HGNC:1052]
SPEG	#N/A	#N/A	0.150492	#N/A	#N/A	0.141897	#N/A	#N/A	#N/A	#N/A	#N/A	#N/A	#N/A	0.161291	0.096704	0.101457	#N/A	0.100118	#N/A	#N/A	#N/A	0.072455	#N/A	#N/A	0.0617936	#N/A	0.150577	0.106551	0.141265	#N/A	#N/A	#N/A	#N/A	#N/A	#N/A	#N/A	#N/A	#N/A	#N/A	#N/A	#N/A	#N/A	#N/A	#N/A	#N/A	#N/A	#N/A	#N/A	#N/A	#N/A	#N/A	0.180912	#N/A	#N/A	0.126942	#N/A	#N/A	#N/A	#N/A	#N/A	#N/A	0.106367	0.0976669	15	ENSG00000072195	SPEG	protein_coding	striated muscle enriched protein kinase [Source:HGNC Symbol;Acc:HGNC:16901]
PPP1R36	#N/A	#N/A	0.169922	#N/A	#N/A	0.172113	#N/A	#N/A	#N/A	#N/A	#N/A	#N/A	#N/A	0.317129	0.111253	0.0798208	0.073059	#N/A	#N/A	#N/A	#N/A	#N/A	#N/A	#N/A	0.0719058	#N/A	0.140076	0.128796	#N/A	#N/A	0.130628	#N/A	0.0587628	#N/A	#N/A	#N/A	#N/A	#N/A	#N/A	#N/A	#N/A	#N/A	#N/A	#N/A	#N/A	#N/A	#N/A	#N/A	#N/A	#N/A	#N/A	0.15396	0.0797227	0.0895195	0.123295	#N/A	#N/A	#N/A	#N/A	#N/A	#N/A	#N/A	#N/A	15	ENSG00000165807	PPP1R36	protein_coding	protein phosphatase 1 regulatory subunit 36 [Source:HGNC Symbol;Acc:HGNC:20097]
#214970	#N/A	#N/A	0.573825	0.259564	#N/A	0.204649	#N/A	#N/A	#N/A	#N/A	#N/A	#N/A	#N/A	0.588138	0.233236	0.106011	#N/A	#N/A	#N/A	0.102611	0.0678335	#N/A	#N/A	#N/A	0.071513	#N/A	#N/A	#N/A	0.150776	#N/A	#N/A	0.0481184	#N/A	#N/A	#N/A	#N/A	#N/A	#N/A	#N/A	#N/A	#N/A	#N/A	#N/A	#N/A	#N/A	#N/A	#N/A	#N/A	#N/A	#N/A	#N/A	0.237963	#N/A	#N/A	0.147506	#N/A	0.127041	#N/A	0.0934645	#N/A	#N/A	#N/A	#N/A	15	ENSG00000214970		lncRNA	novel transcript, antisense to MYH2, MYH8, MYH1 and MYH2
TRIM7	#N/A	#N/A	0.143639	#N/A	#N/A	0.122275	#N/A	#N/A	#N/A	#N/A	#N/A	#N/A	#N/A	0.131605	0.0945633	0.0899431	0.0615192	0.0818767	#N/A	#N/A	#N/A	#N/A	#N/A	#N/A	0.0568087	#N/A	0.110844	#N/A	0.118434	#N/A	#N/A	#N/A	#N/A	#N/A	#N/A	#N/A	#N/A	#N/A	#N/A	#N/A	#N/A	#N/A	#N/A	#N/A	#N/A	#N/A	#N/A	#N/A	#N/A	#N/A	#N/A	0.173541	#N/A	#N/A	0.0999785	#N/A	0.0836519	0.10552	0.0748595	#N/A	#N/A	#N/A	#N/A	15	ENSG00000146054	TRIM7	protein_coding	tripartite motif containing 7 [Source:HGNC Symbol;Acc:HGNC:16278]
EIF4G1	#N/A	#N/A	1.53402	#N/A	#N/A	#N/A	#N/A	#N/A	#N/A	#N/A	#N/A	#N/A	#N/A	1.26597	0.712524	0.527252	0.0891832	#N/A	#N/A	0.107711	#N/A	0.0740084	#N/A	#N/A	0.0748126	#N/A	0.205219	#N/A	0.133142	#N/A	0.763768	#N/A	#N/A	#N/A	#N/A	#N/A	#N/A	#N/A	#N/A	#N/A	#N/A	#N/A	#N/A	#N/A	#N/A	#N/A	#N/A	#N/A	#N/A	#N/A	#N/A	1.22273	0.269378	#N/A	#N/A	#N/A	0.136853	0.139911	#N/A	#N/A	#N/A	#N/A	#N/A	15	ENSG00000114867	EIF4G1	protein_coding	eukaryotic translation initiation factor 4 gamma 1 [Source:HGNC Symbol;Acc:HGNC:3296]
RYR3	#N/A	#N/A	2.41609	#N/A	0.587084	0.243547	#N/A	#N/A	#N/A	#N/A	#N/A	#N/A	#N/A	1.27301	#N/A	0.957252	#N/A	1.26828	#N/A	#N/A	#N/A	#N/A	#N/A	#N/A	#N/A	#N/A	1.53859	0.444403	1.19036	#N/A	#N/A	#N/A	#N/A	#N/A	#N/A	#N/A	#N/A	#N/A	#N/A	#N/A	#N/A	#N/A	#N/A	#N/A	#N/A	#N/A	#N/A	#N/A	#N/A	#N/A	#N/A	3.345	#N/A	0.417603	0.183203	#N/A	0.253826	0.845697	#N/A	#N/A	#N/A	#N/A	0.249161	15	ENSG00000198838	RYR3	protein_coding	ryanodine receptor 3 [Source:HGNC Symbol;Acc:HGNC:10485]
#250978	#N/A	#N/A	0.0613798	0.060723	#N/A	0.0656003	0.0351314	#N/A	#N/A	#N/A	#N/A	#N/A	#N/A	0.0534025	0.0318196	0.0361406	#N/A	0.0397664	#N/A	#N/A	#N/A	0.0207866	#N/A	#N/A	#N/A	#N/A	#N/A	#N/A	0.0573978	#N/A	0.0197822	#N/A	0.0175286	#N/A	#N/A	#N/A	#N/A	#N/A	#N/A	#N/A	#N/A	#N/A	#N/A	#N/A	#N/A	#N/A	#N/A	#N/A	#N/A	#N/A	#N/A	0.0663207	#N/A	#N/A	0.0476589	#N/A	#N/A	0.0320255	#N/A	#N/A	#N/A	#N/A	#N/A	15	ENSG00000250978		lncRNA	novel transcript
CAND2	#N/A	#N/A	0.116303	#N/A	#N/A	0.114341	#N/A	#N/A	#N/A	#N/A	#N/A	#N/A	#N/A	0.107949	0.0585198	0.0846957	#N/A	0.0804278	#N/A	#N/A	#N/A	#N/A	#N/A	#N/A	0.054101	#N/A	0.128683	0.0968662	0.112834	#N/A	#N/A	#N/A	#N/A	#N/A	#N/A	#N/A	#N/A	#N/A	#N/A	#N/A	#N/A	#N/A	#N/A	#N/A	#N/A	#N/A	#N/A	#N/A	#N/A	#N/A	#N/A	0.168073	#N/A	0.0505723	0.101523	#N/A	0.0763602	0.0851978	#N/A	#N/A	#N/A	#N/A	#N/A	15	ENSG00000144712	CAND2	protein_coding	cullin associated and neddylation dissociated 2 (putative) [Source:HGNC Symbol;Acc:HGNC:30689]
CPEB2-DT#247624	#N/A	#N/A	0.526262	#N/A	#N/A	#N/A	#N/A	#N/A	#N/A	#N/A	#N/A	#N/A	#N/A	1.77015	0.14697	#N/A	#N/A	0.0664955	#N/A	#N/A	#N/A	#N/A	#N/A	#N/A	0.0684732	#N/A	#N/A	0.113585	#N/A	#N/A	0.525968	#N/A	0.0491955	#N/A	1.20123	#N/A	#N/A	1.06926	#N/A	0.938623	0.984899	0.649852	#N/A	#N/A	#N/A	#N/A	#N/A	#N/A	#N/A	#N/A	#N/A	0.950359	#N/A	#N/A	#N/A	#N/A	#N/A	#N/A	#N/A	#N/A	#N/A	0.103205	#N/A	15	ENSG00000247624	CPEB2-DT	lncRNA	CPEB2 divergent transcript [Source:HGNC Symbol;Acc:HGNC:49082]
PRKAG3	#N/A	#N/A	0.0683211	0.0736589	0.0836298	#N/A	0.060566	#N/A	#N/A	#N/A	#N/A	#N/A	#N/A	0.0916063	0.0642042	0.0623238	#N/A	0.0504445	#N/A	#N/A	#N/A	#N/A	#N/A	#N/A	0.0407441	#N/A	0.0699326	0.0716075	0.0752761	#N/A	0.0426173	#N/A	#N/A	#N/A	#N/A	#N/A	#N/A	#N/A	#N/A	#N/A	#N/A	#N/A	#N/A	#N/A	#N/A	#N/A	#N/A	#N/A	#N/A	#N/A	#N/A	0.123608	#N/A	#N/A	0.0701946	#N/A	#N/A	#N/A	#N/A	#N/A	#N/A	#N/A	#N/A	15	ENSG00000115592	PRKAG3	protein_coding	protein kinase AMP-activated non-catalytic subunit gamma 3 [Source:HGNC Symbol;Acc:HGNC:9387]
GFPT2	#N/A	#N/A	0.0728172	#N/A	0.088844	#N/A	#N/A	#N/A	#N/A	#N/A	#N/A	#N/A	#N/A	#N/A	#N/A	#N/A	#N/A	#N/A	#N/A	#N/A	#N/A	#N/A	#N/A	#N/A	#N/A	#N/A	#N/A	#N/A	#N/A	#N/A	#N/A	#N/A	#N/A	#N/A	0.0946825	#N/A	0.139003	0.0967416	0.071489	0.0840823	0.244903	#N/A	0.339128	0.106343	0.108538	#N/A	0.0947317	0.104226	#N/A	0.0772105	0.0696495	#N/A	#N/A	#N/A	#N/A	#N/A	#N/A	#N/A	#N/A	#N/A	#N/A	#N/A	#N/A	15	ENSG00000131459	GFPT2	protein_coding	glutamine-fructose-6-phosphate transaminase 2 [Source:HGNC Symbol;Acc:HGNC:4242]
LINC02883	#N/A	#N/A	0.122125	#N/A	#N/A	#N/A	#N/A	#N/A	#N/A	#N/A	#N/A	#N/A	#N/A	#N/A	0.0647043	#N/A	#N/A	#N/A	#N/A	#N/A	#N/A	#N/A	#N/A	#N/A	#N/A	#N/A	#N/A	#N/A	#N/A	#N/A	#N/A	#N/A	#N/A	#N/A	0.0494256	#N/A	0.0531899	0.10376	0.100031	0.09893	2.30928	#N/A	2.28744	0.103662	#N/A	#N/A	0.0924632	0.0773841	#N/A	0.0655531	0.0498091	0.116782	#N/A	#N/A	#N/A	#N/A	#N/A	#N/A	#N/A	#N/A	#N/A	#N/A	#N/A	15	ENSG00000259416	LINC02883	lncRNA	long intergenic non-protein coding RNA 2883 [Source:HGNC Symbol;Acc:HGNC:54806]
TMEM269	#N/A	#N/A	0.893214	#N/A	#N/A	0.124182	#N/A	#N/A	#N/A	#N/A	#N/A	#N/A	#N/A	#N/A	#N/A	#N/A	#N/A	0.0911915	#N/A	#N/A	#N/A	#N/A	#N/A	#N/A	#N/A	#N/A	0.164921	#N/A	#N/A	#N/A	#N/A	#N/A	0.0647388	0.0549263	1.49558	#N/A	#N/A	#N/A	#N/A	#N/A	1.33685	#N/A	1.42737	#N/A	#N/A	#N/A	1.45004	#N/A	#N/A	1.93717	1.54821	#N/A	#N/A	#N/A	#N/A	0.0800893	#N/A	0.110385	#N/A	#N/A	0.0570333	#N/A	#N/A	15	ENSG00000274386	TMEM269	protein_coding	transmembrane protein 269 [Source:HGNC Symbol;Acc:HGNC:52381]
PABPC5	#N/A	#N/A	0.1012	0.0927068	#N/A	#N/A	#N/A	#N/A	#N/A	#N/A	#N/A	#N/A	#N/A	#N/A	#N/A	#N/A	#N/A	#N/A	#N/A	#N/A	#N/A	#N/A	#N/A	#N/A	#N/A	#N/A	#N/A	#N/A	#N/A	#N/A	#N/A	#N/A	#N/A	#N/A	0.119256	#N/A	0.11212	#N/A	0.130075	0.119674	0.126565	#N/A	0.142867	0.121655	0.0973825	0.0663539	0.132056	0.128601	#N/A	0.126406	0.124467	#N/A	#N/A	#N/A	#N/A	#N/A	#N/A	#N/A	#N/A	#N/A	#N/A	#N/A	#N/A	15	ENSG00000174740	PABPC5	protein_coding	poly(A) binding protein cytoplasmic 5 [Source:HGNC Symbol;Acc:HGNC:13629]
WDR31	#N/A	#N/A	#N/A	0.0505083	0.0973609	#N/A	#N/A	#N/A	#N/A	#N/A	#N/A	#N/A	#N/A	#N/A	#N/A	#N/A	#N/A	#N/A	#N/A	#N/A	#N/A	#N/A	#N/A	#N/A	#N/A	0.0394198	#N/A	#N/A	#N/A	#N/A	#N/A	#N/A	#N/A	#N/A	0.965646	#N/A	0.901593	0.868375	1.54294	1.25522	1.212	#N/A	1.14758	0.522521	#N/A	#N/A	1.15317	0.882547	#N/A	0.943463	1.01052	#N/A	#N/A	#N/A	#N/A	#N/A	#N/A	#N/A	#N/A	#N/A	#N/A	#N/A	#N/A	15	ENSG00000148225	WDR31	protein_coding	WD repeat domain 31 [Source:HGNC Symbol;Acc:HGNC:21421]
POPDC2	#N/A	#N/A	#N/A	#N/A	0.091856	0.127828	#N/A	#N/A	#N/A	#N/A	#N/A	#N/A	#N/A	0.134008	0.0930933	0.0882512	#N/A	0.0837487	0.0525093	#N/A	0.044409	0.0722663	#N/A	#N/A	#N/A	#N/A	#N/A	#N/A	#N/A	#N/A	0.0622239	#N/A	#N/A	#N/A	#N/A	#N/A	#N/A	#N/A	#N/A	#N/A	#N/A	#N/A	#N/A	#N/A	#N/A	#N/A	#N/A	#N/A	#N/A	#N/A	#N/A	0.168501	#N/A	0.0619606	0.100812	#N/A	0.106489	0.108802	#N/A	#N/A	#N/A	#N/A	#N/A	15	ENSG00000121577	POPDC2	protein_coding	popeye domain containing 2 [Source:HGNC Symbol;Acc:HGNC:17648]
YIF1A	#N/A	#N/A	#N/A	#N/A	0.0869733	0.0942638	#N/A	#N/A	#N/A	#N/A	#N/A	#N/A	#N/A	#N/A	#N/A	#N/A	#N/A	#N/A	#N/A	#N/A	#N/A	#N/A	#N/A	#N/A	#N/A	#N/A	#N/A	#N/A	#N/A	#N/A	#N/A	#N/A	#N/A	#N/A	0.0811455	#N/A	0.0802347	0.0679152	#N/A	#N/A	1.99275	#N/A	0.525891	0.0990294	0.0463751	0.0672884	0.101858	0.0845074	#N/A	0.0923689	0.183726	#N/A	#N/A	#N/A	#N/A	#N/A	#N/A	#N/A	#N/A	#N/A	0.0369274	#N/A	#N/A	15	ENSG00000174851	YIF1A	protein_coding	Yip1 interacting factor homolog A, membrane trafficking protein [Source:HGNC Symbol;Acc:HGNC:16688]
CACNA1C#151067	#N/A	#N/A	#N/A	#N/A	0.283428	0.890988	#N/A	#N/A	#N/A	#N/A	#N/A	#N/A	#N/A	#N/A	#N/A	#N/A	#N/A	#N/A	#N/A	#N/A	#N/A	#N/A	#N/A	#N/A	#N/A	#N/A	#N/A	#N/A	#N/A	#N/A	#N/A	#N/A	#N/A	#N/A	1.54657	0.130631	1.41081	2.38963	#N/A	1.47093	2.04558	2.58177	2.21	#N/A	1.91938	#N/A	1.7617	2.02442	#N/A	2.14724	1.40658	#N/A	#N/A	#N/A	#N/A	#N/A	#N/A	#N/A	#N/A	#N/A	#N/A	#N/A	#N/A	15	ENSG00000151067	CACNA1C	protein_coding	calcium voltage-gated channel subunit alpha1 C [Source:HGNC Symbol;Acc:HGNC:1390]
ZNF385A	#N/A	#N/A	#N/A	#N/A	0.11166	#N/A	#N/A	#N/A	#N/A	#N/A	#N/A	#N/A	#N/A	#N/A	#N/A	#N/A	#N/A	#N/A	#N/A	#N/A	#N/A	#N/A	#N/A	#N/A	#N/A	#N/A	#N/A	#N/A	#N/A	#N/A	#N/A	#N/A	#N/A	#N/A	0.598988	#N/A	0.509204	0.951713	0.231186	0.134642	2.52894	#N/A	2.27755	0.296506	0.080466	0.0666874	#N/A	0.457981	0.110537	0.788235	0.799676	#N/A	#N/A	#N/A	#N/A	#N/A	#N/A	#N/A	#N/A	#N/A	#N/A	#N/A	#N/A	15	ENSG00000161642	ZNF385A	protein_coding	zinc finger protein 385A [Source:HGNC Symbol;Acc:HGNC:17521]
HHAT#054392	#N/A	#N/A	#N/A	#N/A	#N/A	0.098347	#N/A	#N/A	#N/A	#N/A	#N/A	#N/A	#N/A	#N/A	#N/A	#N/A	#N/A	#N/A	#N/A	#N/A	#N/A	#N/A	#N/A	#N/A	#N/A	#N/A	#N/A	#N/A	#N/A	#N/A	#N/A	#N/A	#N/A	#N/A	1.8114	#N/A	2.50506	2.26816	3.11022	2.63889	1.80883	#N/A	3.61012	0.527424	0.771299	#N/A	1.98239	2.27739	#N/A	2.69173	2.31766	#N/A	#N/A	#N/A	#N/A	#N/A	0.124619	#N/A	#N/A	#N/A	#N/A	#N/A	#N/A	15	ENSG00000054392	HHAT	protein_coding	hedgehog acyltransferase [Source:HGNC Symbol;Acc:HGNC:18270]
CRISPLD2	#N/A	#N/A	#N/A	#N/A	#N/A	0.128529	#N/A	#N/A	#N/A	#N/A	#N/A	#N/A	#N/A	#N/A	#N/A	#N/A	#N/A	#N/A	#N/A	#N/A	#N/A	#N/A	#N/A	#N/A	#N/A	#N/A	#N/A	#N/A	#N/A	#N/A	#N/A	#N/A	#N/A	#N/A	0.167115	#N/A	0.284934	0.146085	0.345027	0.136594	4.09022	0.0986354	2.80062	0.125971	0.121872	#N/A	0.210271	0.14832	#N/A	0.139335	0.209942	#N/A	#N/A	#N/A	#N/A	#N/A	#N/A	#N/A	#N/A	#N/A	#N/A	#N/A	#N/A	15	ENSG00000103196	CRISPLD2	protein_coding	cysteine rich secretory protein LCCL domain containing 2 [Source:HGNC Symbol;Acc:HGNC:25248]
CRTAP	#N/A	#N/A	#N/A	#N/A	#N/A	#N/A	0.0464783	#N/A	#N/A	#N/A	#N/A	#N/A	#N/A	#N/A	#N/A	#N/A	#N/A	#N/A	#N/A	#N/A	#N/A	#N/A	#N/A	#N/A	#N/A	#N/A	#N/A	#N/A	#N/A	#N/A	#N/A	#N/A	#N/A	#N/A	0.90043	#N/A	1.11057	2.06003	1.47574	2.58222	3.73224	0.0941428	1.93696	0.357201	0.403073	0.0607088	#N/A	1.70536	#N/A	1.01134	0.898569	#N/A	#N/A	#N/A	#N/A	#N/A	#N/A	#N/A	#N/A	#N/A	#N/A	#N/A	#N/A	15	ENSG00000170275	CRTAP	protein_coding	cartilage associated protein [Source:HGNC Symbol;Acc:HGNC:2379]
MGST2	#N/A	#N/A	#N/A	#N/A	#N/A	#N/A	#N/A	#N/A	#N/A	#N/A	#N/A	#N/A	#N/A	5.34947	2.36511	3.84682	0.387648	0.265004	#N/A	0.134463	0.0790769	0.113013	#N/A	0.0901925	#N/A	#N/A	#N/A	#N/A	#N/A	#N/A	1.36165	#N/A	#N/A	#N/A	#N/A	#N/A	#N/A	#N/A	#N/A	#N/A	#N/A	#N/A	#N/A	#N/A	#N/A	#N/A	#N/A	#N/A	#N/A	#N/A	#N/A	3.32447	#N/A	0.409979	0.173767	0.11319	0.193598	#N/A	#N/A	#N/A	#N/A	#N/A	#N/A	15	ENSG00000085871	MGST2	protein_coding	microsomal glutathione S-transferase 2 [Source:HGNC Symbol;Acc:HGNC:7063]
FEZ2	#N/A	#N/A	#N/A	#N/A	#N/A	#N/A	#N/A	#N/A	#N/A	#N/A	#N/A	#N/A	#N/A	2.57597	1.28638	2.1284	1.15969	2.62306	1.58941	3.47853	1.49954	1.62251	#N/A	1.76494	1.03851	#N/A	#N/A	#N/A	#N/A	#N/A	0.739956	#N/A	#N/A	#N/A	#N/A	#N/A	#N/A	#N/A	#N/A	#N/A	#N/A	#N/A	#N/A	#N/A	#N/A	#N/A	#N/A	#N/A	#N/A	#N/A	#N/A	#N/A	#N/A	#N/A	1.26541	#N/A	2.46793	#N/A	#N/A	#N/A	#N/A	#N/A	1.19245	15	ENSG00000171055	FEZ2	protein_coding	fasciculation and elongation protein zeta 2 [Source:HGNC Symbol;Acc:HGNC:3660]
FLOT2	#N/A	#N/A	#N/A	#N/A	#N/A	#N/A	#N/A	#N/A	#N/A	#N/A	#N/A	#N/A	#N/A	#N/A	#N/A	#N/A	#N/A	#N/A	#N/A	0.101842	#N/A	0.073798	#N/A	0.0568435	#N/A	#N/A	#N/A	#N/A	#N/A	#N/A	#N/A	#N/A	#N/A	#N/A	1.25217	#N/A	1.93555	1.42873	2.1326	2.17557	1.60406	#N/A	1.72866	1.18795	0.845969	#N/A	#N/A	1.91917	#N/A	1.37673	1.47759	#N/A	#N/A	#N/A	#N/A	#N/A	#N/A	#N/A	#N/A	#N/A	#N/A	#N/A	#N/A	15	ENSG00000132589	FLOT2	protein_coding	flotillin 2 [Source:HGNC Symbol;Acc:HGNC:3758]
CDYL2	#N/A	#N/A	#N/A	#N/A	#N/A	#N/A	#N/A	#N/A	#N/A	#N/A	#N/A	#N/A	#N/A	#N/A	#N/A	#N/A	#N/A	#N/A	#N/A	#N/A	#N/A	0.0726853	#N/A	#N/A	#N/A	#N/A	#N/A	#N/A	#N/A	#N/A	#N/A	#N/A	0.0819584	#N/A	1.14907	#N/A	1.63793	2.14391	3.12204	2.0362	2.91298	#N/A	4.43472	1.03745	0.241722	#N/A	3.03509	3.03439	#N/A	3.22507	2.86028	#N/A	#N/A	#N/A	#N/A	#N/A	#N/A	#N/A	#N/A	#N/A	#N/A	#N/A	#N/A	15	ENSG00000166446	CDYL2	protein_coding	chromodomain Y like 2 [Source:HGNC Symbol;Acc:HGNC:23030]
MAGI1-AS1	#N/A	#N/A	#N/A	#N/A	#N/A	#N/A	#N/A	#N/A	#N/A	#N/A	#N/A	#N/A	#N/A	1.72429	0.218199	0.159178	0.0751148	0.0822217	#N/A	#N/A	0.0669699	0.071608	#N/A	0.0703925	#N/A	#N/A	0.192466	0.128592	0.141392	#N/A	#N/A	#N/A	#N/A	#N/A	#N/A	#N/A	#N/A	#N/A	#N/A	#N/A	#N/A	#N/A	#N/A	#N/A	#N/A	#N/A	#N/A	#N/A	#N/A	1.2607	#N/A	1.16712	#N/A	#N/A	#N/A	#N/A	#N/A	0.0884357	#N/A	#N/A	#N/A	0.129546	#N/A	15	ENSG00000240175	MAGI1-AS1	lncRNA	MAGI1 antisense RNA 1 [Source:HGNC Symbol;Acc:HGNC:40091]
SLFN5	#N/A	#N/A	#N/A	#N/A	#N/A	#N/A	#N/A	#N/A	#N/A	#N/A	#N/A	#N/A	#N/A	#N/A	#N/A	#N/A	#N/A	#N/A	#N/A	#N/A	#N/A	#N/A	#N/A	0.0875847	#N/A	#N/A	#N/A	#N/A	#N/A	#N/A	#N/A	#N/A	#N/A	#N/A	1.79635	#N/A	2.27207	1.746	2.49048	2.16537	2.34095	2.19962	1.68669	1.55812	1.13989	#N/A	1.03945	1.49784	#N/A	1.20888	2.45053	#N/A	#N/A	#N/A	#N/A	#N/A	#N/A	#N/A	#N/A	#N/A	#N/A	#N/A	#N/A	15	ENSG00000166750	SLFN5	protein_coding	schlafen family member 5 [Source:HGNC Symbol;Acc:HGNC:28286]
B4GALT5	#N/A	#N/A	#N/A	#N/A	#N/A	#N/A	#N/A	#N/A	#N/A	#N/A	#N/A	#N/A	#N/A	#N/A	0.857688	#N/A	0.874733	#N/A	#N/A	1.43587	#N/A	#N/A	#N/A	1.04715	#N/A	#N/A	0.758568	1.68065	#N/A	#N/A	0.896083	1.20109	#N/A	#N/A	#N/A	#N/A	#N/A	#N/A	#N/A	#N/A	#N/A	#N/A	#N/A	#N/A	#N/A	#N/A	#N/A	#N/A	#N/A	#N/A	#N/A	1.66501	#N/A	0.875927	2.51541	1.39779	1.49074	3.06968	0.920555	#N/A	#N/A	#N/A	#N/A	15	ENSG00000158470	B4GALT5	protein_coding	beta-1,4-galactosyltransferase 5 [Source:HGNC Symbol;Acc:HGNC:928]
BTNL9	#N/A	#N/A	#N/A	#N/A	#N/A	#N/A	#N/A	#N/A	#N/A	#N/A	#N/A	#N/A	#N/A	0.0824146	0.0645241	#N/A	#N/A	0.0427302	0.0285683	#N/A	#N/A	#N/A	#N/A	#N/A	#N/A	#N/A	#N/A	#N/A	#N/A	#N/A	#N/A	#N/A	#N/A	#N/A	0.0905872	#N/A	#N/A	0.0589171	#N/A	0.286295	1.4635	0.0563325	1.29832	#N/A	0.0331991	0.0512517	0.567947	0.399283	#N/A	#N/A	0.158867	#N/A	#N/A	#N/A	#N/A	#N/A	#N/A	#N/A	#N/A	#N/A	#N/A	#N/A	#N/A	15	ENSG00000165810	BTNL9	protein_coding	butyrophilin like 9 [Source:HGNC Symbol;Acc:HGNC:24176]
PKHD1L1	#N/A	#N/A	#N/A	#N/A	#N/A	#N/A	#N/A	#N/A	#N/A	#N/A	#N/A	#N/A	#N/A	0.0893833	#N/A	#N/A	#N/A	#N/A	#N/A	#N/A	#N/A	#N/A	#N/A	#N/A	#N/A	#N/A	#N/A	#N/A	#N/A	#N/A	#N/A	#N/A	#N/A	#N/A	0.0977098	#N/A	0.063812	0.118965	0.090466	0.0918017	0.128266	0.089465	0.310715	0.100987	0.0848103	#N/A	0.277408	0.0876828	#N/A	0.0861681	0.108546	#N/A	#N/A	#N/A	#N/A	#N/A	#N/A	#N/A	#N/A	#N/A	#N/A	#N/A	#N/A	15	ENSG00000205038	PKHD1L1	protein_coding	PKHD1 like 1 [Source:HGNC Symbol;Acc:HGNC:20313]
CDH5	#N/A	#N/A	#N/A	#N/A	#N/A	#N/A	#N/A	#N/A	#N/A	#N/A	#N/A	#N/A	#N/A	0.061195	#N/A	#N/A	#N/A	0.0417428	#N/A	#N/A	#N/A	#N/A	#N/A	#N/A	#N/A	#N/A	#N/A	#N/A	#N/A	#N/A	#N/A	#N/A	#N/A	#N/A	0.096706	#N/A	0.0356766	0.0713517	#N/A	0.0698744	0.0960987	0.0698145	0.0984129	#N/A	0.0770014	0.0481586	0.0703665	0.0684252	#N/A	0.0510607	0.0840154	#N/A	#N/A	#N/A	#N/A	#N/A	#N/A	#N/A	#N/A	#N/A	#N/A	#N/A	#N/A	15	ENSG00000179776	CDH5	protein_coding	cadherin 5 [Source:HGNC Symbol;Acc:HGNC:1764]
AQP1	#N/A	#N/A	#N/A	#N/A	#N/A	#N/A	#N/A	#N/A	#N/A	#N/A	#N/A	#N/A	#N/A	0.0599939	0.0300934	0.0459716	#N/A	0.0412529	#N/A	#N/A	#N/A	#N/A	#N/A	#N/A	#N/A	#N/A	#N/A	#N/A	#N/A	#N/A	#N/A	#N/A	#N/A	#N/A	0.0948535	#N/A	0.0475508	0.0885741	#N/A	#N/A	0.0851497	0.0671514	0.0788437	#N/A	0.0724734	#N/A	0.0827936	0.0916845	#N/A	0.0538786	0.0636546	#N/A	#N/A	#N/A	#N/A	#N/A	#N/A	#N/A	#N/A	#N/A	#N/A	#N/A	#N/A	15	ENSG00000240583	AQP1	protein_coding	aquaporin 1 (Colton blood group) [Source:HGNC Symbol;Acc:HGNC:633]
TSPAN13	#N/A	#N/A	#N/A	#N/A	#N/A	#N/A	#N/A	#N/A	#N/A	#N/A	#N/A	#N/A	#N/A	0.0928245	0.0654283	#N/A	#N/A	#N/A	#N/A	#N/A	#N/A	#N/A	#N/A	#N/A	#N/A	#N/A	#N/A	#N/A	#N/A	#N/A	#N/A	#N/A	#N/A	#N/A	0.124384	#N/A	0.125045	0.125696	0.135333	0.129296	0.136804	0.0941956	0.272068	#N/A	0.105982	#N/A	0.105299	0.0979066	#N/A	0.0883974	0.103518	#N/A	#N/A	#N/A	#N/A	#N/A	#N/A	#N/A	#N/A	#N/A	#N/A	#N/A	#N/A	15	ENSG00000106537	TSPAN13	protein_coding	tetraspanin 13 [Source:HGNC Symbol;Acc:HGNC:21643]
C1orf115	#N/A	#N/A	#N/A	#N/A	#N/A	#N/A	#N/A	#N/A	#N/A	#N/A	#N/A	#N/A	#N/A	0.068167	#N/A	#N/A	#N/A	#N/A	#N/A	#N/A	#N/A	#N/A	#N/A	#N/A	#N/A	#N/A	#N/A	#N/A	#N/A	#N/A	0.0478735	#N/A	#N/A	#N/A	0.0903459	#N/A	0.0904771	0.0914885	#N/A	0.0744429	0.0905683	0.0611515	0.0994919	0.088349	0.0743065	#N/A	0.0834529	0.0903683	#N/A	0.0914301	0.0771786	#N/A	#N/A	#N/A	#N/A	#N/A	#N/A	#N/A	#N/A	#N/A	#N/A	#N/A	#N/A	15	ENSG00000162817	C1orf115	protein_coding	chromosome 1 open reading frame 115 [Source:HGNC Symbol;Acc:HGNC:25873]
LINC01934	#N/A	#N/A	#N/A	#N/A	#N/A	#N/A	#N/A	#N/A	#N/A	#N/A	#N/A	#N/A	#N/A	0.0558209	#N/A	#N/A	#N/A	#N/A	#N/A	#N/A	#N/A	#N/A	#N/A	#N/A	#N/A	#N/A	#N/A	#N/A	#N/A	#N/A	#N/A	#N/A	#N/A	#N/A	0.073121	#N/A	0.19006	0.0776951	0.158194	0.211617	0.49978	#N/A	1.55963	0.118337	0.0764709	0.0652569	0.63591	0.300924	#N/A	0.333895	0.149206	#N/A	#N/A	#N/A	#N/A	#N/A	#N/A	#N/A	#N/A	#N/A	#N/A	#N/A	#N/A	15	ENSG00000234663	LINC01934	lncRNA	long intergenic non-protein coding RNA 1934 [Source:HGNC Symbol;Acc:HGNC:52757]
C1GALT1C1#171155	#N/A	#N/A	#N/A	#N/A	#N/A	#N/A	#N/A	#N/A	#N/A	#N/A	#N/A	#N/A	#N/A	#N/A	0.137863	#N/A	#N/A	#N/A	0.0735974	#N/A	#N/A	#N/A	#N/A	#N/A	#N/A	#N/A	#N/A	#N/A	#N/A	#N/A	#N/A	#N/A	#N/A	#N/A	#N/A	#N/A	1.69046	1.44064	1.75178	1.50553	#N/A	0.293097	1.29482	0.222748	0.562409	0.0950302	#N/A	1.72925	0.124966	1.93819	1.45878	#N/A	#N/A	#N/A	#N/A	#N/A	#N/A	#N/A	#N/A	#N/A	#N/A	#N/A	#N/A	15	ENSG00000171155	C1GALT1C1	protein_coding	C1GALT1 specific chaperone 1 [Source:HGNC Symbol;Acc:HGNC:24338]
FABP5	#N/A	#N/A	#N/A	#N/A	#N/A	#N/A	#N/A	#N/A	#N/A	#N/A	#N/A	#N/A	#N/A	#N/A	#N/A	0.0843373	#N/A	0.0757041	#N/A	#N/A	#N/A	#N/A	#N/A	#N/A	#N/A	#N/A	#N/A	#N/A	#N/A	#N/A	#N/A	#N/A	#N/A	#N/A	0.161153	#N/A	#N/A	0.179904	#N/A	0.153731	0.178619	0.127457	0.153207	0.137158	0.143167	0.0916443	0.179103	0.168172	#N/A	0.155442	0.17441	#N/A	#N/A	#N/A	#N/A	#N/A	#N/A	#N/A	#N/A	#N/A	#N/A	#N/A	#N/A	15	ENSG00000164687	FABP5	protein_coding	fatty acid binding protein 5 [Source:HGNC Symbol;Acc:HGNC:3560]
CHRM3	#N/A	#N/A	#N/A	#N/A	#N/A	#N/A	#N/A	#N/A	#N/A	#N/A	#N/A	#N/A	#N/A	#N/A	#N/A	0.0673498	#N/A	0.0588006	#N/A	#N/A	#N/A	#N/A	#N/A	#N/A	#N/A	#N/A	#N/A	#N/A	#N/A	#N/A	#N/A	#N/A	#N/A	#N/A	0.126405	#N/A	0.105816	0.111806	0.107316	0.165099	0.687982	0.0756431	0.764963	#N/A	0.104435	#N/A	0.116981	0.0868614	#N/A	0.111119	0.104758	#N/A	#N/A	#N/A	#N/A	#N/A	#N/A	#N/A	#N/A	#N/A	#N/A	#N/A	#N/A	15	ENSG00000133019	CHRM3	protein_coding	cholinergic receptor muscarinic 3 [Source:HGNC Symbol;Acc:HGNC:1952]
LRRC8C-DT	#N/A	#N/A	#N/A	#N/A	#N/A	#N/A	#N/A	#N/A	#N/A	#N/A	#N/A	#N/A	#N/A	#N/A	#N/A	0.160958	#N/A	0.0494878	#N/A	#N/A	#N/A	#N/A	#N/A	#N/A	#N/A	#N/A	#N/A	#N/A	#N/A	#N/A	#N/A	#N/A	#N/A	0.0465382	1.31103	0.0399818	1.42976	1.31245	1.11398	#N/A	1.34098	0.975551	#N/A	1.21675	#N/A	#N/A	0.962884	1.4101	#N/A	1.30539	#N/A	#N/A	#N/A	#N/A	#N/A	#N/A	#N/A	#N/A	#N/A	#N/A	#N/A	#N/A	0.0908593	15	ENSG00000231999	LRRC8C-DT	lncRNA	LRRC8C divergent transcript [Source:HGNC Symbol;Acc:HGNC:53731]
FHIP2B	#N/A	#N/A	#N/A	#N/A	#N/A	#N/A	#N/A	#N/A	#N/A	#N/A	#N/A	#N/A	#N/A	#N/A	#N/A	#N/A	1.06698	#N/A	#N/A	#N/A	#N/A	#N/A	#N/A	#N/A	#N/A	#N/A	1.08776	#N/A	1.26062	#N/A	#N/A	#N/A	#N/A	#N/A	1.08911	#N/A	1.08963	#N/A	1.12324	#N/A	0.939534	1.27115	0.999036	1.50518	1.39202	#N/A	1.04717	0.824584	#N/A	1.29876	0.968685	#N/A	#N/A	#N/A	#N/A	#N/A	#N/A	#N/A	#N/A	#N/A	#N/A	#N/A	#N/A	15	ENSG00000158863	FHIP2B	protein_coding	FHF complex subunit HOOK interacting protein 2B [Source:HGNC Symbol;Acc:HGNC:16492]
BST2	#N/A	#N/A	#N/A	#N/A	#N/A	#N/A	#N/A	#N/A	#N/A	#N/A	#N/A	#N/A	#N/A	#N/A	#N/A	#N/A	#N/A	0.0603095	#N/A	#N/A	#N/A	#N/A	#N/A	#N/A	#N/A	#N/A	#N/A	#N/A	#N/A	#N/A	#N/A	#N/A	#N/A	#N/A	0.136095	#N/A	0.136723	0.138359	#N/A	0.110556	0.154564	0.0983863	0.146182	0.112372	0.109546	0.0696723	0.12851	0.135699	#N/A	0.133908	0.121914	#N/A	#N/A	#N/A	#N/A	#N/A	#N/A	#N/A	#N/A	#N/A	#N/A	#N/A	#N/A	15	ENSG00000130303	BST2	protein_coding	bone marrow stromal cell antigen 2 [Source:HGNC Symbol;Acc:HGNC:1119]
FURIN	#N/A	#N/A	#N/A	#N/A	#N/A	#N/A	#N/A	#N/A	#N/A	#N/A	#N/A	#N/A	#N/A	#N/A	#N/A	#N/A	#N/A	0.0785964	#N/A	#N/A	#N/A	#N/A	#N/A	#N/A	#N/A	#N/A	#N/A	#N/A	#N/A	#N/A	#N/A	#N/A	#N/A	#N/A	0.924759	#N/A	0.336023	1.86022	0.4895	0.896445	2.01228	#N/A	1.92875	0.598879	0.164248	0.0764427	1.98083	0.992315	#N/A	1.05541	2.05557	#N/A	#N/A	#N/A	#N/A	#N/A	#N/A	#N/A	#N/A	#N/A	#N/A	#N/A	#N/A	15	ENSG00000140564	FURIN	protein_coding	furin, paired basic amino acid cleaving enzyme [Source:HGNC Symbol;Acc:HGNC:8568]
SEPTIN4	#N/A	#N/A	#N/A	#N/A	#N/A	#N/A	#N/A	#N/A	#N/A	#N/A	#N/A	#N/A	#N/A	#N/A	#N/A	#N/A	#N/A	0.0522476	0.013636	#N/A	#N/A	#N/A	#N/A	#N/A	#N/A	#N/A	#N/A	#N/A	#N/A	#N/A	#N/A	#N/A	#N/A	#N/A	0.121075	#N/A	0.12357	0.136689	0.0804674	0.104889	0.140069	#N/A	0.128249	0.109679	0.0948035	#N/A	0.112988	0.0825181	#N/A	0.092425	0.121564	#N/A	#N/A	#N/A	#N/A	#N/A	#N/A	#N/A	#N/A	#N/A	#N/A	#N/A	#N/A	15	ENSG00000108387	SEPTIN4	protein_coding	septin 4 [Source:HGNC Symbol;Acc:HGNC:9165]
ARL6IP1	#N/A	#N/A	#N/A	#N/A	#N/A	#N/A	#N/A	#N/A	#N/A	#N/A	#N/A	#N/A	#N/A	#N/A	#N/A	#N/A	#N/A	#N/A	#N/A	0.0964568	#N/A	#N/A	#N/A	#N/A	#N/A	#N/A	#N/A	#N/A	#N/A	#N/A	#N/A	#N/A	#N/A	#N/A	1.06698	#N/A	1.71007	1.03178	2.72344	1.57827	1.17966	#N/A	1.8356	1.0588	1.66089	#N/A	1.54211	1.37174	0.381938	1.92293	1.14622	#N/A	#N/A	#N/A	#N/A	#N/A	#N/A	#N/A	#N/A	#N/A	#N/A	#N/A	#N/A	15	ENSG00000170540	ARL6IP1	protein_coding	ADP ribosylation factor like GTPase 6 interacting protein 1 [Source:HGNC Symbol;Acc:HGNC:697]
ZNF263	#N/A	#N/A	#N/A	#N/A	#N/A	#N/A	#N/A	#N/A	#N/A	#N/A	#N/A	#N/A	#N/A	#N/A	#N/A	#N/A	#N/A	#N/A	#N/A	0.0890459	#N/A	#N/A	#N/A	#N/A	#N/A	#N/A	#N/A	#N/A	#N/A	#N/A	#N/A	#N/A	#N/A	#N/A	1.38834	#N/A	1.32785	1.25949	1.26882	#N/A	1.32428	1.41137	1.3979	0.987413	1.15706	#N/A	1.40656	1.42042	0.108759	1.19414	1.28596	#N/A	#N/A	#N/A	#N/A	#N/A	#N/A	#N/A	#N/A	#N/A	#N/A	#N/A	#N/A	15	ENSG00000006194	ZNF263	protein_coding	zinc finger protein 263 [Source:HGNC Symbol;Acc:HGNC:13056]
PLS3	#N/A	#N/A	#N/A	#N/A	#N/A	#N/A	#N/A	#N/A	#N/A	#N/A	#N/A	#N/A	#N/A	#N/A	#N/A	#N/A	#N/A	#N/A	#N/A	#N/A	#N/A	#N/A	#N/A	#N/A	#N/A	0.603651	2.33849	1.37106	1.43494	#N/A	#N/A	#N/A	#N/A	#N/A	#N/A	#N/A	1.05503	#N/A	1.87069	0.864558	#N/A	#N/A	1.30905	0.776767	1.32183	#N/A	0.850864	0.889823	#N/A	1.6	#N/A	#N/A	#N/A	#N/A	#N/A	#N/A	#N/A	#N/A	#N/A	#N/A	#N/A	1.65639	1.03226	15	ENSG00000102024	PLS3	protein_coding	plastin 3 [Source:HGNC Symbol;Acc:HGNC:9091]
TCEA2	#N/A	#N/A	#N/A	#N/A	#N/A	#N/A	#N/A	#N/A	#N/A	#N/A	#N/A	#N/A	#N/A	#N/A	#N/A	#N/A	#N/A	#N/A	#N/A	#N/A	#N/A	#N/A	#N/A	#N/A	#N/A	0.0486379	#N/A	#N/A	#N/A	#N/A	#N/A	#N/A	#N/A	#N/A	0.161501	#N/A	0.163264	0.150898	0.132747	0.190296	5.73957	0.110896	3.2077	0.0945308	0.0987596	#N/A	0.171451	0.141781	#N/A	0.137275	0.19166	#N/A	#N/A	#N/A	#N/A	#N/A	#N/A	#N/A	#N/A	#N/A	#N/A	#N/A	#N/A	15	ENSG00000171703	TCEA2	protein_coding	transcription elongation factor A2 [Source:HGNC Symbol;Acc:HGNC:11614]
AFAP1	#N/A	#N/A	#N/A	#N/A	#N/A	#N/A	#N/A	#N/A	#N/A	#N/A	#N/A	#N/A	#N/A	#N/A	#N/A	#N/A	#N/A	#N/A	#N/A	#N/A	#N/A	#N/A	#N/A	#N/A	#N/A	0.115656	#N/A	0.231784	0.172174	#N/A	#N/A	#N/A	#N/A	#N/A	1.2705	#N/A	1.28078	1.70904	1.03415	1.84545	2.02348	1.43456	1.10729	1.24118	#N/A	#N/A	0.893118	1.14588	#N/A	#N/A	2.17144	#N/A	#N/A	#N/A	#N/A	#N/A	#N/A	#N/A	#N/A	#N/A	#N/A	#N/A	#N/A	15	ENSG00000196526	AFAP1	protein_coding	actin filament associated protein 1 [Source:HGNC Symbol;Acc:HGNC:24017]
CCT7	#N/A	#N/A	#N/A	#N/A	#N/A	#N/A	#N/A	#N/A	#N/A	#N/A	#N/A	#N/A	#N/A	#N/A	#N/A	#N/A	#N/A	#N/A	#N/A	#N/A	#N/A	#N/A	#N/A	#N/A	#N/A	#N/A	0.101284	#N/A	#N/A	#N/A	#N/A	#N/A	#N/A	#N/A	0.135733	#N/A	0.352934	0.104604	0.498238	0.130112	2.85447	#N/A	2.93316	0.0777141	0.0598941	0.0477859	0.58183	0.456729	#N/A	0.134811	0.661917	#N/A	#N/A	#N/A	#N/A	#N/A	#N/A	#N/A	#N/A	#N/A	#N/A	#N/A	#N/A	15	ENSG00000135624	CCT7	protein_coding	chaperonin containing TCP1 subunit 7 [Source:HGNC Symbol;Acc:HGNC:1622]
FAM27C	#N/A	#N/A	#N/A	#N/A	#N/A	#N/A	#N/A	#N/A	#N/A	#N/A	#N/A	#N/A	#N/A	#N/A	#N/A	#N/A	#N/A	#N/A	#N/A	#N/A	#N/A	#N/A	#N/A	#N/A	#N/A	#N/A	0.166343	#N/A	#N/A	#N/A	#N/A	#N/A	#N/A	#N/A	1.20136	#N/A	1.78902	1.90561	2.49488	0.959887	3.08276	0.175387	2.43908	0.478045	0.159087	#N/A	2.55531	1.85267	#N/A	2.20643	1.19709	#N/A	#N/A	#N/A	#N/A	#N/A	#N/A	#N/A	#N/A	#N/A	#N/A	#N/A	#N/A	15	ENSG00000231527	FAM27C	lncRNA	family with sequence similarity 27 member C [Source:HGNC Symbol;Acc:HGNC:23668]
MST1R	#N/A	#N/A	#N/A	#N/A	#N/A	#N/A	#N/A	#N/A	#N/A	#N/A	#N/A	#N/A	#N/A	#N/A	#N/A	#N/A	#N/A	#N/A	#N/A	#N/A	#N/A	#N/A	#N/A	#N/A	#N/A	#N/A	0.0998508	#N/A	#N/A	#N/A	#N/A	#N/A	#N/A	#N/A	0.117708	#N/A	0.108055	0.0957326	0.100688	0.0935094	1.85325	#N/A	2.52404	0.128089	0.105369	#N/A	0.219537	0.0861348	0.0820453	0.107181	0.103961	#N/A	#N/A	#N/A	#N/A	#N/A	#N/A	#N/A	#N/A	#N/A	#N/A	#N/A	#N/A	15	ENSG00000164078	MST1R	protein_coding	macrophage stimulating 1 receptor [Source:HGNC Symbol;Acc:HGNC:7381]
VWA1	#N/A	#N/A	#N/A	#N/A	#N/A	#N/A	#N/A	#N/A	#N/A	#N/A	#N/A	#N/A	#N/A	#N/A	#N/A	#N/A	#N/A	#N/A	#N/A	#N/A	#N/A	#N/A	#N/A	#N/A	#N/A	#N/A	0.0691558	#N/A	#N/A	#N/A	#N/A	#N/A	#N/A	#N/A	0.0921951	#N/A	0.0923041	0.0968824	0.0819865	0.0929618	0.0973168	0.0616847	0.105289	0.0895913	0.0766391	#N/A	0.0855891	0.0899414	#N/A	0.0825684	0.0803334	#N/A	#N/A	#N/A	#N/A	#N/A	#N/A	#N/A	#N/A	#N/A	#N/A	#N/A	#N/A	15	ENSG00000179403	VWA1	protein_coding	von Willebrand factor A domain containing 1 [Source:HGNC Symbol;Acc:HGNC:30910]
LETR1	#N/A	#N/A	#N/A	#N/A	#N/A	#N/A	#N/A	#N/A	#N/A	#N/A	#N/A	#N/A	#N/A	#N/A	#N/A	#N/A	#N/A	#N/A	#N/A	#N/A	#N/A	#N/A	#N/A	#N/A	#N/A	#N/A	#N/A	#N/A	0.140585	#N/A	#N/A	#N/A	#N/A	#N/A	0.186738	#N/A	0.550107	0.172302	#N/A	0.557339	5.29168	0.15451	4.79391	0.170574	0.156313	0.107145	2.8617	0.184738	#N/A	0.17368	0.187744	#N/A	#N/A	#N/A	#N/A	#N/A	#N/A	#N/A	#N/A	#N/A	#N/A	#N/A	#N/A	15	ENSG00000248441	LETR1	lncRNA	lymphatic endothelial transcriptional regulator lncRNA 1 [Source:HGNC Symbol;Acc:HGNC:49597]
GUCY1A2	#N/A	#N/A	#N/A	#N/A	#N/A	#N/A	#N/A	#N/A	#N/A	#N/A	#N/A	#N/A	#N/A	#N/A	#N/A	#N/A	#N/A	#N/A	#N/A	#N/A	#N/A	#N/A	#N/A	#N/A	#N/A	#N/A	#N/A	#N/A	0.17597	#N/A	#N/A	#N/A	#N/A	#N/A	3.33936	#N/A	2.43683	3.43431	1.98385	1.48651	3.20943	0.476191	3.80225	1.76725	2.14286	#N/A	2.9067	2.59123	#N/A	2.49667	2.36295	#N/A	#N/A	#N/A	#N/A	#N/A	#N/A	#N/A	#N/A	#N/A	#N/A	#N/A	#N/A	15	ENSG00000152402	GUCY1A2	protein_coding	guanylate cyclase 1 soluble subunit alpha 2 [Source:HGNC Symbol;Acc:HGNC:4684]
SNX33	#N/A	#N/A	#N/A	#N/A	#N/A	#N/A	#N/A	#N/A	#N/A	#N/A	#N/A	#N/A	#N/A	#N/A	#N/A	#N/A	#N/A	#N/A	#N/A	#N/A	#N/A	#N/A	#N/A	#N/A	#N/A	#N/A	#N/A	#N/A	0.0898415	#N/A	#N/A	#N/A	#N/A	#N/A	0.125661	#N/A	0.123946	0.131368	0.107468	0.0859971	0.144791	0.0971712	0.318236	0.105145	0.113322	#N/A	0.152851	0.129878	#N/A	0.0820076	0.127221	#N/A	#N/A	#N/A	#N/A	#N/A	#N/A	#N/A	#N/A	#N/A	#N/A	#N/A	#N/A	15	ENSG00000173548	SNX33	protein_coding	sorting nexin 33 [Source:HGNC Symbol;Acc:HGNC:28468]
HMGCLL1	#N/A	#N/A	#N/A	#N/A	#N/A	#N/A	#N/A	#N/A	#N/A	#N/A	#N/A	#N/A	#N/A	#N/A	#N/A	#N/A	#N/A	#N/A	#N/A	#N/A	#N/A	#N/A	#N/A	#N/A	#N/A	#N/A	#N/A	#N/A	0.0979862	#N/A	#N/A	#N/A	#N/A	#N/A	0.145586	#N/A	0.126693	0.169242	0.183417	0.256278	3.95687	0.101436	0.49809	0.140945	0.122004	#N/A	0.325835	0.129478	#N/A	0.135488	0.148295	#N/A	#N/A	#N/A	#N/A	#N/A	#N/A	#N/A	#N/A	#N/A	#N/A	#N/A	#N/A	15	ENSG00000146151	HMGCLL1	protein_coding	3-hydroxymethyl-3-methylglutaryl-CoA lyase like 1 [Source:HGNC Symbol;Acc:HGNC:21359]
HELB	#N/A	#N/A	#N/A	#N/A	#N/A	#N/A	#N/A	#N/A	#N/A	#N/A	#N/A	#N/A	#N/A	#N/A	#N/A	#N/A	#N/A	#N/A	#N/A	#N/A	#N/A	#N/A	#N/A	#N/A	#N/A	#N/A	#N/A	#N/A	#N/A	#N/A	#N/A	#N/A	#N/A	0.0215848	0.340441	#N/A	0.220044	0.262365	0.876227	0.2916	4.0082	0.0745563	3.16036	0.0519366	0.0578441	#N/A	1.92801	0.410476	#N/A	0.564291	0.259943	#N/A	#N/A	#N/A	#N/A	#N/A	#N/A	#N/A	#N/A	#N/A	#N/A	#N/A	#N/A	15	ENSG00000127311	HELB	protein_coding	DNA helicase B [Source:HGNC Symbol;Acc:HGNC:17196]
MON1B	#N/A	#N/A	#N/A	#N/A	#N/A	#N/A	#N/A	#N/A	#N/A	#N/A	#N/A	#N/A	#N/A	#N/A	#N/A	#N/A	#N/A	#N/A	#N/A	#N/A	#N/A	#N/A	#N/A	#N/A	#N/A	#N/A	#N/A	#N/A	#N/A	#N/A	#N/A	#N/A	#N/A	0.0622846	1.27891	#N/A	2.55024	1.48606	2.40597	1.48613	#N/A	1.65564	1.62354	1.72271	1.24439	0.46384	1.77513	1.89952	0.185737	1.74558	#N/A	#N/A	#N/A	#N/A	#N/A	#N/A	#N/A	#N/A	#N/A	#N/A	#N/A	#N/A	#N/A	15	ENSG00000103111	MON1B	protein_coding	MON1 homolog B, secretory trafficking associated [Source:HGNC Symbol;Acc:HGNC:25020]
#248138	#N/A	#N/A	#N/A	#N/A	#N/A	#N/A	#N/A	#N/A	#N/A	#N/A	#N/A	#N/A	#N/A	#N/A	#N/A	#N/A	#N/A	#N/A	#N/A	#N/A	#N/A	#N/A	#N/A	#N/A	#N/A	#N/A	#N/A	#N/A	#N/A	#N/A	0.0650247	#N/A	#N/A	#N/A	0.145659	#N/A	0.203604	0.185658	1.0605	0.298955	3.27494	0.112981	3.66286	0.12495	0.0842497	#N/A	1.95806	0.690421	#N/A	0.219283	0.242525	#N/A	#N/A	#N/A	#N/A	#N/A	#N/A	#N/A	#N/A	#N/A	#N/A	#N/A	#N/A	15	ENSG00000248138		lncRNA	novel transcript
#253853	#N/A	#N/A	#N/A	#N/A	#N/A	#N/A	#N/A	#N/A	#N/A	#N/A	#N/A	#N/A	#N/A	#N/A	#N/A	#N/A	#N/A	#N/A	#N/A	#N/A	#N/A	#N/A	#N/A	#N/A	#N/A	#N/A	#N/A	#N/A	#N/A	#N/A	0.0679558	#N/A	#N/A	#N/A	0.12558	#N/A	0.08073	0.127195	0.417809	0.178917	0.886088	#N/A	3.62045	0.0995453	0.088651	0.0829839	0.252716	0.131193	#N/A	0.1185	0.280262	#N/A	#N/A	#N/A	#N/A	#N/A	#N/A	#N/A	#N/A	#N/A	#N/A	#N/A	#N/A	15	ENSG00000253853		lncRNA	novel transcript
MGAT5	#N/A	#N/A	#N/A	#N/A	#N/A	#N/A	#N/A	#N/A	#N/A	#N/A	#N/A	#N/A	#N/A	#N/A	#N/A	#N/A	#N/A	#N/A	#N/A	#N/A	#N/A	#N/A	#N/A	#N/A	#N/A	#N/A	#N/A	#N/A	#N/A	#N/A	#N/A	#N/A	#N/A	#N/A	6.23974	#N/A	4.34611	6.01351	4.38039	4.97843	5.33707	5.06684	4.8698	3.7224	4.71556	0.38439	3.37105	5.8602	#N/A	3.9465	4.11072	#N/A	#N/A	#N/A	#N/A	#N/A	#N/A	#N/A	#N/A	#N/A	#N/A	#N/A	#N/A	15	ENSG00000152127	MGAT5	protein_coding	alpha-1,6-mannosylglycoprotein 6-beta-N-acetylglucosaminyltransferase [Source:HGNC Symbol;Acc:HGNC:7049]
TUBA1C	#N/A	#N/A	#N/A	#N/A	#N/A	#N/A	#N/A	#N/A	#N/A	#N/A	#N/A	#N/A	#N/A	#N/A	#N/A	#N/A	#N/A	#N/A	#N/A	#N/A	#N/A	#N/A	#N/A	#N/A	#N/A	#N/A	#N/A	#N/A	#N/A	#N/A	#N/A	#N/A	#N/A	#N/A	5.15183	#N/A	4.63959	0.525011	5.59118	3.87891	5.12263	2.46957	5.46196	4.54625	3.43799	0.185941	3.97749	4.48089	#N/A	4.58189	2.99803	#N/A	#N/A	#N/A	#N/A	#N/A	#N/A	#N/A	#N/A	#N/A	#N/A	#N/A	#N/A	15	ENSG00000167553	TUBA1C	protein_coding	tubulin alpha 1c [Source:HGNC Symbol;Acc:HGNC:20768]
TRAM2	#N/A	#N/A	#N/A	#N/A	#N/A	#N/A	#N/A	#N/A	#N/A	#N/A	#N/A	#N/A	#N/A	#N/A	#N/A	#N/A	#N/A	#N/A	#N/A	#N/A	#N/A	#N/A	#N/A	#N/A	#N/A	#N/A	#N/A	#N/A	#N/A	#N/A	#N/A	#N/A	#N/A	#N/A	3.29807	#N/A	2.6228	3.05012	3.70331	3.15567	3.46154	0.594769	3.59809	2.99442	0.539235	0.0835791	2.39007	2.74831	#N/A	2.62253	2.28811	#N/A	#N/A	#N/A	#N/A	#N/A	#N/A	#N/A	#N/A	#N/A	#N/A	#N/A	#N/A	15	ENSG00000065308	TRAM2	protein_coding	translocation associated membrane protein 2 [Source:HGNC Symbol;Acc:HGNC:16855]
PSD3	#N/A	#N/A	#N/A	#N/A	#N/A	#N/A	#N/A	#N/A	#N/A	#N/A	#N/A	#N/A	#N/A	#N/A	#N/A	#N/A	#N/A	#N/A	#N/A	#N/A	#N/A	#N/A	#N/A	#N/A	#N/A	#N/A	#N/A	#N/A	#N/A	#N/A	#N/A	#N/A	#N/A	#N/A	4.99947	#N/A	4.42693	5.71093	4.08807	5.83195	4.7078	3.86728	4.82841	2.78119	4.41925	2.7609	3.53817	4.10466	#N/A	4.06683	3.913	#N/A	#N/A	#N/A	#N/A	#N/A	#N/A	#N/A	#N/A	#N/A	#N/A	#N/A	#N/A	15	ENSG00000156011	PSD3	protein_coding	pleckstrin and Sec7 domain containing 3 [Source:HGNC Symbol;Acc:HGNC:19093]
STARD9	#N/A	#N/A	#N/A	#N/A	#N/A	#N/A	#N/A	#N/A	#N/A	#N/A	#N/A	#N/A	#N/A	#N/A	#N/A	#N/A	#N/A	#N/A	#N/A	#N/A	#N/A	#N/A	#N/A	#N/A	#N/A	#N/A	#N/A	#N/A	#N/A	#N/A	#N/A	#N/A	#N/A	#N/A	5.4059	#N/A	4.36835	5.71005	3.52303	4.74531	6.34319	4.98048	4.62258	3.01631	3.57404	3.41608	3.2692	4.86163	#N/A	3.65013	4.36712	#N/A	#N/A	#N/A	#N/A	#N/A	#N/A	#N/A	#N/A	#N/A	#N/A	#N/A	#N/A	15	ENSG00000159433	STARD9	protein_coding	StAR related lipid transfer domain containing 9 [Source:HGNC Symbol;Acc:HGNC:19162]
SPIDR	#N/A	#N/A	#N/A	#N/A	#N/A	#N/A	#N/A	#N/A	#N/A	#N/A	#N/A	#N/A	#N/A	#N/A	#N/A	#N/A	#N/A	#N/A	#N/A	#N/A	#N/A	#N/A	#N/A	#N/A	#N/A	#N/A	#N/A	#N/A	#N/A	#N/A	#N/A	#N/A	#N/A	#N/A	0.996297	#N/A	1.01941	0.993486	1.38514	1.15368	1.10072	0.90583	1.17413	1.17408	1.05789	0.566323	0.886267	0.997832	#N/A	1.11792	1.278	#N/A	#N/A	#N/A	#N/A	#N/A	#N/A	#N/A	#N/A	#N/A	#N/A	#N/A	#N/A	15	ENSG00000164808	SPIDR	protein_coding	scaffold protein involved in DNA repair [Source:HGNC Symbol;Acc:HGNC:28971]
PELI1	#N/A	#N/A	#N/A	#N/A	#N/A	#N/A	#N/A	#N/A	#N/A	#N/A	#N/A	#N/A	#N/A	#N/A	#N/A	#N/A	#N/A	#N/A	#N/A	#N/A	#N/A	#N/A	#N/A	#N/A	#N/A	#N/A	#N/A	#N/A	#N/A	#N/A	#N/A	#N/A	#N/A	#N/A	1.59967	0.135757	1.7376	1.7715	2.99457	1.45785	1.35053	#N/A	2.41408	1.88755	2.88155	0.663165	2.18367	2.15069	#N/A	2.23473	0.951713	#N/A	#N/A	#N/A	#N/A	#N/A	#N/A	#N/A	#N/A	#N/A	#N/A	#N/A	#N/A	15	ENSG00000197329	PELI1	protein_coding	pellino E3 ubiquitin protein ligase 1 [Source:HGNC Symbol;Acc:HGNC:8827]
HSD17B11	#N/A	#N/A	#N/A	#N/A	#N/A	#N/A	#N/A	#N/A	#N/A	#N/A	#N/A	#N/A	#N/A	#N/A	#N/A	#N/A	#N/A	#N/A	#N/A	#N/A	#N/A	#N/A	#N/A	#N/A	#N/A	#N/A	#N/A	#N/A	#N/A	#N/A	#N/A	#N/A	#N/A	#N/A	0.285745	#N/A	5.35043	0.286635	5.07491	6.56284	7.47952	0.273253	8.62349	0.413078	0.232001	0.146241	0.461454	0.275289	#N/A	0.260348	4.71594	#N/A	#N/A	#N/A	#N/A	#N/A	#N/A	#N/A	#N/A	#N/A	#N/A	#N/A	#N/A	15	ENSG00000198189	HSD17B11	protein_coding	hydroxysteroid 17-beta dehydrogenase 11 [Source:HGNC Symbol;Acc:HGNC:22960]
DNAAF11	#N/A	#N/A	#N/A	#N/A	#N/A	#N/A	#N/A	#N/A	#N/A	#N/A	#N/A	#N/A	#N/A	#N/A	#N/A	#N/A	#N/A	#N/A	#N/A	#N/A	#N/A	#N/A	#N/A	#N/A	#N/A	#N/A	#N/A	#N/A	#N/A	#N/A	#N/A	#N/A	#N/A	#N/A	1.71043	#N/A	0.379111	0.580789	0.330365	0.529431	4.55601	#N/A	4.41757	0.187788	0.167289	0.127125	4.07495	0.76446	0.149482	3.77692	0.397956	#N/A	#N/A	#N/A	#N/A	#N/A	#N/A	#N/A	#N/A	#N/A	#N/A	#N/A	#N/A	15	ENSG00000129295	DNAAF11	protein_coding	dynein axonemal assembly factor 11 [Source:HGNC Symbol;Acc:HGNC:16725]
RAP2B	#N/A	#N/A	#N/A	#N/A	#N/A	#N/A	#N/A	#N/A	#N/A	#N/A	#N/A	#N/A	#N/A	#N/A	#N/A	#N/A	#N/A	#N/A	#N/A	#N/A	#N/A	#N/A	#N/A	#N/A	#N/A	#N/A	#N/A	#N/A	#N/A	#N/A	#N/A	#N/A	#N/A	#N/A	0.173723	#N/A	0.172976	0.157647	0.176698	0.175928	0.165975	0.124727	0.161027	0.169839	0.144992	0.0767292	0.15554	0.172441	#N/A	0.173769	0.152302	#N/A	#N/A	#N/A	#N/A	#N/A	#N/A	#N/A	#N/A	#N/A	#N/A	#N/A	#N/A	15	ENSG00000181467	RAP2B	protein_coding	RAP2B, member of RAS oncogene family [Source:HGNC Symbol;Acc:HGNC:9862]
SRGAP2B	#N/A	#N/A	#N/A	#N/A	#N/A	#N/A	#N/A	#N/A	#N/A	#N/A	#N/A	#N/A	#N/A	#N/A	#N/A	#N/A	#N/A	#N/A	#N/A	#N/A	#N/A	#N/A	#N/A	#N/A	#N/A	#N/A	#N/A	#N/A	#N/A	#N/A	#N/A	#N/A	#N/A	#N/A	0.230854	#N/A	3.50083	0.251004	4.54826	4.27544	0.275482	0.166559	6.38723	0.915346	0.195189	0.120239	4.52662	0.777358	#N/A	3.95542	0.230947	#N/A	#N/A	#N/A	#N/A	#N/A	#N/A	#N/A	#N/A	#N/A	#N/A	#N/A	#N/A	15	ENSG00000196369	SRGAP2B	protein_coding	SLIT-ROBO Rho GTPase activating protein 2B [Source:HGNC Symbol;Acc:HGNC:35237]
LEPR	#N/A	#N/A	#N/A	#N/A	#N/A	#N/A	#N/A	#N/A	#N/A	#N/A	#N/A	#N/A	#N/A	#N/A	#N/A	#N/A	#N/A	#N/A	#N/A	#N/A	#N/A	#N/A	#N/A	#N/A	#N/A	#N/A	#N/A	#N/A	#N/A	#N/A	#N/A	#N/A	#N/A	#N/A	3.32974	#N/A	2.55747	3.20972	2.49473	2.61952	2.96084	2.11452	2.60651	2.14253	1.66311	0.327417	2.48525	2.35827	#N/A	2.11148	3.09523	#N/A	#N/A	#N/A	#N/A	#N/A	#N/A	#N/A	#N/A	#N/A	#N/A	#N/A	#N/A	15	ENSG00000116678	LEPR	protein_coding	leptin receptor [Source:HGNC Symbol;Acc:HGNC:6554]
EDNRB	#N/A	#N/A	#N/A	#N/A	#N/A	#N/A	#N/A	#N/A	#N/A	#N/A	#N/A	#N/A	#N/A	#N/A	#N/A	#N/A	#N/A	#N/A	#N/A	#N/A	#N/A	#N/A	#N/A	#N/A	#N/A	#N/A	#N/A	#N/A	#N/A	#N/A	#N/A	#N/A	#N/A	#N/A	0.179918	#N/A	0.179775	0.183687	0.180165	0.177612	0.202064	0.131295	0.18581	0.171548	0.146497	0.0942573	0.186608	0.178628	#N/A	0.179914	0.185894	#N/A	#N/A	#N/A	#N/A	#N/A	#N/A	#N/A	#N/A	#N/A	#N/A	#N/A	#N/A	15	ENSG00000136160	EDNRB	protein_coding	endothelin receptor type B [Source:HGNC Symbol;Acc:HGNC:3180]
CPNE8	#N/A	#N/A	#N/A	#N/A	#N/A	#N/A	#N/A	#N/A	#N/A	#N/A	#N/A	#N/A	#N/A	#N/A	#N/A	#N/A	#N/A	#N/A	#N/A	#N/A	#N/A	#N/A	#N/A	#N/A	#N/A	#N/A	#N/A	#N/A	#N/A	#N/A	#N/A	#N/A	#N/A	#N/A	0.274884	#N/A	4.26168	0.28743	3.25408	4.48671	6.96734	0.255135	6.28207	3.44411	0.294244	0.161132	4.32004	5.11478	#N/A	4.61389	0.383779	#N/A	#N/A	#N/A	#N/A	#N/A	#N/A	#N/A	#N/A	#N/A	#N/A	#N/A	#N/A	15	ENSG00000139117	CPNE8	protein_coding	copine 8 [Source:HGNC Symbol;Acc:HGNC:23498]
TMEM35B	#N/A	#N/A	#N/A	#N/A	#N/A	#N/A	#N/A	#N/A	#N/A	#N/A	#N/A	#N/A	#N/A	#N/A	#N/A	#N/A	#N/A	#N/A	#N/A	#N/A	#N/A	#N/A	#N/A	#N/A	#N/A	#N/A	#N/A	#N/A	#N/A	#N/A	#N/A	#N/A	#N/A	#N/A	0.116398	#N/A	0.110584	0.139395	0.139813	0.141376	0.122915	0.0833947	0.144269	0.105961	0.113559	0.0729322	0.121031	0.128545	#N/A	0.140729	0.116873	#N/A	#N/A	#N/A	#N/A	#N/A	#N/A	#N/A	#N/A	#N/A	#N/A	#N/A	#N/A	15	ENSG00000243749	TMEM35B	protein_coding	transmembrane protein 35B [Source:HGNC Symbol;Acc:HGNC:40021]
ATP10D	#N/A	#N/A	#N/A	#N/A	#N/A	#N/A	#N/A	#N/A	#N/A	#N/A	#N/A	#N/A	#N/A	#N/A	#N/A	#N/A	#N/A	#N/A	#N/A	#N/A	#N/A	#N/A	#N/A	#N/A	#N/A	#N/A	#N/A	#N/A	#N/A	#N/A	#N/A	#N/A	#N/A	#N/A	0.252567	#N/A	0.203668	0.218024	3.94791	5.41422	7.65988	0.343281	6.02696	0.237664	0.185135	0.118976	4.67172	4.95212	#N/A	5.05897	0.318718	#N/A	#N/A	#N/A	#N/A	#N/A	#N/A	#N/A	#N/A	#N/A	#N/A	#N/A	#N/A	15	ENSG00000145246	ATP10D	protein_coding	ATPase phospholipid transporting 10D (putative) [Source:HGNC Symbol;Acc:HGNC:13549]
PHACTR2	#N/A	#N/A	#N/A	#N/A	#N/A	#N/A	#N/A	#N/A	#N/A	#N/A	#N/A	#N/A	#N/A	#N/A	#N/A	#N/A	#N/A	#N/A	#N/A	#N/A	#N/A	#N/A	#N/A	#N/A	#N/A	#N/A	#N/A	#N/A	#N/A	#N/A	#N/A	#N/A	#N/A	#N/A	1.7464	#N/A	1.78571	1.809	2.06308	2.0562	1.56755	1.42956	1.2281	1.26499	1.23117	1.51809	1.01388	1.18344	#N/A	0.933566	1.36736	#N/A	#N/A	#N/A	#N/A	#N/A	#N/A	#N/A	#N/A	#N/A	#N/A	#N/A	#N/A	15	ENSG00000112419	PHACTR2	protein_coding	phosphatase and actin regulator 2 [Source:HGNC Symbol;Acc:HGNC:20956]
ABR#159842	#N/A	#N/A	#N/A	#N/A	#N/A	#N/A	#N/A	#N/A	#N/A	#N/A	#N/A	#N/A	#N/A	#N/A	#N/A	#N/A	#N/A	#N/A	#N/A	#N/A	#N/A	#N/A	#N/A	#N/A	#N/A	#N/A	#N/A	#N/A	#N/A	#N/A	#N/A	#N/A	#N/A	#N/A	1.29669	#N/A	1.80696	1.75108	3.1344	1.79533	1.52441	0.938935	3.31884	2.25717	3.13239	2.00198	2.71204	2.55948	#N/A	3.05002	1.486	#N/A	#N/A	#N/A	#N/A	#N/A	#N/A	#N/A	#N/A	#N/A	#N/A	#N/A	#N/A	15	ENSG00000159842	ABR	protein_coding	ABR activator of RhoGEF and GTPase [Source:HGNC Symbol;Acc:HGNC:81]
GRK5	#N/A	#N/A	#N/A	#N/A	#N/A	#N/A	#N/A	#N/A	#N/A	#N/A	#N/A	#N/A	#N/A	#N/A	#N/A	#N/A	#N/A	#N/A	#N/A	#N/A	#N/A	#N/A	#N/A	#N/A	#N/A	#N/A	#N/A	#N/A	#N/A	#N/A	#N/A	#N/A	#N/A	#N/A	4.27832	#N/A	3.2159	4.38624	2.50398	2.93999	4.37572	1.95329	4.27347	2.58575	3.34677	0.180062	3.31952	3.81362	#N/A	3.23248	3.0184	#N/A	#N/A	#N/A	#N/A	#N/A	#N/A	#N/A	#N/A	#N/A	#N/A	#N/A	#N/A	15	ENSG00000198873	GRK5	protein_coding	G protein-coupled receptor kinase 5 [Source:HGNC Symbol;Acc:HGNC:4544]
DAB2	#N/A	#N/A	#N/A	#N/A	#N/A	#N/A	#N/A	#N/A	#N/A	#N/A	#N/A	#N/A	#N/A	#N/A	#N/A	#N/A	#N/A	#N/A	#N/A	#N/A	#N/A	#N/A	#N/A	#N/A	#N/A	#N/A	#N/A	#N/A	#N/A	#N/A	#N/A	#N/A	#N/A	#N/A	0.195956	#N/A	0.180796	0.22644	3.47414	0.211691	0.238575	0.140602	0.193812	0.573524	0.151764	0.114643	0.217122	0.219539	#N/A	0.175179	0.195963	#N/A	#N/A	#N/A	#N/A	#N/A	#N/A	#N/A	#N/A	#N/A	#N/A	#N/A	#N/A	15	ENSG00000153071	DAB2	protein_coding	DAB adaptor protein 2 [Source:HGNC Symbol;Acc:HGNC:2662]
MAP3K6	#N/A	#N/A	#N/A	#N/A	#N/A	#N/A	#N/A	#N/A	#N/A	#N/A	#N/A	#N/A	#N/A	#N/A	#N/A	#N/A	#N/A	#N/A	#N/A	#N/A	#N/A	#N/A	#N/A	#N/A	#N/A	#N/A	#N/A	#N/A	#N/A	#N/A	#N/A	#N/A	#N/A	#N/A	0.210858	#N/A	0.540746	0.21369	3.04314	0.326008	7.53151	0.160733	6.18681	0.174028	0.179661	0.0969716	4.6718	0.229024	#N/A	0.209024	0.239445	#N/A	#N/A	#N/A	#N/A	#N/A	#N/A	#N/A	#N/A	#N/A	#N/A	#N/A	#N/A	15	ENSG00000142733	MAP3K6	protein_coding	mitogen-activated protein kinase kinase kinase 6 [Source:HGNC Symbol;Acc:HGNC:6858]
CASC15	#N/A	#N/A	#N/A	#N/A	#N/A	#N/A	#N/A	#N/A	#N/A	#N/A	#N/A	#N/A	#N/A	#N/A	#N/A	#N/A	#N/A	#N/A	#N/A	#N/A	#N/A	#N/A	#N/A	#N/A	#N/A	#N/A	#N/A	#N/A	#N/A	#N/A	#N/A	#N/A	#N/A	#N/A	4.07615	#N/A	2.43338	4.01963	2.46079	3.51121	5.23591	4.10713	3.26423	2.08209	2.36123	0.684815	2.31356	4.11462	#N/A	2.57509	3.85477	#N/A	#N/A	#N/A	#N/A	#N/A	#N/A	#N/A	#N/A	#N/A	#N/A	#N/A	#N/A	15	ENSG00000272168	CASC15	lncRNA	cancer susceptibility 15 [Source:HGNC Symbol;Acc:HGNC:28245]
COLGALT1	#N/A	#N/A	#N/A	#N/A	#N/A	#N/A	#N/A	#N/A	#N/A	#N/A	#N/A	#N/A	#N/A	#N/A	#N/A	#N/A	#N/A	#N/A	#N/A	#N/A	#N/A	#N/A	#N/A	#N/A	#N/A	#N/A	#N/A	#N/A	#N/A	#N/A	#N/A	#N/A	#N/A	#N/A	2.45267	#N/A	2.14997	2.46435	2.43043	3.0896	2.72761	2.90539	2.42666	2.71591	1.91618	0.380144	2.08779	2.8603	#N/A	2.11389	2.38683	#N/A	#N/A	#N/A	#N/A	#N/A	#N/A	#N/A	#N/A	#N/A	#N/A	#N/A	#N/A	15	ENSG00000130309	COLGALT1	protein_coding	collagen beta(1-O)galactosyltransferase 1 [Source:HGNC Symbol;Acc:HGNC:26182]
NMI	#N/A	#N/A	#N/A	#N/A	#N/A	#N/A	#N/A	#N/A	#N/A	#N/A	#N/A	#N/A	#N/A	#N/A	#N/A	#N/A	#N/A	#N/A	#N/A	#N/A	#N/A	#N/A	#N/A	#N/A	#N/A	#N/A	#N/A	#N/A	#N/A	#N/A	#N/A	#N/A	#N/A	#N/A	3.35266	0.0516668	3.13991	1.79725	0.542459	0.426962	3.9728	0.496528	5.58606	0.344298	0.18544	#N/A	4.44054	4.46291	#N/A	4.03504	4.38741	#N/A	#N/A	#N/A	#N/A	#N/A	#N/A	#N/A	#N/A	#N/A	#N/A	#N/A	#N/A	15	ENSG00000123609	NMI	protein_coding	N-myc and STAT interactor [Source:HGNC Symbol;Acc:HGNC:7854]
MARCKS	#N/A	#N/A	#N/A	#N/A	#N/A	#N/A	#N/A	#N/A	#N/A	#N/A	#N/A	#N/A	#N/A	#N/A	#N/A	#N/A	#N/A	#N/A	#N/A	#N/A	#N/A	#N/A	#N/A	#N/A	#N/A	#N/A	#N/A	#N/A	#N/A	#N/A	#N/A	#N/A	#N/A	#N/A	0.13359	#N/A	0.166044	0.17088	0.150044	0.176062	0.166831	0.118452	0.172105	0.131233	0.127341	0.083107	0.151011	0.134403	#N/A	0.130481	0.112768	#N/A	#N/A	#N/A	#N/A	#N/A	#N/A	#N/A	#N/A	#N/A	#N/A	#N/A	#N/A	15	ENSG00000277443	MARCKS	protein_coding	myristoylated alanine rich protein kinase C substrate [Source:HGNC Symbol;Acc:HGNC:6759]
KLF7	#N/A	#N/A	#N/A	#N/A	#N/A	#N/A	#N/A	#N/A	#N/A	#N/A	#N/A	#N/A	#N/A	#N/A	#N/A	#N/A	#N/A	#N/A	#N/A	#N/A	#N/A	#N/A	#N/A	#N/A	#N/A	#N/A	#N/A	#N/A	#N/A	#N/A	#N/A	#N/A	#N/A	#N/A	3.21052	#N/A	2.64547	2.89503	2.47366	3.60675	3.42087	2.84274	2.99123	2.36909	2.97922	1.02607	3.15906	2.84707	#N/A	2.70172	2.78013	#N/A	#N/A	#N/A	#N/A	#N/A	#N/A	#N/A	#N/A	#N/A	#N/A	#N/A	#N/A	15	ENSG00000118263	KLF7	protein_coding	Kruppel like factor 7 [Source:HGNC Symbol;Acc:HGNC:6350]
SHFL	#N/A	#N/A	#N/A	#N/A	#N/A	#N/A	#N/A	#N/A	#N/A	#N/A	#N/A	#N/A	#N/A	#N/A	#N/A	#N/A	#N/A	#N/A	#N/A	#N/A	#N/A	#N/A	#N/A	#N/A	#N/A	#N/A	#N/A	#N/A	#N/A	#N/A	#N/A	#N/A	#N/A	#N/A	0.214312	#N/A	0.182852	0.217629	0.230282	0.174319	5.56048	0.146388	0.21869	0.140907	0.147573	0.0988599	0.211167	0.203304	#N/A	0.185078	0.175246	#N/A	#N/A	#N/A	#N/A	#N/A	#N/A	#N/A	#N/A	#N/A	#N/A	#N/A	#N/A	15	ENSG00000130813	SHFL	protein_coding	shiftless antiviral inhibitor of ribosomal frameshifting [Source:HGNC Symbol;Acc:HGNC:25649]
ZNF559	#N/A	#N/A	#N/A	#N/A	#N/A	#N/A	#N/A	#N/A	#N/A	#N/A	#N/A	#N/A	#N/A	#N/A	#N/A	#N/A	#N/A	#N/A	#N/A	#N/A	#N/A	#N/A	#N/A	#N/A	#N/A	#N/A	#N/A	#N/A	#N/A	#N/A	#N/A	#N/A	#N/A	#N/A	2.01237	#N/A	2.19585	1.94732	2.36143	2.22593	1.858	1.48585	2.63606	2.50587	2.36558	1.78193	2.80736	2.11281	#N/A	2.15703	1.88899	#N/A	#N/A	#N/A	#N/A	#N/A	#N/A	#N/A	#N/A	#N/A	#N/A	#N/A	#N/A	15	ENSG00000188321	ZNF559	protein_coding	zinc finger protein 559 [Source:HGNC Symbol;Acc:HGNC:28197]
SPATA6	#N/A	#N/A	#N/A	#N/A	#N/A	#N/A	#N/A	#N/A	#N/A	#N/A	#N/A	#N/A	#N/A	#N/A	#N/A	#N/A	#N/A	#N/A	#N/A	#N/A	#N/A	#N/A	#N/A	#N/A	#N/A	#N/A	#N/A	#N/A	#N/A	#N/A	#N/A	#N/A	#N/A	#N/A	1.87302	0.240516	2.21813	2.13408	2.45897	2.46019	2.21637	0.919012	1.95321	1.26065	1.9542	#N/A	1.32518	1.7579	#N/A	1.53144	1.95852	#N/A	#N/A	#N/A	#N/A	#N/A	#N/A	#N/A	#N/A	#N/A	#N/A	#N/A	#N/A	15	ENSG00000132122	SPATA6	protein_coding	spermatogenesis associated 6 [Source:HGNC Symbol;Acc:HGNC:18309]
TRIM5	#N/A	#N/A	#N/A	#N/A	#N/A	#N/A	#N/A	#N/A	#N/A	#N/A	#N/A	#N/A	#N/A	#N/A	#N/A	#N/A	#N/A	#N/A	#N/A	#N/A	#N/A	#N/A	#N/A	#N/A	#N/A	#N/A	#N/A	#N/A	#N/A	#N/A	#N/A	#N/A	#N/A	#N/A	0.141988	#N/A	0.159806	0.171036	0.133904	0.146308	5.0748	0.106078	4.15862	0.140294	0.137425	0.0695714	0.572351	0.168712	#N/A	0.178406	0.177076	#N/A	#N/A	#N/A	#N/A	#N/A	#N/A	#N/A	#N/A	#N/A	#N/A	#N/A	#N/A	15	ENSG00000132256	TRIM5	protein_coding	tripartite motif containing 5 [Source:HGNC Symbol;Acc:HGNC:16276]
TRAF5	#N/A	#N/A	#N/A	#N/A	#N/A	#N/A	#N/A	#N/A	#N/A	#N/A	#N/A	#N/A	#N/A	#N/A	#N/A	#N/A	#N/A	#N/A	#N/A	#N/A	#N/A	#N/A	#N/A	#N/A	#N/A	#N/A	#N/A	#N/A	#N/A	#N/A	#N/A	#N/A	#N/A	#N/A	0.328392	#N/A	3.15139	0.391792	0.621081	0.30749	6.30255	0.130664	4.70947	0.69402	0.205541	0.0934095	2.48242	0.622954	#N/A	0.804592	0.733014	#N/A	#N/A	#N/A	#N/A	#N/A	#N/A	#N/A	#N/A	#N/A	#N/A	#N/A	#N/A	15	ENSG00000082512	TRAF5	protein_coding	TNF receptor associated factor 5 [Source:HGNC Symbol;Acc:HGNC:12035]
IL33	#N/A	#N/A	#N/A	#N/A	#N/A	#N/A	#N/A	#N/A	#N/A	#N/A	#N/A	#N/A	#N/A	#N/A	#N/A	#N/A	#N/A	#N/A	#N/A	#N/A	#N/A	#N/A	#N/A	#N/A	#N/A	#N/A	#N/A	#N/A	#N/A	#N/A	#N/A	#N/A	#N/A	#N/A	0.146746	#N/A	0.505339	0.248808	0.111279	0.313114	1.12949	#N/A	3.66483	0.0589878	0.0553487	0.0900264	0.33433	0.831117	#N/A	0.160379	0.387497	#N/A	#N/A	#N/A	0.0959183	#N/A	#N/A	#N/A	#N/A	#N/A	#N/A	#N/A	#N/A	15	ENSG00000137033	IL33	protein_coding	interleukin 33 [Source:HGNC Symbol;Acc:HGNC:16028]
ARPC1B	#N/A	#N/A	#N/A	#N/A	#N/A	#N/A	#N/A	#N/A	#N/A	#N/A	#N/A	#N/A	#N/A	#N/A	#N/A	#N/A	#N/A	#N/A	#N/A	#N/A	#N/A	#N/A	#N/A	#N/A	#N/A	#N/A	#N/A	#N/A	#N/A	#N/A	#N/A	#N/A	#N/A	#N/A	0.156108	0.0408557	0.126057	0.146751	0.461243	0.154733	1.04406	0.0835252	3.04871	0.605612	0.058441	#N/A	2.46064	0.55688	#N/A	1.26895	0.18903	#N/A	#N/A	#N/A	#N/A	#N/A	#N/A	#N/A	#N/A	#N/A	#N/A	#N/A	#N/A	15	ENSG00000130429	ARPC1B	protein_coding	actin related protein 2/3 complex subunit 1B [Source:HGNC Symbol;Acc:HGNC:704]
GCC2	#N/A	#N/A	#N/A	#N/A	#N/A	#N/A	#N/A	#N/A	#N/A	#N/A	#N/A	#N/A	#N/A	#N/A	#N/A	#N/A	#N/A	#N/A	#N/A	#N/A	#N/A	#N/A	#N/A	#N/A	#N/A	#N/A	#N/A	#N/A	#N/A	#N/A	#N/A	#N/A	#N/A	#N/A	1.06477	#N/A	1.42028	1.1462	1.71312	1.23924	0.958921	0.950438	1.31959	1.1419	1.18412	1.04639	1.09554	1.50164	#N/A	1.25805	0.921173	#N/A	#N/A	#N/A	#N/A	#N/A	#N/A	#N/A	#N/A	#N/A	#N/A	#N/A	#N/A	15	ENSG00000135968	GCC2	protein_coding	GRIP and coiled-coil domain containing 2 [Source:HGNC Symbol;Acc:HGNC:23218]
TRANK1	#N/A	#N/A	#N/A	#N/A	#N/A	#N/A	#N/A	#N/A	#N/A	#N/A	#N/A	#N/A	#N/A	#N/A	#N/A	#N/A	#N/A	#N/A	#N/A	#N/A	#N/A	#N/A	#N/A	#N/A	#N/A	#N/A	#N/A	#N/A	#N/A	#N/A	#N/A	#N/A	#N/A	#N/A	0.202903	#N/A	0.181568	0.177393	3.39324	0.192099	6.98496	0.135453	6.06356	0.589267	0.14654	0.0926072	4.73009	0.204634	#N/A	4.4756	0.162922	#N/A	#N/A	#N/A	#N/A	#N/A	#N/A	#N/A	#N/A	#N/A	#N/A	#N/A	#N/A	15	ENSG00000168016	TRANK1	protein_coding	tetratricopeptide repeat and ankyrin repeat containing 1 [Source:HGNC Symbol;Acc:HGNC:29011]
RBBP8	#N/A	#N/A	#N/A	#N/A	#N/A	#N/A	#N/A	#N/A	#N/A	#N/A	#N/A	#N/A	#N/A	#N/A	#N/A	#N/A	#N/A	#N/A	#N/A	#N/A	#N/A	#N/A	#N/A	#N/A	#N/A	#N/A	#N/A	#N/A	#N/A	#N/A	#N/A	#N/A	#N/A	#N/A	3.18483	#N/A	2.33744	2.8522	3.55918	2.35109	3.75534	0.237377	3.31421	1.06228	0.212419	0.108196	3.1366	2.72476	#N/A	1.99208	2.85549	#N/A	#N/A	#N/A	#N/A	#N/A	#N/A	#N/A	#N/A	#N/A	#N/A	#N/A	#N/A	15	ENSG00000101773	RBBP8	protein_coding	RB binding protein 8, endonuclease [Source:HGNC Symbol;Acc:HGNC:9891]
PPIB	#N/A	#N/A	#N/A	#N/A	#N/A	#N/A	#N/A	#N/A	#N/A	#N/A	#N/A	#N/A	#N/A	#N/A	#N/A	#N/A	#N/A	#N/A	#N/A	#N/A	#N/A	#N/A	#N/A	#N/A	#N/A	#N/A	#N/A	#N/A	#N/A	#N/A	#N/A	#N/A	#N/A	#N/A	2.63072	#N/A	3.00442	2.55601	1.31712	2.73941	2.74682	0.543436	4.34776	1.09278	0.264143	0.11631	2.93684	1.29778	#N/A	0.929992	2.19802	#N/A	#N/A	#N/A	#N/A	#N/A	#N/A	#N/A	#N/A	#N/A	#N/A	#N/A	#N/A	15	ENSG00000166794	PPIB	protein_coding	peptidylprolyl isomerase B [Source:HGNC Symbol;Acc:HGNC:9255]
TRIM22	#N/A	#N/A	#N/A	#N/A	#N/A	#N/A	#N/A	#N/A	#N/A	#N/A	#N/A	#N/A	#N/A	#N/A	#N/A	#N/A	#N/A	#N/A	#N/A	#N/A	#N/A	#N/A	#N/A	#N/A	#N/A	#N/A	#N/A	#N/A	#N/A	#N/A	#N/A	#N/A	#N/A	#N/A	0.218832	#N/A	0.186422	0.218062	0.44874	0.182331	0.321249	0.146653	5.77542	0.170621	0.144066	0.103027	0.53636	0.1837	#N/A	0.39944	0.236527	#N/A	#N/A	#N/A	#N/A	#N/A	#N/A	#N/A	#N/A	#N/A	#N/A	#N/A	#N/A	15	ENSG00000132274	TRIM22	protein_coding	tripartite motif containing 22 [Source:HGNC Symbol;Acc:HGNC:16379]
NLRP1	#N/A	#N/A	#N/A	#N/A	#N/A	#N/A	#N/A	#N/A	#N/A	#N/A	#N/A	#N/A	#N/A	#N/A	#N/A	#N/A	#N/A	#N/A	#N/A	#N/A	#N/A	#N/A	#N/A	#N/A	#N/A	#N/A	#N/A	#N/A	#N/A	#N/A	#N/A	#N/A	#N/A	#N/A	2.85819	#N/A	2.59011	0.868964	3.18164	3.56184	5.27223	0.34784	4.45788	0.498277	0.409128	0.116713	3.22689	3.72965	#N/A	2.90384	3.12872	#N/A	#N/A	#N/A	#N/A	#N/A	#N/A	#N/A	#N/A	#N/A	#N/A	#N/A	#N/A	15	ENSG00000091592	NLRP1	protein_coding	NLR family pyrin domain containing 1 [Source:HGNC Symbol;Acc:HGNC:14374]
ALCAM	#N/A	#N/A	#N/A	#N/A	#N/A	#N/A	#N/A	#N/A	#N/A	#N/A	#N/A	#N/A	#N/A	#N/A	#N/A	#N/A	#N/A	#N/A	#N/A	#N/A	#N/A	#N/A	#N/A	#N/A	#N/A	#N/A	#N/A	#N/A	#N/A	#N/A	#N/A	#N/A	#N/A	#N/A	0.160084	#N/A	0.157006	0.176579	0.170581	0.231923	0.245543	0.12932	5.96447	0.122486	0.140227	0.0896087	0.125473	0.149361	#N/A	0.122477	0.135968	#N/A	#N/A	#N/A	#N/A	#N/A	#N/A	#N/A	#N/A	#N/A	#N/A	#N/A	#N/A	15	ENSG00000170017	ALCAM	protein_coding	activated leukocyte cell adhesion molecule [Source:HGNC Symbol;Acc:HGNC:400]
RAD51D	#N/A	#N/A	#N/A	#N/A	#N/A	#N/A	#N/A	#N/A	#N/A	#N/A	#N/A	#N/A	#N/A	#N/A	#N/A	#N/A	#N/A	#N/A	#N/A	#N/A	#N/A	#N/A	#N/A	#N/A	#N/A	#N/A	#N/A	#N/A	#N/A	#N/A	#N/A	#N/A	#N/A	#N/A	1.33619	#N/A	1.66326	1.4798	2.43427	1.32782	1.82243	1.19217	1.98068	2.35088	1.22443	#N/A	1.68234	2.08169	#N/A	2.05593	1.85949	#N/A	#N/A	#N/A	#N/A	0.201557	#N/A	#N/A	#N/A	#N/A	#N/A	#N/A	#N/A	15	ENSG00000185379	RAD51D	protein_coding	RAD51 paralog D [Source:HGNC Symbol;Acc:HGNC:9823]
TCIRG1	#N/A	#N/A	#N/A	#N/A	#N/A	#N/A	#N/A	#N/A	#N/A	#N/A	#N/A	#N/A	#N/A	#N/A	#N/A	#N/A	#N/A	#N/A	#N/A	#N/A	#N/A	#N/A	#N/A	#N/A	#N/A	#N/A	#N/A	#N/A	#N/A	#N/A	#N/A	#N/A	#N/A	#N/A	0.203433	#N/A	0.183976	0.200413	0.578781	0.175874	0.217905	0.147203	6.03638	0.198639	0.14363	0.112399	0.26188	0.197871	#N/A	0.214	0.219111	#N/A	#N/A	#N/A	#N/A	#N/A	#N/A	#N/A	#N/A	#N/A	#N/A	#N/A	#N/A	15	ENSG00000110719	TCIRG1	protein_coding	T cell immune regulator 1, ATPase H+ transporting V0 subunit a3 [Source:HGNC Symbol;Acc:HGNC:11647]
SAMD9L	#N/A	#N/A	#N/A	#N/A	#N/A	#N/A	#N/A	#N/A	#N/A	#N/A	#N/A	#N/A	#N/A	#N/A	#N/A	#N/A	#N/A	#N/A	#N/A	#N/A	#N/A	#N/A	#N/A	#N/A	#N/A	#N/A	#N/A	#N/A	#N/A	#N/A	#N/A	#N/A	#N/A	#N/A	0.129983	#N/A	0.639961	0.178514	0.460542	0.350492	4.18147	0.0952169	3.14222	0.159324	0.0912175	0.064414	1.03627	0.400318	#N/A	0.274465	0.201278	#N/A	#N/A	#N/A	#N/A	#N/A	#N/A	#N/A	#N/A	#N/A	#N/A	#N/A	#N/A	15	ENSG00000177409	SAMD9L	protein_coding	sterile alpha motif domain containing 9 like [Source:HGNC Symbol;Acc:HGNC:1349]
NEDD9	#N/A	#N/A	#N/A	#N/A	#N/A	#N/A	#N/A	#N/A	#N/A	#N/A	#N/A	#N/A	#N/A	#N/A	#N/A	#N/A	#N/A	#N/A	#N/A	#N/A	#N/A	#N/A	#N/A	#N/A	#N/A	#N/A	#N/A	#N/A	#N/A	#N/A	#N/A	#N/A	#N/A	#N/A	2.92939	#N/A	1.85835	2.52805	2.7722	2.99788	3.24921	0.639016	3.25528	2.59333	1.26557	0.110502	3.13646	3.24507	#N/A	2.5645	2.49461	#N/A	#N/A	#N/A	#N/A	#N/A	#N/A	#N/A	#N/A	#N/A	#N/A	#N/A	#N/A	15	ENSG00000111859	NEDD9	protein_coding	neural precursor cell expressed, developmentally down-regulated 9 [Source:HGNC Symbol;Acc:HGNC:7733]
NBDY	#N/A	#N/A	#N/A	#N/A	#N/A	#N/A	#N/A	#N/A	#N/A	#N/A	#N/A	#N/A	#N/A	#N/A	#N/A	#N/A	#N/A	#N/A	#N/A	#N/A	#N/A	#N/A	#N/A	#N/A	#N/A	#N/A	#N/A	#N/A	#N/A	#N/A	#N/A	#N/A	#N/A	#N/A	1.99496	#N/A	1.60161	1.51683	2.05217	2.1083	2.12573	1.1279	1.52237	1.61088	1.40369	0.698647	1.28608	1.19042	#N/A	1.57316	1.83753	#N/A	#N/A	#N/A	#N/A	#N/A	#N/A	#N/A	#N/A	#N/A	#N/A	#N/A	#N/A	15	ENSG00000204272	NBDY	protein_coding	negative regulator of P-body association [Source:HGNC Symbol;Acc:HGNC:50713]
MCUB	#N/A	#N/A	#N/A	#N/A	#N/A	#N/A	#N/A	#N/A	#N/A	#N/A	#N/A	#N/A	#N/A	#N/A	#N/A	#N/A	#N/A	#N/A	#N/A	#N/A	#N/A	#N/A	#N/A	#N/A	#N/A	#N/A	#N/A	#N/A	#N/A	#N/A	#N/A	#N/A	#N/A	#N/A	3.85961	#N/A	3.71432	3.98055	3.83322	3.7909	5.39189	0.349273	4.22398	0.658136	0.18352	0.130895	3.54882	4.09004	#N/A	2.89617	4.08296	#N/A	#N/A	#N/A	#N/A	#N/A	#N/A	#N/A	#N/A	#N/A	#N/A	#N/A	#N/A	15	ENSG00000005059	MCUB	protein_coding	mitochondrial calcium uniporter dominant negative subunit beta [Source:HGNC Symbol;Acc:HGNC:26076]
CHMP5	#N/A	#N/A	#N/A	#N/A	#N/A	#N/A	#N/A	#N/A	#N/A	#N/A	#N/A	#N/A	#N/A	#N/A	#N/A	#N/A	#N/A	#N/A	#N/A	#N/A	#N/A	#N/A	#N/A	#N/A	#N/A	#N/A	#N/A	#N/A	#N/A	#N/A	#N/A	#N/A	#N/A	#N/A	0.729419	#N/A	0.854499	3.45704	3.73229	2.64039	5.13324	0.172841	5.31139	0.184025	0.227409	0.119715	4.47311	0.527487	#N/A	0.892208	3.23781	#N/A	#N/A	#N/A	#N/A	#N/A	#N/A	#N/A	#N/A	#N/A	#N/A	#N/A	#N/A	15	ENSG00000086065	CHMP5	protein_coding	charged multivesicular body protein 5 [Source:HGNC Symbol;Acc:HGNC:26942]
ZNF846	#N/A	#N/A	#N/A	#N/A	#N/A	#N/A	#N/A	#N/A	#N/A	#N/A	#N/A	#N/A	#N/A	#N/A	#N/A	#N/A	#N/A	#N/A	#N/A	#N/A	#N/A	#N/A	#N/A	#N/A	#N/A	#N/A	#N/A	#N/A	#N/A	#N/A	#N/A	#N/A	#N/A	#N/A	1.6013	#N/A	2.21136	1.63764	2.7902	1.99763	1.82269	#N/A	2.04733	1.93671	1.40252	0.514616	2.13023	1.80576	0.152849	1.95771	1.41561	#N/A	#N/A	#N/A	#N/A	#N/A	#N/A	#N/A	#N/A	#N/A	#N/A	#N/A	#N/A	15	ENSG00000196605	ZNF846	protein_coding	zinc finger protein 846 [Source:HGNC Symbol;Acc:HGNC:27260]
CDR2L	#N/A	#N/A	#N/A	#N/A	#N/A	#N/A	#N/A	#N/A	#N/A	#N/A	#N/A	#N/A	#N/A	#N/A	#N/A	#N/A	#N/A	#N/A	#N/A	#N/A	#N/A	#N/A	#N/A	#N/A	#N/A	#N/A	#N/A	#N/A	#N/A	#N/A	#N/A	#N/A	#N/A	#N/A	0.137216	#N/A	0.153577	0.174592	0.161165	0.167387	0.595458	0.113865	0.155229	0.168346	0.143257	0.087607	0.138183	0.170802	#N/A	0.156427	0.138394	#N/A	#N/A	#N/A	#N/A	#N/A	#N/A	#N/A	#N/A	#N/A	#N/A	#N/A	#N/A	15	ENSG00000109089	CDR2L	protein_coding	cerebellar degeneration related protein 2 like [Source:HGNC Symbol;Acc:HGNC:29999]
ARHGEF1	#N/A	#N/A	#N/A	#N/A	#N/A	#N/A	#N/A	#N/A	#N/A	#N/A	#N/A	#N/A	#N/A	#N/A	#N/A	#N/A	#N/A	#N/A	#N/A	#N/A	#N/A	#N/A	#N/A	#N/A	#N/A	#N/A	#N/A	#N/A	#N/A	#N/A	#N/A	#N/A	#N/A	#N/A	1.75721	#N/A	2.01458	1.65174	2.01993	2.42246	1.81897	#N/A	1.6139	1.38159	1.11569	0.524919	1.4773	1.7268	0.148948	1.51085	1.37791	#N/A	#N/A	#N/A	#N/A	#N/A	#N/A	#N/A	#N/A	#N/A	#N/A	#N/A	#N/A	15	ENSG00000076928	ARHGEF1	protein_coding	Rho guanine nucleotide exchange factor 1 [Source:HGNC Symbol;Acc:HGNC:681]
GJA1	#N/A	#N/A	#N/A	#N/A	#N/A	#N/A	#N/A	#N/A	#N/A	#N/A	#N/A	#N/A	#N/A	#N/A	#N/A	#N/A	#N/A	#N/A	#N/A	#N/A	#N/A	#N/A	#N/A	#N/A	#N/A	#N/A	#N/A	#N/A	#N/A	#N/A	#N/A	#N/A	#N/A	#N/A	0.1722	#N/A	0.154633	0.174405	0.176463	0.173629	0.194242	0.120231	0.190209	0.163882	0.139065	0.0868188	0.178966	0.171005	#N/A	0.158738	0.177582	#N/A	#N/A	#N/A	#N/A	#N/A	#N/A	#N/A	#N/A	#N/A	#N/A	#N/A	#N/A	15	ENSG00000152661	GJA1	protein_coding	gap junction protein alpha 1 [Source:HGNC Symbol;Acc:HGNC:4274]
TUBA1B	#N/A	#N/A	#N/A	#N/A	#N/A	#N/A	#N/A	#N/A	#N/A	#N/A	#N/A	#N/A	#N/A	#N/A	#N/A	#N/A	#N/A	#N/A	#N/A	#N/A	#N/A	#N/A	#N/A	#N/A	#N/A	#N/A	#N/A	#N/A	#N/A	#N/A	#N/A	#N/A	#N/A	#N/A	0.179175	#N/A	0.141106	0.181145	0.133009	0.176487	0.201925	0.130321	0.197786	0.170712	0.145496	0.094384	0.185542	0.177455	#N/A	0.180158	0.183929	#N/A	#N/A	#N/A	#N/A	#N/A	#N/A	#N/A	#N/A	#N/A	#N/A	#N/A	#N/A	15	ENSG00000123416	TUBA1B	protein_coding	tubulin alpha 1b [Source:HGNC Symbol;Acc:HGNC:18809]
ORMDL2	#N/A	#N/A	#N/A	#N/A	#N/A	#N/A	#N/A	#N/A	#N/A	#N/A	#N/A	#N/A	#N/A	#N/A	#N/A	#N/A	#N/A	#N/A	#N/A	#N/A	#N/A	#N/A	#N/A	#N/A	#N/A	#N/A	#N/A	#N/A	#N/A	#N/A	#N/A	#N/A	#N/A	#N/A	0.292352	#N/A	0.107582	0.267664	0.127171	0.0907448	2.15722	0.105399	0.642238	0.119058	0.0792093	0.0900968	0.631405	0.153155	#N/A	0.357778	0.313227	#N/A	#N/A	#N/A	#N/A	#N/A	#N/A	#N/A	#N/A	#N/A	#N/A	#N/A	#N/A	15	ENSG00000123353	ORMDL2	protein_coding	ORMDL sphingolipid biosynthesis regulator 2 [Source:HGNC Symbol;Acc:HGNC:16037]
SLC66A3	#N/A	#N/A	#N/A	#N/A	#N/A	#N/A	#N/A	#N/A	#N/A	#N/A	#N/A	#N/A	#N/A	#N/A	#N/A	#N/A	#N/A	#N/A	#N/A	#N/A	#N/A	#N/A	#N/A	#N/A	#N/A	#N/A	#N/A	#N/A	#N/A	#N/A	#N/A	#N/A	#N/A	#N/A	1.80013	#N/A	2.77222	1.8889	2.63259	1.76558	1.66961	1.25772	2.29759	1.81904	1.65284	0.222764	2.29353	2.06951	#N/A	2.13464	1.77602	#N/A	#N/A	#N/A	#N/A	#N/A	#N/A	#N/A	#N/A	#N/A	#N/A	#N/A	#N/A	15	ENSG00000162976	SLC66A3	protein_coding	solute carrier family 66 member 3 [Source:HGNC Symbol;Acc:HGNC:28503]
EIF2AK2	#N/A	#N/A	#N/A	#N/A	#N/A	#N/A	#N/A	#N/A	#N/A	#N/A	#N/A	#N/A	#N/A	#N/A	#N/A	#N/A	#N/A	#N/A	#N/A	#N/A	#N/A	#N/A	#N/A	#N/A	#N/A	#N/A	#N/A	#N/A	#N/A	#N/A	#N/A	#N/A	#N/A	#N/A	1.15031	#N/A	1.48169	1.04999	1.67309	1.47362	1.13927	0.971241	1.11253	1.2585	1.23402	0.992059	1.09466	1.00092	#N/A	1.16174	1.17297	#N/A	#N/A	#N/A	#N/A	#N/A	#N/A	#N/A	#N/A	#N/A	#N/A	#N/A	#N/A	15	ENSG00000055332	EIF2AK2	protein_coding	eukaryotic translation initiation factor 2 alpha kinase 2 [Source:HGNC Symbol;Acc:HGNC:9437]
GBP3	#N/A	#N/A	#N/A	#N/A	#N/A	#N/A	#N/A	#N/A	#N/A	#N/A	#N/A	#N/A	#N/A	#N/A	#N/A	#N/A	#N/A	#N/A	#N/A	#N/A	#N/A	#N/A	#N/A	#N/A	#N/A	#N/A	#N/A	#N/A	#N/A	#N/A	#N/A	#N/A	#N/A	#N/A	0.126279	#N/A	0.133722	0.135043	0.128558	0.134184	0.142535	0.0952692	0.126293	0.104474	0.102845	0.0678254	0.120994	0.102026	#N/A	0.121916	0.124635	#N/A	#N/A	#N/A	#N/A	#N/A	#N/A	#N/A	#N/A	#N/A	#N/A	#N/A	#N/A	15	ENSG00000117226	GBP3	protein_coding	guanylate binding protein 3 [Source:HGNC Symbol;Acc:HGNC:4184]
MSMO1	#N/A	#N/A	#N/A	#N/A	#N/A	#N/A	#N/A	#N/A	#N/A	#N/A	#N/A	#N/A	#N/A	#N/A	#N/A	#N/A	#N/A	#N/A	#N/A	#N/A	#N/A	#N/A	#N/A	#N/A	#N/A	#N/A	#N/A	#N/A	#N/A	#N/A	#N/A	#N/A	#N/A	#N/A	0.283283	0.0329541	0.0630175	0.257241	0.0700693	0.0221142	0.630671	0.00173835	0.6178	0.131406	0.0240481	#N/A	0.628926	0.294111	#N/A	0.0709843	0.464087	#N/A	#N/A	#N/A	#N/A	#N/A	#N/A	#N/A	#N/A	#N/A	#N/A	#N/A	#N/A	15	ENSG00000052802	MSMO1	protein_coding	methylsterol monooxygenase 1 [Source:HGNC Symbol;Acc:HGNC:10545]
DEPP1	#N/A	#N/A	#N/A	#N/A	#N/A	#N/A	#N/A	#N/A	#N/A	#N/A	#N/A	#N/A	#N/A	#N/A	#N/A	#N/A	#N/A	#N/A	#N/A	#N/A	#N/A	#N/A	#N/A	#N/A	#N/A	#N/A	#N/A	#N/A	#N/A	#N/A	#N/A	#N/A	#N/A	#N/A	0.097437	#N/A	0.0573638	0.0995168	0.0620413	0.0733945	0.103448	0.0683139	0.0953231	0.0752518	0.0789131	0.0504048	0.0724423	0.0949367	#N/A	0.0836793	0.0893729	#N/A	#N/A	#N/A	#N/A	#N/A	#N/A	#N/A	#N/A	#N/A	#N/A	#N/A	#N/A	15	ENSG00000165507	DEPP1	protein_coding	DEPP1 autophagy regulator [Source:HGNC Symbol;Acc:HGNC:23355]
VAV2	#N/A	#N/A	#N/A	#N/A	#N/A	#N/A	#N/A	#N/A	#N/A	#N/A	#N/A	#N/A	#N/A	#N/A	#N/A	#N/A	#N/A	#N/A	#N/A	#N/A	#N/A	#N/A	#N/A	#N/A	#N/A	#N/A	#N/A	#N/A	#N/A	#N/A	#N/A	#N/A	#N/A	#N/A	0.127457	#N/A	1.15059	0.169885	0.335791	0.230237	3.78466	0.0920485	5.50542	0.131124	0.140207	0.0893999	0.13995	0.141677	#N/A	0.149898	0.155296	#N/A	#N/A	#N/A	#N/A	#N/A	#N/A	#N/A	#N/A	#N/A	#N/A	#N/A	#N/A	15	ENSG00000160293	VAV2	protein_coding	vav guanine nucleotide exchange factor 2 [Source:HGNC Symbol;Acc:HGNC:12658]
GUK1	#N/A	#N/A	#N/A	#N/A	#N/A	#N/A	#N/A	#N/A	#N/A	#N/A	#N/A	#N/A	#N/A	#N/A	#N/A	#N/A	#N/A	#N/A	#N/A	#N/A	#N/A	#N/A	#N/A	#N/A	#N/A	#N/A	#N/A	#N/A	#N/A	#N/A	#N/A	#N/A	#N/A	#N/A	0.215037	#N/A	0.206876	0.20485	0.174947	0.180151	0.234124	0.157603	0.219513	0.18674	0.16307	0.113984	0.21404	0.206627	#N/A	0.209882	0.196964	#N/A	#N/A	#N/A	#N/A	#N/A	#N/A	#N/A	#N/A	#N/A	#N/A	#N/A	#N/A	15	ENSG00000143774	GUK1	protein_coding	guanylate kinase 1 [Source:HGNC Symbol;Acc:HGNC:4693]
CARHSP1	#N/A	#N/A	#N/A	#N/A	#N/A	#N/A	#N/A	#N/A	#N/A	#N/A	#N/A	#N/A	#N/A	#N/A	#N/A	#N/A	#N/A	#N/A	#N/A	#N/A	#N/A	#N/A	#N/A	#N/A	#N/A	#N/A	#N/A	#N/A	#N/A	#N/A	#N/A	#N/A	#N/A	#N/A	1.09165	#N/A	1.88871	1.33858	1.69609	1.39022	1.21908	1.03354	1.3974	1.22193	1.2922	#N/A	1.23991	1.22604	0.326153	1.51647	1.06498	#N/A	#N/A	#N/A	#N/A	#N/A	#N/A	#N/A	#N/A	#N/A	#N/A	#N/A	#N/A	15	ENSG00000153048	CARHSP1	protein_coding	calcium regulated heat stable protein 1 [Source:HGNC Symbol;Acc:HGNC:17150]
OAS1	#N/A	#N/A	#N/A	#N/A	#N/A	#N/A	#N/A	#N/A	#N/A	#N/A	#N/A	#N/A	#N/A	#N/A	#N/A	#N/A	#N/A	#N/A	#N/A	#N/A	#N/A	#N/A	#N/A	#N/A	#N/A	#N/A	#N/A	#N/A	#N/A	#N/A	#N/A	#N/A	#N/A	#N/A	0.0959325	#N/A	0.0579379	0.0976357	0.0760244	0.0856157	0.0932435	0.0697805	0.0964805	0.0773525	0.0762924	0.048153	0.0948621	0.0684968	#N/A	0.082053	0.098216	#N/A	#N/A	#N/A	#N/A	#N/A	#N/A	#N/A	#N/A	#N/A	#N/A	#N/A	#N/A	15	ENSG00000089127	OAS1	protein_coding	2'-5'-oligoadenylate synthetase 1 [Source:HGNC Symbol;Acc:HGNC:8086]
ATOX1	#N/A	#N/A	#N/A	#N/A	#N/A	#N/A	#N/A	#N/A	#N/A	#N/A	#N/A	#N/A	#N/A	#N/A	#N/A	#N/A	#N/A	#N/A	#N/A	#N/A	#N/A	#N/A	#N/A	#N/A	#N/A	#N/A	#N/A	#N/A	#N/A	#N/A	#N/A	#N/A	#N/A	#N/A	0.14662	#N/A	0.111972	0.108788	0.128941	0.122065	3.05956	0.0884616	1.74584	0.100471	0.0987763	0.0506217	0.0874717	0.153415	#N/A	0.101165	0.277901	#N/A	#N/A	#N/A	#N/A	#N/A	#N/A	#N/A	#N/A	#N/A	#N/A	#N/A	#N/A	15	ENSG00000177556	ATOX1	protein_coding	antioxidant 1 copper chaperone [Source:HGNC Symbol;Acc:HGNC:798]
RNPEPL1	#N/A	#N/A	#N/A	#N/A	#N/A	#N/A	#N/A	#N/A	#N/A	#N/A	#N/A	#N/A	#N/A	#N/A	#N/A	#N/A	#N/A	#N/A	#N/A	#N/A	#N/A	#N/A	#N/A	#N/A	#N/A	#N/A	#N/A	#N/A	#N/A	#N/A	#N/A	#N/A	#N/A	#N/A	0.183289	#N/A	0.204431	0.200933	0.288609	1.24473	0.227573	0.124456	0.211603	0.17111	0.16445	0.112404	0.202627	0.198139	#N/A	0.209202	0.431198	#N/A	#N/A	#N/A	#N/A	#N/A	#N/A	#N/A	#N/A	#N/A	#N/A	#N/A	#N/A	15	ENSG00000142327	RNPEPL1	protein_coding	arginyl aminopeptidase like 1 [Source:HGNC Symbol;Acc:HGNC:10079]
#267383	#N/A	#N/A	#N/A	#N/A	#N/A	#N/A	#N/A	#N/A	#N/A	#N/A	#N/A	#N/A	#N/A	#N/A	#N/A	#N/A	#N/A	#N/A	#N/A	#N/A	#N/A	#N/A	#N/A	#N/A	#N/A	#N/A	#N/A	#N/A	#N/A	#N/A	#N/A	#N/A	#N/A	#N/A	1.80942	#N/A	1.28438	1.72451	1.84845	2.62873	4.24749	0.125991	3.85622	0.767308	0.184213	0.0789668	2.85441	3.01891	#N/A	2.11305	3.35194	#N/A	#N/A	#N/A	#N/A	#N/A	#N/A	#N/A	#N/A	#N/A	#N/A	#N/A	#N/A	15	ENSG00000267383		lncRNA	novel transcript, antisense to ZNF486 and ZNF90
MCRIP1#225663	#N/A	#N/A	#N/A	#N/A	#N/A	#N/A	#N/A	#N/A	#N/A	#N/A	#N/A	#N/A	#N/A	#N/A	#N/A	#N/A	#N/A	#N/A	#N/A	#N/A	#N/A	#N/A	#N/A	#N/A	#N/A	#N/A	#N/A	#N/A	#N/A	#N/A	#N/A	#N/A	#N/A	#N/A	2.46841	#N/A	2.65679	2.71005	1.77498	1.6141	3.02771	0.225539	4.2018	1.65431	0.240188	0.0901804	3.29981	3.45971	#N/A	3.8703	1.78611	#N/A	#N/A	#N/A	#N/A	#N/A	#N/A	#N/A	#N/A	#N/A	#N/A	#N/A	#N/A	15	ENSG00000225663	MCRIP1	protein_coding	MAPK regulated corepressor interacting protein 1 [Source:HGNC Symbol;Acc:HGNC:28007]
ATP11C	#N/A	#N/A	#N/A	#N/A	#N/A	#N/A	#N/A	#N/A	#N/A	#N/A	#N/A	#N/A	#N/A	#N/A	#N/A	#N/A	#N/A	#N/A	#N/A	#N/A	#N/A	#N/A	#N/A	#N/A	#N/A	#N/A	#N/A	#N/A	#N/A	#N/A	#N/A	#N/A	#N/A	#N/A	1.92479	#N/A	1.5301	1.85421	1.69655	1.61005	1.63852	1.49205	1.32939	1.66848	1.52829	0.919657	1.21238	1.67432	#N/A	0.890125	1.18848	#N/A	#N/A	#N/A	#N/A	#N/A	#N/A	#N/A	#N/A	#N/A	#N/A	#N/A	#N/A	15	ENSG00000101974	ATP11C	protein_coding	ATPase phospholipid transporting 11C [Source:HGNC Symbol;Acc:HGNC:13554]
DLGAP1	#N/A	#N/A	#N/A	#N/A	#N/A	#N/A	#N/A	#N/A	#N/A	#N/A	#N/A	#N/A	#N/A	#N/A	#N/A	#N/A	#N/A	#N/A	#N/A	#N/A	#N/A	#N/A	#N/A	#N/A	#N/A	#N/A	#N/A	#N/A	#N/A	#N/A	#N/A	#N/A	#N/A	#N/A	1.64024	#N/A	1.28804	3.34527	2.67759	2.14766	3.49467	0.690278	2.82494	1.9593	0.545685	0.100779	1.73682	2.32025	#N/A	2.0524	2.08408	#N/A	#N/A	#N/A	#N/A	#N/A	#N/A	#N/A	#N/A	#N/A	#N/A	#N/A	#N/A	15	ENSG00000170579	DLGAP1	protein_coding	DLG associated protein 1 [Source:HGNC Symbol;Acc:HGNC:2905]
RAI14	#N/A	#N/A	#N/A	#N/A	#N/A	#N/A	#N/A	#N/A	#N/A	#N/A	#N/A	#N/A	#N/A	#N/A	#N/A	#N/A	#N/A	#N/A	#N/A	#N/A	#N/A	#N/A	#N/A	#N/A	#N/A	#N/A	#N/A	#N/A	#N/A	#N/A	#N/A	#N/A	#N/A	#N/A	0.13889	#N/A	0.306021	0.165973	0.331632	0.341671	4.61151	0.123709	4.309	0.155685	0.116754	0.0765561	0.606425	0.139863	#N/A	0.182226	0.152925	#N/A	#N/A	#N/A	#N/A	#N/A	#N/A	#N/A	#N/A	#N/A	#N/A	#N/A	#N/A	15	ENSG00000039560	RAI14	protein_coding	retinoic acid induced 14 [Source:HGNC Symbol;Acc:HGNC:14873]
GNB2	#N/A	#N/A	#N/A	#N/A	#N/A	#N/A	#N/A	#N/A	#N/A	#N/A	#N/A	#N/A	#N/A	#N/A	#N/A	#N/A	#N/A	#N/A	#N/A	#N/A	#N/A	#N/A	#N/A	#N/A	#N/A	#N/A	#N/A	#N/A	#N/A	#N/A	#N/A	#N/A	#N/A	#N/A	0.134714	#N/A	0.1297	0.133491	0.117236	0.107041	0.140965	0.0990391	0.145097	0.125302	0.105913	0.0701663	0.135182	0.131205	#N/A	0.132476	0.0968564	#N/A	#N/A	#N/A	#N/A	#N/A	#N/A	#N/A	#N/A	#N/A	#N/A	#N/A	#N/A	15	ENSG00000172354	GNB2	protein_coding	G protein subunit beta 2 [Source:HGNC Symbol;Acc:HGNC:4398]
SLFN12	#N/A	#N/A	#N/A	#N/A	#N/A	#N/A	#N/A	#N/A	#N/A	#N/A	#N/A	#N/A	#N/A	#N/A	#N/A	#N/A	#N/A	#N/A	#N/A	#N/A	#N/A	#N/A	#N/A	#N/A	#N/A	#N/A	#N/A	#N/A	#N/A	#N/A	#N/A	#N/A	#N/A	#N/A	0.178588	#N/A	0.178376	0.181922	0.154987	0.17467	0.174299	0.13034	0.150079	0.166583	0.123238	0.0934684	0.170108	0.172178	#N/A	0.142497	0.166334	#N/A	#N/A	#N/A	#N/A	#N/A	#N/A	#N/A	#N/A	#N/A	#N/A	#N/A	#N/A	15	ENSG00000172123	SLFN12	protein_coding	schlafen family member 12 [Source:HGNC Symbol;Acc:HGNC:25500]
RHOA	#N/A	#N/A	#N/A	#N/A	#N/A	#N/A	#N/A	#N/A	#N/A	#N/A	#N/A	#N/A	#N/A	#N/A	#N/A	#N/A	#N/A	#N/A	#N/A	#N/A	#N/A	#N/A	#N/A	#N/A	#N/A	#N/A	#N/A	#N/A	#N/A	#N/A	#N/A	#N/A	#N/A	#N/A	1.03637	#N/A	1.63547	1.05432	1.3089	1.19246	1.15312	1.03745	0.813548	0.786047	0.709372	1.2305	0.824383	0.976218	#N/A	0.772735	1.01792	#N/A	#N/A	#N/A	#N/A	#N/A	#N/A	#N/A	#N/A	#N/A	#N/A	#N/A	#N/A	15	ENSG00000067560	RHOA	protein_coding	ras homolog family member A [Source:HGNC Symbol;Acc:HGNC:667]
PARP12	#N/A	#N/A	#N/A	#N/A	#N/A	#N/A	#N/A	#N/A	#N/A	#N/A	#N/A	#N/A	#N/A	#N/A	#N/A	#N/A	#N/A	#N/A	#N/A	#N/A	#N/A	#N/A	#N/A	#N/A	#N/A	#N/A	#N/A	#N/A	#N/A	#N/A	#N/A	#N/A	#N/A	#N/A	0.071247	#N/A	0.767252	0.0924234	0.802368	0.326685	3.12529	0.0803296	1.3832	0.0783158	0.0834512	0.0683925	1.08855	0.13388	#N/A	0.355832	0.751442	#N/A	#N/A	#N/A	#N/A	#N/A	#N/A	#N/A	#N/A	#N/A	#N/A	#N/A	#N/A	15	ENSG00000059378	PARP12	protein_coding	poly(ADP-ribose) polymerase family member 12 [Source:HGNC Symbol;Acc:HGNC:21919]
#267787	#N/A	#N/A	#N/A	#N/A	#N/A	#N/A	#N/A	#N/A	#N/A	#N/A	#N/A	#N/A	#N/A	#N/A	#N/A	#N/A	#N/A	#N/A	#N/A	#N/A	#N/A	#N/A	#N/A	#N/A	#N/A	#N/A	#N/A	#N/A	#N/A	#N/A	#N/A	#N/A	#N/A	#N/A	0.875001	#N/A	1.00807	1.1574	1.43335	1.01055	0.968584	0.963042	1.31473	1.36981	1.2487	#N/A	1.18735	1.21093	0.425289	1.6028	0.990182	#N/A	#N/A	#N/A	#N/A	#N/A	#N/A	#N/A	#N/A	#N/A	#N/A	#N/A	#N/A	15	ENSG00000267787		lncRNA	novel transcript, antisense to ATP8B1
FKBP1A	#N/A	#N/A	#N/A	#N/A	#N/A	#N/A	#N/A	#N/A	#N/A	#N/A	#N/A	#N/A	#N/A	#N/A	#N/A	#N/A	#N/A	#N/A	#N/A	#N/A	#N/A	#N/A	#N/A	#N/A	#N/A	#N/A	#N/A	#N/A	#N/A	#N/A	#N/A	#N/A	#N/A	#N/A	0.139777	0.0392553	0.162258	0.666698	1.28744	0.347985	4.46226	0.109951	3.94827	0.275548	0.0890682	#N/A	0.892189	0.596874	#N/A	2.61094	0.296568	#N/A	#N/A	#N/A	#N/A	#N/A	#N/A	#N/A	#N/A	#N/A	#N/A	#N/A	#N/A	15	ENSG00000088832	FKBP1A	protein_coding	FKBP prolyl isomerase 1A [Source:HGNC Symbol;Acc:HGNC:3711]
SLC12A7#113504	#N/A	#N/A	#N/A	#N/A	#N/A	#N/A	#N/A	#N/A	#N/A	#N/A	#N/A	#N/A	#N/A	#N/A	#N/A	#N/A	#N/A	#N/A	#N/A	#N/A	#N/A	#N/A	#N/A	#N/A	#N/A	#N/A	#N/A	#N/A	#N/A	#N/A	#N/A	#N/A	#N/A	#N/A	0.168445	#N/A	0.146875	0.174882	0.163489	0.137675	0.242013	0.106024	0.534463	0.101937	0.143571	0.0873074	0.209787	0.167362	#N/A	0.137213	0.1544	#N/A	#N/A	#N/A	#N/A	#N/A	#N/A	#N/A	#N/A	#N/A	#N/A	#N/A	#N/A	15	ENSG00000113504	SLC12A7	protein_coding	solute carrier family 12 member 7 [Source:HGNC Symbol;Acc:HGNC:10915]
CYB561	#N/A	#N/A	#N/A	#N/A	#N/A	#N/A	#N/A	#N/A	#N/A	#N/A	#N/A	#N/A	#N/A	#N/A	#N/A	#N/A	#N/A	#N/A	#N/A	#N/A	#N/A	#N/A	#N/A	#N/A	#N/A	#N/A	#N/A	#N/A	#N/A	#N/A	#N/A	#N/A	#N/A	#N/A	0.153344	#N/A	0.147862	0.172583	0.150978	0.155813	0.177486	0.113419	0.161337	0.155847	0.132799	0.0636769	0.168066	0.146034	#N/A	0.111358	0.165231	#N/A	#N/A	#N/A	#N/A	#N/A	#N/A	#N/A	#N/A	#N/A	#N/A	#N/A	#N/A	15	ENSG00000008283	CYB561	protein_coding	cytochrome b561 [Source:HGNC Symbol;Acc:HGNC:2571]
PGGHG	#N/A	#N/A	#N/A	#N/A	#N/A	#N/A	#N/A	#N/A	#N/A	#N/A	#N/A	#N/A	#N/A	#N/A	#N/A	#N/A	#N/A	#N/A	#N/A	#N/A	#N/A	#N/A	#N/A	#N/A	#N/A	#N/A	#N/A	#N/A	#N/A	#N/A	#N/A	#N/A	#N/A	#N/A	0.179244	#N/A	0.175206	0.175636	0.146627	0.153118	0.191484	0.130983	6.25988	0.143338	0.145263	0.094357	0.173445	0.177673	#N/A	0.165138	0.180241	#N/A	#N/A	#N/A	#N/A	#N/A	#N/A	#N/A	#N/A	#N/A	#N/A	#N/A	#N/A	15	ENSG00000142102	PGGHG	protein_coding	protein-glucosylgalactosylhydroxylysine glucosidase [Source:HGNC Symbol;Acc:HGNC:26210]
GAS7	#N/A	#N/A	#N/A	#N/A	#N/A	#N/A	#N/A	#N/A	#N/A	#N/A	#N/A	#N/A	#N/A	#N/A	#N/A	#N/A	#N/A	#N/A	#N/A	#N/A	#N/A	#N/A	#N/A	#N/A	#N/A	#N/A	#N/A	#N/A	#N/A	#N/A	#N/A	#N/A	#N/A	#N/A	3.47199	#N/A	2.40037	4.66492	3.30961	3.72606	#N/A	0.196089	4.23142	2.37732	0.339565	0.12577	3.78671	4.48887	#N/A	3.57989	0.279307	#N/A	#N/A	#N/A	0.120621	#N/A	#N/A	#N/A	#N/A	#N/A	#N/A	#N/A	#N/A	15	ENSG00000007237	GAS7	protein_coding	growth arrest specific 7 [Source:HGNC Symbol;Acc:HGNC:4169]
#223528	#N/A	#N/A	#N/A	#N/A	#N/A	#N/A	#N/A	#N/A	#N/A	#N/A	#N/A	#N/A	#N/A	#N/A	#N/A	#N/A	#N/A	#N/A	#N/A	#N/A	#N/A	#N/A	#N/A	#N/A	#N/A	#N/A	#N/A	#N/A	#N/A	#N/A	#N/A	#N/A	#N/A	#N/A	0.165299	#N/A	0.143151	0.173268	0.18204	0.143884	0.187136	0.12222	0.171874	0.165543	0.140021	#N/A	0.394635	0.169043	0.106055	0.143184	0.162903	#N/A	#N/A	#N/A	#N/A	#N/A	#N/A	#N/A	#N/A	#N/A	#N/A	#N/A	#N/A	15	ENSG00000223528		lncRNA	novel transcript
SEPTIN8	#N/A	#N/A	#N/A	#N/A	#N/A	#N/A	#N/A	#N/A	#N/A	#N/A	#N/A	#N/A	#N/A	#N/A	#N/A	#N/A	#N/A	#N/A	#N/A	#N/A	#N/A	#N/A	#N/A	#N/A	#N/A	#N/A	#N/A	#N/A	#N/A	#N/A	#N/A	#N/A	#N/A	#N/A	0.605293	#N/A	0.249482	0.46778	1.83503	0.178243	4.34007	0.130641	4.41411	0.180323	0.174927	0.0918422	4.03568	0.492345	#N/A	3.21437	3.29233	#N/A	#N/A	#N/A	#N/A	#N/A	#N/A	#N/A	#N/A	#N/A	#N/A	#N/A	#N/A	15	ENSG00000164402	SEPTIN8	protein_coding	septin 8 [Source:HGNC Symbol;Acc:HGNC:16511]
TBC1D22A	#N/A	#N/A	#N/A	#N/A	#N/A	#N/A	#N/A	#N/A	#N/A	#N/A	#N/A	#N/A	#N/A	#N/A	#N/A	#N/A	#N/A	#N/A	#N/A	#N/A	#N/A	#N/A	#N/A	#N/A	#N/A	#N/A	#N/A	#N/A	#N/A	#N/A	#N/A	#N/A	#N/A	#N/A	0.963497	#N/A	0.607212	1.0694	0.960063	0.846426	0.934287	0.757884	0.899437	0.867662	0.994707	#N/A	1.09536	1.10694	1.69636	0.985596	0.620735	#N/A	#N/A	#N/A	#N/A	#N/A	#N/A	#N/A	#N/A	#N/A	#N/A	#N/A	#N/A	15	ENSG00000054611	TBC1D22A	protein_coding	TBC1 domain family member 22A [Source:HGNC Symbol;Acc:HGNC:1309]
FES	#N/A	#N/A	#N/A	#N/A	#N/A	#N/A	#N/A	#N/A	#N/A	#N/A	#N/A	#N/A	#N/A	#N/A	#N/A	#N/A	#N/A	#N/A	#N/A	#N/A	#N/A	#N/A	#N/A	#N/A	#N/A	#N/A	#N/A	#N/A	#N/A	#N/A	#N/A	#N/A	#N/A	#N/A	0.131324	#N/A	0.124715	0.137158	0.0979738	0.0961963	0.205942	0.0822137	0.210871	0.0760413	0.097959	#N/A	0.161159	0.0735816	#N/A	0.0918445	0.117664	#N/A	#N/A	#N/A	#N/A	#N/A	#N/A	#N/A	#N/A	#N/A	#N/A	0.0266117	#N/A	15	ENSG00000182511	FES	protein_coding	FES proto-oncogene, tyrosine kinase [Source:HGNC Symbol;Acc:HGNC:3657]
CXCL12	#N/A	#N/A	#N/A	#N/A	#N/A	#N/A	#N/A	#N/A	#N/A	#N/A	#N/A	#N/A	#N/A	#N/A	#N/A	#N/A	#N/A	#N/A	#N/A	#N/A	#N/A	#N/A	#N/A	#N/A	#N/A	#N/A	#N/A	#N/A	#N/A	#N/A	#N/A	#N/A	#N/A	#N/A	4.04915	#N/A	4.78069	4.48622	3.55958	4.92319	5.43154	0.599631	5.20537	3.4889	0.538374	0.127577	4.3277	4.78443	#N/A	3.92418	4.0154	#N/A	#N/A	#N/A	#N/A	#N/A	#N/A	#N/A	#N/A	#N/A	#N/A	#N/A	#N/A	15	ENSG00000107562	CXCL12	protein_coding	C-X-C motif chemokine ligand 12 [Source:HGNC Symbol;Acc:HGNC:10672]
AKAP11	#N/A	#N/A	#N/A	#N/A	#N/A	#N/A	#N/A	#N/A	#N/A	#N/A	#N/A	#N/A	#N/A	#N/A	#N/A	#N/A	#N/A	#N/A	#N/A	#N/A	#N/A	#N/A	#N/A	#N/A	#N/A	#N/A	#N/A	#N/A	#N/A	#N/A	#N/A	#N/A	#N/A	#N/A	1.73537	#N/A	2.16071	1.73683	2.424	2.49729	1.9078	1.11816	1.4546	1.10845	1.33945	0.750291	1.379	1.40722	#N/A	1.32871	1.54507	#N/A	#N/A	#N/A	#N/A	#N/A	#N/A	#N/A	#N/A	#N/A	#N/A	#N/A	#N/A	15	ENSG00000023516	AKAP11	protein_coding	A-kinase anchoring protein 11 [Source:HGNC Symbol;Acc:HGNC:369]
DENND2A	#N/A	#N/A	#N/A	#N/A	#N/A	#N/A	#N/A	#N/A	#N/A	#N/A	#N/A	#N/A	#N/A	#N/A	#N/A	#N/A	#N/A	#N/A	#N/A	#N/A	#N/A	#N/A	#N/A	#N/A	#N/A	#N/A	#N/A	#N/A	#N/A	#N/A	#N/A	#N/A	#N/A	#N/A	3.78388	#N/A	3.34183	5.19333	2.20444	3.30661	5.13019	0.400422	4.09978	0.664131	0.619735	0.121508	3.27652	3.63919	#N/A	2.98955	3.74914	#N/A	#N/A	#N/A	#N/A	#N/A	#N/A	#N/A	#N/A	#N/A	#N/A	#N/A	#N/A	15	ENSG00000146966	DENND2A	protein_coding	DENN domain containing 2A [Source:HGNC Symbol;Acc:HGNC:22212]
NBL1	#N/A	#N/A	#N/A	#N/A	#N/A	#N/A	#N/A	#N/A	#N/A	#N/A	#N/A	#N/A	#N/A	#N/A	#N/A	#N/A	#N/A	#N/A	#N/A	#N/A	#N/A	#N/A	#N/A	#N/A	#N/A	#N/A	#N/A	#N/A	#N/A	#N/A	#N/A	#N/A	#N/A	#N/A	0.169373	#N/A	0.153411	0.173345	0.136781	0.171832	0.18239	0.123758	0.192348	0.166757	0.141799	0.0895622	0.159435	0.172799	#N/A	0.147789	0.175588	#N/A	#N/A	#N/A	#N/A	#N/A	#N/A	#N/A	#N/A	#N/A	#N/A	#N/A	#N/A	15	ENSG00000158747	NBL1	protein_coding	NBL1, DAN family BMP antagonist [Source:HGNC Symbol;Acc:HGNC:7650]
TP53I11	#N/A	#N/A	#N/A	#N/A	#N/A	#N/A	#N/A	#N/A	#N/A	#N/A	#N/A	#N/A	#N/A	#N/A	#N/A	#N/A	#N/A	#N/A	#N/A	#N/A	#N/A	#N/A	#N/A	#N/A	#N/A	#N/A	#N/A	#N/A	#N/A	#N/A	#N/A	#N/A	#N/A	#N/A	0.132425	#N/A	0.133099	0.118763	0.113369	0.126045	0.145892	0.0943279	0.130307	0.121739	0.0911499	0.0663808	0.12791	0.126867	#N/A	0.129437	0.100664	#N/A	#N/A	#N/A	#N/A	#N/A	#N/A	#N/A	#N/A	#N/A	#N/A	#N/A	#N/A	15	ENSG00000175274	TP53I11	protein_coding	tumor protein p53 inducible protein 11 [Source:HGNC Symbol;Acc:HGNC:16842]
PDGFRB	#N/A	#N/A	#N/A	#N/A	#N/A	#N/A	#N/A	#N/A	#N/A	#N/A	#N/A	#N/A	#N/A	#N/A	#N/A	#N/A	#N/A	#N/A	#N/A	#N/A	#N/A	#N/A	#N/A	#N/A	#N/A	#N/A	#N/A	#N/A	#N/A	#N/A	#N/A	#N/A	#N/A	#N/A	0.221368	#N/A	2.2753	0.788443	2.44131	2.0614	4.59753	0.258004	5.14299	0.335982	0.228256	0.130674	3.76441	3.74056	#N/A	0.604098	2.90109	#N/A	#N/A	#N/A	#N/A	#N/A	#N/A	#N/A	#N/A	#N/A	#N/A	#N/A	#N/A	15	ENSG00000113721	PDGFRB	protein_coding	platelet derived growth factor receptor beta [Source:HGNC Symbol;Acc:HGNC:8804]
RAD21	#N/A	#N/A	#N/A	#N/A	#N/A	#N/A	#N/A	#N/A	#N/A	#N/A	#N/A	#N/A	#N/A	#N/A	#N/A	#N/A	#N/A	#N/A	#N/A	#N/A	#N/A	#N/A	#N/A	#N/A	#N/A	#N/A	#N/A	#N/A	#N/A	#N/A	#N/A	#N/A	#N/A	#N/A	1.18726	#N/A	1.94025	1.37796	2.10747	1.62977	1.47189	1.00611	1.57449	1.22985	1.21225	#N/A	1.19353	1.32395	#N/A	1.48705	1.19078	#N/A	#N/A	#N/A	#N/A	#N/A	#N/A	1.43878	#N/A	#N/A	#N/A	#N/A	#N/A	15	ENSG00000164754	RAD21	protein_coding	RAD21 cohesin complex component [Source:HGNC Symbol;Acc:HGNC:9811]
HMGA1P4	#N/A	#N/A	#N/A	#N/A	#N/A	#N/A	#N/A	#N/A	#N/A	#N/A	#N/A	#N/A	#N/A	#N/A	#N/A	#N/A	#N/A	#N/A	#N/A	#N/A	#N/A	#N/A	#N/A	#N/A	#N/A	#N/A	#N/A	#N/A	#N/A	#N/A	#N/A	#N/A	#N/A	#N/A	0.123253	#N/A	0.10012	0.152544	0.223788	0.368675	1.24536	0.122111	0.622578	0.100135	0.0872977	#N/A	0.284836	0.138408	#N/A	0.376443	0.128045	#N/A	#N/A	#N/A	#N/A	#N/A	#N/A	0.0718711	#N/A	#N/A	#N/A	#N/A	#N/A	15	ENSG00000234705	HMGA1P4	lncRNA	high mobility group AT-hook 1 pseudogene 4 [Source:HGNC Symbol;Acc:HGNC:39093]
CRIP2	#N/A	#N/A	#N/A	#N/A	#N/A	#N/A	#N/A	#N/A	#N/A	#N/A	#N/A	#N/A	#N/A	#N/A	#N/A	#N/A	#N/A	#N/A	#N/A	#N/A	#N/A	#N/A	#N/A	#N/A	#N/A	#N/A	#N/A	#N/A	#N/A	#N/A	#N/A	#N/A	#N/A	#N/A	0.21251	#N/A	0.212948	0.215827	0.234929	0.214673	0.229664	0.151903	0.220035	0.197461	0.173175	0.110566	0.22045	0.210709	#N/A	0.209409	0.198676	#N/A	#N/A	#N/A	#N/A	#N/A	#N/A	#N/A	#N/A	#N/A	#N/A	#N/A	#N/A	15	ENSG00000182809	CRIP2	protein_coding	cysteine rich protein 2 [Source:HGNC Symbol;Acc:HGNC:2361]
IRF3	#N/A	#N/A	#N/A	#N/A	#N/A	#N/A	#N/A	#N/A	#N/A	#N/A	#N/A	#N/A	#N/A	#N/A	#N/A	#N/A	#N/A	#N/A	#N/A	#N/A	#N/A	#N/A	#N/A	#N/A	#N/A	#N/A	#N/A	#N/A	#N/A	#N/A	#N/A	#N/A	#N/A	#N/A	0.991599	#N/A	1.73045	1.34995	1.37473	1.46945	1.32122	1.40831	1.21545	1.06579	1.31841	1.28058	1.09008	1.16816	#N/A	1.23389	1.17561	#N/A	#N/A	#N/A	#N/A	#N/A	#N/A	#N/A	#N/A	#N/A	#N/A	#N/A	#N/A	15	ENSG00000126456	IRF3	protein_coding	interferon regulatory factor 3 [Source:HGNC Symbol;Acc:HGNC:6118]
GRN	#N/A	#N/A	#N/A	#N/A	#N/A	#N/A	#N/A	#N/A	#N/A	#N/A	#N/A	#N/A	#N/A	#N/A	#N/A	#N/A	#N/A	#N/A	#N/A	#N/A	#N/A	#N/A	#N/A	#N/A	#N/A	#N/A	#N/A	#N/A	#N/A	#N/A	#N/A	#N/A	#N/A	#N/A	0.0947326	#N/A	0.126242	0.0935598	0.0786261	0.101805	3.896	0.0962299	1.44391	0.104185	0.0866401	0.0677363	0.295037	0.0990262	#N/A	0.124028	0.114449	#N/A	#N/A	#N/A	#N/A	#N/A	#N/A	#N/A	#N/A	#N/A	#N/A	#N/A	#N/A	15	ENSG00000030582	GRN	protein_coding	granulin precursor [Source:HGNC Symbol;Acc:HGNC:4601]
ETV6	#N/A	#N/A	#N/A	#N/A	#N/A	#N/A	#N/A	#N/A	#N/A	#N/A	#N/A	#N/A	#N/A	#N/A	#N/A	#N/A	#N/A	#N/A	#N/A	#N/A	#N/A	#N/A	#N/A	#N/A	#N/A	#N/A	#N/A	#N/A	#N/A	#N/A	#N/A	#N/A	#N/A	#N/A	1.49914	#N/A	1.44259	1.38738	1.2382	1.38832	1.29964	1.25607	0.915272	0.882448	1.02031	1.2005	0.764491	0.998782	#N/A	0.913701	1.1776	#N/A	#N/A	#N/A	#N/A	#N/A	#N/A	#N/A	#N/A	#N/A	#N/A	#N/A	#N/A	15	ENSG00000139083	ETV6	protein_coding	ETS variant transcription factor 6 [Source:HGNC Symbol;Acc:HGNC:3495]
ALDH1A2	#N/A	#N/A	#N/A	#N/A	#N/A	#N/A	#N/A	#N/A	#N/A	#N/A	#N/A	#N/A	#N/A	#N/A	#N/A	#N/A	#N/A	#N/A	#N/A	#N/A	#N/A	#N/A	#N/A	#N/A	#N/A	#N/A	#N/A	#N/A	#N/A	#N/A	#N/A	#N/A	#N/A	#N/A	0.0841058	0.032429	0.159627	0.0823242	0.252568	0.18841	3.11301	0.0452803	0.635352	0.0766799	0.0987844	#N/A	0.82307	0.106034	#N/A	0.112729	0.0755385	#N/A	#N/A	#N/A	#N/A	#N/A	#N/A	#N/A	#N/A	#N/A	#N/A	#N/A	#N/A	15	ENSG00000128918	ALDH1A2	protein_coding	aldehyde dehydrogenase 1 family member A2 [Source:HGNC Symbol;Acc:HGNC:15472]
PROS1	#N/A	#N/A	#N/A	#N/A	#N/A	#N/A	#N/A	#N/A	#N/A	#N/A	#N/A	#N/A	#N/A	#N/A	#N/A	#N/A	#N/A	#N/A	#N/A	#N/A	#N/A	#N/A	#N/A	#N/A	#N/A	#N/A	#N/A	#N/A	#N/A	#N/A	#N/A	#N/A	#N/A	#N/A	0.17218	#N/A	0.143679	0.159141	0.288629	0.152498	0.173871	0.108512	0.177793	0.143934	0.139556	0.0915086	0.129533	0.167166	#N/A	0.16288	0.162099	#N/A	#N/A	#N/A	#N/A	#N/A	#N/A	#N/A	#N/A	#N/A	#N/A	#N/A	#N/A	15	ENSG00000184500	PROS1	protein_coding	protein S [Source:HGNC Symbol;Acc:HGNC:9456]
MX1	#N/A	#N/A	#N/A	#N/A	#N/A	#N/A	#N/A	#N/A	#N/A	#N/A	#N/A	#N/A	#N/A	#N/A	#N/A	#N/A	#N/A	#N/A	#N/A	#N/A	#N/A	#N/A	#N/A	#N/A	#N/A	#N/A	#N/A	#N/A	#N/A	#N/A	#N/A	#N/A	#N/A	#N/A	0.179536	#N/A	0.180228	0.181895	0.129177	0.149807	0.183389	0.114479	0.197494	0.146654	0.145724	0.0919826	0.162515	0.166587	#N/A	0.151796	0.164	#N/A	#N/A	#N/A	#N/A	#N/A	#N/A	#N/A	#N/A	#N/A	#N/A	#N/A	#N/A	15	ENSG00000157601	MX1	protein_coding	MX dynamin like GTPase 1 [Source:HGNC Symbol;Acc:HGNC:7532]
RNF135	#N/A	#N/A	#N/A	#N/A	#N/A	#N/A	#N/A	#N/A	#N/A	#N/A	#N/A	#N/A	#N/A	#N/A	#N/A	#N/A	#N/A	#N/A	#N/A	#N/A	#N/A	#N/A	#N/A	#N/A	#N/A	#N/A	#N/A	#N/A	#N/A	#N/A	#N/A	#N/A	#N/A	#N/A	2.84256	#N/A	2.66141	2.92715	1.81291	4.15021	4.33122	0.18412	1.52759	1.98852	0.775872	0.172816	1.30399	1.79907	#N/A	1.39099	3.60566	#N/A	#N/A	#N/A	#N/A	#N/A	#N/A	#N/A	#N/A	#N/A	#N/A	#N/A	#N/A	15	ENSG00000181481	RNF135	protein_coding	ring finger protein 135 [Source:HGNC Symbol;Acc:HGNC:21158]
CBX7	#N/A	#N/A	#N/A	#N/A	#N/A	#N/A	#N/A	#N/A	#N/A	#N/A	#N/A	#N/A	#N/A	#N/A	#N/A	#N/A	#N/A	#N/A	#N/A	#N/A	#N/A	#N/A	#N/A	#N/A	#N/A	#N/A	#N/A	#N/A	#N/A	#N/A	#N/A	#N/A	#N/A	#N/A	1.80454	#N/A	1.70175	2.2413	1.99136	1.86475	1.96568	1.82874	1.9175	1.87538	1.40702	0.610978	1.68091	1.95988	#N/A	1.68328	1.83853	#N/A	#N/A	#N/A	#N/A	#N/A	#N/A	#N/A	#N/A	#N/A	#N/A	#N/A	#N/A	15	ENSG00000100307	CBX7	protein_coding	chromobox 7 [Source:HGNC Symbol;Acc:HGNC:1557]
PPIP5K2	#N/A	#N/A	#N/A	#N/A	#N/A	#N/A	#N/A	#N/A	#N/A	#N/A	#N/A	#N/A	#N/A	#N/A	#N/A	#N/A	#N/A	#N/A	#N/A	#N/A	#N/A	#N/A	#N/A	#N/A	#N/A	#N/A	#N/A	#N/A	#N/A	#N/A	#N/A	#N/A	#N/A	#N/A	0.874773	#N/A	0.936194	0.810947	0.907551	0.861648	0.918054	1.19021	0.918426	1.08536	1.03551	1.57599	1.00364	1.06787	#N/A	0.892837	0.966808	#N/A	#N/A	#N/A	#N/A	#N/A	#N/A	#N/A	#N/A	#N/A	#N/A	#N/A	#N/A	15	ENSG00000145725	PPIP5K2	protein_coding	diphosphoinositol pentakisphosphate kinase 2 [Source:HGNC Symbol;Acc:HGNC:29035]
SLC2A13	#N/A	#N/A	#N/A	#N/A	#N/A	#N/A	#N/A	#N/A	#N/A	#N/A	#N/A	#N/A	#N/A	#N/A	#N/A	#N/A	#N/A	#N/A	#N/A	#N/A	#N/A	#N/A	#N/A	#N/A	#N/A	#N/A	#N/A	#N/A	#N/A	#N/A	#N/A	#N/A	#N/A	#N/A	2.04231	#N/A	2.11132	2.10714	1.51926	1.96395	2.29272	0.954501	1.29964	1.57803	0.972953	0.212345	1.24809	1.25909	#N/A	0.948004	1.71174	#N/A	#N/A	#N/A	#N/A	#N/A	#N/A	#N/A	#N/A	#N/A	#N/A	#N/A	#N/A	15	ENSG00000151229	SLC2A13	protein_coding	solute carrier family 2 member 13 [Source:HGNC Symbol;Acc:HGNC:15956]
TMEM243	#N/A	#N/A	#N/A	#N/A	#N/A	#N/A	#N/A	#N/A	#N/A	#N/A	#N/A	#N/A	#N/A	#N/A	#N/A	#N/A	#N/A	#N/A	#N/A	#N/A	#N/A	#N/A	#N/A	#N/A	#N/A	#N/A	#N/A	#N/A	#N/A	#N/A	#N/A	#N/A	#N/A	#N/A	1.17138	0.0563548	1.66586	1.21953	1.5539	1.20781	1.23827	#N/A	1.41599	1.55608	1.33906	0.247222	1.38804	1.1063	#N/A	1.41185	1.25631	#N/A	#N/A	#N/A	#N/A	#N/A	#N/A	#N/A	#N/A	#N/A	#N/A	#N/A	#N/A	15	ENSG00000135185	TMEM243	protein_coding	transmembrane protein 243 [Source:HGNC Symbol;Acc:HGNC:21707]
ELK3	#N/A	#N/A	#N/A	#N/A	#N/A	#N/A	#N/A	#N/A	#N/A	#N/A	#N/A	#N/A	#N/A	#N/A	#N/A	#N/A	#N/A	#N/A	#N/A	#N/A	#N/A	#N/A	#N/A	#N/A	#N/A	#N/A	#N/A	#N/A	#N/A	#N/A	#N/A	#N/A	#N/A	#N/A	1.9773	#N/A	1.97876	2.2377	1.89903	1.85774	2.07982	0.907962	2.21395	1.41899	1.48157	0.248418	1.80334	1.7916	#N/A	1.58157	1.58598	#N/A	#N/A	#N/A	#N/A	#N/A	#N/A	#N/A	#N/A	#N/A	#N/A	#N/A	#N/A	15	ENSG00000111145	ELK3	protein_coding	ETS transcription factor ELK3 [Source:HGNC Symbol;Acc:HGNC:3325]
MICAL1	#N/A	#N/A	#N/A	#N/A	#N/A	#N/A	#N/A	#N/A	#N/A	#N/A	#N/A	#N/A	#N/A	#N/A	#N/A	#N/A	#N/A	#N/A	#N/A	#N/A	#N/A	#N/A	#N/A	#N/A	#N/A	#N/A	#N/A	#N/A	#N/A	#N/A	#N/A	#N/A	#N/A	#N/A	0.164514	#N/A	0.168851	0.175998	0.714056	0.332803	0.272321	0.12547	5.25729	0.174968	0.16551	0.107803	4.36524	0.196086	#N/A	0.19661	0.166325	#N/A	#N/A	#N/A	#N/A	#N/A	#N/A	#N/A	#N/A	#N/A	#N/A	#N/A	#N/A	15	ENSG00000135596	MICAL1	protein_coding	microtubule associated monooxygenase, calponin and LIM domain containing 1 [Source:HGNC Symbol;Acc:HGNC:20619]
RAD51B	#N/A	#N/A	#N/A	#N/A	#N/A	#N/A	#N/A	#N/A	#N/A	#N/A	#N/A	#N/A	#N/A	#N/A	#N/A	#N/A	#N/A	#N/A	#N/A	#N/A	#N/A	#N/A	#N/A	#N/A	#N/A	#N/A	#N/A	#N/A	#N/A	#N/A	#N/A	#N/A	#N/A	#N/A	0.9235	1.343	0.655887	0.696082	0.765727	0.94803	0.936265	0.662801	0.825998	0.929271	1.08055	0.790817	0.874016	0.955746	#N/A	0.971962	#N/A	#N/A	#N/A	#N/A	#N/A	#N/A	#N/A	#N/A	#N/A	#N/A	#N/A	#N/A	#N/A	15	ENSG00000182185	RAD51B	protein_coding	RAD51 paralog B [Source:HGNC Symbol;Acc:HGNC:9822]
ASAP1-IT2	#N/A	#N/A	#N/A	#N/A	#N/A	#N/A	#N/A	#N/A	#N/A	#N/A	#N/A	#N/A	#N/A	#N/A	#N/A	#N/A	#N/A	#N/A	#N/A	#N/A	#N/A	#N/A	#N/A	#N/A	#N/A	#N/A	#N/A	#N/A	#N/A	#N/A	#N/A	#N/A	#N/A	#N/A	0.0968411	#N/A	0.106516	0.12215	0.386164	0.143196	1.81997	0.0455879	2.07962	0.0751333	0.0759278	0.063408	0.205742	0.107477	#N/A	0.300148	0.168808	#N/A	#N/A	#N/A	#N/A	#N/A	#N/A	#N/A	#N/A	#N/A	#N/A	#N/A	#N/A	15	ENSG00000280543	ASAP1-IT2	lncRNA	ASAP1 intronic transcript 2 [Source:HGNC Symbol;Acc:HGNC:48917]
SLCO2B1	#N/A	#N/A	#N/A	#N/A	#N/A	#N/A	#N/A	#N/A	#N/A	#N/A	#N/A	#N/A	#N/A	#N/A	#N/A	#N/A	#N/A	#N/A	#N/A	#N/A	#N/A	#N/A	#N/A	#N/A	#N/A	#N/A	#N/A	#N/A	#N/A	#N/A	#N/A	#N/A	#N/A	#N/A	0.145254	#N/A	0.163861	0.17012	0.669918	0.136125	0.166429	0.112074	4.14763	0.121132	0.124948	0.0696954	0.195647	0.145203	#N/A	0.143901	0.151191	#N/A	#N/A	#N/A	#N/A	#N/A	#N/A	#N/A	#N/A	#N/A	#N/A	#N/A	#N/A	15	ENSG00000137491	SLCO2B1	protein_coding	solute carrier organic anion transporter family member 2B1 [Source:HGNC Symbol;Acc:HGNC:10962]
AOAH	#N/A	#N/A	#N/A	#N/A	#N/A	#N/A	#N/A	#N/A	#N/A	#N/A	#N/A	#N/A	#N/A	#N/A	#N/A	#N/A	#N/A	#N/A	#N/A	#N/A	#N/A	#N/A	#N/A	#N/A	#N/A	#N/A	#N/A	#N/A	#N/A	#N/A	#N/A	#N/A	#N/A	#N/A	0.0958957	0.0345638	0.193216	#N/A	0.345443	0.0998198	0.333101	0.0959443	2.99947	0.0732277	0.0425356	0.0656533	0.328647	0.0919682	#N/A	0.174143	0.10629	#N/A	#N/A	#N/A	#N/A	#N/A	#N/A	#N/A	#N/A	#N/A	#N/A	#N/A	#N/A	15	ENSG00000136250	AOAH	protein_coding	acyloxyacyl hydrolase [Source:HGNC Symbol;Acc:HGNC:548]
CSRP1	#N/A	#N/A	#N/A	#N/A	#N/A	#N/A	#N/A	#N/A	#N/A	#N/A	#N/A	#N/A	#N/A	#N/A	#N/A	#N/A	#N/A	#N/A	#N/A	#N/A	#N/A	#N/A	#N/A	#N/A	#N/A	#N/A	#N/A	#N/A	#N/A	#N/A	#N/A	#N/A	#N/A	#N/A	0.111938	#N/A	0.113401	0.118461	0.0961876	0.0984921	0.154378	0.0946439	0.138418	0.113029	0.109961	0.0696651	0.130535	0.121015	#N/A	0.136806	0.128633	#N/A	#N/A	#N/A	#N/A	#N/A	#N/A	#N/A	#N/A	#N/A	#N/A	#N/A	#N/A	15	ENSG00000159176	CSRP1	protein_coding	cysteine and glycine rich protein 1 [Source:HGNC Symbol;Acc:HGNC:2469]
ABLIM3	#N/A	#N/A	#N/A	#N/A	#N/A	#N/A	#N/A	#N/A	#N/A	#N/A	#N/A	#N/A	#N/A	#N/A	#N/A	#N/A	#N/A	#N/A	#N/A	#N/A	#N/A	#N/A	#N/A	#N/A	#N/A	#N/A	#N/A	#N/A	#N/A	#N/A	#N/A	#N/A	#N/A	#N/A	3.01242	0.0981287	2.6018	2.60286	1.90829	2.54739	2.8763	1.19238	3.74506	2.06677	2.64834	#N/A	2.44533	2.71484	#N/A	1.72983	2.54425	#N/A	#N/A	#N/A	#N/A	#N/A	#N/A	#N/A	#N/A	#N/A	#N/A	#N/A	#N/A	15	ENSG00000173210	ABLIM3	protein_coding	actin binding LIM protein family member 3 [Source:HGNC Symbol;Acc:HGNC:29132]
WASHC4	#N/A	#N/A	#N/A	#N/A	#N/A	#N/A	#N/A	#N/A	#N/A	#N/A	#N/A	#N/A	#N/A	#N/A	#N/A	#N/A	#N/A	#N/A	#N/A	#N/A	#N/A	#N/A	#N/A	#N/A	#N/A	#N/A	#N/A	#N/A	#N/A	#N/A	#N/A	#N/A	#N/A	#N/A	0.669478	#N/A	0.88849	0.737209	0.778591	0.639034	0.701317	0.772373	0.65549	#N/A	0.71384	0.848046	0.675482	0.731964	1.08384	0.612805	#N/A	#N/A	#N/A	#N/A	#N/A	#N/A	#N/A	#N/A	#N/A	#N/A	#N/A	1.13612	#N/A	15	ENSG00000136051	WASHC4	protein_coding	WASH complex subunit 4 [Source:HGNC Symbol;Acc:HGNC:29174]
XAF1	#N/A	#N/A	#N/A	#N/A	#N/A	#N/A	#N/A	#N/A	#N/A	#N/A	#N/A	#N/A	#N/A	#N/A	#N/A	#N/A	#N/A	#N/A	#N/A	#N/A	#N/A	#N/A	#N/A	#N/A	#N/A	#N/A	#N/A	#N/A	#N/A	#N/A	#N/A	#N/A	#N/A	#N/A	0.241567	#N/A	0.850188	0.212673	2.44822	3.07841	5.52164	0.158619	5.38532	0.182369	0.156275	0.117378	3.82875	3.12406	#N/A	0.158978	0.2527	#N/A	#N/A	#N/A	#N/A	#N/A	#N/A	#N/A	#N/A	#N/A	#N/A	#N/A	#N/A	15	ENSG00000132530	XAF1	protein_coding	XIAP associated factor 1 [Source:HGNC Symbol;Acc:HGNC:30932]
RHOJ	#N/A	#N/A	#N/A	#N/A	#N/A	#N/A	#N/A	#N/A	#N/A	#N/A	#N/A	#N/A	#N/A	#N/A	#N/A	#N/A	#N/A	#N/A	#N/A	#N/A	#N/A	#N/A	#N/A	#N/A	#N/A	#N/A	#N/A	#N/A	#N/A	#N/A	#N/A	#N/A	#N/A	#N/A	0.0642227	#N/A	0.15451	0.121593	0.241124	0.149943	0.783554	0.0397065	0.843878	0.066935	0.0839234	0.0668026	0.301509	0.0948716	#N/A	0.127779	0.0739462	#N/A	#N/A	#N/A	#N/A	#N/A	#N/A	#N/A	#N/A	#N/A	#N/A	#N/A	#N/A	15	ENSG00000126785	RHOJ	protein_coding	ras homolog family member J [Source:HGNC Symbol;Acc:HGNC:688]
ADCY3	#N/A	#N/A	#N/A	#N/A	#N/A	#N/A	#N/A	#N/A	#N/A	#N/A	#N/A	#N/A	#N/A	#N/A	#N/A	#N/A	#N/A	#N/A	#N/A	#N/A	#N/A	#N/A	#N/A	#N/A	#N/A	#N/A	#N/A	#N/A	#N/A	#N/A	#N/A	#N/A	#N/A	#N/A	0.0335364	0.0330349	0.0125667	0.0513571	0.0400616	0.0405664	0.225825	#N/A	0.232934	0.0165262	0.0418131	0.0480841	0.185354	0.00805731	#N/A	0.0110564	0.113222	#N/A	#N/A	#N/A	#N/A	#N/A	#N/A	#N/A	#N/A	#N/A	#N/A	#N/A	#N/A	15	ENSG00000138031	ADCY3	protein_coding	adenylate cyclase 3 [Source:HGNC Symbol;Acc:HGNC:234]
SAMD9	#N/A	#N/A	#N/A	#N/A	#N/A	#N/A	#N/A	#N/A	#N/A	#N/A	#N/A	#N/A	#N/A	#N/A	#N/A	#N/A	#N/A	#N/A	#N/A	#N/A	#N/A	#N/A	#N/A	#N/A	#N/A	#N/A	#N/A	#N/A	#N/A	#N/A	#N/A	#N/A	#N/A	#N/A	0.0923495	#N/A	0.0654417	0.0940415	0.0683084	0.077166	0.103943	0.0671104	0.103587	0.0839191	0.0738733	0.0464913	0.0939931	0.0827801	#N/A	0.0803416	0.0850466	#N/A	#N/A	#N/A	#N/A	#N/A	#N/A	#N/A	#N/A	#N/A	#N/A	#N/A	#N/A	15	ENSG00000205413	SAMD9	protein_coding	sterile alpha motif domain containing 9 [Source:HGNC Symbol;Acc:HGNC:1348]
ELMO1	#N/A	#N/A	#N/A	#N/A	#N/A	#N/A	#N/A	#N/A	#N/A	#N/A	#N/A	#N/A	#N/A	#N/A	#N/A	#N/A	#N/A	#N/A	#N/A	#N/A	#N/A	#N/A	#N/A	#N/A	#N/A	#N/A	#N/A	#N/A	#N/A	#N/A	#N/A	#N/A	#N/A	#N/A	3.72402	#N/A	2.00909	4.47901	1.66895	2.40295	4.67708	0.15581	3.70925	2.18165	1.36884	0.13748	2.89632	3.53286	#N/A	3.03594	2.9958	#N/A	#N/A	#N/A	#N/A	#N/A	#N/A	#N/A	#N/A	#N/A	#N/A	#N/A	#N/A	15	ENSG00000155849	ELMO1	protein_coding	engulfment and cell motility 1 [Source:HGNC Symbol;Acc:HGNC:16286]
PLSCR1	#N/A	#N/A	#N/A	#N/A	#N/A	#N/A	#N/A	#N/A	#N/A	#N/A	#N/A	#N/A	#N/A	#N/A	#N/A	#N/A	#N/A	#N/A	#N/A	#N/A	#N/A	#N/A	#N/A	#N/A	#N/A	#N/A	#N/A	#N/A	#N/A	#N/A	#N/A	#N/A	#N/A	#N/A	0.0932153	0.0195674	0.0532675	0.0943496	0.0249293	0.0704022	0.103064	#N/A	0.0996062	0.0874252	0.0676442	#N/A	0.0829732	0.0691609	0.0512643	0.0825882	0.0836593	#N/A	#N/A	#N/A	#N/A	#N/A	#N/A	#N/A	#N/A	#N/A	#N/A	#N/A	#N/A	15	ENSG00000188313	PLSCR1	protein_coding	phospholipid scramblase 1 [Source:HGNC Symbol;Acc:HGNC:9092]
PRKX	#N/A	#N/A	#N/A	#N/A	#N/A	#N/A	#N/A	#N/A	#N/A	#N/A	#N/A	#N/A	#N/A	#N/A	#N/A	#N/A	#N/A	#N/A	#N/A	#N/A	#N/A	#N/A	#N/A	#N/A	#N/A	#N/A	#N/A	#N/A	#N/A	#N/A	#N/A	#N/A	#N/A	#N/A	0.138285	#N/A	0.0807659	0.140547	0.286682	0.139492	0.989565	0.106728	4.20024	0.0982931	0.124739	0.0860409	0.380584	0.140235	#N/A	0.816899	0.194269	#N/A	#N/A	#N/A	#N/A	#N/A	#N/A	#N/A	#N/A	#N/A	#N/A	#N/A	#N/A	15	ENSG00000183943	PRKX	protein_coding	protein kinase X-linked [Source:HGNC Symbol;Acc:HGNC:9441]
STXBP6	#N/A	#N/A	#N/A	#N/A	#N/A	#N/A	#N/A	#N/A	#N/A	#N/A	#N/A	#N/A	#N/A	#N/A	#N/A	#N/A	#N/A	#N/A	#N/A	#N/A	#N/A	#N/A	#N/A	#N/A	#N/A	#N/A	#N/A	#N/A	#N/A	#N/A	#N/A	#N/A	#N/A	#N/A	0.267743	#N/A	2.32772	0.459638	1.94802	2.96816	5.69657	0.164697	4.74362	0.451058	0.18076	0.112972	3.1202	3.71408	#N/A	2.98339	3.76639	#N/A	#N/A	#N/A	#N/A	#N/A	#N/A	#N/A	#N/A	#N/A	#N/A	#N/A	#N/A	15	ENSG00000168952	STXBP6	protein_coding	syntaxin binding protein 6 [Source:HGNC Symbol;Acc:HGNC:19666]
SLC2A1	#N/A	#N/A	#N/A	#N/A	#N/A	#N/A	#N/A	#N/A	#N/A	#N/A	#N/A	#N/A	#N/A	#N/A	#N/A	#N/A	#N/A	#N/A	#N/A	#N/A	#N/A	#N/A	#N/A	#N/A	#N/A	#N/A	#N/A	#N/A	#N/A	#N/A	#N/A	#N/A	#N/A	#N/A	0.13023	#N/A	0.127168	0.127174	0.109496	0.122835	0.141705	0.0837118	0.112246	0.100959	0.10374	0.0621266	0.107942	0.0991613	#N/A	0.120936	0.107207	#N/A	#N/A	#N/A	#N/A	#N/A	#N/A	#N/A	#N/A	#N/A	#N/A	#N/A	#N/A	15	ENSG00000117394	SLC2A1	protein_coding	solute carrier family 2 member 1 [Source:HGNC Symbol;Acc:HGNC:11005]
HIGD1B	#N/A	#N/A	#N/A	#N/A	#N/A	#N/A	#N/A	#N/A	#N/A	#N/A	#N/A	#N/A	#N/A	#N/A	#N/A	#N/A	#N/A	#N/A	#N/A	#N/A	#N/A	#N/A	#N/A	#N/A	#N/A	#N/A	#N/A	#N/A	#N/A	#N/A	#N/A	#N/A	#N/A	#N/A	0.168836	#N/A	0.153241	0.141164	0.126609	0.166409	0.165134	0.116576	0.185126	0.160149	0.135674	0.0840947	0.171247	0.167998	#N/A	0.165823	0.153982	#N/A	#N/A	#N/A	#N/A	#N/A	#N/A	#N/A	#N/A	#N/A	#N/A	#N/A	#N/A	15	ENSG00000131097	HIGD1B	protein_coding	HIG1 hypoxia inducible domain family member 1B [Source:HGNC Symbol;Acc:HGNC:24318]
MCTP2	#N/A	#N/A	#N/A	#N/A	#N/A	#N/A	#N/A	#N/A	#N/A	#N/A	#N/A	#N/A	#N/A	#N/A	#N/A	#N/A	#N/A	#N/A	#N/A	#N/A	#N/A	#N/A	#N/A	#N/A	#N/A	#N/A	#N/A	#N/A	#N/A	#N/A	#N/A	#N/A	#N/A	#N/A	0.100078	#N/A	0.10419	0.115862	0.159082	0.084878	0.134399	0.0834278	2.29079	0.0994149	0.098718	#N/A	0.180188	0.110651	#N/A	0.117407	0.107957	0.0793547	#N/A	#N/A	#N/A	#N/A	#N/A	#N/A	#N/A	#N/A	#N/A	#N/A	#N/A	15	ENSG00000140563	MCTP2	protein_coding	multiple C2 and transmembrane domain containing 2 [Source:HGNC Symbol;Acc:HGNC:25636]
SHC2	#N/A	#N/A	#N/A	#N/A	#N/A	#N/A	#N/A	#N/A	#N/A	#N/A	#N/A	#N/A	#N/A	#N/A	#N/A	#N/A	#N/A	#N/A	#N/A	#N/A	#N/A	#N/A	#N/A	#N/A	#N/A	#N/A	#N/A	#N/A	#N/A	#N/A	#N/A	#N/A	#N/A	#N/A	0.401695	#N/A	0.285955	0.152992	0.778789	0.489607	3.09993	0.0897479	2.76425	0.164287	0.0920316	#N/A	1.75086	2.02058	#N/A	1.79328	0.295666	#N/A	#N/A	#N/A	#N/A	#N/A	#N/A	#N/A	#N/A	#N/A	#N/A	0.0710683	#N/A	15	ENSG00000129946	SHC2	protein_coding	SHC adaptor protein 2 [Source:HGNC Symbol;Acc:HGNC:29869]
TESC	#N/A	#N/A	#N/A	#N/A	#N/A	#N/A	#N/A	#N/A	#N/A	#N/A	#N/A	#N/A	#N/A	#N/A	#N/A	#N/A	#N/A	#N/A	#N/A	#N/A	#N/A	#N/A	#N/A	#N/A	#N/A	#N/A	#N/A	#N/A	#N/A	#N/A	#N/A	#N/A	#N/A	#N/A	0.0708405	#N/A	0.0830365	0.0908306	0.0366459	0.090697	0.142901	0.0980624	0.763832	0.0635294	0.0926437	0.0694485	0.0874942	0.120259	#N/A	0.106804	0.140209	#N/A	#N/A	#N/A	#N/A	#N/A	#N/A	#N/A	#N/A	#N/A	#N/A	#N/A	#N/A	15	ENSG00000088992	TESC	protein_coding	tescalcin [Source:HGNC Symbol;Acc:HGNC:26065]
TMEM204	#N/A	#N/A	#N/A	#N/A	#N/A	#N/A	#N/A	#N/A	#N/A	#N/A	#N/A	#N/A	#N/A	#N/A	#N/A	#N/A	#N/A	#N/A	#N/A	#N/A	#N/A	#N/A	#N/A	#N/A	#N/A	#N/A	#N/A	#N/A	#N/A	#N/A	#N/A	#N/A	#N/A	#N/A	0.116462	#N/A	0.0986914	0.127186	0.13654	0.102557	0.122433	0.0793825	0.116707	0.0905145	0.0667285	0.0686097	0.181671	0.0996892	#N/A	0.0874973	0.0824591	#N/A	#N/A	#N/A	#N/A	#N/A	#N/A	#N/A	#N/A	#N/A	#N/A	#N/A	#N/A	15	ENSG00000131634	TMEM204	protein_coding	transmembrane protein 204 [Source:HGNC Symbol;Acc:HGNC:14158]
CD34	#N/A	#N/A	#N/A	#N/A	#N/A	#N/A	#N/A	#N/A	#N/A	#N/A	#N/A	#N/A	#N/A	#N/A	#N/A	#N/A	#N/A	#N/A	#N/A	#N/A	#N/A	#N/A	#N/A	#N/A	#N/A	#N/A	#N/A	#N/A	#N/A	#N/A	#N/A	#N/A	#N/A	#N/A	0.164637	#N/A	0.174882	0.180426	0.825826	0.339099	0.177566	0.107905	4.26777	0.10666	0.145497	0.088088	0.186463	0.14279	#N/A	0.11688	0.157846	#N/A	#N/A	#N/A	#N/A	#N/A	#N/A	#N/A	#N/A	#N/A	#N/A	#N/A	#N/A	15	ENSG00000174059	CD34	protein_coding	CD34 molecule [Source:HGNC Symbol;Acc:HGNC:1662]
NOSTRIN#163072	#N/A	#N/A	#N/A	#N/A	#N/A	#N/A	#N/A	#N/A	#N/A	#N/A	#N/A	#N/A	#N/A	#N/A	#N/A	#N/A	#N/A	#N/A	#N/A	#N/A	#N/A	#N/A	#N/A	#N/A	#N/A	#N/A	#N/A	#N/A	#N/A	#N/A	#N/A	#N/A	#N/A	#N/A	0.0822203	#N/A	0.0539146	0.0967625	0.03471	0.0708996	0.0968398	0.0561262	0.249881	0.0621284	0.0546839	0.0479401	0.0484143	0.08178	#N/A	0.0385393	0.0480703	#N/A	#N/A	#N/A	#N/A	#N/A	#N/A	#N/A	#N/A	#N/A	#N/A	#N/A	#N/A	15	ENSG00000163072	NOSTRIN	protein_coding	nitric oxide synthase trafficking [Source:HGNC Symbol;Acc:HGNC:20203]
EPSTI1	#N/A	#N/A	#N/A	#N/A	#N/A	#N/A	#N/A	#N/A	#N/A	#N/A	#N/A	#N/A	#N/A	#N/A	#N/A	#N/A	#N/A	#N/A	#N/A	#N/A	#N/A	#N/A	#N/A	#N/A	#N/A	#N/A	#N/A	#N/A	#N/A	#N/A	#N/A	#N/A	#N/A	#N/A	0.0818188	#N/A	0.0132655	0.0752112	0.0436461	0.0541523	0.0898418	0.0347085	0.832127	0.0409293	0.0319757	0.0486207	0.0686509	0.0643642	#N/A	0.0662664	0.0411902	#N/A	#N/A	#N/A	#N/A	#N/A	#N/A	#N/A	#N/A	#N/A	#N/A	#N/A	#N/A	15	ENSG00000133106	EPSTI1	protein_coding	epithelial stromal interaction 1 [Source:HGNC Symbol;Acc:HGNC:16465]
EGLN2	#N/A	#N/A	#N/A	#N/A	#N/A	#N/A	#N/A	#N/A	#N/A	#N/A	#N/A	#N/A	#N/A	#N/A	#N/A	#N/A	#N/A	#N/A	#N/A	#N/A	#N/A	#N/A	#N/A	#N/A	#N/A	#N/A	#N/A	#N/A	#N/A	#N/A	#N/A	#N/A	#N/A	#N/A	1.21685	#N/A	1.6908	2.5508	0.486138	0.545539	#N/A	0.215302	1.96904	0.618292	0.536083	#N/A	1.67026	1.15236	#N/A	1.2466	1.94397	#N/A	#N/A	#N/A	#N/A	0.0728285	#N/A	0.0984746	#N/A	#N/A	#N/A	#N/A	#N/A	15	ENSG00000269858	EGLN2	protein_coding	egl-9 family hypoxia inducible factor 2 [Source:HGNC Symbol;Acc:HGNC:14660]
FZD1	#N/A	#N/A	#N/A	#N/A	#N/A	#N/A	#N/A	#N/A	#N/A	#N/A	#N/A	#N/A	#N/A	#N/A	#N/A	#N/A	#N/A	#N/A	#N/A	#N/A	#N/A	#N/A	#N/A	#N/A	#N/A	#N/A	#N/A	#N/A	#N/A	#N/A	#N/A	#N/A	#N/A	#N/A	0.0878982	#N/A	0.0775283	0.0921414	0.0609263	0.0885867	0.101546	0.0475541	0.0797755	0.0861262	0.0720388	0.0420214	0.0657423	0.0884585	#N/A	0.0819326	0.0918877	#N/A	#N/A	#N/A	#N/A	#N/A	#N/A	#N/A	#N/A	#N/A	#N/A	#N/A	#N/A	15	ENSG00000157240	FZD1	protein_coding	frizzled class receptor 1 [Source:HGNC Symbol;Acc:HGNC:4038]
KLF2	#N/A	#N/A	#N/A	#N/A	#N/A	#N/A	#N/A	#N/A	#N/A	#N/A	#N/A	#N/A	#N/A	#N/A	#N/A	#N/A	#N/A	#N/A	#N/A	#N/A	#N/A	#N/A	#N/A	#N/A	#N/A	#N/A	#N/A	#N/A	#N/A	#N/A	#N/A	#N/A	#N/A	#N/A	0.180724	0.0393154	0.164321	0.183083	#N/A	0.171553	0.173	0.13061	0.177868	0.165166	0.142525	0.09596	0.165763	0.155353	#N/A	0.154066	0.151095	#N/A	#N/A	#N/A	#N/A	#N/A	#N/A	#N/A	#N/A	#N/A	#N/A	#N/A	#N/A	15	ENSG00000127528	KLF2	protein_coding	Kruppel like factor 2 [Source:HGNC Symbol;Acc:HGNC:6347]
PMP22	#N/A	0.442577	2.57792	1.41959	1.37779	2.63183	4.02298	#N/A	1.51658	#N/A	0.815236	#N/A	#N/A	#N/A	#N/A	#N/A	#N/A	#N/A	#N/A	#N/A	#N/A	#N/A	#N/A	#N/A	#N/A	#N/A	#N/A	#N/A	2.23867	#N/A	#N/A	#N/A	#N/A	#N/A	#N/A	#N/A	#N/A	#N/A	#N/A	#N/A	#N/A	#N/A	#N/A	#N/A	#N/A	1.146	#N/A	#N/A	1.31364	#N/A	#N/A	0.977524	#N/A	#N/A	1.02729	#N/A	#N/A	#N/A	#N/A	#N/A	#N/A	0.742712	#N/A	14	ENSG00000109099	PMP22	protein_coding	peripheral myelin protein 22 [Source:HGNC Symbol;Acc:HGNC:9118]
ZFPM2-AS1	#N/A	2.65281	1.06706	1.32916	0.925585	1.22046	#N/A	#N/A	1.43495	#N/A	2.42546	#N/A	#N/A	#N/A	#N/A	#N/A	#N/A	#N/A	#N/A	#N/A	#N/A	#N/A	#N/A	#N/A	#N/A	#N/A	3.18168	3.173	4.57839	0.564955	#N/A	#N/A	#N/A	#N/A	#N/A	#N/A	#N/A	#N/A	#N/A	#N/A	#N/A	#N/A	#N/A	#N/A	#N/A	#N/A	#N/A	#N/A	#N/A	#N/A	#N/A	#N/A	#N/A	#N/A	#N/A	#N/A	2.38367	#N/A	#N/A	#N/A	#N/A	4.94767	4.95247	14	ENSG00000251003	ZFPM2-AS1	lncRNA	ZFPM2 antisense RNA 1 [Source:HGNC Symbol;Acc:HGNC:50698]
SEPTIN10	#N/A	0.119208	#N/A	#N/A	#N/A	#N/A	#N/A	#N/A	#N/A	#N/A	#N/A	#N/A	#N/A	#N/A	#N/A	#N/A	#N/A	#N/A	#N/A	#N/A	#N/A	#N/A	#N/A	#N/A	#N/A	#N/A	#N/A	#N/A	#N/A	0.111415	#N/A	#N/A	#N/A	#N/A	#N/A	#N/A	1.18113	#N/A	1.51429	0.840373	#N/A	#N/A	1.11616	0.972031	1.05892	#N/A	0.874159	0.894766	#N/A	0.981087	0.793238	#N/A	#N/A	#N/A	#N/A	#N/A	#N/A	#N/A	#N/A	#N/A	#N/A	0.422613	0.300316	14	ENSG00000186522	SEPTIN10	protein_coding	septin 10 [Source:HGNC Symbol;Acc:HGNC:14349]
AFAP1L1	#N/A	0.0562864	#N/A	#N/A	#N/A	#N/A	#N/A	#N/A	#N/A	#N/A	#N/A	#N/A	#N/A	#N/A	#N/A	1.39694	#N/A	0.382302	#N/A	0.18685	#N/A	#N/A	#N/A	#N/A	#N/A	0.323223	0.696014	0.347176	0.165152	#N/A	1.00851	#N/A	0.477174	#N/A	#N/A	#N/A	#N/A	#N/A	#N/A	1.17505	#N/A	#N/A	#N/A	#N/A	#N/A	#N/A	#N/A	#N/A	#N/A	#N/A	0.947796	#N/A	0.57497	#N/A	#N/A	#N/A	#N/A	#N/A	#N/A	0.0686467	#N/A	#N/A	#N/A	14	ENSG00000157510	AFAP1L1	protein_coding	actin filament associated protein 1 like 1 [Source:HGNC Symbol;Acc:HGNC:26714]
KHDRBS3	#N/A	0.088961	4.54525	2.29869	0.61893	0.364689	#N/A	1.20609	0.67124	#N/A	0.216023	#N/A	#N/A	#N/A	#N/A	#N/A	#N/A	#N/A	#N/A	#N/A	#N/A	#N/A	#N/A	#N/A	#N/A	#N/A	1.63241	1.12315	0.899316	#N/A	0.72144	#N/A	#N/A	#N/A	#N/A	#N/A	#N/A	#N/A	#N/A	#N/A	#N/A	#N/A	#N/A	#N/A	#N/A	#N/A	#N/A	#N/A	#N/A	#N/A	#N/A	#N/A	#N/A	#N/A	#N/A	#N/A	#N/A	#N/A	#N/A	#N/A	#N/A	0.187665	0.144848	14	ENSG00000131773	KHDRBS3	protein_coding	KH RNA binding domain containing, signal transduction associated 3 [Source:HGNC Symbol;Acc:HGNC:18117]
MIPOL1	#N/A	0.746	1.66484	1.09809	1.62057	2.21524	0.971997	#N/A	1.80456	#N/A	1.07193	#N/A	#N/A	#N/A	#N/A	#N/A	#N/A	#N/A	#N/A	#N/A	#N/A	#N/A	#N/A	#N/A	#N/A	#N/A	3.3726	2.2309	2.83306	0.418527	#N/A	#N/A	#N/A	#N/A	#N/A	#N/A	#N/A	#N/A	#N/A	#N/A	#N/A	#N/A	#N/A	#N/A	#N/A	#N/A	#N/A	#N/A	#N/A	#N/A	#N/A	#N/A	#N/A	#N/A	#N/A	#N/A	#N/A	#N/A	#N/A	#N/A	#N/A	2.59284	2.9443	14	ENSG00000151338	MIPOL1	protein_coding	mirror-image polydactyly 1 [Source:HGNC Symbol;Acc:HGNC:21460]
KALRN	#N/A	0.990002	#N/A	#N/A	#N/A	#N/A	#N/A	#N/A	#N/A	#N/A	#N/A	#N/A	#N/A	1.82193	1.52186	1.74816	0.889771	2.29394	1.43062	1.62167	1.75586	#N/A	#N/A	#N/A	#N/A	#N/A	2.82743	1.70633	2.56334	#N/A	#N/A	#N/A	#N/A	#N/A	#N/A	#N/A	#N/A	#N/A	#N/A	#N/A	#N/A	#N/A	#N/A	#N/A	#N/A	#N/A	#N/A	#N/A	#N/A	#N/A	#N/A	#N/A	#N/A	#N/A	#N/A	#N/A	#N/A	#N/A	#N/A	#N/A	#N/A	0.985086	1.3386	14	ENSG00000160145	KALRN	protein_coding	kalirin RhoGEF kinase [Source:HGNC Symbol;Acc:HGNC:4814]
FAXDC2	#N/A	0.111419	#N/A	#N/A	#N/A	#N/A	#N/A	#N/A	#N/A	#N/A	#N/A	#N/A	#N/A	#N/A	#N/A	#N/A	#N/A	#N/A	#N/A	#N/A	#N/A	#N/A	#N/A	#N/A	#N/A	#N/A	#N/A	#N/A	#N/A	#N/A	#N/A	#N/A	#N/A	#N/A	#N/A	#N/A	1.1862	0.808391	1.00333	0.747503	#N/A	#N/A	1.04275	0.910764	1.15905	0.991595	1.10759	1.09644	#N/A	1.4002	1.15923	#N/A	#N/A	#N/A	#N/A	#N/A	#N/A	#N/A	#N/A	#N/A	#N/A	1.20764	#N/A	14	ENSG00000170271	FAXDC2	protein_coding	fatty acid hydroxylase domain containing 2 [Source:HGNC Symbol;Acc:HGNC:1334]
FSIP2	#N/A	0.0837508	1.35889	#N/A	#N/A	0.174436	#N/A	#N/A	0.156687	#N/A	0.116452	#N/A	#N/A	#N/A	#N/A	#N/A	#N/A	#N/A	#N/A	#N/A	#N/A	#N/A	#N/A	#N/A	#N/A	#N/A	0.333231	0.151731	0.205642	#N/A	#N/A	#N/A	#N/A	#N/A	#N/A	#N/A	#N/A	#N/A	#N/A	#N/A	#N/A	#N/A	0.873653	1.08396	#N/A	#N/A	0.90552	#N/A	#N/A	1.01842	#N/A	#N/A	#N/A	#N/A	#N/A	0.198576	#N/A	#N/A	#N/A	#N/A	#N/A	#N/A	0.142595	14	ENSG00000188738	FSIP2	protein_coding	fibrous sheath interacting protein 2 [Source:HGNC Symbol;Acc:HGNC:21675]
CHPT1	#N/A	#N/A	2.51567	2.2131	2.63219	3.75306	1.8456	1.90742	1.95311	#N/A	0.782397	1.09845	#N/A	#N/A	#N/A	#N/A	#N/A	#N/A	#N/A	#N/A	#N/A	#N/A	#N/A	#N/A	#N/A	#N/A	#N/A	0.873091	1.25416	#N/A	#N/A	#N/A	#N/A	#N/A	#N/A	#N/A	#N/A	#N/A	#N/A	#N/A	#N/A	#N/A	#N/A	#N/A	#N/A	#N/A	#N/A	#N/A	#N/A	#N/A	#N/A	#N/A	#N/A	#N/A	#N/A	#N/A	1.88387	#N/A	#N/A	#N/A	#N/A	1.23507	1.64689	14	ENSG00000111666	CHPT1	protein_coding	choline phosphotransferase 1 [Source:HGNC Symbol;Acc:HGNC:17852]
L3HYPDH	#N/A	#N/A	1.50806	0.488036	#N/A	0.187756	#N/A	0.550506	0.123079	#N/A	0.124072	#N/A	#N/A	#N/A	#N/A	#N/A	#N/A	#N/A	#N/A	#N/A	#N/A	#N/A	#N/A	#N/A	#N/A	#N/A	#N/A	#N/A	0.418819	#N/A	#N/A	#N/A	#N/A	#N/A	#N/A	#N/A	#N/A	1.05298	0.96462	#N/A	#N/A	#N/A	0.874788	0.931819	#N/A	#N/A	#N/A	0.975712	#N/A	1.18617	#N/A	#N/A	#N/A	#N/A	#N/A	#N/A	#N/A	0.157342	#N/A	#N/A	#N/A	#N/A	#N/A	14	ENSG00000126790	L3HYPDH	protein_coding	trans-L-3-hydroxyproline dehydratase [Source:HGNC Symbol;Acc:HGNC:20488]
LINC00240	#N/A	#N/A	0.623072	0.175984	0.131768	0.17236	#N/A	0.0982463	0.101865	#N/A	0.106553	0.0422124	#N/A	#N/A	#N/A	#N/A	#N/A	#N/A	#N/A	#N/A	#N/A	#N/A	#N/A	#N/A	#N/A	#N/A	0.135792	0.138904	0.160167	#N/A	#N/A	#N/A	#N/A	#N/A	#N/A	#N/A	#N/A	#N/A	#N/A	#N/A	#N/A	#N/A	#N/A	#N/A	#N/A	#N/A	#N/A	#N/A	#N/A	#N/A	#N/A	#N/A	#N/A	#N/A	#N/A	#N/A	#N/A	0.0741163	0.0706989	0.0512133	#N/A	#N/A	#N/A	14	ENSG00000224843	LINC00240	lncRNA	long intergenic non-protein coding RNA 240 [Source:HGNC Symbol;Acc:HGNC:18772]
MAILR	#N/A	#N/A	1.7664	#N/A	1.23936	1.58616	#N/A	1.46835	1.49873	#N/A	#N/A	#N/A	#N/A	#N/A	#N/A	#N/A	#N/A	#N/A	#N/A	#N/A	#N/A	#N/A	#N/A	#N/A	#N/A	#N/A	0.943506	1.38531	#N/A	#N/A	#N/A	#N/A	#N/A	#N/A	#N/A	#N/A	#N/A	#N/A	#N/A	#N/A	#N/A	#N/A	#N/A	#N/A	#N/A	#N/A	#N/A	#N/A	#N/A	#N/A	#N/A	1.53932	0.906496	#N/A	0.928178	0.844735	1.64407	1.92951	#N/A	#N/A	#N/A	#N/A	1.31846	14	ENSG00000253320	MAILR	lncRNA	macrophage interferon regulatory lncRNA [Source:HGNC Symbol;Acc:HGNC:51558]
MTG2	#N/A	#N/A	1.18649	#N/A	1.32212	1.50058	0.799936	1.54971	0.787621	#N/A	0.62126	#N/A	0.98121	#N/A	#N/A	#N/A	1.08655	#N/A	#N/A	1.01386	#N/A	#N/A	#N/A	#N/A	#N/A	#N/A	#N/A	#N/A	#N/A	#N/A	#N/A	#N/A	#N/A	#N/A	#N/A	#N/A	#N/A	#N/A	#N/A	#N/A	#N/A	#N/A	#N/A	#N/A	#N/A	#N/A	#N/A	#N/A	#N/A	#N/A	#N/A	0.824796	#N/A	#N/A	#N/A	0.665489	0.444972	0.990379	#N/A	#N/A	#N/A	#N/A	#N/A	14	ENSG00000101181	MTG2	protein_coding	mitochondrial ribosome associated GTPase 2 [Source:HGNC Symbol;Acc:HGNC:16239]
LINC02256	#N/A	#N/A	1.23281	1.07712	1.41181	1.19359	1.43774	1.41669	#N/A	#N/A	0.706129	#N/A	#N/A	#N/A	#N/A	#N/A	#N/A	#N/A	#N/A	#N/A	#N/A	#N/A	#N/A	0.601201	#N/A	#N/A	0.954076	#N/A	1.16502	#N/A	#N/A	#N/A	#N/A	#N/A	#N/A	#N/A	#N/A	#N/A	#N/A	#N/A	#N/A	#N/A	#N/A	#N/A	#N/A	#N/A	#N/A	#N/A	#N/A	#N/A	#N/A	#N/A	#N/A	0.823478	#N/A	1.51858	#N/A	#N/A	0.933153	#N/A	#N/A	1.56088	#N/A	14	ENSG00000261064	LINC02256	lncRNA	long intergenic non-protein coding RNA 2256 [Source:HGNC Symbol;Acc:HGNC:53157]
HOXA10	#N/A	#N/A	0.125972	0.0985833	#N/A	0.101436	#N/A	0.0937535	0.0852561	0.021215	#N/A	#N/A	0.0703166	#N/A	#N/A	#N/A	#N/A	#N/A	#N/A	#N/A	#N/A	#N/A	#N/A	#N/A	#N/A	#N/A	0.105585	#N/A	#N/A	#N/A	#N/A	#N/A	#N/A	#N/A	#N/A	#N/A	0.17985	#N/A	#N/A	#N/A	#N/A	#N/A	#N/A	0.156516	#N/A	#N/A	#N/A	#N/A	#N/A	0.152906	#N/A	0.115986	0.0757519	#N/A	#N/A	#N/A	#N/A	#N/A	0.0552475	#N/A	#N/A	#N/A	#N/A	14	ENSG00000253293	HOXA10	protein_coding	homeobox A10 [Source:HGNC Symbol;Acc:HGNC:5100]
PRKACB-DT	#N/A	#N/A	0.241628	0.154577	0.188315	0.20902	0.116236	0.15053	#N/A	#N/A	#N/A	#N/A	0.139773	#N/A	0.518706	#N/A	#N/A	#N/A	#N/A	#N/A	#N/A	#N/A	#N/A	#N/A	#N/A	#N/A	0.191185	0.157604	0.175257	#N/A	#N/A	#N/A	#N/A	#N/A	#N/A	#N/A	#N/A	#N/A	#N/A	#N/A	#N/A	#N/A	#N/A	#N/A	#N/A	#N/A	#N/A	#N/A	#N/A	#N/A	#N/A	1.71622	#N/A	#N/A	0.144274	#N/A	#N/A	#N/A	#N/A	#N/A	#N/A	0.111819	#N/A	14	ENSG00000271576	PRKACB-DT	lncRNA	PRKACB divergent transcript [Source:HGNC Symbol;Acc:HGNC:55245]
#285938	#N/A	#N/A	0.210457	0.180919	0.173809	0.19499	0.114173	0.155606	#N/A	#N/A	#N/A	#N/A	0.106364	#N/A	0.158052	#N/A	#N/A	#N/A	#N/A	#N/A	#N/A	#N/A	#N/A	#N/A	#N/A	#N/A	0.192025	#N/A	#N/A	#N/A	#N/A	#N/A	#N/A	#N/A	#N/A	#N/A	#N/A	#N/A	#N/A	#N/A	#N/A	#N/A	#N/A	#N/A	#N/A	#N/A	#N/A	#N/A	#N/A	#N/A	#N/A	1.20302	0.0955325	0.0878443	#N/A	#N/A	#N/A	0.124737	0.0959205	#N/A	#N/A	#N/A	#N/A	14	ENSG00000285938		protein_coding	BCL6 antisense 1
GTF2H5	#N/A	#N/A	0.194961	0.146573	0.149548	0.161332	#N/A	0.122881	0.126507	#N/A	0.111919	#N/A	0.0847578	#N/A	#N/A	#N/A	#N/A	#N/A	#N/A	#N/A	#N/A	#N/A	#N/A	#N/A	#N/A	#N/A	#N/A	#N/A	#N/A	#N/A	#N/A	#N/A	#N/A	#N/A	#N/A	#N/A	1.71394	#N/A	#N/A	#N/A	#N/A	#N/A	#N/A	#N/A	#N/A	#N/A	#N/A	#N/A	#N/A	#N/A	#N/A	0.524182	0.0931254	0.0803394	#N/A	#N/A	#N/A	0.103922	0.0883264	#N/A	#N/A	#N/A	#N/A	14	ENSG00000272047	GTF2H5	protein_coding	general transcription factor IIH subunit 5 [Source:HGNC Symbol;Acc:HGNC:21157]
SIRT3	#N/A	#N/A	2.45067	1.38336	0.926285	#N/A	0.273179	1.20685	0.253276	#N/A	0.162326	#N/A	1.09457	#N/A	#N/A	#N/A	#N/A	#N/A	#N/A	#N/A	#N/A	#N/A	#N/A	#N/A	#N/A	#N/A	#N/A	#N/A	0.871278	#N/A	#N/A	#N/A	#N/A	#N/A	#N/A	#N/A	#N/A	#N/A	#N/A	#N/A	#N/A	#N/A	#N/A	#N/A	#N/A	#N/A	#N/A	#N/A	#N/A	#N/A	#N/A	1.05275	#N/A	#N/A	#N/A	#N/A	0.201614	0.197347	0.203911	0.149803	#N/A	#N/A	#N/A	14	ENSG00000142082	SIRT3	protein_coding	sirtuin 3 [Source:HGNC Symbol;Acc:HGNC:14931]
SPATA22	#N/A	#N/A	3.60554	0.18616	0.178506	0.2022	0.105599	0.219324	0.128868	#N/A	0.127691	#N/A	#N/A	#N/A	#N/A	#N/A	#N/A	#N/A	#N/A	#N/A	#N/A	#N/A	#N/A	#N/A	#N/A	#N/A	0.195424	0.131912	0.182836	#N/A	#N/A	#N/A	#N/A	#N/A	#N/A	#N/A	#N/A	#N/A	#N/A	#N/A	#N/A	#N/A	#N/A	#N/A	#N/A	#N/A	#N/A	#N/A	#N/A	#N/A	#N/A	#N/A	#N/A	#N/A	#N/A	#N/A	0.165283	#N/A	#N/A	#N/A	#N/A	0.137821	0.126122	14	ENSG00000141255	SPATA22	protein_coding	spermatogenesis associated 22 [Source:HGNC Symbol;Acc:HGNC:30705]
ABHD14A	#N/A	#N/A	0.0870438	0.0802765	#N/A	#N/A	0.0674861	0.0649079	0.0888749	#N/A	#N/A	0.0346165	0.0503347	#N/A	#N/A	#N/A	#N/A	#N/A	#N/A	#N/A	#N/A	#N/A	#N/A	#N/A	#N/A	#N/A	#N/A	#N/A	0.0861745	#N/A	#N/A	#N/A	#N/A	#N/A	#N/A	#N/A	#N/A	#N/A	#N/A	#N/A	#N/A	#N/A	#N/A	#N/A	#N/A	#N/A	#N/A	#N/A	#N/A	#N/A	#N/A	0.126316	0.0117368	#N/A	0.0692141	#N/A	0.0819331	0.0533374	#N/A	#N/A	0.0173037	#N/A	#N/A	14	ENSG00000248487	ABHD14A	protein_coding	abhydrolase domain containing 14A [Source:HGNC Symbol;Acc:HGNC:24538]
ABCC2	#N/A	#N/A	0.433664	#N/A	#N/A	0.146373	0.0951043	0.108741	0.128625	#N/A	0.0757874	#N/A	0.0779212	#N/A	#N/A	#N/A	#N/A	0.0684827	#N/A	#N/A	0.0494679	#N/A	#N/A	#N/A	#N/A	#N/A	#N/A	#N/A	0.147379	#N/A	#N/A	#N/A	#N/A	#N/A	#N/A	#N/A	#N/A	#N/A	#N/A	#N/A	#N/A	#N/A	#N/A	#N/A	#N/A	#N/A	#N/A	#N/A	#N/A	#N/A	#N/A	0.184793	0.0792689	#N/A	0.103821	#N/A	#N/A	0.122336	#N/A	#N/A	#N/A	#N/A	#N/A	14	ENSG00000023839	ABCC2	protein_coding	ATP binding cassette subfamily C member 2 [Source:HGNC Symbol;Acc:HGNC:53]
POLD2	#N/A	#N/A	0.169697	0.132437	0.157569	#N/A	0.104704	0.101941	0.10389	#N/A	0.102962	0.0537718	#N/A	#N/A	#N/A	#N/A	#N/A	#N/A	#N/A	#N/A	#N/A	#N/A	#N/A	#N/A	#N/A	#N/A	0.152338	0.128151	#N/A	#N/A	#N/A	#N/A	#N/A	#N/A	#N/A	#N/A	0.425005	#N/A	#N/A	#N/A	#N/A	#N/A	#N/A	#N/A	#N/A	#N/A	#N/A	#N/A	#N/A	#N/A	#N/A	0.419817	#N/A	#N/A	#N/A	0.0891245	#N/A	#N/A	#N/A	#N/A	#N/A	0.0931901	#N/A	14	ENSG00000106628	POLD2	protein_coding	DNA polymerase delta 2, accessory subunit [Source:HGNC Symbol;Acc:HGNC:9176]
ST8SIA5-DT	#N/A	#N/A	0.0984788	0.0683367	0.0894559	0.10742	#N/A	0.069663	#N/A	#N/A	#N/A	#N/A	#N/A	0.0776517	#N/A	0.0667186	#N/A	0.0602907	#N/A	#N/A	#N/A	#N/A	#N/A	#N/A	#N/A	#N/A	0.0716629	#N/A	#N/A	#N/A	#N/A	#N/A	#N/A	#N/A	#N/A	#N/A	#N/A	#N/A	#N/A	#N/A	#N/A	#N/A	#N/A	#N/A	#N/A	#N/A	#N/A	#N/A	#N/A	#N/A	#N/A	0.0965402	0.0566657	0.0573838	#N/A	#N/A	0.0770753	#N/A	0.0569684	#N/A	#N/A	#N/A	#N/A	14	ENSG00000270112	ST8SIA5-DT	lncRNA	ST8SIA5 divergent transcript [Source:HGNC Symbol;Acc:HGNC:55267]
PRDX6	#N/A	#N/A	0.129512	0.0967889	0.0972742	0.106043	#N/A	0.0961416	#N/A	#N/A	#N/A	#N/A	#N/A	0.067129	#N/A	0.0488871	#N/A	0.0528312	#N/A	#N/A	#N/A	#N/A	#N/A	#N/A	#N/A	#N/A	0.107785	0.0823077	0.090238	#N/A	#N/A	#N/A	#N/A	#N/A	#N/A	#N/A	#N/A	#N/A	#N/A	#N/A	#N/A	#N/A	#N/A	#N/A	#N/A	#N/A	#N/A	#N/A	#N/A	#N/A	#N/A	0.114435	0.0600975	#N/A	#N/A	#N/A	#N/A	#N/A	#N/A	#N/A	#N/A	0.0789022	#N/A	14	ENSG00000117592	PRDX6	protein_coding	peroxiredoxin 6 [Source:HGNC Symbol;Acc:HGNC:16753]
C1S	#N/A	#N/A	2.88611	1.45256	1.20529	0.8737	0.503261	1.22792	1.00084	#N/A	0.200702	0.328956	#N/A	#N/A	#N/A	#N/A	#N/A	#N/A	#N/A	#N/A	#N/A	#N/A	#N/A	#N/A	#N/A	#N/A	1.21779	0.807077	#N/A	#N/A	#N/A	#N/A	#N/A	#N/A	#N/A	#N/A	#N/A	#N/A	#N/A	#N/A	#N/A	#N/A	#N/A	#N/A	#N/A	#N/A	#N/A	#N/A	#N/A	#N/A	#N/A	1.01703	#N/A	#N/A	#N/A	#N/A	#N/A	#N/A	#N/A	#N/A	#N/A	0.885865	0.689637	14	ENSG00000182326	C1S	protein_coding	complement C1s [Source:HGNC Symbol;Acc:HGNC:1247]
YAE1	#N/A	#N/A	1.73526	1.24562	0.885505	#N/A	#N/A	1.02937	0.216773	1.19827	0.159188	#N/A	#N/A	#N/A	#N/A	#N/A	#N/A	#N/A	#N/A	#N/A	#N/A	#N/A	#N/A	#N/A	#N/A	#N/A	#N/A	#N/A	#N/A	#N/A	#N/A	#N/A	#N/A	#N/A	#N/A	#N/A	0.989419	#N/A	0.981154	#N/A	#N/A	#N/A	0.99297	#N/A	0.909312	#N/A	#N/A	#N/A	#N/A	1.14419	#N/A	#N/A	#N/A	#N/A	#N/A	0.311923	#N/A	#N/A	#N/A	#N/A	0.462465	#N/A	#N/A	14	ENSG00000241127	YAE1	protein_coding	YAE1 maturation factor of ABCE1 [Source:HGNC Symbol;Acc:HGNC:24857]
TFDP1	#N/A	#N/A	2.85255	0.996361	0.214944	0.218728	#N/A	1.16412	0.138048	#N/A	#N/A	#N/A	#N/A	#N/A	#N/A	#N/A	#N/A	#N/A	#N/A	#N/A	#N/A	#N/A	#N/A	#N/A	#N/A	#N/A	#N/A	#N/A	#N/A	#N/A	#N/A	#N/A	#N/A	#N/A	#N/A	#N/A	1.04713	#N/A	#N/A	#N/A	#N/A	#N/A	#N/A	#N/A	#N/A	#N/A	#N/A	#N/A	#N/A	#N/A	#N/A	2.72544	0.96095	0.167166	0.128947	#N/A	0.161704	0.145968	0.153207	#N/A	#N/A	#N/A	#N/A	14	ENSG00000198176	TFDP1	protein_coding	transcription factor Dp-1 [Source:HGNC Symbol;Acc:HGNC:11749]
CCDC62	#N/A	#N/A	#N/A	#N/A	#N/A	0.108202	0.062875	0.0354006	0.0866219	#N/A	0.0733229	#N/A	#N/A	0.1559	#N/A	#N/A	#N/A	#N/A	0.0411957	#N/A	#N/A	0.0300509	#N/A	#N/A	#N/A	#N/A	#N/A	#N/A	0.110144	#N/A	#N/A	#N/A	#N/A	#N/A	#N/A	#N/A	#N/A	#N/A	#N/A	#N/A	#N/A	#N/A	#N/A	#N/A	#N/A	#N/A	#N/A	#N/A	#N/A	#N/A	#N/A	0.157542	0.0377633	#N/A	0.0681422	#N/A	#N/A	0.105591	0.0589502	#N/A	#N/A	#N/A	#N/A	14	ENSG00000130783	CCDC62	protein_coding	coiled-coil domain containing 62 [Source:HGNC Symbol;Acc:HGNC:30723]
ACP1	#N/A	#N/A	1.25961	#N/A	0.191864	0.249659	0.133537	0.369995	0.13207	0.912866	#N/A	#N/A	#N/A	#N/A	#N/A	#N/A	#N/A	#N/A	#N/A	#N/A	#N/A	#N/A	#N/A	#N/A	#N/A	#N/A	0.295302	#N/A	#N/A	#N/A	#N/A	#N/A	#N/A	#N/A	#N/A	#N/A	1.28552	#N/A	0.814948	#N/A	#N/A	#N/A	0.617448	#N/A	#N/A	#N/A	#N/A	#N/A	#N/A	#N/A	#N/A	1.83983	#N/A	#N/A	#N/A	#N/A	#N/A	0.133831	0.0911618	#N/A	#N/A	#N/A	#N/A	14	ENSG00000143727	ACP1	protein_coding	acid phosphatase 1 [Source:HGNC Symbol;Acc:HGNC:122]
HECW1	#N/A	#N/A	0.0575269	0.0771262	0.0605588	0.0994997	#N/A	0.062399	#N/A	#N/A	0.0648252	#N/A	#N/A	0.033827	#N/A	#N/A	#N/A	#N/A	#N/A	#N/A	0.0170499	#N/A	#N/A	#N/A	0.0186927	0.0286199	0.0442743	#N/A	#N/A	#N/A	#N/A	#N/A	#N/A	#N/A	#N/A	#N/A	#N/A	#N/A	#N/A	#N/A	#N/A	#N/A	#N/A	#N/A	#N/A	#N/A	#N/A	#N/A	#N/A	#N/A	#N/A	#N/A	#N/A	#N/A	0.0372862	#N/A	0.0686319	#N/A	#N/A	#N/A	#N/A	0.0602117	#N/A	14	ENSG00000002746	HECW1	protein_coding	HECT, C2 and WW domain containing E3 ubiquitin protein ligase 1 [Source:HGNC Symbol;Acc:HGNC:22195]
#257746	#N/A	#N/A	0.0590531	0.0610625	#N/A	0.0705766	#N/A	0.0598167	#N/A	#N/A	#N/A	#N/A	0.0218468	#N/A	0.0314617	0.0276411	#N/A	0.0392658	#N/A	#N/A	#N/A	#N/A	#N/A	#N/A	0.0267042	#N/A	0.072374	#N/A	0.0600935	#N/A	0.0291528	#N/A	#N/A	#N/A	#N/A	#N/A	#N/A	#N/A	#N/A	#N/A	#N/A	#N/A	#N/A	#N/A	#N/A	#N/A	#N/A	#N/A	#N/A	#N/A	#N/A	0.0575713	#N/A	#N/A	0.046203	#N/A	#N/A	#N/A	#N/A	#N/A	#N/A	#N/A	#N/A	14	ENSG00000257746		lncRNA	novel transcript
UCHL3	#N/A	#N/A	2.32157	#N/A	0.268456	0.2474	0.310473	0.563834	0.16561	#N/A	0.133509	#N/A	1.08113	#N/A	#N/A	#N/A	#N/A	#N/A	#N/A	#N/A	#N/A	#N/A	#N/A	#N/A	#N/A	#N/A	#N/A	#N/A	#N/A	#N/A	#N/A	#N/A	#N/A	#N/A	#N/A	#N/A	#N/A	#N/A	#N/A	#N/A	#N/A	#N/A	#N/A	#N/A	#N/A	#N/A	#N/A	#N/A	#N/A	#N/A	#N/A	1.05222	0.948808	0.338961	0.396829	#N/A	0.144064	0.190893	#N/A	#N/A	#N/A	#N/A	#N/A	14	ENSG00000118939	UCHL3	protein_coding	ubiquitin C-terminal hydrolase L3 [Source:HGNC Symbol;Acc:HGNC:12515]
FAM98A	#N/A	#N/A	0.466957	#N/A	0.172959	0.146061	#N/A	0.343971	0.137927	#N/A	0.0886066	0.0513591	0.274676	#N/A	#N/A	#N/A	#N/A	#N/A	#N/A	#N/A	#N/A	#N/A	#N/A	#N/A	#N/A	#N/A	0.173087	#N/A	#N/A	#N/A	#N/A	#N/A	#N/A	#N/A	#N/A	#N/A	#N/A	#N/A	#N/A	#N/A	#N/A	#N/A	#N/A	#N/A	#N/A	#N/A	#N/A	#N/A	#N/A	#N/A	#N/A	1.38618	#N/A	0.0695819	0.104262	#N/A	0.138867	#N/A	#N/A	#N/A	0.13316	#N/A	#N/A	14	ENSG00000119812	FAM98A	protein_coding	family with sequence similarity 98 member A [Source:HGNC Symbol;Acc:HGNC:24520]
#270277	#N/A	#N/A	0.122205	0.124584	#N/A	#N/A	#N/A	0.0950462	#N/A	#N/A	#N/A	#N/A	#N/A	0.0971671	0.0500647	#N/A	#N/A	#N/A	#N/A	#N/A	#N/A	#N/A	#N/A	#N/A	0.0568392	#N/A	0.105238	0.103292	0.114964	#N/A	0.0571901	#N/A	#N/A	#N/A	#N/A	#N/A	#N/A	#N/A	#N/A	#N/A	#N/A	#N/A	#N/A	#N/A	#N/A	#N/A	#N/A	#N/A	#N/A	#N/A	#N/A	0.126774	0.045218	0.0708654	#N/A	#N/A	#N/A	#N/A	0.0719468	#N/A	#N/A	#N/A	#N/A	14	ENSG00000270277		lncRNA	novel transcript, antisense to titin
RNF128	#N/A	#N/A	0.159888	0.129654	#N/A	0.136947	#N/A	0.103412	0.117854	#N/A	#N/A	#N/A	0.0885212	0.131683	0.0774201	0.0890601	0.0599444	0.0762281	#N/A	#N/A	#N/A	#N/A	#N/A	#N/A	#N/A	#N/A	#N/A	#N/A	#N/A	#N/A	#N/A	#N/A	#N/A	#N/A	#N/A	#N/A	#N/A	#N/A	#N/A	#N/A	#N/A	#N/A	#N/A	#N/A	#N/A	#N/A	#N/A	#N/A	#N/A	#N/A	#N/A	0.167363	#N/A	0.0741466	#N/A	#N/A	#N/A	#N/A	0.0740497	#N/A	#N/A	#N/A	#N/A	14	ENSG00000133135	RNF128	protein_coding	ring finger protein 128 [Source:HGNC Symbol;Acc:HGNC:21153]
ACOT13	#N/A	#N/A	2.04838	1.03503	0.36675	0.653843	0.350002	0.937469	0.141377	#N/A	#N/A	#N/A	#N/A	#N/A	#N/A	#N/A	#N/A	#N/A	#N/A	0.0989617	#N/A	#N/A	#N/A	#N/A	#N/A	#N/A	#N/A	#N/A	#N/A	#N/A	#N/A	#N/A	#N/A	#N/A	#N/A	#N/A	#N/A	#N/A	#N/A	#N/A	#N/A	#N/A	#N/A	#N/A	#N/A	#N/A	#N/A	#N/A	#N/A	#N/A	#N/A	0.998448	#N/A	0.28777	0.188165	#N/A	0.174714	0.431716	#N/A	#N/A	#N/A	#N/A	0.13632	14	ENSG00000112304	ACOT13	protein_coding	acyl-CoA thioesterase 13 [Source:HGNC Symbol;Acc:HGNC:20999]
HES6	#N/A	#N/A	0.145203	0.108597	0.121352	0.134632	#N/A	0.103816	#N/A	#N/A	#N/A	#N/A	#N/A	0.102757	0.0935888	0.0721956	#N/A	0.0778495	#N/A	#N/A	#N/A	#N/A	0.0329233	#N/A	#N/A	#N/A	#N/A	#N/A	0.107383	#N/A	#N/A	#N/A	#N/A	#N/A	#N/A	#N/A	#N/A	#N/A	#N/A	#N/A	#N/A	#N/A	#N/A	#N/A	#N/A	#N/A	#N/A	#N/A	#N/A	#N/A	#N/A	0.122943	#N/A	0.0714161	#N/A	#N/A	#N/A	#N/A	#N/A	#N/A	0.0528934	#N/A	#N/A	14	ENSG00000144485	HES6	protein_coding	hes family bHLH transcription factor 6 [Source:HGNC Symbol;Acc:HGNC:18254]
TSPYL2	#N/A	#N/A	1.25333	#N/A	0.288851	#N/A	#N/A	0.293677	#N/A	#N/A	#N/A	#N/A	#N/A	#N/A	#N/A	#N/A	#N/A	#N/A	#N/A	#N/A	#N/A	#N/A	#N/A	#N/A	#N/A	0.11173	0.254615	#N/A	0.122992	#N/A	#N/A	#N/A	#N/A	#N/A	1.14816	#N/A	1.14669	#N/A	#N/A	1.60217	1.36279	1.28549	#N/A	#N/A	0.882507	#N/A	#N/A	0.902239	#N/A	#N/A	1.69406	#N/A	#N/A	#N/A	#N/A	#N/A	#N/A	#N/A	#N/A	#N/A	#N/A	#N/A	#N/A	14	ENSG00000184205	TSPYL2	protein_coding	TSPY like 2 [Source:HGNC Symbol;Acc:HGNC:24358]
EPS15-AS1	#N/A	#N/A	0.762269	0.186704	#N/A	0.168041	#N/A	0.255911	0.115332	#N/A	#N/A	#N/A	#N/A	0.165419	0.1041	0.106941	#N/A	0.117984	#N/A	#N/A	0.0674994	#N/A	#N/A	#N/A	#N/A	#N/A	#N/A	#N/A	0.148171	#N/A	#N/A	#N/A	#N/A	#N/A	#N/A	#N/A	#N/A	#N/A	#N/A	#N/A	#N/A	#N/A	#N/A	#N/A	#N/A	#N/A	#N/A	#N/A	#N/A	#N/A	#N/A	0.468207	#N/A	#N/A	0.146937	#N/A	#N/A	#N/A	0.109481	#N/A	#N/A	#N/A	#N/A	14	ENSG00000227070	EPS15-AS1	lncRNA	EPS15 antisense RNA 1 [Source:HGNC Symbol;Acc:HGNC:40219]
TIMM17A	#N/A	#N/A	1.96358	#N/A	0.119065	0.171299	#N/A	0.423011	0.106493	#N/A	0.0892392	#N/A	0.204386	#N/A	#N/A	#N/A	#N/A	#N/A	#N/A	0.0895274	#N/A	0.0681375	#N/A	#N/A	#N/A	#N/A	#N/A	#N/A	#N/A	#N/A	#N/A	#N/A	#N/A	#N/A	#N/A	#N/A	#N/A	#N/A	#N/A	#N/A	#N/A	#N/A	#N/A	#N/A	#N/A	#N/A	#N/A	#N/A	#N/A	#N/A	#N/A	0.379129	#N/A	#N/A	#N/A	0.0720558	0.112444	0.13178	0.0797847	#N/A	#N/A	#N/A	#N/A	14	ENSG00000134375	TIMM17A	protein_coding	translocase of inner mitochondrial membrane 17A [Source:HGNC Symbol;Acc:HGNC:17315]
DPM3	#N/A	#N/A	#N/A	#N/A	#N/A	#N/A	#N/A	0.063189	#N/A	#N/A	#N/A	#N/A	#N/A	#N/A	#N/A	#N/A	#N/A	#N/A	#N/A	#N/A	#N/A	#N/A	#N/A	#N/A	#N/A	#N/A	#N/A	#N/A	#N/A	#N/A	#N/A	#N/A	#N/A	#N/A	0.068251	#N/A	0.0953897	0.0601191	0.0577229	#N/A	#N/A	0.0547075	0.101933	0.0553003	0.0459827	0.04798	0.0889266	0.0629512	#N/A	0.0909544	0.0542175	#N/A	#N/A	#N/A	#N/A	#N/A	#N/A	#N/A	#N/A	#N/A	#N/A	#N/A	#N/A	14	ENSG00000179085	DPM3	protein_coding	dolichyl-phosphate mannosyltransferase subunit 3, regulatory [Source:HGNC Symbol;Acc:HGNC:3007]
F10	#N/A	#N/A	0.123425	0.0945753	0.083166	0.099809	0.0604844	0.0788452	0.0864671	#N/A	#N/A	#N/A	#N/A	#N/A	#N/A	#N/A	#N/A	#N/A	#N/A	#N/A	#N/A	#N/A	#N/A	#N/A	#N/A	#N/A	#N/A	#N/A	#N/A	#N/A	#N/A	#N/A	#N/A	#N/A	#N/A	#N/A	0.212672	#N/A	0.216901	0.258307	0.655043	#N/A	#N/A	#N/A	0.0598606	#N/A	#N/A	0.321088	#N/A	#N/A	0.197614	#N/A	#N/A	#N/A	#N/A	#N/A	#N/A	#N/A	#N/A	#N/A	#N/A	#N/A	#N/A	14	ENSG00000126218	F10	protein_coding	coagulation factor X [Source:HGNC Symbol;Acc:HGNC:3528]
GEM	#N/A	#N/A	0.135798	#N/A	0.116886	0.130328	#N/A	0.114174	#N/A	0.0612621	#N/A	#N/A	#N/A	#N/A	#N/A	#N/A	#N/A	#N/A	#N/A	#N/A	#N/A	#N/A	#N/A	#N/A	#N/A	#N/A	0.130877	#N/A	#N/A	#N/A	#N/A	#N/A	#N/A	#N/A	#N/A	#N/A	0.86188	0.282387	1.85145	0.106979	3.59406	0.116918	1.37141	#N/A	#N/A	#N/A	#N/A	#N/A	#N/A	0.673156	#N/A	#N/A	#N/A	#N/A	#N/A	#N/A	#N/A	#N/A	#N/A	#N/A	#N/A	#N/A	#N/A	14	ENSG00000164949	GEM	protein_coding	GTP binding protein overexpressed in skeletal muscle [Source:HGNC Symbol;Acc:HGNC:4234]
COL4A5	#N/A	#N/A	2.729	0.607002	0.167303	0.192108	#N/A	0.844964	#N/A	#N/A	#N/A	#N/A	#N/A	1.21476	0.766888	#N/A	#N/A	#N/A	#N/A	#N/A	#N/A	#N/A	#N/A	#N/A	#N/A	#N/A	0.464784	0.109503	0.150274	#N/A	#N/A	#N/A	#N/A	#N/A	#N/A	#N/A	#N/A	#N/A	#N/A	#N/A	#N/A	#N/A	#N/A	#N/A	#N/A	#N/A	#N/A	#N/A	#N/A	#N/A	#N/A	0.736076	#N/A	#N/A	0.162117	#N/A	#N/A	#N/A	#N/A	#N/A	#N/A	0.116696	0.123274	14	ENSG00000188153	COL4A5	protein_coding	collagen type IV alpha 5 chain [Source:HGNC Symbol;Acc:HGNC:2207]
PCMT1	#N/A	#N/A	2.18005	#N/A	2.3162	2.03102	1.19884	0.912883	0.880102	#N/A	0.235708	#N/A	#N/A	#N/A	#N/A	#N/A	#N/A	#N/A	#N/A	#N/A	#N/A	0.792133	#N/A	0.578003	#N/A	#N/A	#N/A	#N/A	#N/A	#N/A	#N/A	#N/A	#N/A	#N/A	#N/A	#N/A	#N/A	#N/A	#N/A	#N/A	#N/A	#N/A	#N/A	#N/A	#N/A	#N/A	#N/A	#N/A	#N/A	#N/A	#N/A	0.838754	#N/A	#N/A	1.01711	#N/A	0.529572	1.53136	0.935087	#N/A	#N/A	#N/A	#N/A	14	ENSG00000120265	PCMT1	protein_coding	protein-L-isoaspartate (D-aspartate) O-methyltransferase [Source:HGNC Symbol;Acc:HGNC:8728]
#248359	#N/A	#N/A	0.134902	0.103468	#N/A	0.13324	0.0773432	0.111808	#N/A	#N/A	#N/A	#N/A	0.0683822	#N/A	#N/A	#N/A	#N/A	#N/A	#N/A	#N/A	#N/A	#N/A	#N/A	#N/A	#N/A	#N/A	0.12368	#N/A	#N/A	#N/A	0.0622155	#N/A	#N/A	#N/A	#N/A	#N/A	#N/A	#N/A	#N/A	#N/A	#N/A	#N/A	1.98612	#N/A	0.0930144	#N/A	#N/A	#N/A	#N/A	#N/A	#N/A	0.107659	0.0930457	0.0702833	0.0916482	#N/A	#N/A	#N/A	#N/A	#N/A	#N/A	#N/A	#N/A	14	ENSG00000248359		lncRNA	novel transcript
HOXA9	#N/A	#N/A	0.195561	0.159038	#N/A	#N/A	#N/A	0.0943359	0.124128	#N/A	0.097466	#N/A	#N/A	#N/A	#N/A	#N/A	#N/A	#N/A	#N/A	#N/A	#N/A	#N/A	#N/A	0.0337162	#N/A	#N/A	0.119946	0.128263	0.141698	#N/A	#N/A	#N/A	#N/A	#N/A	#N/A	#N/A	#N/A	#N/A	#N/A	#N/A	#N/A	#N/A	#N/A	#N/A	#N/A	#N/A	#N/A	#N/A	#N/A	#N/A	#N/A	0.442215	#N/A	#N/A	#N/A	0.0618444	#N/A	#N/A	0.065466	#N/A	#N/A	0.117459	0.121624	14	ENSG00000078399	HOXA9	protein_coding	homeobox A9 [Source:HGNC Symbol;Acc:HGNC:5109]
AIMP2	#N/A	#N/A	1.97646	#N/A	0.17794	0.218726	#N/A	0.330565	0.153875	#N/A	0.132841	#N/A	0.59546	1.493	0.550079	0.5212	#N/A	#N/A	#N/A	0.125015	#N/A	#N/A	#N/A	#N/A	#N/A	#N/A	#N/A	#N/A	#N/A	#N/A	#N/A	#N/A	#N/A	#N/A	#N/A	#N/A	#N/A	#N/A	#N/A	#N/A	#N/A	#N/A	#N/A	#N/A	#N/A	#N/A	#N/A	#N/A	#N/A	#N/A	#N/A	2.61367	#N/A	#N/A	#N/A	#N/A	0.160392	0.168835	#N/A	#N/A	#N/A	#N/A	#N/A	14	ENSG00000106305	AIMP2	protein_coding	aminoacyl tRNA synthetase complex interacting multifunctional protein 2 [Source:HGNC Symbol;Acc:HGNC:20609]
PCNX4-DT	#N/A	#N/A	0.5174	0.124361	0.124702	0.183693	#N/A	0.0685438	#N/A	#N/A	#N/A	#N/A	0.0969316	#N/A	#N/A	#N/A	#N/A	#N/A	#N/A	#N/A	#N/A	#N/A	#N/A	#N/A	#N/A	#N/A	0.0738914	0.106177	0.101032	#N/A	#N/A	#N/A	#N/A	#N/A	#N/A	#N/A	#N/A	#N/A	#N/A	#N/A	#N/A	#N/A	#N/A	#N/A	#N/A	#N/A	#N/A	#N/A	#N/A	#N/A	#N/A	1.28764	#N/A	0.0641842	0.108906	0.0693415	0.134248	#N/A	#N/A	#N/A	#N/A	#N/A	#N/A	14	ENSG00000258553	PCNX4-DT	lncRNA	PCNX4 divergent transcript [Source:HGNC Symbol;Acc:HGNC:55447]
#205740	#N/A	#N/A	1.11537	0.188585	0.187399	0.226576	#N/A	0.325724	0.150373	#N/A	0.122067	#N/A	#N/A	#N/A	0.383693	#N/A	#N/A	#N/A	#N/A	#N/A	#N/A	0.0887746	#N/A	#N/A	#N/A	#N/A	0.310978	#N/A	#N/A	#N/A	#N/A	#N/A	#N/A	#N/A	#N/A	#N/A	#N/A	#N/A	#N/A	#N/A	#N/A	#N/A	#N/A	#N/A	#N/A	#N/A	#N/A	#N/A	#N/A	#N/A	#N/A	1.82865	0.290154	#N/A	#N/A	#N/A	#N/A	#N/A	#N/A	#N/A	#N/A	0.140089	0.105787	14	ENSG00000205740		lncRNA	novel transcript, antisense to GTPBP4
SELENOO	#N/A	#N/A	0.816909	#N/A	0.990799	1.7236	#N/A	0.844569	#N/A	#N/A	#N/A	#N/A	#N/A	#N/A	0.896115	#N/A	0.955897	#N/A	#N/A	#N/A	#N/A	#N/A	#N/A	#N/A	0.684993	#N/A	0.911872	#N/A	1.00843	#N/A	#N/A	#N/A	#N/A	#N/A	#N/A	#N/A	#N/A	#N/A	#N/A	#N/A	#N/A	#N/A	#N/A	#N/A	#N/A	#N/A	#N/A	#N/A	0.955656	#N/A	#N/A	0.833333	#N/A	1.25532	#N/A	1.16444	1.01102	#N/A	#N/A	#N/A	#N/A	#N/A	#N/A	14	ENSG00000073169	SELENOO	protein_coding	selenoprotein O [Source:HGNC Symbol;Acc:HGNC:30395]
MAMDC2-AS1#204706	#N/A	#N/A	1.18191	0.128343	#N/A	#N/A	#N/A	0.407904	0.142188	#N/A	0.131341	#N/A	#N/A	#N/A	#N/A	#N/A	#N/A	#N/A	#N/A	#N/A	#N/A	#N/A	#N/A	#N/A	#N/A	#N/A	#N/A	#N/A	#N/A	#N/A	#N/A	#N/A	#N/A	#N/A	#N/A	#N/A	#N/A	1.02218	1.1133	1.38404	1.0423	#N/A	1.10226	1.43856	#N/A	#N/A	#N/A	1.02487	#N/A	#N/A	1.23234	#N/A	#N/A	#N/A	#N/A	#N/A	#N/A	#N/A	#N/A	#N/A	#N/A	0.111332	#N/A	14	ENSG00000204706	MAMDC2-AS1	lncRNA	MAMDC2 antisense RNA 1 [Source:HGNC Symbol;Acc:HGNC:48719]
#239462	#N/A	#N/A	0.0952899	#N/A	#N/A	#N/A	#N/A	0.0888006	#N/A	#N/A	#N/A	#N/A	#N/A	#N/A	#N/A	#N/A	#N/A	#N/A	#N/A	#N/A	#N/A	#N/A	#N/A	#N/A	#N/A	#N/A	#N/A	#N/A	#N/A	#N/A	#N/A	#N/A	#N/A	#N/A	0.104092	#N/A	0.09196	0.109649	0.093048	#N/A	1.43127	#N/A	2.04842	0.107324	0.0850546	#N/A	0.0938621	0.107907	#N/A	0.0870688	0.133289	#N/A	#N/A	#N/A	#N/A	#N/A	#N/A	#N/A	#N/A	#N/A	#N/A	#N/A	#N/A	14	ENSG00000239462		lncRNA	novel transcript
UNC79#133958	#N/A	#N/A	0.295016	0.184329	0.142294	0.175901	0.105872	0.116415	#N/A	#N/A	#N/A	#N/A	#N/A	1.69435	0.21565	0.143895	#N/A	0.107646	#N/A	#N/A	#N/A	#N/A	#N/A	#N/A	#N/A	#N/A	0.163129	#N/A	0.174555	#N/A	#N/A	#N/A	#N/A	#N/A	#N/A	#N/A	#N/A	#N/A	#N/A	#N/A	#N/A	#N/A	#N/A	#N/A	#N/A	#N/A	#N/A	#N/A	#N/A	#N/A	#N/A	1.06108	#N/A	#N/A	#N/A	#N/A	#N/A	#N/A	#N/A	#N/A	#N/A	0.130483	#N/A	14	ENSG00000133958	UNC79	protein_coding	unc-79 homolog, NALCN channel complex subunit [Source:HGNC Symbol;Acc:HGNC:19966]
KLHL24	#N/A	#N/A	0.931951	1.20752	0.956619	1.18774	1.22954	0.780332	1.40764	#N/A	1.51872	#N/A	#N/A	#N/A	#N/A	#N/A	#N/A	#N/A	#N/A	1.06466	#N/A	#N/A	#N/A	#N/A	#N/A	#N/A	#N/A	#N/A	#N/A	#N/A	#N/A	#N/A	#N/A	#N/A	#N/A	#N/A	#N/A	#N/A	#N/A	#N/A	#N/A	#N/A	#N/A	#N/A	#N/A	#N/A	#N/A	#N/A	#N/A	#N/A	#N/A	#N/A	#N/A	#N/A	0.991928	1.67858	5.0385	2.89356	#N/A	#N/A	#N/A	#N/A	1.00183	14	ENSG00000114796	KLHL24	protein_coding	kelch like family member 24 [Source:HGNC Symbol;Acc:HGNC:25947]
TXNDC16	#N/A	#N/A	#N/A	#N/A	1.04689	#N/A	#N/A	0.998705	0.669977	#N/A	#N/A	#N/A	#N/A	1.34692	1.33912	1.03383	#N/A	#N/A	#N/A	0.225204	#N/A	#N/A	#N/A	#N/A	0.519407	#N/A	#N/A	#N/A	#N/A	#N/A	#N/A	#N/A	#N/A	#N/A	#N/A	#N/A	#N/A	#N/A	#N/A	#N/A	#N/A	#N/A	#N/A	#N/A	0.906175	#N/A	#N/A	0.792036	0.963861	#N/A	#N/A	#N/A	#N/A	#N/A	1.46863	#N/A	0.542088	#N/A	#N/A	0.159696	#N/A	#N/A	#N/A	14	ENSG00000087301	TXNDC16	protein_coding	thioredoxin domain containing 16 [Source:HGNC Symbol;Acc:HGNC:19965]
RDH10	#N/A	#N/A	0.0773638	#N/A	0.126835	0.110408	#N/A	0.0700273	0.0887208	#N/A	#N/A	#N/A	#N/A	#N/A	#N/A	#N/A	#N/A	#N/A	#N/A	#N/A	#N/A	#N/A	#N/A	#N/A	#N/A	#N/A	#N/A	0.100424	#N/A	#N/A	#N/A	#N/A	#N/A	#N/A	#N/A	#N/A	0.923417	#N/A	#N/A	#N/A	0.981917	#N/A	0.933149	#N/A	0.221235	#N/A	0.86416	0.830072	#N/A	#N/A	#N/A	0.118147	#N/A	#N/A	#N/A	#N/A	#N/A	0.0847179	#N/A	#N/A	#N/A	#N/A	#N/A	14	ENSG00000121039	RDH10	protein_coding	retinol dehydrogenase 10 [Source:HGNC Symbol;Acc:HGNC:19975]
C11orf52	#N/A	#N/A	0.167487	0.10051	0.121479	0.133742	0.0826778	0.0869732	0.113873	#N/A	#N/A	#N/A	#N/A	0.0671171	#N/A	0.069026	#N/A	0.0782351	#N/A	#N/A	#N/A	0.067749	#N/A	#N/A	#N/A	#N/A	#N/A	#N/A	#N/A	#N/A	#N/A	#N/A	#N/A	#N/A	#N/A	#N/A	#N/A	#N/A	#N/A	#N/A	#N/A	#N/A	#N/A	#N/A	#N/A	#N/A	#N/A	#N/A	#N/A	#N/A	#N/A	0.0983267	#N/A	#N/A	#N/A	#N/A	#N/A	0.100984	0.0725009	#N/A	#N/A	#N/A	#N/A	14	ENSG00000149300	C11orf52	protein_coding	chromosome 11 open reading frame 52 [Source:HGNC Symbol;Acc:HGNC:30531]
#244733	#N/A	#N/A	#N/A	#N/A	#N/A	#N/A	#N/A	0.0705089	#N/A	0.0399233	#N/A	#N/A	#N/A	#N/A	#N/A	#N/A	#N/A	#N/A	#N/A	#N/A	#N/A	#N/A	#N/A	#N/A	#N/A	#N/A	#N/A	#N/A	#N/A	#N/A	#N/A	#N/A	#N/A	#N/A	#N/A	#N/A	0.123455	0.359417	0.147116	#N/A	1.43063	#N/A	1.21574	0.0483572	#N/A	0.0614103	0.261452	0.109274	#N/A	0.260175	0.325236	#N/A	#N/A	#N/A	#N/A	#N/A	#N/A	#N/A	#N/A	#N/A	0.0374379	#N/A	#N/A	14	ENSG00000244733		lncRNA	novel transcript
PSMC6	#N/A	#N/A	2.46215	#N/A	1.01651	1.00131	#N/A	#N/A	0.529738	#N/A	0.161619	#N/A	#N/A	0.904932	#N/A	#N/A	#N/A	#N/A	#N/A	0.215664	#N/A	0.23373	#N/A	0.205535	#N/A	#N/A	#N/A	#N/A	#N/A	#N/A	#N/A	#N/A	#N/A	#N/A	#N/A	#N/A	#N/A	#N/A	#N/A	#N/A	#N/A	#N/A	#N/A	#N/A	#N/A	#N/A	#N/A	#N/A	#N/A	#N/A	#N/A	1.59726	#N/A	#N/A	0.413559	0.375874	0.278661	0.539804	#N/A	#N/A	#N/A	#N/A	#N/A	14	ENSG00000100519	PSMC6	protein_coding	proteasome 26S subunit, ATPase 6 [Source:HGNC Symbol;Acc:HGNC:9553]
YME1L1	#N/A	#N/A	1.21257	#N/A	1.24427	1.03882	1.32505	#N/A	2.64891	#N/A	1.03142	#N/A	#N/A	#N/A	#N/A	#N/A	#N/A	#N/A	#N/A	0.827704	#N/A	#N/A	#N/A	1.57582	#N/A	#N/A	#N/A	#N/A	#N/A	#N/A	#N/A	#N/A	#N/A	#N/A	#N/A	#N/A	#N/A	#N/A	#N/A	#N/A	#N/A	#N/A	#N/A	#N/A	#N/A	#N/A	#N/A	#N/A	#N/A	#N/A	#N/A	0.659753	#N/A	#N/A	1.21416	2.39188	1.63946	2.30911	0.951915	#N/A	#N/A	#N/A	#N/A	14	ENSG00000136758	YME1L1	protein_coding	YME1 like 1 ATPase [Source:HGNC Symbol;Acc:HGNC:12843]
PIP4P2	#N/A	#N/A	#N/A	#N/A	#N/A	#N/A	#N/A	#N/A	0.134555	1.54237	#N/A	#N/A	0.599775	#N/A	#N/A	#N/A	#N/A	#N/A	#N/A	#N/A	#N/A	#N/A	#N/A	#N/A	#N/A	#N/A	#N/A	#N/A	#N/A	#N/A	#N/A	#N/A	#N/A	#N/A	1.2194	#N/A	2.03418	1.31813	3.5544	1.25363	#N/A	#N/A	1.48394	1.53315	1.21925	#N/A	1.39973	1.3556	#N/A	1.92545	#N/A	#N/A	#N/A	#N/A	#N/A	#N/A	#N/A	#N/A	#N/A	#N/A	#N/A	#N/A	#N/A	14	ENSG00000155099	PIP4P2	protein_coding	phosphatidylinositol-4,5-bisphosphate 4-phosphatase 2 [Source:HGNC Symbol;Acc:HGNC:25452]
HFM1	#N/A	#N/A	0.29894	0.216473	0.148361	0.184473	#N/A	#N/A	0.160023	#N/A	#N/A	#N/A	#N/A	1.3465	#N/A	#N/A	#N/A	#N/A	#N/A	#N/A	#N/A	#N/A	#N/A	#N/A	0.0839977	#N/A	#N/A	#N/A	0.150901	#N/A	#N/A	#N/A	#N/A	#N/A	#N/A	#N/A	#N/A	#N/A	#N/A	#N/A	#N/A	#N/A	#N/A	#N/A	#N/A	#N/A	#N/A	#N/A	#N/A	#N/A	#N/A	1.61634	#N/A	#N/A	0.143219	#N/A	0.156306	0.137858	#N/A	#N/A	#N/A	0.119379	0.119891	14	ENSG00000162669	HFM1	protein_coding	helicase for meiosis 1 [Source:HGNC Symbol;Acc:HGNC:20193]
RMDN2	#N/A	#N/A	1.4641	1.48139	0.684747	0.592115	0.347892	#N/A	0.280003	#N/A	#N/A	#N/A	#N/A	#N/A	#N/A	#N/A	#N/A	#N/A	#N/A	#N/A	#N/A	#N/A	#N/A	#N/A	#N/A	#N/A	#N/A	#N/A	#N/A	#N/A	#N/A	#N/A	#N/A	#N/A	#N/A	#N/A	#N/A	0.927585	#N/A	0.964783	0.737433	#N/A	0.797102	0.919626	#N/A	#N/A	#N/A	#N/A	#N/A	0.952015	#N/A	#N/A	#N/A	#N/A	0.832189	#N/A	#N/A	0.491175	#N/A	#N/A	#N/A	#N/A	#N/A	14	ENSG00000115841	RMDN2	protein_coding	regulator of microtubule dynamics 2 [Source:HGNC Symbol;Acc:HGNC:26567]
C9orf72	#N/A	#N/A	#N/A	#N/A	#N/A	#N/A	#N/A	#N/A	0.22497	#N/A	0.232509	#N/A	#N/A	0.925672	0.88224	0.945396	#N/A	#N/A	0.28626	#N/A	0.0617911	#N/A	#N/A	#N/A	#N/A	#N/A	#N/A	#N/A	#N/A	#N/A	#N/A	#N/A	#N/A	#N/A	#N/A	#N/A	0.875748	#N/A	#N/A	#N/A	#N/A	#N/A	0.787819	#N/A	#N/A	#N/A	#N/A	0.738448	#N/A	0.917063	#N/A	#N/A	0.703288	#N/A	#N/A	#N/A	0.161244	#N/A	#N/A	0.12611	#N/A	#N/A	#N/A	14	ENSG00000147894	C9orf72	protein_coding	C9orf72-SMCR8 complex subunit [Source:HGNC Symbol;Acc:HGNC:28337]
DPH6	#N/A	#N/A	#N/A	#N/A	#N/A	0.821286	#N/A	#N/A	1.37575	#N/A	#N/A	#N/A	#N/A	#N/A	#N/A	#N/A	0.975165	#N/A	1.08957	#N/A	#N/A	#N/A	#N/A	#N/A	#N/A	#N/A	0.836959	#N/A	2.05217	#N/A	#N/A	#N/A	#N/A	#N/A	#N/A	#N/A	#N/A	#N/A	#N/A	#N/A	#N/A	#N/A	#N/A	#N/A	#N/A	#N/A	#N/A	#N/A	#N/A	#N/A	#N/A	0.846818	#N/A	0.878968	1.85538	#N/A	2.36132	1.24136	0.753662	#N/A	#N/A	0.916165	1.26666	14	ENSG00000134146	DPH6	protein_coding	diphthamine biosynthesis 6 [Source:HGNC Symbol;Acc:HGNC:30543]
CAPN7	#N/A	#N/A	0.761485	#N/A	0.810401	0.963614	0.997011	#N/A	1.30799	#N/A	1.75877	0.823254	#N/A	#N/A	#N/A	#N/A	#N/A	#N/A	#N/A	1.9487	#N/A	#N/A	#N/A	#N/A	1.41048	#N/A	#N/A	#N/A	#N/A	#N/A	#N/A	#N/A	#N/A	#N/A	#N/A	#N/A	#N/A	#N/A	#N/A	#N/A	#N/A	#N/A	#N/A	#N/A	#N/A	#N/A	#N/A	#N/A	0.934265	#N/A	#N/A	0.567544	#N/A	#N/A	1.0215	#N/A	2.18968	1.0443	#N/A	#N/A	#N/A	#N/A	#N/A	14	ENSG00000131375	CAPN7	protein_coding	calpain 7 [Source:HGNC Symbol;Acc:HGNC:1484]
AKIRIN2	#N/A	#N/A	1.38523	0.947568	#N/A	0.717495	0.150399	#N/A	0.311619	#N/A	0.137002	0.143884	#N/A	#N/A	#N/A	#N/A	#N/A	#N/A	#N/A	0.144819	#N/A	#N/A	#N/A	0.168931	#N/A	#N/A	#N/A	#N/A	#N/A	#N/A	#N/A	#N/A	#N/A	#N/A	#N/A	#N/A	#N/A	#N/A	#N/A	#N/A	#N/A	#N/A	#N/A	#N/A	#N/A	#N/A	#N/A	#N/A	#N/A	#N/A	#N/A	#N/A	#N/A	#N/A	0.594605	#N/A	0.190803	0.284282	0.343541	0.0966659	#N/A	#N/A	#N/A	14	ENSG00000135334	AKIRIN2	protein_coding	akirin 2 [Source:HGNC Symbol;Acc:HGNC:21407]
LRRFIP2	#N/A	#N/A	0.853791	#N/A	0.833393	0.937001	0.995569	#N/A	1.33393	#N/A	1.79299	#N/A	#N/A	0.488196	0.609324	#N/A	#N/A	#N/A	#N/A	1.96764	#N/A	#N/A	#N/A	#N/A	#N/A	#N/A	#N/A	0.85435	#N/A	#N/A	#N/A	#N/A	#N/A	#N/A	#N/A	#N/A	#N/A	#N/A	#N/A	#N/A	#N/A	#N/A	#N/A	#N/A	#N/A	#N/A	#N/A	#N/A	#N/A	#N/A	#N/A	#N/A	#N/A	#N/A	#N/A	#N/A	1.79069	1.02687	#N/A	1.13902	#N/A	#N/A	1.23644	14	ENSG00000093167	LRRFIP2	protein_coding	LRR binding FLII interacting protein 2 [Source:HGNC Symbol;Acc:HGNC:6703]
SDHC	#N/A	#N/A	2.75446	0.496471	0.158159	0.187371	#N/A	#N/A	0.149699	#N/A	0.1297	#N/A	#N/A	1.08725	0.531331	#N/A	#N/A	#N/A	#N/A	#N/A	#N/A	0.0751201	#N/A	#N/A	#N/A	#N/A	#N/A	#N/A	#N/A	#N/A	#N/A	#N/A	#N/A	#N/A	#N/A	#N/A	#N/A	#N/A	#N/A	#N/A	#N/A	#N/A	#N/A	#N/A	#N/A	#N/A	#N/A	#N/A	#N/A	#N/A	#N/A	#N/A	#N/A	#N/A	0.120714	0.0893781	0.16246	0.138555	#N/A	#N/A	#N/A	0.1697	#N/A	14	ENSG00000143252	SDHC	protein_coding	succinate dehydrogenase complex subunit C [Source:HGNC Symbol;Acc:HGNC:10682]
TBCK	#N/A	#N/A	0.723694	0.744588	1.07853	1.04339	1.35295	#N/A	1.15894	#N/A	1.29807	#N/A	#N/A	#N/A	#N/A	#N/A	#N/A	#N/A	#N/A	1.10762	#N/A	#N/A	#N/A	1.80483	0.863074	#N/A	#N/A	#N/A	#N/A	#N/A	#N/A	#N/A	#N/A	#N/A	#N/A	#N/A	#N/A	#N/A	#N/A	#N/A	#N/A	#N/A	#N/A	#N/A	#N/A	#N/A	#N/A	#N/A	#N/A	0.540516	#N/A	#N/A	#N/A	#N/A	0.861758	#N/A	1.56735	#N/A	#N/A	#N/A	#N/A	#N/A	0.963736	14	ENSG00000145348	TBCK	protein_coding	TBC1 domain containing kinase [Source:HGNC Symbol;Acc:HGNC:28261]
GBF1	#N/A	#N/A	#N/A	#N/A	0.836865	1.29624	#N/A	#N/A	0.966177	#N/A	1.37656	#N/A	#N/A	0.520635	#N/A	#N/A	#N/A	0.67467	#N/A	2.15757	1.06492	#N/A	#N/A	#N/A	#N/A	#N/A	#N/A	#N/A	#N/A	#N/A	#N/A	#N/A	#N/A	#N/A	#N/A	#N/A	#N/A	#N/A	#N/A	#N/A	#N/A	#N/A	#N/A	#N/A	#N/A	#N/A	#N/A	#N/A	#N/A	#N/A	#N/A	#N/A	#N/A	#N/A	0.880036	#N/A	2.73579	1.49103	0.818773	2.17964	#N/A	0.868336	#N/A	14	ENSG00000107862	GBF1	protein_coding	golgi brefeldin A resistant guanine nucleotide exchange factor 1 [Source:HGNC Symbol;Acc:HGNC:4181]
UBA2	#N/A	#N/A	1.59573	0.949261	1.82068	1.90172	1.13405	#N/A	1.31882	#N/A	1.73354	#N/A	#N/A	0.91343	#N/A	0.809999	#N/A	1.1732	1.38258	#N/A	#N/A	#N/A	#N/A	#N/A	#N/A	#N/A	0.868752	0.89232	1.2897	#N/A	#N/A	#N/A	#N/A	#N/A	#N/A	#N/A	#N/A	#N/A	#N/A	#N/A	#N/A	#N/A	#N/A	#N/A	#N/A	#N/A	#N/A	#N/A	#N/A	#N/A	#N/A	#N/A	#N/A	#N/A	#N/A	#N/A	#N/A	#N/A	#N/A	#N/A	#N/A	#N/A	#N/A	14	ENSG00000126261	UBA2	protein_coding	ubiquitin like modifier activating enzyme 2 [Source:HGNC Symbol;Acc:HGNC:30661]
RAB10	#N/A	#N/A	0.699246	#N/A	#N/A	1.41714	1.17031	#N/A	1.18022	#N/A	1.09634	#N/A	#N/A	0.659852	#N/A	0.731674	#N/A	#N/A	#N/A	1.77142	#N/A	1.87355	#N/A	#N/A	#N/A	#N/A	#N/A	#N/A	#N/A	#N/A	#N/A	#N/A	#N/A	#N/A	#N/A	#N/A	#N/A	#N/A	#N/A	#N/A	#N/A	#N/A	#N/A	#N/A	#N/A	#N/A	#N/A	#N/A	#N/A	#N/A	#N/A	0.808129	#N/A	#N/A	1.8796	1.42549	2.54247	2.69107	#N/A	#N/A	#N/A	#N/A	#N/A	14	ENSG00000084733	RAB10	protein_coding	RAB10, member RAS oncogene family [Source:HGNC Symbol;Acc:HGNC:9759]
DENND10	#N/A	#N/A	1.10852	0.896987	#N/A	0.155754	#N/A	#N/A	0.121656	#N/A	0.0967833	0.0706767	#N/A	#N/A	#N/A	#N/A	#N/A	#N/A	#N/A	#N/A	#N/A	0.0898089	#N/A	0.139082	#N/A	#N/A	#N/A	#N/A	#N/A	#N/A	#N/A	#N/A	#N/A	#N/A	#N/A	#N/A	#N/A	#N/A	#N/A	#N/A	#N/A	#N/A	#N/A	#N/A	#N/A	#N/A	#N/A	#N/A	#N/A	#N/A	#N/A	1.42935	0.987835	#N/A	0.130261	0.173625	0.140766	0.113571	#N/A	#N/A	#N/A	#N/A	#N/A	14	ENSG00000119979	DENND10	protein_coding	DENN domain containing 10 [Source:HGNC Symbol;Acc:HGNC:31793]
NMNAT1	#N/A	#N/A	#N/A	#N/A	#N/A	0.191826	0.0660176	#N/A	0.115038	#N/A	#N/A	#N/A	#N/A	1.51466	0.345774	#N/A	#N/A	0.116527	0.0693225	0.103699	#N/A	0.0525968	#N/A	#N/A	0.0743706	#N/A	#N/A	#N/A	#N/A	#N/A	#N/A	#N/A	#N/A	#N/A	#N/A	#N/A	#N/A	#N/A	#N/A	#N/A	#N/A	#N/A	#N/A	#N/A	#N/A	#N/A	#N/A	#N/A	#N/A	#N/A	#N/A	2.46758	#N/A	#N/A	0.151304	#N/A	0.136561	0.108982	#N/A	#N/A	#N/A	#N/A	#N/A	14	ENSG00000173614	NMNAT1	protein_coding	nicotinamide nucleotide adenylyltransferase 1 [Source:HGNC Symbol;Acc:HGNC:17877]
TRIP11	#N/A	#N/A	0.821847	#N/A	#N/A	1.11544	#N/A	#N/A	1.25142	#N/A	1.4802	1.08233	#N/A	#N/A	#N/A	#N/A	#N/A	#N/A	#N/A	2.7611	#N/A	#N/A	#N/A	#N/A	#N/A	#N/A	#N/A	0.904752	1.0223	#N/A	#N/A	#N/A	#N/A	#N/A	#N/A	#N/A	#N/A	#N/A	#N/A	#N/A	#N/A	#N/A	#N/A	#N/A	#N/A	#N/A	#N/A	#N/A	#N/A	#N/A	#N/A	0.651948	#N/A	#N/A	0.797982	1.28685	2.35669	2.06894	1.12219	#N/A	#N/A	#N/A	#N/A	14	ENSG00000100815	TRIP11	protein_coding	thyroid hormone receptor interactor 11 [Source:HGNC Symbol;Acc:HGNC:12305]
#264112	#N/A	#N/A	1.25374	0.103661	0.0914771	0.143566	#N/A	#N/A	0.0476738	#N/A	#N/A	#N/A	#N/A	1.30307	#N/A	#N/A	#N/A	0.0936513	#N/A	0.0910548	#N/A	#N/A	#N/A	#N/A	0.0590872	#N/A	#N/A	#N/A	#N/A	#N/A	#N/A	#N/A	#N/A	#N/A	#N/A	#N/A	#N/A	#N/A	#N/A	#N/A	#N/A	#N/A	#N/A	#N/A	#N/A	#N/A	#N/A	#N/A	#N/A	#N/A	#N/A	1.40869	#N/A	#N/A	0.109654	#N/A	0.119218	0.10092	0.0400619	#N/A	#N/A	#N/A	#N/A	14	ENSG00000264112		lncRNA	novel transcript
MFSD11	#N/A	#N/A	1.05893	#N/A	1.30587	1.07766	#N/A	#N/A	1.20858	#N/A	#N/A	#N/A	#N/A	0.683935	#N/A	#N/A	0.91753	#N/A	#N/A	0.883795	#N/A	#N/A	#N/A	#N/A	0.917713	#N/A	#N/A	#N/A	#N/A	#N/A	#N/A	#N/A	#N/A	#N/A	#N/A	#N/A	#N/A	#N/A	#N/A	#N/A	#N/A	#N/A	#N/A	#N/A	#N/A	#N/A	#N/A	#N/A	#N/A	#N/A	#N/A	1.08145	#N/A	#N/A	1.54097	2.77959	1.42108	1.87375	#N/A	0.432784	#N/A	#N/A	#N/A	14	ENSG00000092931	MFSD11	protein_coding	major facilitator superfamily domain containing 11 [Source:HGNC Symbol;Acc:HGNC:25458]
ARID1B	#N/A	#N/A	#N/A	0.540783	#N/A	0.648409	0.724738	#N/A	0.856068	#N/A	0.876979	#N/A	#N/A	#N/A	#N/A	#N/A	#N/A	#N/A	#N/A	1.28886	#N/A	#N/A	#N/A	0.976746	#N/A	#N/A	#N/A	0.614594	0.755915	#N/A	#N/A	#N/A	#N/A	#N/A	#N/A	#N/A	#N/A	#N/A	#N/A	#N/A	#N/A	#N/A	#N/A	#N/A	#N/A	#N/A	#N/A	#N/A	#N/A	#N/A	#N/A	#N/A	#N/A	0.709929	0.715379	#N/A	1.99725	0.895071	0.661239	#N/A	#N/A	#N/A	#N/A	14	ENSG00000049618	ARID1B	protein_coding	AT-rich interaction domain 1B [Source:HGNC Symbol;Acc:HGNC:18040]
TBC1D9B#197226	#N/A	#N/A	#N/A	#N/A	#N/A	#N/A	#N/A	#N/A	0.630968	0.905769	0.288112	#N/A	#N/A	#N/A	#N/A	#N/A	#N/A	#N/A	#N/A	#N/A	#N/A	#N/A	#N/A	#N/A	#N/A	#N/A	#N/A	#N/A	#N/A	#N/A	#N/A	#N/A	#N/A	#N/A	0.882534	#N/A	0.892861	0.968474	0.884655	1.01722	0.851046	#N/A	#N/A	0.863542	#N/A	#N/A	#N/A	#N/A	#N/A	#N/A	1.24752	0.912753	#N/A	#N/A	#N/A	#N/A	#N/A	1.30434	#N/A	0.138634	#N/A	#N/A	#N/A	14	ENSG00000197226	TBC1D9B	protein_coding	TBC1 domain family member 9B [Source:HGNC Symbol;Acc:HGNC:29097]
FBXO4	#N/A	#N/A	1.26445	0.655333	#N/A	0.260863	#N/A	#N/A	0.302682	#N/A	0.13084	#N/A	0.710502	#N/A	#N/A	#N/A	#N/A	#N/A	#N/A	#N/A	#N/A	#N/A	#N/A	#N/A	#N/A	#N/A	#N/A	#N/A	#N/A	#N/A	#N/A	0.0775664	#N/A	#N/A	#N/A	#N/A	0.94882	#N/A	#N/A	#N/A	#N/A	#N/A	#N/A	#N/A	1.06112	#N/A	#N/A	#N/A	#N/A	#N/A	#N/A	1.30324	1.86276	#N/A	#N/A	0.107606	0.191402	#N/A	0.101997	#N/A	#N/A	#N/A	#N/A	14	ENSG00000151876	FBXO4	protein_coding	F-box protein 4 [Source:HGNC Symbol;Acc:HGNC:13583]
OTULINL	#N/A	#N/A	#N/A	#N/A	#N/A	0.032325	#N/A	#N/A	0.0274215	#N/A	#N/A	#N/A	#N/A	#N/A	#N/A	#N/A	#N/A	#N/A	#N/A	#N/A	#N/A	#N/A	#N/A	#N/A	#N/A	#N/A	#N/A	#N/A	#N/A	#N/A	#N/A	#N/A	#N/A	#N/A	0.0498454	#N/A	0.00961367	0.0380116	#N/A	0.0484889	0.0494216	0.0356598	0.0322041	0.0262381	0.0392766	#N/A	0.0277431	0.0424491	#N/A	#N/A	0.0235692	#N/A	#N/A	#N/A	#N/A	#N/A	#N/A	#N/A	#N/A	#N/A	#N/A	#N/A	#N/A	14	ENSG00000145569	OTULINL	protein_coding	OTU deubiquitinase with linear linkage specificity like [Source:HGNC Symbol;Acc:HGNC:25629]
TOR1AIP1	#N/A	#N/A	1.37822	1.30943	1.00633	1.12205	#N/A	#N/A	0.844518	#N/A	0.428134	0.44578	#N/A	#N/A	#N/A	#N/A	#N/A	#N/A	#N/A	0.900284	#N/A	#N/A	#N/A	0.663573	#N/A	#N/A	#N/A	#N/A	#N/A	#N/A	#N/A	#N/A	#N/A	#N/A	#N/A	#N/A	#N/A	#N/A	#N/A	#N/A	#N/A	#N/A	#N/A	#N/A	#N/A	#N/A	#N/A	#N/A	#N/A	#N/A	#N/A	1.02071	#N/A	0.559648	2.40893	#N/A	1.33016	1.53707	#N/A	#N/A	#N/A	#N/A	#N/A	14	ENSG00000143337	TOR1AIP1	protein_coding	torsin 1A interacting protein 1 [Source:HGNC Symbol;Acc:HGNC:29456]
RRP7A	#N/A	#N/A	#N/A	#N/A	#N/A	#N/A	#N/A	#N/A	0.299915	#N/A	0.136888	#N/A	#N/A	#N/A	1.0211	#N/A	#N/A	#N/A	#N/A	#N/A	#N/A	#N/A	#N/A	#N/A	#N/A	#N/A	#N/A	#N/A	#N/A	#N/A	#N/A	#N/A	#N/A	#N/A	#N/A	#N/A	1.31203	#N/A	1.48924	0.989209	0.928894	#N/A	1.02234	1.03018	#N/A	#N/A	1.10274	0.949985	#N/A	1.20393	#N/A	#N/A	#N/A	#N/A	#N/A	#N/A	0.225104	0.351362	#N/A	#N/A	#N/A	#N/A	#N/A	14	ENSG00000189306	RRP7A	protein_coding	ribosomal RNA processing 7 homolog A [Source:HGNC Symbol;Acc:HGNC:24286]
BTBD1	#N/A	#N/A	#N/A	#N/A	#N/A	#N/A	#N/A	#N/A	0.381584	#N/A	#N/A	#N/A	#N/A	1.47016	0.94994	1.53468	#N/A	1.19275	#N/A	0.135284	#N/A	0.19819	#N/A	#N/A	0.683447	#N/A	#N/A	#N/A	#N/A	#N/A	#N/A	#N/A	#N/A	#N/A	#N/A	#N/A	#N/A	#N/A	#N/A	#N/A	#N/A	#N/A	#N/A	#N/A	#N/A	#N/A	#N/A	#N/A	#N/A	#N/A	#N/A	2.8695	#N/A	0.829945	0.62347	#N/A	0.230101	0.202943	#N/A	0.188205	#N/A	#N/A	#N/A	14	ENSG00000064726	BTBD1	protein_coding	BTB domain containing 1 [Source:HGNC Symbol;Acc:HGNC:1120]
FAM157C	#N/A	#N/A	1.42428	#N/A	#N/A	0.162785	0.094943	#N/A	0.0567943	#N/A	#N/A	#N/A	0.16043	#N/A	0.16709	#N/A	#N/A	0.063902	#N/A	#N/A	#N/A	#N/A	#N/A	#N/A	#N/A	#N/A	#N/A	#N/A	#N/A	#N/A	#N/A	#N/A	#N/A	0.039474	1.32299	#N/A	#N/A	#N/A	#N/A	#N/A	#N/A	#N/A	#N/A	1.28604	#N/A	#N/A	#N/A	#N/A	0.118006	#N/A	#N/A	1.07562	0.0566431	#N/A	#N/A	#N/A	#N/A	#N/A	#N/A	#N/A	0.0503545	#N/A	#N/A	14	ENSG00000260528	FAM157C	lncRNA	family with sequence similarity 157 member C [Source:HGNC Symbol;Acc:HGNC:34081]
CNOT7	#N/A	#N/A	2.04311	#N/A	#N/A	#N/A	#N/A	#N/A	0.185577	#N/A	0.134449	#N/A	#N/A	2.42397	1.27274	#N/A	#N/A	0.594777	#N/A	0.122965	0.0792113	0.136588	#N/A	0.0807653	#N/A	#N/A	#N/A	#N/A	#N/A	#N/A	#N/A	#N/A	#N/A	#N/A	#N/A	#N/A	#N/A	#N/A	#N/A	#N/A	#N/A	#N/A	#N/A	#N/A	#N/A	#N/A	#N/A	#N/A	#N/A	#N/A	#N/A	1.73649	#N/A	#N/A	0.186105	#N/A	#N/A	0.206222	0.209316	#N/A	#N/A	#N/A	#N/A	14	ENSG00000198791	CNOT7	protein_coding	CCR4-NOT transcription complex subunit 7 [Source:HGNC Symbol;Acc:HGNC:14101]
RASA1	#N/A	#N/A	#N/A	#N/A	#N/A	#N/A	#N/A	#N/A	0.827182	0.610928	1.2306	#N/A	#N/A	#N/A	#N/A	#N/A	#N/A	#N/A	#N/A	#N/A	#N/A	#N/A	#N/A	0.985397	#N/A	#N/A	#N/A	#N/A	#N/A	#N/A	#N/A	#N/A	#N/A	#N/A	0.472447	#N/A	0.73168	#N/A	0.519856	#N/A	#N/A	#N/A	0.491454	0.523956	#N/A	0.745641	0.557592	0.490943	#N/A	0.535471	#N/A	#N/A	#N/A	#N/A	#N/A	#N/A	2.21833	#N/A	#N/A	#N/A	#N/A	#N/A	#N/A	14	ENSG00000145715	RASA1	protein_coding	RAS p21 protein activator 1 [Source:HGNC Symbol;Acc:HGNC:9871]
IZUMO4	#N/A	#N/A	0.125091	#N/A	#N/A	0.132506	#N/A	#N/A	#N/A	0.0695726	#N/A	#N/A	#N/A	#N/A	#N/A	#N/A	#N/A	#N/A	#N/A	#N/A	#N/A	#N/A	#N/A	#N/A	#N/A	#N/A	#N/A	#N/A	#N/A	#N/A	#N/A	#N/A	#N/A	#N/A	1.59976	#N/A	#N/A	1.01855	1.03962	#N/A	1.4713	#N/A	2.01068	0.142174	0.0856543	#N/A	2.16331	1.37368	#N/A	0.765466	1.92928	#N/A	#N/A	#N/A	#N/A	#N/A	#N/A	#N/A	#N/A	#N/A	#N/A	#N/A	#N/A	14	ENSG00000099840	IZUMO4	protein_coding	IZUMO family member 4 [Source:HGNC Symbol;Acc:HGNC:26950]
SLC43A3	#N/A	#N/A	#N/A	#N/A	#N/A	#N/A	#N/A	#N/A	#N/A	0.0687662	#N/A	#N/A	#N/A	#N/A	#N/A	#N/A	#N/A	#N/A	#N/A	#N/A	#N/A	#N/A	#N/A	#N/A	#N/A	#N/A	#N/A	#N/A	#N/A	#N/A	#N/A	#N/A	#N/A	#N/A	0.142834	#N/A	0.163769	0.168497	0.174626	0.146467	0.16784	#N/A	0.193048	0.161434	0.142165	0.0900985	0.16511	0.161752	#N/A	0.175936	#N/A	#N/A	#N/A	#N/A	#N/A	#N/A	#N/A	#N/A	#N/A	#N/A	#N/A	#N/A	#N/A	14	ENSG00000134802	SLC43A3	protein_coding	solute carrier family 43 member 3 [Source:HGNC Symbol;Acc:HGNC:17466]
ZNF382	#N/A	#N/A	#N/A	#N/A	0.158917	0.20151	#N/A	#N/A	#N/A	0.353079	#N/A	#N/A	#N/A	#N/A	#N/A	#N/A	#N/A	#N/A	#N/A	#N/A	#N/A	#N/A	#N/A	#N/A	#N/A	#N/A	#N/A	#N/A	#N/A	#N/A	#N/A	#N/A	#N/A	#N/A	#N/A	#N/A	1.63712	1.3459	2.43614	#N/A	1.03876	#N/A	2.33875	1.58635	0.255725	#N/A	1.96128	1.28372	#N/A	2.53995	#N/A	1.17486	#N/A	#N/A	#N/A	#N/A	#N/A	#N/A	#N/A	#N/A	#N/A	#N/A	#N/A	14	ENSG00000161298	ZNF382	protein_coding	zinc finger protein 382 [Source:HGNC Symbol;Acc:HGNC:17409]
GBP2	#N/A	#N/A	#N/A	#N/A	#N/A	#N/A	#N/A	#N/A	#N/A	1.09528	#N/A	#N/A	#N/A	#N/A	#N/A	#N/A	#N/A	#N/A	#N/A	#N/A	#N/A	#N/A	#N/A	#N/A	#N/A	#N/A	#N/A	#N/A	#N/A	#N/A	#N/A	#N/A	#N/A	#N/A	1.20626	#N/A	2.63949	1.30905	3.43359	1.87126	1.04415	#N/A	3.63774	2.85915	2.6242	0.680277	2.89247	1.71594	#N/A	4.22095	#N/A	#N/A	#N/A	#N/A	#N/A	#N/A	#N/A	#N/A	#N/A	#N/A	#N/A	#N/A	#N/A	14	ENSG00000162645	GBP2	protein_coding	guanylate binding protein 2 [Source:HGNC Symbol;Acc:HGNC:4183]
KIAA1586	#N/A	#N/A	1.0917	1.24083	0.491324	0.813035	#N/A	#N/A	#N/A	1.19161	0.156772	#N/A	#N/A	#N/A	#N/A	#N/A	#N/A	#N/A	#N/A	#N/A	#N/A	#N/A	#N/A	#N/A	#N/A	#N/A	#N/A	#N/A	#N/A	#N/A	#N/A	#N/A	#N/A	#N/A	1.2006	#N/A	#N/A	#N/A	#N/A	#N/A	0.976611	#N/A	0.90787	#N/A	1.10197	#N/A	#N/A	1.05999	0.294072	1.03379	0.988041	#N/A	#N/A	#N/A	#N/A	#N/A	#N/A	#N/A	#N/A	#N/A	#N/A	#N/A	#N/A	14	ENSG00000168116	KIAA1586	protein_coding	KIAA1586 [Source:HGNC Symbol;Acc:HGNC:21360]
#233967	#N/A	#N/A	#N/A	#N/A	#N/A	#N/A	#N/A	#N/A	#N/A	0.0309269	#N/A	#N/A	#N/A	#N/A	#N/A	#N/A	#N/A	#N/A	#N/A	#N/A	#N/A	#N/A	#N/A	#N/A	#N/A	#N/A	#N/A	#N/A	#N/A	#N/A	#N/A	#N/A	#N/A	#N/A	0.446198	#N/A	0.229913	#N/A	0.443221	0.752874	1.0925	#N/A	1.63349	0.0464516	#N/A	#N/A	1.07859	0.677756	#N/A	0.259596	0.48428	#N/A	#N/A	#N/A	#N/A	0.0547527	#N/A	#N/A	#N/A	#N/A	0.0366765	#N/A	#N/A	14	ENSG00000233967		lncRNA	novel transcript
MSTO1	#N/A	#N/A	#N/A	#N/A	#N/A	#N/A	#N/A	#N/A	#N/A	0.489029	#N/A	#N/A	#N/A	#N/A	#N/A	#N/A	#N/A	#N/A	#N/A	#N/A	#N/A	#N/A	#N/A	#N/A	#N/A	#N/A	#N/A	#N/A	#N/A	#N/A	#N/A	#N/A	#N/A	#N/A	1.68405	#N/A	1.69358	1.79207	1.90201	1.94512	1.51373	#N/A	1.93943	1.07391	0.995743	#N/A	2.1466	1.57752	0.108322	2.20169	#N/A	#N/A	#N/A	#N/A	#N/A	#N/A	#N/A	#N/A	#N/A	#N/A	#N/A	#N/A	#N/A	14	ENSG00000125459	MSTO1	protein_coding	misato mitochondrial distribution and morphology regulator 1 [Source:HGNC Symbol;Acc:HGNC:29678]
UBA5	#N/A	#N/A	#N/A	#N/A	#N/A	#N/A	0.99065	#N/A	#N/A	0.772318	0.210702	#N/A	#N/A	#N/A	#N/A	#N/A	#N/A	#N/A	#N/A	0.141785	#N/A	#N/A	#N/A	#N/A	#N/A	#N/A	1.77635	#N/A	1.36674	#N/A	#N/A	#N/A	#N/A	0.483574	#N/A	#N/A	0.892484	#N/A	0.743337	#N/A	#N/A	#N/A	#N/A	#N/A	#N/A	#N/A	#N/A	0.731025	0.946848	#N/A	#N/A	#N/A	#N/A	0.616235	#N/A	#N/A	0.229749	0.787018	#N/A	#N/A	#N/A	#N/A	#N/A	14	ENSG00000081307	UBA5	protein_coding	ubiquitin like modifier activating enzyme 5 [Source:HGNC Symbol;Acc:HGNC:23230]
SPATA33	#N/A	#N/A	#N/A	#N/A	#N/A	#N/A	#N/A	#N/A	#N/A	0.604794	#N/A	#N/A	#N/A	#N/A	#N/A	#N/A	#N/A	#N/A	#N/A	#N/A	#N/A	#N/A	#N/A	#N/A	#N/A	#N/A	#N/A	#N/A	#N/A	#N/A	#N/A	#N/A	#N/A	#N/A	1.50045	#N/A	1.86337	1.45212	1.6725	1.35728	1.26377	#N/A	1.13981	#N/A	0.789652	0.0852981	1.21833	1.23273	#N/A	1.51186	1.19988	#N/A	#N/A	#N/A	#N/A	#N/A	#N/A	#N/A	#N/A	#N/A	#N/A	#N/A	#N/A	14	ENSG00000167523	SPATA33	protein_coding	spermatogenesis associated 33 [Source:HGNC Symbol;Acc:HGNC:26463]
ANKRA2	#N/A	#N/A	#N/A	#N/A	#N/A	#N/A	#N/A	#N/A	#N/A	0.958147	#N/A	#N/A	#N/A	#N/A	#N/A	#N/A	#N/A	#N/A	#N/A	#N/A	#N/A	#N/A	#N/A	#N/A	#N/A	#N/A	#N/A	#N/A	#N/A	#N/A	#N/A	#N/A	#N/A	#N/A	1.46733	#N/A	1.66711	1.69317	1.83113	1.96228	1.55688	#N/A	1.54967	1.70789	1.29938	#N/A	1.17413	1.5069	#N/A	1.66018	1.04019	#N/A	#N/A	#N/A	#N/A	#N/A	#N/A	#N/A	#N/A	#N/A	#N/A	#N/A	#N/A	14	ENSG00000164331	ANKRA2	protein_coding	ankyrin repeat family A member 2 [Source:HGNC Symbol;Acc:HGNC:13208]
#272941	#N/A	#N/A	#N/A	#N/A	#N/A	#N/A	#N/A	#N/A	#N/A	0.0195353	#N/A	#N/A	0.0232382	0.049759	#N/A	0.0407874	0.030043	0.0406787	#N/A	#N/A	#N/A	#N/A	0.0261585	#N/A	#N/A	#N/A	#N/A	#N/A	#N/A	#N/A	0.0276725	#N/A	#N/A	#N/A	#N/A	#N/A	0.0513443	0.083381	#N/A	#N/A	#N/A	#N/A	#N/A	#N/A	#N/A	0.047468	#N/A	0.0788078	#N/A	0.0624756	#N/A	#N/A	0.0448277	#N/A	#N/A	#N/A	#N/A	#N/A	#N/A	#N/A	#N/A	#N/A	#N/A	14	ENSG00000272941		lncRNA	novel transcript, antisense to C7orf49
RIPK1	#N/A	#N/A	#N/A	#N/A	#N/A	#N/A	#N/A	#N/A	#N/A	0.705998	#N/A	#N/A	#N/A	#N/A	#N/A	#N/A	#N/A	#N/A	#N/A	#N/A	#N/A	#N/A	#N/A	#N/A	#N/A	#N/A	#N/A	#N/A	#N/A	#N/A	#N/A	#N/A	#N/A	#N/A	0.723127	#N/A	0.763108	0.83639	#N/A	0.794532	0.756377	0.768681	0.769665	0.867539	#N/A	#N/A	0.681348	0.897071	1.00204	#N/A	0.742991	#N/A	#N/A	#N/A	#N/A	#N/A	0.555434	#N/A	#N/A	#N/A	#N/A	#N/A	#N/A	14	ENSG00000137275	RIPK1	protein_coding	receptor interacting serine/threonine kinase 1 [Source:HGNC Symbol;Acc:HGNC:10019]
ZNF124	#N/A	#N/A	#N/A	#N/A	#N/A	#N/A	#N/A	#N/A	#N/A	0.912017	#N/A	#N/A	#N/A	#N/A	#N/A	#N/A	#N/A	#N/A	#N/A	0.182958	#N/A	#N/A	#N/A	#N/A	#N/A	#N/A	#N/A	#N/A	#N/A	#N/A	#N/A	#N/A	#N/A	#N/A	#N/A	#N/A	1.13791	1.25871	1.11123	1.18924	1.02258	1.26218	0.953953	0.839032	#N/A	1.01354	0.927909	0.99271	#N/A	0.927269	#N/A	#N/A	#N/A	#N/A	#N/A	#N/A	#N/A	#N/A	#N/A	#N/A	#N/A	#N/A	#N/A	14	ENSG00000196418	ZNF124	protein_coding	zinc finger protein 124 [Source:HGNC Symbol;Acc:HGNC:12907]
CHMP1A	#N/A	#N/A	#N/A	#N/A	#N/A	#N/A	#N/A	#N/A	#N/A	0.543768	#N/A	#N/A	#N/A	#N/A	#N/A	#N/A	#N/A	#N/A	#N/A	#N/A	#N/A	0.045109	#N/A	#N/A	#N/A	0.0650047	#N/A	#N/A	#N/A	#N/A	#N/A	#N/A	#N/A	#N/A	1.51909	#N/A	1.46878	1.66742	#N/A	#N/A	1.91594	0.56403	#N/A	0.901876	0.271877	#N/A	2.04661	1.47528	#N/A	#N/A	2.00593	#N/A	#N/A	#N/A	#N/A	#N/A	#N/A	#N/A	#N/A	#N/A	#N/A	#N/A	0.108429	14	ENSG00000131165	CHMP1A	protein_coding	charged multivesicular body protein 1A [Source:HGNC Symbol;Acc:HGNC:8740]
MZF1	#N/A	#N/A	1.05972	0.936281	1.45259	0.946665	#N/A	#N/A	#N/A	0.79757	#N/A	#N/A	#N/A	#N/A	#N/A	#N/A	#N/A	#N/A	#N/A	#N/A	#N/A	#N/A	#N/A	#N/A	#N/A	#N/A	#N/A	#N/A	#N/A	#N/A	#N/A	#N/A	#N/A	#N/A	0.962008	#N/A	0.866143	0.783264	#N/A	0.747243	0.789443	#N/A	#N/A	0.745638	#N/A	#N/A	#N/A	#N/A	0.926777	#N/A	0.847481	#N/A	#N/A	#N/A	#N/A	#N/A	#N/A	#N/A	#N/A	#N/A	1.09032	#N/A	#N/A	14	ENSG00000099326	MZF1	protein_coding	myeloid zinc finger 1 [Source:HGNC Symbol;Acc:HGNC:13108]
SPEN-AS1	#N/A	#N/A	1.04046	0.298481	0.123148	0.116231	0.107297	#N/A	#N/A	#N/A	0.106837	#N/A	#N/A	0.949911	#N/A	#N/A	#N/A	#N/A	#N/A	0.0630718	0.0419877	0.0769364	#N/A	0.0627254	#N/A	#N/A	#N/A	#N/A	#N/A	#N/A	#N/A	#N/A	#N/A	#N/A	#N/A	#N/A	#N/A	#N/A	#N/A	#N/A	#N/A	#N/A	#N/A	#N/A	#N/A	#N/A	#N/A	#N/A	#N/A	#N/A	#N/A	#N/A	#N/A	#N/A	0.116448	0.0676531	0.132309	#N/A	#N/A	#N/A	#N/A	#N/A	#N/A	14	ENSG00000179743	SPEN-AS1	lncRNA	SPEN antisense RNA 1 [Source:HGNC Symbol;Acc:HGNC:55937]
GOLGA3	#N/A	#N/A	#N/A	#N/A	#N/A	#N/A	#N/A	#N/A	#N/A	#N/A	0.450303	#N/A	#N/A	#N/A	#N/A	#N/A	#N/A	#N/A	#N/A	#N/A	#N/A	#N/A	#N/A	#N/A	#N/A	#N/A	#N/A	#N/A	#N/A	#N/A	#N/A	#N/A	#N/A	#N/A	0.949451	#N/A	1.39676	0.948106	1.27871	0.928518	0.868317	1.00682	0.988621	#N/A	1.36179	#N/A	0.952434	0.85728	#N/A	0.816747	#N/A	#N/A	#N/A	#N/A	#N/A	#N/A	0.553179	#N/A	#N/A	#N/A	#N/A	#N/A	#N/A	14	ENSG00000090615	GOLGA3	protein_coding	golgin A3 [Source:HGNC Symbol;Acc:HGNC:4426]
MTHFD2L	#N/A	#N/A	0.795618	#N/A	#N/A	#N/A	#N/A	#N/A	#N/A	#N/A	0.580189	#N/A	#N/A	0.777571	#N/A	#N/A	#N/A	#N/A	#N/A	0.134633	#N/A	#N/A	#N/A	#N/A	0.3967	0.259608	#N/A	#N/A	#N/A	#N/A	#N/A	#N/A	#N/A	#N/A	#N/A	#N/A	1.13203	#N/A	0.850876	#N/A	#N/A	#N/A	0.705373	0.725693	1.0199	#N/A	0.810056	#N/A	#N/A	0.8003	#N/A	#N/A	#N/A	#N/A	#N/A	#N/A	0.155382	#N/A	#N/A	#N/A	#N/A	#N/A	#N/A	14	ENSG00000163738	MTHFD2L	protein_coding	methylenetetrahydrofolate dehydrogenase (NADP+ dependent) 2 like [Source:HGNC Symbol;Acc:HGNC:31865]
FKBP11	#N/A	#N/A	#N/A	#N/A	#N/A	#N/A	#N/A	#N/A	#N/A	#N/A	0.0716335	#N/A	#N/A	#N/A	#N/A	#N/A	#N/A	#N/A	#N/A	#N/A	#N/A	#N/A	#N/A	#N/A	#N/A	#N/A	#N/A	#N/A	#N/A	#N/A	#N/A	#N/A	#N/A	#N/A	1.95059	#N/A	1.55748	2.09096	2.23902	2.12342	2.55038	#N/A	1.98161	0.849893	0.198276	#N/A	1.65795	1.99449	#N/A	2.35503	1.34174	#N/A	#N/A	#N/A	#N/A	#N/A	#N/A	#N/A	#N/A	#N/A	#N/A	#N/A	#N/A	14	ENSG00000134285	FKBP11	protein_coding	FKBP prolyl isomerase 11 [Source:HGNC Symbol;Acc:HGNC:18624]
HMGN4	#N/A	#N/A	#N/A	#N/A	#N/A	#N/A	#N/A	#N/A	#N/A	#N/A	0.0973145	0.0557162	#N/A	#N/A	#N/A	#N/A	#N/A	#N/A	#N/A	#N/A	#N/A	#N/A	#N/A	#N/A	#N/A	#N/A	#N/A	#N/A	#N/A	#N/A	#N/A	#N/A	#N/A	#N/A	1.23603	#N/A	2.10669	0.953361	2.2239	1.20155	0.956417	#N/A	1.59287	1.22535	0.998248	#N/A	1.30654	1.45642	#N/A	1.48071	#N/A	#N/A	#N/A	#N/A	#N/A	#N/A	#N/A	#N/A	#N/A	#N/A	#N/A	#N/A	#N/A	14	ENSG00000182952	HMGN4	protein_coding	high mobility group nucleosomal binding domain 4 [Source:HGNC Symbol;Acc:HGNC:4989]
TRIR	#N/A	#N/A	#N/A	#N/A	#N/A	#N/A	#N/A	#N/A	#N/A	#N/A	0.0513922	#N/A	#N/A	#N/A	#N/A	#N/A	#N/A	#N/A	#N/A	#N/A	#N/A	#N/A	#N/A	#N/A	#N/A	#N/A	#N/A	#N/A	#N/A	#N/A	#N/A	#N/A	#N/A	#N/A	1.12594	0.0382987	1.01646	0.712609	#N/A	0.910026	1.06476	0.0865083	#N/A	#N/A	0.111048	#N/A	0.7479	0.569335	#N/A	0.759578	0.904626	#N/A	#N/A	#N/A	#N/A	#N/A	#N/A	#N/A	#N/A	#N/A	0.0290983	#N/A	#N/A	14	ENSG00000123144	TRIR	protein_coding	telomerase RNA component interacting RNase [Source:HGNC Symbol;Acc:HGNC:28424]
MYRFL	#N/A	#N/A	#N/A	#N/A	#N/A	#N/A	0.0202273	#N/A	#N/A	#N/A	0.0216402	#N/A	#N/A	#N/A	#N/A	#N/A	#N/A	#N/A	#N/A	#N/A	#N/A	#N/A	#N/A	#N/A	#N/A	#N/A	0.0357922	#N/A	#N/A	#N/A	#N/A	#N/A	#N/A	#N/A	0.00550254	#N/A	#N/A	0.00551485	#N/A	0.0397163	0.652301	0.0313623	0.0993727	#N/A	0.0248257	#N/A	#N/A	0.0286955	#N/A	0.00929412	0.00615635	#N/A	0.00379122	#N/A	#N/A	#N/A	#N/A	#N/A	#N/A	#N/A	#N/A	#N/A	#N/A	14	ENSG00000166268	MYRFL	protein_coding	myelin regulatory factor like [Source:HGNC Symbol;Acc:HGNC:26316]
UNC80	#N/A	#N/A	#N/A	#N/A	#N/A	#N/A	0.0202273	#N/A	#N/A	#N/A	0.0216402	#N/A	#N/A	#N/A	#N/A	0.00946418	#N/A	#N/A	#N/A	#N/A	#N/A	#N/A	#N/A	#N/A	#N/A	#N/A	0.0357922	#N/A	#N/A	#N/A	#N/A	#N/A	#N/A	#N/A	0.0387027	#N/A	0.0113833	#N/A	#N/A	0.0182674	0.0246058	0.0335995	0.00590826	#N/A	0.00623987	#N/A	#N/A	0.0463553	#N/A	0.0200017	0.0248456	#N/A	#N/A	#N/A	#N/A	#N/A	#N/A	#N/A	#N/A	#N/A	#N/A	#N/A	#N/A	14	ENSG00000144406	UNC80	protein_coding	unc-80 homolog, NALCN channel complex subunit [Source:HGNC Symbol;Acc:HGNC:26582]
JTB	#N/A	#N/A	0.0836672	#N/A	0.0977208	#N/A	0.0642893	#N/A	#N/A	#N/A	0.0553061	#N/A	#N/A	#N/A	#N/A	#N/A	#N/A	#N/A	#N/A	#N/A	#N/A	#N/A	#N/A	#N/A	#N/A	#N/A	0.0755435	#N/A	#N/A	#N/A	#N/A	#N/A	#N/A	#N/A	#N/A	0.0198603	0.367397	#N/A	#N/A	#N/A	#N/A	0.0675861	#N/A	#N/A	0.124133	#N/A	#N/A	0.58658	#N/A	0.597128	#N/A	0.173628	#N/A	#N/A	0.0665962	#N/A	#N/A	#N/A	#N/A	#N/A	#N/A	#N/A	0.0786374	14	ENSG00000143543	JTB	protein_coding	jumping translocation breakpoint [Source:HGNC Symbol;Acc:HGNC:6201]
PHF13	#N/A	#N/A	0.550613	#N/A	0.168617	#N/A	#N/A	#N/A	#N/A	#N/A	0.113155	#N/A	#N/A	#N/A	#N/A	#N/A	#N/A	#N/A	#N/A	#N/A	#N/A	#N/A	#N/A	#N/A	#N/A	#N/A	#N/A	#N/A	#N/A	#N/A	#N/A	#N/A	#N/A	#N/A	1.41446	#N/A	1.74701	#N/A	2.84797	1.93412	1.84849	#N/A	1.37497	1.30169	0.828993	#N/A	#N/A	1.51488	0.170071	#N/A	1.38255	#N/A	#N/A	#N/A	#N/A	#N/A	#N/A	#N/A	#N/A	#N/A	#N/A	#N/A	#N/A	14	ENSG00000116273	PHF13	protein_coding	PHD finger protein 13 [Source:HGNC Symbol;Acc:HGNC:22983]
#242880	#N/A	#N/A	#N/A	#N/A	0.0652186	0.0197452	#N/A	#N/A	#N/A	#N/A	0.00304407	#N/A	#N/A	#N/A	#N/A	#N/A	#N/A	#N/A	#N/A	0.0644146	0.0159248	#N/A	#N/A	#N/A	#N/A	#N/A	#N/A	#N/A	0.0374952	#N/A	#N/A	#N/A	#N/A	#N/A	#N/A	#N/A	#N/A	#N/A	#N/A	#N/A	#N/A	#N/A	#N/A	0.415296	0.374408	0.0320211	#N/A	0.250286	#N/A	#N/A	#N/A	0.41092	#N/A	0.0291753	0.0625273	#N/A	#N/A	#N/A	0.0172473	#N/A	#N/A	#N/A	#N/A	14	ENSG00000242880		lncRNA	novel transcript
CMTR2	#N/A	#N/A	#N/A	#N/A	#N/A	0.590364	#N/A	#N/A	#N/A	#N/A	#N/A	0.0602055	#N/A	#N/A	#N/A	#N/A	#N/A	#N/A	#N/A	#N/A	#N/A	#N/A	#N/A	#N/A	#N/A	#N/A	#N/A	#N/A	#N/A	#N/A	#N/A	#N/A	#N/A	#N/A	#N/A	0.125383	1.73216	1.19972	1.16547	1.49745	1.18167	#N/A	1.14254	1.06735	#N/A	#N/A	1.11101	1.39456	#N/A	1.03375	#N/A	#N/A	1.16711	#N/A	#N/A	#N/A	#N/A	#N/A	#N/A	#N/A	#N/A	#N/A	#N/A	14	ENSG00000180917	CMTR2	protein_coding	cap methyltransferase 2 [Source:HGNC Symbol;Acc:HGNC:25635]
TAOK1	#N/A	#N/A	#N/A	#N/A	#N/A	#N/A	#N/A	#N/A	#N/A	#N/A	#N/A	0.924772	#N/A	#N/A	#N/A	#N/A	#N/A	#N/A	#N/A	#N/A	#N/A	#N/A	#N/A	1.42299	#N/A	#N/A	#N/A	#N/A	#N/A	#N/A	#N/A	#N/A	#N/A	#N/A	0.46049	#N/A	0.721495	0.557452	0.587923	0.473526	0.488129	#N/A	0.45428	#N/A	#N/A	#N/A	0.492191	0.505124	1.27373	0.516767	#N/A	#N/A	#N/A	#N/A	#N/A	#N/A	1.1783	#N/A	#N/A	#N/A	#N/A	#N/A	#N/A	14	ENSG00000160551	TAOK1	protein_coding	TAO kinase 1 [Source:HGNC Symbol;Acc:HGNC:29259]
#255886	#N/A	#N/A	#N/A	#N/A	#N/A	#N/A	#N/A	#N/A	#N/A	#N/A	#N/A	0.0456685	#N/A	#N/A	#N/A	#N/A	#N/A	#N/A	#N/A	#N/A	#N/A	#N/A	#N/A	#N/A	#N/A	#N/A	#N/A	#N/A	#N/A	#N/A	#N/A	#N/A	#N/A	#N/A	1.04463	#N/A	1.12984	2.36664	3.317	3.23796	3.69608	0.443729	2.44863	0.665125	#N/A	#N/A	1.75967	2.39266	#N/A	1.95553	1.93067	#N/A	#N/A	#N/A	#N/A	#N/A	#N/A	#N/A	#N/A	#N/A	#N/A	#N/A	#N/A	14	ENSG00000255886		lncRNA	novel transcript
CEBPG	#N/A	#N/A	#N/A	#N/A	#N/A	#N/A	#N/A	#N/A	#N/A	#N/A	#N/A	0.0684882	#N/A	#N/A	#N/A	#N/A	0.210331	#N/A	0.175225	0.159336	#N/A	#N/A	#N/A	#N/A	#N/A	#N/A	#N/A	#N/A	0.528423	#N/A	#N/A	#N/A	0.191506	#N/A	#N/A	#N/A	1.09256	#N/A	#N/A	#N/A	#N/A	#N/A	#N/A	#N/A	#N/A	#N/A	#N/A	#N/A	#N/A	#N/A	#N/A	2.40343	0.733271	0.118868	0.156061	#N/A	0.199298	0.188201	0.100464	#N/A	#N/A	#N/A	#N/A	14	ENSG00000153879	CEBPG	protein_coding	CCAAT enhancer binding protein gamma [Source:HGNC Symbol;Acc:HGNC:1837]
#287126	#N/A	#N/A	0.147767	#N/A	#N/A	#N/A	#N/A	#N/A	#N/A	#N/A	#N/A	#N/A	0.107738	0.138818	0.105738	0.102377	#N/A	#N/A	#N/A	#N/A	#N/A	0.0793545	#N/A	#N/A	#N/A	#N/A	0.157063	#N/A	#N/A	#N/A	0.0864049	#N/A	#N/A	#N/A	#N/A	#N/A	#N/A	#N/A	#N/A	#N/A	#N/A	0.315422	#N/A	#N/A	#N/A	#N/A	#N/A	#N/A	0.0961878	1.54853	#N/A	0.169432	0.112155	#N/A	#N/A	#N/A	#N/A	0.121074	#N/A	#N/A	#N/A	#N/A	#N/A	14	ENSG00000287126		lncRNA	novel transcript
#286882	#N/A	#N/A	#N/A	#N/A	#N/A	#N/A	#N/A	#N/A	#N/A	#N/A	#N/A	#N/A	0.0655477	#N/A	#N/A	#N/A	#N/A	#N/A	#N/A	#N/A	#N/A	#N/A	#N/A	#N/A	#N/A	#N/A	#N/A	#N/A	#N/A	#N/A	#N/A	#N/A	#N/A	#N/A	0.153283	#N/A	0.0934456	0.0865837	0.5735	0.186319	2.71259	#N/A	2.07815	0.103874	0.100504	0.0585459	0.697689	0.636682	#N/A	0.147657	#N/A	#N/A	#N/A	#N/A	#N/A	#N/A	#N/A	#N/A	#N/A	#N/A	#N/A	#N/A	#N/A	14	ENSG00000286882		lncRNA	novel transcript, antisense to FER
KLHDC3	#N/A	#N/A	0.159446	0.125143	0.0837557	0.130992	#N/A	#N/A	#N/A	#N/A	#N/A	#N/A	#N/A	0.156336	0.0367011	0.0744194	0.0345101	0.0482319	#N/A	#N/A	#N/A	#N/A	#N/A	#N/A	#N/A	#N/A	0.132468	0.0452551	0.0793969	#N/A	#N/A	#N/A	#N/A	#N/A	#N/A	#N/A	#N/A	#N/A	#N/A	#N/A	#N/A	#N/A	#N/A	#N/A	#N/A	#N/A	#N/A	#N/A	#N/A	#N/A	#N/A	0.288716	#N/A	#N/A	#N/A	#N/A	#N/A	#N/A	#N/A	#N/A	#N/A	0.0739405	#N/A	14	ENSG00000124702	KLHDC3	protein_coding	kelch domain containing 3 [Source:HGNC Symbol;Acc:HGNC:20704]
PPP1R27#182676	#N/A	#N/A	0.0926858	#N/A	0.0654681	#N/A	#N/A	#N/A	#N/A	#N/A	#N/A	#N/A	#N/A	0.0689186	0.0460684	0.0477173	0.0322553	0.0428004	#N/A	#N/A	#N/A	#N/A	#N/A	#N/A	#N/A	#N/A	0.065167	0.054527	0.0610842	#N/A	#N/A	#N/A	#N/A	#N/A	#N/A	#N/A	#N/A	#N/A	#N/A	#N/A	#N/A	#N/A	#N/A	#N/A	#N/A	#N/A	#N/A	#N/A	#N/A	#N/A	#N/A	0.0768859	0.0341958	0.0384035	#N/A	#N/A	#N/A	#N/A	0.0380586	#N/A	#N/A	#N/A	#N/A	14	ENSG00000182676	PPP1R27	protein_coding	protein phosphatase 1 regulatory subunit 27 [Source:HGNC Symbol;Acc:HGNC:16813]
ITIH4	#N/A	#N/A	2.28075	0.868217	#N/A	#N/A	#N/A	#N/A	#N/A	#N/A	#N/A	#N/A	#N/A	0.429262	0.144393	0.0994001	#N/A	0.0999474	#N/A	#N/A	0.0681839	#N/A	#N/A	#N/A	0.0557587	#N/A	0.174405	0.126985	0.138495	#N/A	#N/A	#N/A	#N/A	#N/A	#N/A	#N/A	#N/A	#N/A	#N/A	#N/A	#N/A	#N/A	#N/A	#N/A	#N/A	#N/A	#N/A	#N/A	#N/A	#N/A	#N/A	3.36111	#N/A	#N/A	0.146184	#N/A	#N/A	#N/A	#N/A	#N/A	#N/A	#N/A	0.117606	14	ENSG00000055955	ITIH4	protein_coding	inter-alpha-trypsin inhibitor heavy chain 4 [Source:HGNC Symbol;Acc:HGNC:6169]
ASB10	#N/A	#N/A	0.0988718	#N/A	#N/A	#N/A	#N/A	#N/A	#N/A	#N/A	#N/A	#N/A	#N/A	0.102157	0.0700259	0.0653682	#N/A	0.0598771	#N/A	#N/A	#N/A	0.0395824	#N/A	#N/A	0.0441302	#N/A	0.066416	0.0730384	0.0863498	#N/A	0.0310082	#N/A	#N/A	#N/A	#N/A	#N/A	#N/A	#N/A	#N/A	#N/A	#N/A	#N/A	#N/A	#N/A	#N/A	#N/A	#N/A	#N/A	#N/A	#N/A	#N/A	0.126642	0.0396798	#N/A	#N/A	#N/A	#N/A	#N/A	0.0562687	#N/A	#N/A	#N/A	#N/A	14	ENSG00000146926	ASB10	protein_coding	ankyrin repeat and SOCS box containing 10 [Source:HGNC Symbol;Acc:HGNC:17185]
ATF5	#N/A	#N/A	0.0996146	#N/A	#N/A	#N/A	#N/A	#N/A	#N/A	#N/A	#N/A	#N/A	#N/A	#N/A	#N/A	#N/A	#N/A	#N/A	#N/A	#N/A	#N/A	#N/A	#N/A	#N/A	#N/A	#N/A	#N/A	#N/A	#N/A	#N/A	#N/A	#N/A	#N/A	#N/A	0.650261	#N/A	0.614659	0.426844	0.890236	0.397461	1.61198	#N/A	2.3549	0.1635	0.0742785	#N/A	1.50803	1.41561	#N/A	0.71861	0.747814	#N/A	#N/A	#N/A	#N/A	#N/A	#N/A	#N/A	#N/A	#N/A	#N/A	#N/A	#N/A	14	ENSG00000169136	ATF5	protein_coding	activating transcription factor 5 [Source:HGNC Symbol;Acc:HGNC:790]
RNF217-AS1	#N/A	#N/A	1.15276	#N/A	1.23983	0.678697	#N/A	#N/A	#N/A	#N/A	#N/A	#N/A	#N/A	1.56397	1.51302	0.934068	#N/A	1.11904	#N/A	0.195174	#N/A	0.26158	#N/A	#N/A	0.318369	#N/A	#N/A	#N/A	#N/A	#N/A	#N/A	#N/A	#N/A	#N/A	#N/A	#N/A	#N/A	#N/A	#N/A	#N/A	#N/A	#N/A	#N/A	#N/A	#N/A	#N/A	#N/A	#N/A	#N/A	#N/A	#N/A	3.04687	#N/A	#N/A	0.475486	#N/A	0.257347	0.361637	#N/A	#N/A	#N/A	#N/A	#N/A	14	ENSG00000236548	RNF217-AS1	lncRNA	RNF217 antisense RNA 1 (head to head) [Source:HGNC Symbol;Acc:HGNC:50866]
#263611	#N/A	#N/A	0.12542	#N/A	#N/A	#N/A	#N/A	#N/A	#N/A	#N/A	#N/A	#N/A	#N/A	0.118821	0.068049	0.084171	#N/A	0.0704838	#N/A	#N/A	#N/A	0.0651296	#N/A	#N/A	0.0508697	#N/A	#N/A	#N/A	0.106032	#N/A	0.0621655	#N/A	#N/A	#N/A	#N/A	#N/A	#N/A	#N/A	#N/A	#N/A	#N/A	#N/A	#N/A	#N/A	#N/A	#N/A	#N/A	#N/A	#N/A	#N/A	#N/A	0.168395	0.0687102	#N/A	0.0906299	#N/A	#N/A	0.099227	0.0699531	#N/A	#N/A	#N/A	#N/A	14	ENSG00000263611		lncRNA	novel transcript
TBX18-AS1	#N/A	#N/A	0.0839992	#N/A	#N/A	#N/A	#N/A	#N/A	#N/A	#N/A	#N/A	#N/A	#N/A	#N/A	#N/A	#N/A	#N/A	#N/A	#N/A	#N/A	#N/A	#N/A	#N/A	#N/A	#N/A	#N/A	#N/A	#N/A	#N/A	#N/A	#N/A	#N/A	#N/A	#N/A	0.0893215	#N/A	0.0799622	0.0908304	0.0924289	0.0907363	0.0924136	#N/A	0.0895951	0.084593	0.0707341	#N/A	0.0936932	0.0900396	#N/A	0.0907346	0.0855444	#N/A	#N/A	#N/A	#N/A	#N/A	#N/A	#N/A	#N/A	#N/A	#N/A	#N/A	#N/A	14	ENSG00000228290	TBX18-AS1	lncRNA	TBX18 antisense RNA 1 [Source:HGNC Symbol;Acc:HGNC:52256]
GAS1	#N/A	#N/A	0.124414	#N/A	#N/A	#N/A	#N/A	#N/A	#N/A	#N/A	#N/A	#N/A	#N/A	#N/A	#N/A	#N/A	#N/A	#N/A	#N/A	#N/A	#N/A	#N/A	#N/A	#N/A	#N/A	#N/A	#N/A	#N/A	#N/A	#N/A	#N/A	#N/A	#N/A	#N/A	0.131311	#N/A	0.132007	0.133208	0.134603	0.122073	0.124073	0.0914157	0.146027	0.12435	#N/A	#N/A	0.124406	0.131114	#N/A	0.129416	0.132094	#N/A	#N/A	#N/A	#N/A	#N/A	#N/A	#N/A	#N/A	#N/A	#N/A	#N/A	#N/A	14	ENSG00000180447	GAS1	protein_coding	growth arrest specific 1 [Source:HGNC Symbol;Acc:HGNC:4165]
HDAC4	#N/A	#N/A	0.794989	0.810957	#N/A	1.73893	0.669242	#N/A	#N/A	#N/A	#N/A	#N/A	#N/A	#N/A	#N/A	#N/A	#N/A	#N/A	#N/A	1.22778	#N/A	#N/A	#N/A	#N/A	#N/A	#N/A	0.877973	0.786522	0.927287	#N/A	0.598908	#N/A	#N/A	#N/A	#N/A	#N/A	#N/A	#N/A	#N/A	#N/A	#N/A	#N/A	#N/A	#N/A	#N/A	#N/A	#N/A	#N/A	#N/A	#N/A	#N/A	2.15964	#N/A	#N/A	3.31163	#N/A	2.21022	2.12888	1.18301	#N/A	#N/A	#N/A	#N/A	14	ENSG00000068024	HDAC4	protein_coding	histone deacetylase 4 [Source:HGNC Symbol;Acc:HGNC:14063]
LINC00906	#N/A	#N/A	0.0839846	#N/A	#N/A	#N/A	#N/A	#N/A	#N/A	#N/A	#N/A	#N/A	#N/A	0.0549625	#N/A	#N/A	#N/A	#N/A	#N/A	#N/A	#N/A	#N/A	#N/A	#N/A	#N/A	#N/A	#N/A	#N/A	#N/A	#N/A	#N/A	#N/A	#N/A	#N/A	#N/A	#N/A	0.0504912	0.0323641	0.0730227	0.028325	0.15358	#N/A	0.0590254	0.0308944	#N/A	#N/A	0.0702556	0.0531842	#N/A	0.0557505	0.0284629	0.0513359	#N/A	#N/A	#N/A	#N/A	#N/A	#N/A	#N/A	#N/A	#N/A	#N/A	#N/A	14	ENSG00000267339	LINC00906	lncRNA	long intergenic non-protein coding RNA 906 [Source:HGNC Symbol;Acc:HGNC:27121]
PSAT1	#N/A	#N/A	0.0830669	#N/A	#N/A	#N/A	#N/A	#N/A	#N/A	#N/A	#N/A	#N/A	#N/A	#N/A	#N/A	#N/A	#N/A	#N/A	#N/A	#N/A	#N/A	#N/A	#N/A	#N/A	#N/A	#N/A	#N/A	#N/A	#N/A	#N/A	#N/A	#N/A	#N/A	#N/A	0.0882777	#N/A	0.063937	0.0901607	0.0905277	0.088825	0.0721462	#N/A	0.0706308	0.0688779	0.0727215	#N/A	0.0902123	0.0887661	#N/A	0.0347936	0.0916698	#N/A	#N/A	#N/A	#N/A	#N/A	#N/A	#N/A	#N/A	#N/A	#N/A	#N/A	#N/A	14	ENSG00000135069	PSAT1	protein_coding	phosphoserine aminotransferase 1 [Source:HGNC Symbol;Acc:HGNC:19129]
MYH11#133392	#N/A	#N/A	1.32401	#N/A	0.782046	1.04682	#N/A	#N/A	#N/A	#N/A	#N/A	#N/A	#N/A	#N/A	#N/A	#N/A	#N/A	0.558129	#N/A	0.176926	#N/A	#N/A	#N/A	#N/A	#N/A	#N/A	#N/A	#N/A	#N/A	#N/A	#N/A	#N/A	#N/A	#N/A	#N/A	#N/A	1.54199	#N/A	1.84682	1.50181	#N/A	#N/A	2.88231	1.65356	2.14684	#N/A	1.86253	1.91382	#N/A	3.36808	#N/A	#N/A	#N/A	#N/A	#N/A	#N/A	#N/A	#N/A	#N/A	#N/A	#N/A	#N/A	#N/A	14	ENSG00000133392	MYH11	protein_coding	myosin heavy chain 11 [Source:HGNC Symbol;Acc:HGNC:7569]
SLC24A2	#N/A	#N/A	0.120753	#N/A	#N/A	0.127984	#N/A	#N/A	#N/A	#N/A	#N/A	#N/A	#N/A	#N/A	#N/A	#N/A	#N/A	#N/A	#N/A	#N/A	#N/A	#N/A	#N/A	#N/A	#N/A	#N/A	#N/A	#N/A	#N/A	#N/A	#N/A	#N/A	#N/A	#N/A	0.0992306	#N/A	0.290532	#N/A	0.232683	0.199762	2.84933	#N/A	1.35625	#N/A	0.12551	0.0833955	0.869559	0.146748	#N/A	0.123518	0.150095	#N/A	#N/A	#N/A	#N/A	#N/A	#N/A	#N/A	#N/A	#N/A	#N/A	#N/A	#N/A	14	ENSG00000155886	SLC24A2	protein_coding	solute carrier family 24 member 2 [Source:HGNC Symbol;Acc:HGNC:10976]
LRRN4CL	#N/A	#N/A	0.0786781	#N/A	#N/A	#N/A	#N/A	#N/A	#N/A	#N/A	#N/A	#N/A	#N/A	#N/A	#N/A	#N/A	#N/A	#N/A	#N/A	#N/A	#N/A	#N/A	#N/A	#N/A	#N/A	#N/A	#N/A	#N/A	#N/A	#N/A	#N/A	#N/A	#N/A	#N/A	0.0872235	#N/A	0.0874108	0.0888584	0.0815255	0.0735075	0.0962546	#N/A	0.0917058	0.0853845	0.0718475	#N/A	0.0903702	0.0905035	#N/A	0.0659355	0.0910331	#N/A	#N/A	#N/A	#N/A	#N/A	#N/A	#N/A	#N/A	#N/A	#N/A	#N/A	#N/A	14	ENSG00000177363	LRRN4CL	protein_coding	LRRN4 C-terminal like [Source:HGNC Symbol;Acc:HGNC:33724]
NMRK2	#N/A	#N/A	0.130768	#N/A	#N/A	#N/A	#N/A	#N/A	#N/A	#N/A	#N/A	#N/A	#N/A	0.131269	0.0664398	0.088947	#N/A	0.0796553	#N/A	#N/A	0.0423526	0.0692795	#N/A	#N/A	0.0587997	#N/A	#N/A	0.098608	0.115028	#N/A	0.0911974	#N/A	#N/A	#N/A	#N/A	#N/A	#N/A	#N/A	#N/A	#N/A	#N/A	#N/A	#N/A	#N/A	#N/A	#N/A	#N/A	#N/A	#N/A	#N/A	#N/A	0.173178	#N/A	#N/A	0.0956295	#N/A	#N/A	0.10356	#N/A	#N/A	#N/A	#N/A	#N/A	14	ENSG00000077009	NMRK2	protein_coding	nicotinamide riboside kinase 2 [Source:HGNC Symbol;Acc:HGNC:17871]
SIDT2	#N/A	#N/A	0.995487	#N/A	0.157374	#N/A	#N/A	#N/A	#N/A	#N/A	#N/A	#N/A	#N/A	#N/A	#N/A	#N/A	#N/A	#N/A	#N/A	#N/A	#N/A	#N/A	#N/A	#N/A	#N/A	0.0607627	#N/A	#N/A	#N/A	#N/A	#N/A	#N/A	#N/A	#N/A	0.822911	#N/A	0.8724	#N/A	#N/A	#N/A	0.91022	#N/A	0.817659	0.820692	1.0352	0.605676	0.986211	1.00943	#N/A	0.898941	1.10361	#N/A	#N/A	#N/A	#N/A	#N/A	#N/A	#N/A	#N/A	#N/A	#N/A	#N/A	#N/A	14	ENSG00000149577	SIDT2	protein_coding	SID1 transmembrane family member 2 [Source:HGNC Symbol;Acc:HGNC:24272]
#276445	#N/A	#N/A	0.0466038	0.0643571	0.0610421	0.0659023	#N/A	#N/A	#N/A	#N/A	#N/A	#N/A	#N/A	0.0687573	0.0483667	0.0449834	0.030595	0.0402486	#N/A	#N/A	#N/A	#N/A	#N/A	#N/A	#N/A	#N/A	0.0696837	0.0510935	0.0569401	#N/A	0.0488031	#N/A	#N/A	#N/A	#N/A	#N/A	#N/A	#N/A	#N/A	#N/A	#N/A	#N/A	#N/A	#N/A	#N/A	#N/A	#N/A	#N/A	#N/A	#N/A	#N/A	0.0861158	#N/A	#N/A	#N/A	#N/A	#N/A	#N/A	#N/A	#N/A	#N/A	#N/A	#N/A	14	ENSG00000276445		lncRNA	novel transcript
PLXNA3	#N/A	#N/A	0.385259	#N/A	0.107176	#N/A	#N/A	#N/A	#N/A	#N/A	#N/A	#N/A	#N/A	#N/A	#N/A	#N/A	#N/A	#N/A	#N/A	#N/A	#N/A	#N/A	#N/A	#N/A	#N/A	#N/A	#N/A	#N/A	#N/A	#N/A	#N/A	#N/A	#N/A	#N/A	0.734789	#N/A	#N/A	1.15299	1.16162	1.05799	1.87848	#N/A	1.60195	0.346151	0.109609	#N/A	1.2834	1.44802	#N/A	1.07737	1.41731	#N/A	#N/A	#N/A	#N/A	#N/A	#N/A	#N/A	#N/A	#N/A	#N/A	#N/A	#N/A	14	ENSG00000130827	PLXNA3	protein_coding	plexin A3 [Source:HGNC Symbol;Acc:HGNC:9101]
DCHS2#197410	#N/A	#N/A	0.0241095	#N/A	#N/A	#N/A	#N/A	#N/A	#N/A	#N/A	#N/A	#N/A	#N/A	#N/A	#N/A	#N/A	#N/A	#N/A	#N/A	#N/A	#N/A	#N/A	#N/A	#N/A	#N/A	#N/A	#N/A	#N/A	#N/A	#N/A	#N/A	#N/A	#N/A	#N/A	0.092961	#N/A	0.0858757	0.0898459	0.066704	0.0913138	0.0862669	#N/A	0.0738979	0.0882885	0.0719488	#N/A	0.0666623	0.0803431	#N/A	0.0513899	0.086077	#N/A	#N/A	#N/A	#N/A	#N/A	#N/A	#N/A	#N/A	#N/A	#N/A	#N/A	#N/A	14	ENSG00000197410	DCHS2	protein_coding	dachsous cadherin-related 2 [Source:HGNC Symbol;Acc:HGNC:23111]
KLHL30	#N/A	#N/A	0.0929132	#N/A	0.114789	0.129857	#N/A	#N/A	#N/A	#N/A	#N/A	#N/A	#N/A	0.110875	0.0697457	0.0868616	#N/A	0.0782521	#N/A	#N/A	#N/A	#N/A	#N/A	#N/A	#N/A	#N/A	0.135902	0.102461	0.113425	#N/A	#N/A	#N/A	#N/A	#N/A	#N/A	#N/A	#N/A	#N/A	#N/A	#N/A	#N/A	#N/A	#N/A	#N/A	#N/A	#N/A	#N/A	#N/A	#N/A	#N/A	#N/A	0.169606	#N/A	0.044067	#N/A	#N/A	#N/A	0.0786946	0.0688376	#N/A	#N/A	#N/A	#N/A	14	ENSG00000168427	KLHL30	protein_coding	kelch like family member 30 [Source:HGNC Symbol;Acc:HGNC:24770]
TRABD-AS1	#N/A	#N/A	#N/A	0.11913	#N/A	#N/A	#N/A	#N/A	#N/A	#N/A	#N/A	#N/A	#N/A	#N/A	#N/A	#N/A	#N/A	#N/A	#N/A	#N/A	#N/A	#N/A	#N/A	#N/A	#N/A	#N/A	0.125751	#N/A	#N/A	#N/A	#N/A	#N/A	#N/A	#N/A	0.628276	#N/A	0.128576	#N/A	0.269338	0.304715	2.47878	#N/A	2.13618	0.106291	0.0875357	#N/A	1.01231	0.923235	#N/A	0.160629	0.664425	#N/A	#N/A	#N/A	#N/A	#N/A	#N/A	#N/A	#N/A	#N/A	#N/A	#N/A	#N/A	14	ENSG00000273253	TRABD-AS1	lncRNA	TRABD antisense RNA 1 [Source:HGNC Symbol;Acc:HGNC:56049]
LRRC69	#N/A	#N/A	#N/A	#N/A	0.479113	1.50245	#N/A	#N/A	#N/A	#N/A	#N/A	#N/A	#N/A	0.908429	#N/A	#N/A	#N/A	#N/A	#N/A	#N/A	#N/A	#N/A	#N/A	#N/A	#N/A	#N/A	#N/A	#N/A	#N/A	#N/A	#N/A	#N/A	0.882354	0.0910947	0.92041	#N/A	0.885938	#N/A	1.10106	#N/A	0.756214	#N/A	1.00129	1.0313	#N/A	#N/A	1.0684	1.00668	#N/A	1.23334	#N/A	#N/A	#N/A	#N/A	#N/A	#N/A	#N/A	#N/A	#N/A	#N/A	#N/A	#N/A	#N/A	14	ENSG00000214954	LRRC69	protein_coding	leucine rich repeat containing 69 [Source:HGNC Symbol;Acc:HGNC:34303]
C14orf132	#N/A	#N/A	#N/A	#N/A	0.120031	#N/A	#N/A	#N/A	#N/A	#N/A	#N/A	#N/A	#N/A	#N/A	#N/A	#N/A	#N/A	#N/A	#N/A	#N/A	#N/A	#N/A	#N/A	#N/A	#N/A	#N/A	#N/A	#N/A	0.110432	#N/A	#N/A	#N/A	#N/A	#N/A	0.323512	#N/A	0.149558	0.202843	0.159935	0.22881	1.67367	#N/A	0.346228	0.156677	0.141879	#N/A	0.195126	0.140055	#N/A	0.144411	#N/A	#N/A	#N/A	#N/A	#N/A	#N/A	#N/A	#N/A	#N/A	#N/A	#N/A	#N/A	#N/A	14	ENSG00000227051	C14orf132	protein_coding	chromosome 14 open reading frame 132 [Source:HGNC Symbol;Acc:HGNC:20346]
SIX5	#N/A	#N/A	#N/A	#N/A	0.087911	0.0576167	#N/A	#N/A	#N/A	#N/A	#N/A	#N/A	#N/A	#N/A	#N/A	#N/A	#N/A	#N/A	#N/A	#N/A	#N/A	#N/A	#N/A	#N/A	#N/A	#N/A	#N/A	#N/A	#N/A	#N/A	#N/A	#N/A	#N/A	#N/A	0.491078	#N/A	0.150878	#N/A	2.02017	0.327954	#N/A	#N/A	2.16659	0.0479307	0.0749246	#N/A	1.32006	0.619699	#N/A	0.152717	0.177871	#N/A	#N/A	#N/A	#N/A	#N/A	#N/A	#N/A	0.048919	#N/A	#N/A	#N/A	#N/A	14	ENSG00000177045	SIX5	protein_coding	SIX homeobox 5 [Source:HGNC Symbol;Acc:HGNC:10891]
RIPOR3	#N/A	#N/A	#N/A	#N/A	0.0926249	#N/A	#N/A	#N/A	#N/A	#N/A	#N/A	#N/A	#N/A	#N/A	#N/A	#N/A	#N/A	#N/A	#N/A	#N/A	#N/A	#N/A	#N/A	#N/A	#N/A	#N/A	0.113153	#N/A	#N/A	#N/A	#N/A	#N/A	#N/A	#N/A	0.975727	#N/A	#N/A	1.02596	1.01428	0.999754	#N/A	#N/A	1.90888	1.19218	1.04839	0.154596	1.49511	1.44797	#N/A	1.75022	0.943948	#N/A	#N/A	#N/A	#N/A	#N/A	#N/A	#N/A	#N/A	#N/A	#N/A	#N/A	#N/A	14	ENSG00000042062	RIPOR3	protein_coding	RIPOR family member 3 [Source:HGNC Symbol;Acc:HGNC:16168]
NECAB1	#N/A	#N/A	#N/A	#N/A	0.0901633	#N/A	#N/A	#N/A	#N/A	#N/A	#N/A	#N/A	#N/A	#N/A	#N/A	#N/A	#N/A	#N/A	#N/A	#N/A	#N/A	#N/A	#N/A	#N/A	#N/A	#N/A	#N/A	#N/A	#N/A	#N/A	#N/A	#N/A	#N/A	#N/A	0.0671891	#N/A	0.0845506	0.173014	0.240968	0.0799582	1.00813	#N/A	3.30394	0.0760678	0.0821113	#N/A	0.345558	0.140305	#N/A	0.0784979	0.289837	#N/A	#N/A	#N/A	#N/A	#N/A	#N/A	#N/A	#N/A	#N/A	#N/A	#N/A	#N/A	14	ENSG00000123119	NECAB1	protein_coding	N-terminal EF-hand calcium binding protein 1 [Source:HGNC Symbol;Acc:HGNC:20983]
NSUN2	#N/A	#N/A	#N/A	#N/A	#N/A	1.55904	#N/A	#N/A	#N/A	#N/A	#N/A	#N/A	#N/A	#N/A	#N/A	#N/A	#N/A	#N/A	#N/A	#N/A	#N/A	#N/A	#N/A	0.257307	#N/A	#N/A	#N/A	#N/A	#N/A	#N/A	#N/A	#N/A	#N/A	#N/A	0.851529	#N/A	1.15105	#N/A	0.987021	0.779333	0.907006	0.95931	0.743297	0.874582	#N/A	#N/A	0.855386	0.881112	#N/A	0.832574	#N/A	#N/A	#N/A	#N/A	#N/A	#N/A	0.310076	#N/A	#N/A	#N/A	#N/A	#N/A	#N/A	14	ENSG00000037474	NSUN2	protein_coding	NOP2/Sun RNA methyltransferase 2 [Source:HGNC Symbol;Acc:HGNC:25994]
MPND	#N/A	#N/A	#N/A	#N/A	#N/A	0.0686526	0.0421066	#N/A	#N/A	#N/A	#N/A	#N/A	#N/A	0.0198881	#N/A	#N/A	#N/A	#N/A	#N/A	#N/A	#N/A	0.0336154	#N/A	#N/A	#N/A	#N/A	#N/A	#N/A	#N/A	#N/A	#N/A	#N/A	#N/A	#N/A	0.0269897	#N/A	#N/A	0.0485517	#N/A	0.0432196	#N/A	0.030207	#N/A	0.0402951	0.0266475	#N/A	0.0438113	0.0547702	#N/A	0.0406573	0.00290814	#N/A	#N/A	#N/A	#N/A	#N/A	#N/A	#N/A	#N/A	#N/A	#N/A	#N/A	#N/A	14	ENSG00000008382	MPND	protein_coding	MPN domain containing [Source:HGNC Symbol;Acc:HGNC:25934]
AK8	#N/A	#N/A	#N/A	#N/A	#N/A	0.100345	#N/A	#N/A	#N/A	#N/A	#N/A	#N/A	#N/A	#N/A	#N/A	#N/A	#N/A	#N/A	#N/A	#N/A	#N/A	#N/A	#N/A	#N/A	#N/A	#N/A	0.0980577	#N/A	#N/A	#N/A	#N/A	#N/A	#N/A	#N/A	0.0406672	#N/A	#N/A	0.09089	0.391617	0.077199	#N/A	0.094617	1.59218	0.0774767	0.0953697	0.0679186	0.330407	0.163352	#N/A	#N/A	0.0733908	#N/A	#N/A	#N/A	#N/A	#N/A	#N/A	#N/A	#N/A	#N/A	#N/A	#N/A	#N/A	14	ENSG00000165695	AK8	protein_coding	adenylate kinase 8 [Source:HGNC Symbol;Acc:HGNC:26526]
PLPPR4	#N/A	#N/A	#N/A	#N/A	#N/A	0.069823	#N/A	#N/A	#N/A	#N/A	#N/A	#N/A	#N/A	#N/A	#N/A	#N/A	#N/A	#N/A	#N/A	#N/A	#N/A	#N/A	#N/A	#N/A	#N/A	#N/A	#N/A	#N/A	#N/A	#N/A	#N/A	#N/A	#N/A	#N/A	0.0925732	#N/A	0.0952999	0.0971936	0.0930641	0.0746573	0.102401	#N/A	0.0927876	0.0870813	0.073834	#N/A	0.0964069	0.0957675	#N/A	0.0930268	0.0833576	#N/A	#N/A	#N/A	#N/A	#N/A	#N/A	#N/A	#N/A	#N/A	#N/A	#N/A	#N/A	14	ENSG00000117600	PLPPR4	protein_coding	phospholipid phosphatase related 4 [Source:HGNC Symbol;Acc:HGNC:23496]
RUBCNL	#N/A	#N/A	#N/A	#N/A	#N/A	0.0695379	#N/A	#N/A	#N/A	#N/A	#N/A	#N/A	#N/A	#N/A	#N/A	#N/A	#N/A	#N/A	#N/A	#N/A	#N/A	#N/A	#N/A	#N/A	#N/A	#N/A	#N/A	#N/A	#N/A	#N/A	#N/A	#N/A	#N/A	#N/A	0.0762323	#N/A	0.0283266	0.0589809	0.0636811	0.0657464	0.182973	#N/A	0.245892	0.090451	0.0498959	#N/A	0.0697403	0.0461486	#N/A	0.0378891	0.0204363	#N/A	#N/A	#N/A	#N/A	#N/A	#N/A	#N/A	#N/A	#N/A	#N/A	#N/A	#N/A	14	ENSG00000102445	RUBCNL	protein_coding	rubicon like autophagy enhancer [Source:HGNC Symbol;Acc:HGNC:20420]
TTPAL	#N/A	#N/A	#N/A	#N/A	#N/A	#N/A	0.107598	#N/A	#N/A	#N/A	#N/A	#N/A	#N/A	#N/A	#N/A	#N/A	0.0816424	#N/A	#N/A	#N/A	#N/A	#N/A	#N/A	#N/A	#N/A	#N/A	0.390556	#N/A	0.177966	#N/A	#N/A	#N/A	#N/A	#N/A	1.01941	#N/A	1.42007	0.958572	1.158	0.981372	0.989909	#N/A	1.0494	#N/A	#N/A	#N/A	1.04697	0.892575	#N/A	0.968457	#N/A	#N/A	#N/A	#N/A	#N/A	#N/A	#N/A	#N/A	#N/A	#N/A	#N/A	#N/A	#N/A	14	ENSG00000124120	TTPAL	protein_coding	alpha tocopherol transfer protein like [Source:HGNC Symbol;Acc:HGNC:16114]
SLC27A6	#N/A	#N/A	#N/A	#N/A	#N/A	#N/A	0.0571734	#N/A	#N/A	#N/A	#N/A	#N/A	#N/A	#N/A	#N/A	#N/A	#N/A	#N/A	#N/A	#N/A	#N/A	#N/A	#N/A	#N/A	#N/A	#N/A	0.0869682	#N/A	#N/A	#N/A	#N/A	#N/A	#N/A	#N/A	0.0913479	#N/A	0.130739	0.0974497	0.108427	0.0992852	#N/A	#N/A	0.393329	0.121354	0.102605	#N/A	0.0858206	0.0830122	#N/A	0.0966434	0.095887	#N/A	#N/A	#N/A	#N/A	#N/A	#N/A	#N/A	#N/A	#N/A	#N/A	#N/A	#N/A	14	ENSG00000113396	SLC27A6	protein_coding	solute carrier family 27 member 6 [Source:HGNC Symbol;Acc:HGNC:11000]
CPEB3	#N/A	#N/A	#N/A	#N/A	#N/A	#N/A	#N/A	#N/A	#N/A	#N/A	#N/A	#N/A	#N/A	1.76623	#N/A	1.17552	#N/A	1.44082	#N/A	2.72535	1.54099	2.2879	#N/A	1.06134	1.34846	#N/A	#N/A	#N/A	#N/A	#N/A	0.725434	#N/A	#N/A	#N/A	#N/A	#N/A	#N/A	#N/A	#N/A	#N/A	#N/A	#N/A	#N/A	#N/A	#N/A	#N/A	#N/A	#N/A	#N/A	#N/A	#N/A	1.84563	#N/A	#N/A	2.57889	#N/A	1.90354	3.27242	#N/A	0.898712	#N/A	#N/A	#N/A	14	ENSG00000107864	CPEB3	protein_coding	cytoplasmic polyadenylation element binding protein 3 [Source:HGNC Symbol;Acc:HGNC:21746]
VCL	#N/A	#N/A	#N/A	#N/A	#N/A	#N/A	#N/A	#N/A	#N/A	#N/A	#N/A	#N/A	#N/A	1.62147	0.803352	0.807429	#N/A	1.63914	0.960418	2.85751	1.43347	1.45813	#N/A	1.11846	#N/A	#N/A	1.80283	1.25669	#N/A	#N/A	1.00024	#N/A	0.805171	#N/A	#N/A	#N/A	#N/A	#N/A	#N/A	#N/A	#N/A	#N/A	#N/A	#N/A	#N/A	#N/A	#N/A	#N/A	#N/A	#N/A	#N/A	#N/A	#N/A	#N/A	#N/A	#N/A	#N/A	#N/A	#N/A	#N/A	#N/A	1.81161	#N/A	14	ENSG00000035403	VCL	protein_coding	vinculin [Source:HGNC Symbol;Acc:HGNC:12665]
CFL1	#N/A	#N/A	#N/A	#N/A	#N/A	#N/A	#N/A	#N/A	#N/A	#N/A	#N/A	#N/A	#N/A	#N/A	#N/A	#N/A	#N/A	#N/A	#N/A	#N/A	#N/A	0.00107112	#N/A	#N/A	#N/A	#N/A	#N/A	#N/A	#N/A	#N/A	#N/A	#N/A	#N/A	#N/A	0.0789004	#N/A	0.0703705	0.0793893	0.0559936	0.0559512	0.0780456	0.066602	0.0880644	#N/A	0.0560097	#N/A	0.075187	0.0651757	#N/A	0.0765948	0.0700098	#N/A	#N/A	#N/A	#N/A	#N/A	#N/A	#N/A	#N/A	#N/A	#N/A	#N/A	#N/A	14	ENSG00000172757	CFL1	protein_coding	cofilin 1 [Source:HGNC Symbol;Acc:HGNC:1874]
#287092	#N/A	#N/A	#N/A	#N/A	#N/A	#N/A	#N/A	#N/A	#N/A	#N/A	#N/A	#N/A	#N/A	0.105718	0.0680821	0.0666105	#N/A	0.0819682	0.0479972	#N/A	0.0420452	0.0330435	#N/A	#N/A	#N/A	#N/A	#N/A	#N/A	#N/A	#N/A	#N/A	#N/A	#N/A	#N/A	0.558409	#N/A	#N/A	0.255105	#N/A	#N/A	#N/A	0.119366	#N/A	#N/A	0.0992061	0.0784113	#N/A	0.359884	#N/A	#N/A	0.0660359	#N/A	#N/A	#N/A	#N/A	#N/A	#N/A	#N/A	#N/A	#N/A	#N/A	#N/A	#N/A	14	ENSG00000287092		lncRNA	novel transcript
SEMA4F	#N/A	#N/A	#N/A	#N/A	#N/A	#N/A	#N/A	#N/A	#N/A	#N/A	#N/A	#N/A	#N/A	#N/A	#N/A	#N/A	#N/A	#N/A	#N/A	#N/A	#N/A	#N/A	0.0578084	#N/A	0.0696922	#N/A	#N/A	0.118719	0.137383	#N/A	0.39995	#N/A	#N/A	#N/A	#N/A	#N/A	#N/A	#N/A	1.82135	#N/A	1.27894	#N/A	1.53295	0.286162	0.411621	#N/A	1.50437	1.66333	#N/A	1.84447	#N/A	#N/A	#N/A	0.0854111	#N/A	#N/A	#N/A	#N/A	#N/A	#N/A	#N/A	#N/A	#N/A	14	ENSG00000135622	SEMA4F	protein_coding	ssemaphorin 4F [Source:HGNC Symbol;Acc:HGNC:10734]
CEP41	#N/A	#N/A	#N/A	#N/A	#N/A	#N/A	#N/A	#N/A	#N/A	#N/A	#N/A	#N/A	#N/A	#N/A	#N/A	#N/A	#N/A	#N/A	#N/A	#N/A	#N/A	#N/A	0.127013	#N/A	#N/A	0.0643962	#N/A	#N/A	#N/A	#N/A	#N/A	#N/A	#N/A	#N/A	#N/A	#N/A	#N/A	1.34721	1.86079	1.79905	1.37636	#N/A	1.72993	1.08376	0.535212	#N/A	1.42377	1.45573	#N/A	1.79765	1.7814	#N/A	#N/A	#N/A	#N/A	#N/A	#N/A	#N/A	0.0652818	#N/A	#N/A	#N/A	#N/A	14	ENSG00000106477	CEP41	protein_coding	centrosomal protein 41 [Source:HGNC Symbol;Acc:HGNC:12370]
#224950	#N/A	#N/A	#N/A	#N/A	#N/A	#N/A	#N/A	#N/A	#N/A	#N/A	#N/A	#N/A	#N/A	#N/A	#N/A	#N/A	#N/A	#N/A	#N/A	#N/A	#N/A	#N/A	0.0365782	#N/A	#N/A	#N/A	#N/A	#N/A	#N/A	#N/A	#N/A	#N/A	#N/A	#N/A	0.0765764	#N/A	0.0755231	0.0668307	0.0904018	0.0978616	2.46708	#N/A	2.61472	0.0742762	0.0902484	#N/A	0.170983	0.130414	#N/A	0.136484	0.17534	#N/A	#N/A	#N/A	#N/A	#N/A	#N/A	#N/A	#N/A	#N/A	#N/A	#N/A	#N/A	14	ENSG00000224950		lncRNA	novel transcript
ELOVL7	#N/A	#N/A	#N/A	#N/A	#N/A	#N/A	#N/A	#N/A	#N/A	#N/A	#N/A	#N/A	#N/A	0.0664178	#N/A	#N/A	#N/A	0.0410147	#N/A	#N/A	#N/A	#N/A	#N/A	#N/A	#N/A	#N/A	#N/A	#N/A	#N/A	#N/A	#N/A	#N/A	#N/A	#N/A	0.0719683	#N/A	#N/A	0.0865734	0.0265565	0.0623383	0.0929273	#N/A	0.383569	#N/A	0.0721889	#N/A	0.0579246	0.0749915	0.018918	0.0396435	0.0797407	#N/A	#N/A	#N/A	#N/A	#N/A	#N/A	#N/A	#N/A	#N/A	#N/A	#N/A	#N/A	14	ENSG00000164181	ELOVL7	protein_coding	ELOVL fatty acid elongase 7 [Source:HGNC Symbol;Acc:HGNC:26292]
MSRA#175806	#N/A	#N/A	#N/A	#N/A	#N/A	#N/A	#N/A	#N/A	#N/A	#N/A	#N/A	#N/A	#N/A	0.861577	0.758241	#N/A	#N/A	#N/A	#N/A	#N/A	#N/A	#N/A	#N/A	#N/A	#N/A	#N/A	#N/A	#N/A	#N/A	#N/A	0.721907	#N/A	#N/A	#N/A	0.70266	#N/A	#N/A	0.772813	1.03228	0.659831	#N/A	#N/A	0.889549	0.872094	1.09985	#N/A	0.723877	0.802105	#N/A	1.1552	#N/A	#N/A	#N/A	#N/A	#N/A	#N/A	0.652285	#N/A	#N/A	#N/A	#N/A	#N/A	#N/A	14	ENSG00000175806	MSRA	protein_coding	methionine sulfoxide reductase A [Source:HGNC Symbol;Acc:HGNC:7377]
MRPL52	#N/A	#N/A	#N/A	#N/A	#N/A	#N/A	#N/A	#N/A	#N/A	#N/A	#N/A	#N/A	#N/A	0.041925	0.0402031	#N/A	#N/A	0.0344089	#N/A	#N/A	#N/A	#N/A	#N/A	#N/A	#N/A	#N/A	0.0692844	#N/A	#N/A	#N/A	#N/A	#N/A	#N/A	#N/A	0.0628125	#N/A	0.0811419	#N/A	#N/A	#N/A	0.346785	#N/A	0.0595991	0.0693117	0.0526571	#N/A	0.0603181	0.0518683	#N/A	0.0794862	#N/A	0.0860529	#N/A	#N/A	#N/A	#N/A	#N/A	#N/A	#N/A	#N/A	#N/A	#N/A	#N/A	14	ENSG00000172590	MRPL52	protein_coding	mitochondrial ribosomal protein L52 [Source:HGNC Symbol;Acc:HGNC:16655]
HYAL2	#N/A	#N/A	#N/A	#N/A	#N/A	#N/A	#N/A	#N/A	#N/A	#N/A	#N/A	#N/A	#N/A	#N/A	0.0653923	#N/A	#N/A	#N/A	#N/A	#N/A	#N/A	#N/A	#N/A	#N/A	#N/A	#N/A	#N/A	#N/A	#N/A	#N/A	#N/A	#N/A	#N/A	#N/A	0.096619	#N/A	0.103274	0.0994285	#N/A	0.0810843	0.113329	0.0949495	0.288806	0.0958599	0.107073	#N/A	0.114091	0.115767	#N/A	0.126934	0.0816113	#N/A	#N/A	#N/A	#N/A	#N/A	#N/A	#N/A	#N/A	#N/A	#N/A	#N/A	#N/A	14	ENSG00000068001	HYAL2	protein_coding	hyaluronidase 2 [Source:HGNC Symbol;Acc:HGNC:5321]
LY6E#160932	#N/A	#N/A	#N/A	#N/A	#N/A	#N/A	#N/A	#N/A	#N/A	#N/A	#N/A	#N/A	#N/A	#N/A	#N/A	0.0110294	#N/A	#N/A	#N/A	#N/A	#N/A	#N/A	#N/A	#N/A	#N/A	#N/A	#N/A	#N/A	#N/A	#N/A	#N/A	#N/A	#N/A	#N/A	0.0933087	#N/A	0.0939949	0.0948582	#N/A	0.0867134	0.106796	0.0672698	0.104402	0.088349	0.0743065	#N/A	0.0974787	0.0935754	#N/A	0.0944381	0.09395	#N/A	#N/A	#N/A	#N/A	#N/A	#N/A	#N/A	#N/A	#N/A	#N/A	#N/A	#N/A	14	ENSG00000160932	LY6E	protein_coding	lymphocyte antigen 6 family member E [Source:HGNC Symbol;Acc:HGNC:6727]
SDCBP2	#N/A	#N/A	#N/A	#N/A	#N/A	#N/A	#N/A	#N/A	#N/A	#N/A	#N/A	#N/A	#N/A	#N/A	#N/A	0.0444511	#N/A	#N/A	#N/A	#N/A	#N/A	#N/A	#N/A	#N/A	#N/A	#N/A	#N/A	#N/A	#N/A	#N/A	#N/A	#N/A	#N/A	#N/A	0.0699095	#N/A	0.0849803	0.116765	0.478241	0.0641993	1.79812	0.0826891	2.8146	0.0565558	0.0872311	#N/A	0.745532	0.218801	#N/A	0.176746	#N/A	#N/A	#N/A	#N/A	#N/A	#N/A	#N/A	#N/A	#N/A	#N/A	#N/A	#N/A	#N/A	14	ENSG00000125775	SDCBP2	protein_coding	syndecan binding protein 2 [Source:HGNC Symbol;Acc:HGNC:15756]
ADAM15	#N/A	#N/A	#N/A	#N/A	#N/A	#N/A	#N/A	#N/A	#N/A	#N/A	#N/A	#N/A	#N/A	#N/A	#N/A	0.0149877	#N/A	0.0419197	#N/A	#N/A	#N/A	#N/A	#N/A	#N/A	#N/A	#N/A	#N/A	#N/A	#N/A	#N/A	#N/A	#N/A	#N/A	#N/A	0.0320784	0.0337988	0.0532763	0.0250494	#N/A	0.0190611	0.320934	#N/A	1.28818	0.038059	0.0649307	#N/A	0.164755	0.0779213	#N/A	0.0527971	#N/A	#N/A	#N/A	#N/A	#N/A	#N/A	#N/A	#N/A	#N/A	#N/A	#N/A	#N/A	#N/A	14	ENSG00000143537	ADAM15	protein_coding	ADAM metallopeptidase domain 15 [Source:HGNC Symbol;Acc:HGNC:193]
SHE	#N/A	#N/A	#N/A	#N/A	#N/A	#N/A	#N/A	#N/A	#N/A	#N/A	#N/A	#N/A	#N/A	#N/A	#N/A	#N/A	#N/A	0.0434128	#N/A	#N/A	#N/A	#N/A	#N/A	#N/A	#N/A	#N/A	#N/A	#N/A	#N/A	#N/A	#N/A	#N/A	#N/A	#N/A	0.166767	#N/A	0.138408	0.140001	#N/A	0.14151	0.281595	0.114768	0.285259	0.0958716	0.117336	#N/A	0.177152	0.134815	#N/A	0.112642	0.154996	#N/A	#N/A	#N/A	#N/A	#N/A	#N/A	#N/A	#N/A	#N/A	#N/A	#N/A	#N/A	14	ENSG00000169291	SHE	protein_coding	Src homology 2 domain containing E [Source:HGNC Symbol;Acc:HGNC:27004]
LAMA3	#N/A	#N/A	#N/A	#N/A	#N/A	#N/A	#N/A	#N/A	#N/A	#N/A	#N/A	#N/A	#N/A	#N/A	#N/A	#N/A	#N/A	0.0624409	#N/A	#N/A	#N/A	#N/A	#N/A	#N/A	#N/A	#N/A	#N/A	#N/A	#N/A	#N/A	#N/A	#N/A	#N/A	#N/A	0.126497	#N/A	0.790697	0.219286	#N/A	#N/A	0.950099	0.100877	4.00761	0.102649	0.104975	0.0808006	2.23609	0.421526	#N/A	0.188246	0.229092	#N/A	#N/A	#N/A	#N/A	#N/A	#N/A	#N/A	#N/A	#N/A	#N/A	#N/A	#N/A	14	ENSG00000053747	LAMA3	protein_coding	laminin subunit alpha 3 [Source:HGNC Symbol;Acc:HGNC:6483]
IGFBP2	#N/A	#N/A	#N/A	#N/A	#N/A	#N/A	#N/A	#N/A	#N/A	#N/A	#N/A	#N/A	#N/A	#N/A	#N/A	#N/A	#N/A	0.0376008	#N/A	#N/A	#N/A	#N/A	#N/A	#N/A	#N/A	#N/A	#N/A	#N/A	#N/A	#N/A	#N/A	#N/A	#N/A	#N/A	0.094191	#N/A	0.091864	0.0959237	#N/A	0.0802859	0.0892332	0.0685343	0.102805	#N/A	0.0752968	0.047468	0.0959851	0.0912258	#N/A	0.0954568	0.0806549	#N/A	#N/A	#N/A	#N/A	#N/A	#N/A	#N/A	#N/A	#N/A	#N/A	#N/A	#N/A	14	ENSG00000115457	IGFBP2	protein_coding	insulin like growth factor binding protein 2 [Source:HGNC Symbol;Acc:HGNC:5471]
TSPAN18	#N/A	#N/A	#N/A	#N/A	#N/A	#N/A	#N/A	#N/A	#N/A	#N/A	#N/A	#N/A	#N/A	#N/A	#N/A	#N/A	#N/A	0.0422473	#N/A	#N/A	#N/A	#N/A	#N/A	#N/A	#N/A	#N/A	#N/A	#N/A	#N/A	#N/A	#N/A	#N/A	#N/A	#N/A	0.117945	#N/A	#N/A	0.0941711	#N/A	0.398136	0.385553	0.0756991	3.241	0.09308	0.0834596	0.0708423	0.493558	0.122026	#N/A	0.057103	0.0988574	#N/A	#N/A	#N/A	#N/A	#N/A	#N/A	#N/A	#N/A	#N/A	#N/A	#N/A	#N/A	14	ENSG00000157570	TSPAN18	protein_coding	tetraspanin 18 [Source:HGNC Symbol;Acc:HGNC:20660]
ITGB4	#N/A	#N/A	#N/A	#N/A	#N/A	#N/A	#N/A	#N/A	#N/A	#N/A	#N/A	#N/A	#N/A	#N/A	#N/A	#N/A	#N/A	0.0403267	#N/A	#N/A	#N/A	#N/A	#N/A	#N/A	#N/A	#N/A	0.0637587	#N/A	#N/A	#N/A	#N/A	#N/A	#N/A	#N/A	0.0906516	#N/A	#N/A	0.0480365	#N/A	0.0436247	0.0769065	0.0630548	0.0695402	0.0629669	0.0495779	#N/A	0.0677657	0.0710563	#N/A	0.0731471	0.0893802	#N/A	#N/A	#N/A	#N/A	#N/A	#N/A	#N/A	#N/A	#N/A	#N/A	#N/A	#N/A	14	ENSG00000132470	ITGB4	protein_coding	integrin subunit beta 4 [Source:HGNC Symbol;Acc:HGNC:6158]
#255968	#N/A	#N/A	#N/A	#N/A	#N/A	#N/A	#N/A	#N/A	#N/A	#N/A	#N/A	#N/A	#N/A	#N/A	#N/A	#N/A	#N/A	#N/A	#N/A	0.089962	#N/A	#N/A	#N/A	#N/A	#N/A	#N/A	#N/A	#N/A	#N/A	#N/A	1.02185	0.0359043	#N/A	#N/A	#N/A	#N/A	1.3431	#N/A	1.43634	#N/A	#N/A	#N/A	1.43882	1.93448	1.31819	#N/A	1.16296	1.42911	#N/A	1.50155	#N/A	1.32396	#N/A	0.0785524	#N/A	#N/A	#N/A	#N/A	#N/A	#N/A	0.0504547	#N/A	#N/A	14	ENSG00000255968		lncRNA	novel transcript to ITPR2
MAFF	#N/A	#N/A	#N/A	#N/A	#N/A	#N/A	#N/A	#N/A	#N/A	#N/A	#N/A	#N/A	#N/A	#N/A	#N/A	#N/A	#N/A	#N/A	#N/A	#N/A	#N/A	#N/A	#N/A	#N/A	#N/A	#N/A	0.137025	#N/A	#N/A	#N/A	#N/A	#N/A	#N/A	#N/A	0.283644	#N/A	0.451585	0.492084	0.56125	0.168633	2.44165	0.0787034	2.56475	0.0816691	0.111325	#N/A	0.941016	0.259913	#N/A	0.405806	#N/A	#N/A	#N/A	#N/A	#N/A	#N/A	#N/A	#N/A	#N/A	#N/A	#N/A	#N/A	#N/A	14	ENSG00000185022	MAFF	protein_coding	MAF bZIP transcription factor F [Source:HGNC Symbol;Acc:HGNC:6780]
KAZN	#N/A	#N/A	#N/A	#N/A	#N/A	#N/A	#N/A	#N/A	#N/A	#N/A	#N/A	#N/A	#N/A	#N/A	#N/A	#N/A	#N/A	#N/A	#N/A	#N/A	#N/A	#N/A	#N/A	#N/A	#N/A	#N/A	1.34239	#N/A	0.855024	#N/A	#N/A	#N/A	#N/A	#N/A	0.830924	#N/A	#N/A	1.23686	1.41249	0.89485	0.932682	#N/A	1.29065	1.216	1.7476	1.19428	1.22713	1.29983	#N/A	1.4234	#N/A	#N/A	#N/A	#N/A	#N/A	#N/A	#N/A	#N/A	#N/A	#N/A	#N/A	#N/A	#N/A	14	ENSG00000189337	KAZN	protein_coding	kazrin, periplakin interacting protein [Source:HGNC Symbol;Acc:HGNC:29173]
RAMP2	#N/A	#N/A	#N/A	#N/A	#N/A	#N/A	#N/A	#N/A	#N/A	#N/A	#N/A	#N/A	#N/A	#N/A	#N/A	#N/A	#N/A	#N/A	#N/A	#N/A	#N/A	#N/A	#N/A	#N/A	#N/A	#N/A	0.105194	#N/A	#N/A	#N/A	#N/A	#N/A	#N/A	#N/A	0.137389	#N/A	0.134308	0.140189	#N/A	0.13033	0.156305	0.100247	0.152606	0.101518	0.107046	#N/A	0.142962	0.137023	#N/A	0.138145	0.13863	#N/A	#N/A	#N/A	#N/A	#N/A	#N/A	#N/A	#N/A	#N/A	#N/A	#N/A	#N/A	14	ENSG00000131477	RAMP2	protein_coding	receptor activity modifying protein 2 [Source:HGNC Symbol;Acc:HGNC:9844]
CNP	#N/A	#N/A	#N/A	#N/A	#N/A	#N/A	#N/A	#N/A	#N/A	#N/A	#N/A	#N/A	#N/A	#N/A	#N/A	#N/A	#N/A	#N/A	#N/A	#N/A	#N/A	#N/A	#N/A	#N/A	#N/A	#N/A	0.135871	#N/A	#N/A	#N/A	#N/A	#N/A	#N/A	#N/A	1.64326	#N/A	1.24864	2.00195	0.793623	1.35509	1.70884	#N/A	2.5412	0.85292	0.342579	#N/A	1.37465	1.12148	#N/A	1.70344	1.31851	#N/A	#N/A	#N/A	#N/A	#N/A	#N/A	#N/A	#N/A	#N/A	#N/A	#N/A	#N/A	14	ENSG00000173786	CNP	protein_coding	2',3'-cyclic nucleotide 3' phosphodiesterase [Source:HGNC Symbol;Acc:HGNC:2158]
ZNF578	#N/A	#N/A	#N/A	#N/A	#N/A	#N/A	#N/A	#N/A	#N/A	#N/A	#N/A	#N/A	#N/A	#N/A	#N/A	#N/A	#N/A	#N/A	#N/A	#N/A	#N/A	#N/A	#N/A	#N/A	#N/A	#N/A	#N/A	#N/A	0.109938	#N/A	#N/A	#N/A	#N/A	0.0447865	#N/A	#N/A	1.2248	1.42584	0.704629	0.566245	1.54305	#N/A	2.95429	0.0845439	0.0819126	0.0945247	1.0637	0.692356	#N/A	0.353686	#N/A	#N/A	#N/A	#N/A	#N/A	#N/A	#N/A	#N/A	#N/A	#N/A	#N/A	#N/A	#N/A	14	ENSG00000258405	ZNF578	protein_coding	zinc finger protein 578 [Source:HGNC Symbol;Acc:HGNC:26449]
ZDHHC1	#N/A	#N/A	#N/A	#N/A	#N/A	#N/A	#N/A	#N/A	#N/A	#N/A	#N/A	#N/A	#N/A	#N/A	#N/A	#N/A	#N/A	#N/A	#N/A	#N/A	#N/A	#N/A	#N/A	#N/A	#N/A	#N/A	#N/A	#N/A	0.133655	#N/A	1.05626	#N/A	#N/A	#N/A	1.15076	#N/A	1.70614	1.32287	1.67122	1.15479	1.19114	#N/A	1.71379	1.25122	#N/A	#N/A	1.30082	1.14554	#N/A	2.0979	#N/A	#N/A	#N/A	#N/A	#N/A	#N/A	#N/A	#N/A	#N/A	#N/A	#N/A	0.132083	#N/A	14	ENSG00000159714	ZDHHC1	protein_coding	zinc finger DHHC-type containing 1 [Source:HGNC Symbol;Acc:HGNC:17916]
ZEB1-AS1	#N/A	#N/A	#N/A	#N/A	#N/A	#N/A	#N/A	#N/A	#N/A	#N/A	#N/A	#N/A	#N/A	#N/A	#N/A	#N/A	#N/A	#N/A	#N/A	#N/A	#N/A	#N/A	#N/A	#N/A	#N/A	#N/A	#N/A	#N/A	0.132059	#N/A	#N/A	#N/A	#N/A	#N/A	#N/A	#N/A	0.972343	1.67606	2.14918	1.80865	#N/A	0.737129	1.61349	0.66436	0.664932	0.0778727	1.93892	1.68479	#N/A	1.34226	1.30707	#N/A	#N/A	#N/A	#N/A	#N/A	#N/A	#N/A	#N/A	#N/A	#N/A	#N/A	#N/A	14	ENSG00000237036	ZEB1-AS1	lncRNA	ZEB1 antisense RNA 1 [Source:HGNC Symbol;Acc:HGNC:42354]
CCDC71L	#N/A	#N/A	#N/A	#N/A	#N/A	#N/A	#N/A	#N/A	#N/A	#N/A	#N/A	#N/A	#N/A	#N/A	#N/A	#N/A	#N/A	#N/A	#N/A	#N/A	#N/A	#N/A	#N/A	#N/A	#N/A	#N/A	#N/A	#N/A	#N/A	#N/A	#N/A	#N/A	0.0257955	#N/A	0.0866989	#N/A	0.0836839	0.0865661	0.0950666	0.0917443	3.9101	#N/A	0.633862	0.0476533	0.087427	#N/A	0.229795	0.0941528	#N/A	0.083762	0.106517	#N/A	#N/A	#N/A	#N/A	#N/A	#N/A	#N/A	#N/A	#N/A	#N/A	#N/A	#N/A	14	ENSG00000253276	CCDC71L	protein_coding	coiled-coil domain containing 71 like [Source:HGNC Symbol;Acc:HGNC:26685]
FCGRT	#N/A	#N/A	#N/A	#N/A	#N/A	#N/A	#N/A	#N/A	#N/A	#N/A	#N/A	#N/A	#N/A	#N/A	#N/A	#N/A	#N/A	#N/A	#N/A	#N/A	#N/A	#N/A	#N/A	#N/A	#N/A	#N/A	#N/A	#N/A	#N/A	#N/A	#N/A	#N/A	#N/A	#N/A	1.80647	#N/A	3.10934	2.25451	3.3989	2.13785	1.90759	#N/A	3.07716	2.42465	2.40151	0.923346	2.09255	2.44046	#N/A	2.48741	1.97363	#N/A	#N/A	#N/A	#N/A	#N/A	#N/A	#N/A	#N/A	#N/A	#N/A	#N/A	#N/A	14	ENSG00000104870	FCGRT	protein_coding	Fc gamma receptor and transporter [Source:HGNC Symbol;Acc:HGNC:3621]
EFCAB14	#N/A	#N/A	#N/A	#N/A	#N/A	#N/A	#N/A	#N/A	#N/A	#N/A	#N/A	#N/A	#N/A	#N/A	#N/A	#N/A	#N/A	#N/A	#N/A	#N/A	#N/A	#N/A	#N/A	#N/A	#N/A	#N/A	#N/A	#N/A	#N/A	#N/A	#N/A	#N/A	#N/A	#N/A	2.01581	#N/A	3.49772	1.59171	3.42937	2.58509	2.05104	1.30107	2.35037	2.27646	1.87407	#N/A	1.60027	2.29322	#N/A	2.63781	1.71139	#N/A	#N/A	#N/A	#N/A	#N/A	#N/A	#N/A	#N/A	#N/A	#N/A	#N/A	#N/A	14	ENSG00000159658	EFCAB14	protein_coding	EF-hand calcium binding domain 14 [Source:HGNC Symbol;Acc:HGNC:29051]
FMO4	#N/A	#N/A	#N/A	#N/A	#N/A	#N/A	#N/A	#N/A	#N/A	#N/A	#N/A	#N/A	#N/A	#N/A	#N/A	#N/A	#N/A	#N/A	#N/A	#N/A	#N/A	#N/A	#N/A	#N/A	#N/A	#N/A	#N/A	#N/A	#N/A	#N/A	#N/A	#N/A	#N/A	#N/A	1.86246	#N/A	3.41575	2.98875	4.72239	2.8055	2.45082	#N/A	4.59651	2.60423	2.68651	0.133568	3.34161	3.45206	#N/A	5.11917	2.09849	#N/A	#N/A	#N/A	#N/A	#N/A	#N/A	#N/A	#N/A	#N/A	#N/A	#N/A	#N/A	14	ENSG00000076258	FMO4	protein_coding	flavin containing dimethylaniline monoxygenase 4 [Source:HGNC Symbol;Acc:HGNC:3772]
HPCAL1	#N/A	#N/A	#N/A	#N/A	#N/A	#N/A	#N/A	#N/A	#N/A	#N/A	#N/A	#N/A	#N/A	#N/A	#N/A	#N/A	#N/A	#N/A	#N/A	#N/A	#N/A	#N/A	#N/A	#N/A	#N/A	#N/A	#N/A	#N/A	#N/A	#N/A	#N/A	#N/A	#N/A	#N/A	1.86711	#N/A	2.2954	2.7096	3.15583	2.42198	2.97243	#N/A	3.64139	2.07244	0.943187	0.255393	2.63584	2.66474	#N/A	2.95111	1.92782	#N/A	#N/A	#N/A	#N/A	#N/A	#N/A	#N/A	#N/A	#N/A	#N/A	#N/A	#N/A	14	ENSG00000115756	HPCAL1	protein_coding	hippocalcin like 1 [Source:HGNC Symbol;Acc:HGNC:5145]
NHSL1	#N/A	#N/A	#N/A	#N/A	#N/A	#N/A	#N/A	#N/A	#N/A	#N/A	#N/A	#N/A	#N/A	#N/A	#N/A	#N/A	#N/A	#N/A	#N/A	#N/A	#N/A	#N/A	#N/A	#N/A	#N/A	#N/A	#N/A	#N/A	#N/A	#N/A	#N/A	#N/A	#N/A	#N/A	1.82224	0.0630031	2.13956	2.78145	3.89996	2.95909	3.55198	#N/A	3.8918	3.40369	3.09626	#N/A	3.11761	3.68951	#N/A	3.30027	2.58017	#N/A	#N/A	#N/A	#N/A	#N/A	#N/A	#N/A	#N/A	#N/A	#N/A	#N/A	#N/A	14	ENSG00000135540	NHSL1	protein_coding	NHS like 1 [Source:HGNC Symbol;Acc:HGNC:21021]
HLX	#N/A	#N/A	#N/A	#N/A	#N/A	#N/A	#N/A	#N/A	#N/A	#N/A	#N/A	#N/A	#N/A	#N/A	#N/A	#N/A	#N/A	#N/A	#N/A	#N/A	#N/A	#N/A	#N/A	#N/A	#N/A	#N/A	#N/A	#N/A	#N/A	#N/A	#N/A	#N/A	#N/A	#N/A	0.169379	#N/A	0.165625	0.15192	0.161924	0.129457	0.182828	0.120408	0.754128	0.139858	0.133744	#N/A	0.17227	0.15642	#N/A	0.140844	0.153814	#N/A	#N/A	#N/A	#N/A	#N/A	#N/A	#N/A	#N/A	#N/A	#N/A	#N/A	#N/A	14	ENSG00000136630	HLX	protein_coding	H2.0 like homeobox [Source:HGNC Symbol;Acc:HGNC:4978]
ZNF525	#N/A	#N/A	#N/A	#N/A	#N/A	#N/A	#N/A	#N/A	#N/A	#N/A	#N/A	#N/A	#N/A	#N/A	#N/A	#N/A	#N/A	#N/A	#N/A	#N/A	#N/A	#N/A	#N/A	#N/A	#N/A	#N/A	#N/A	#N/A	#N/A	#N/A	#N/A	#N/A	#N/A	#N/A	0.129894	#N/A	0.0710898	0.12967	0.11577	0.122594	0.13082	#N/A	3.81082	0.123644	0.0799184	0.0710754	0.128248	0.0935963	#N/A	0.0849008	0.126711	#N/A	#N/A	#N/A	#N/A	#N/A	#N/A	#N/A	#N/A	#N/A	#N/A	#N/A	#N/A	14	ENSG00000203326	ZNF525	protein_coding	zinc finger protein 525 [Source:HGNC Symbol;Acc:HGNC:29423]
GNB5	#N/A	#N/A	#N/A	#N/A	#N/A	#N/A	#N/A	#N/A	#N/A	#N/A	#N/A	#N/A	#N/A	#N/A	#N/A	#N/A	#N/A	#N/A	#N/A	#N/A	#N/A	#N/A	#N/A	#N/A	#N/A	#N/A	#N/A	#N/A	#N/A	#N/A	#N/A	#N/A	#N/A	#N/A	0.176486	#N/A	0.346686	0.150093	0.214465	0.158977	0.499331	0.126336	5.42066	0.1141	0.114892	#N/A	0.220646	0.123393	#N/A	0.289861	0.153621	#N/A	#N/A	#N/A	#N/A	#N/A	#N/A	#N/A	#N/A	#N/A	#N/A	#N/A	#N/A	14	ENSG00000069966	GNB5	protein_coding	G protein subunit beta 5 [Source:HGNC Symbol;Acc:HGNC:4401]
CYBC1	#N/A	#N/A	#N/A	#N/A	#N/A	#N/A	#N/A	#N/A	#N/A	#N/A	#N/A	#N/A	#N/A	#N/A	#N/A	#N/A	#N/A	#N/A	#N/A	#N/A	#N/A	#N/A	#N/A	#N/A	#N/A	#N/A	#N/A	#N/A	#N/A	#N/A	#N/A	#N/A	#N/A	#N/A	0.112435	#N/A	0.259662	0.366779	0.336373	0.242449	2.05123	#N/A	4.55679	0.125248	0.118205	0.0817283	0.400389	0.292818	#N/A	1.06672	0.966542	#N/A	#N/A	#N/A	#N/A	#N/A	#N/A	#N/A	#N/A	#N/A	#N/A	#N/A	#N/A	14	ENSG00000178927	CYBC1	protein_coding	cytochrome b-245 chaperone 1 [Source:HGNC Symbol;Acc:HGNC:28672]
FOXC1	#N/A	#N/A	#N/A	#N/A	#N/A	#N/A	#N/A	#N/A	#N/A	#N/A	#N/A	#N/A	#N/A	#N/A	#N/A	#N/A	#N/A	#N/A	#N/A	#N/A	#N/A	#N/A	#N/A	#N/A	#N/A	#N/A	#N/A	#N/A	#N/A	#N/A	#N/A	#N/A	#N/A	#N/A	0.13508	#N/A	0.135268	0.137237	0.138281	0.133791	0.152543	0.0951393	0.149528	0.128862	0.109185	#N/A	0.140268	0.135087	#N/A	0.135665	0.139611	#N/A	#N/A	#N/A	#N/A	#N/A	#N/A	#N/A	#N/A	#N/A	#N/A	#N/A	#N/A	14	ENSG00000054598	FOXC1	protein_coding	forkhead box C1 [Source:HGNC Symbol;Acc:HGNC:3800]
PHF11	#N/A	#N/A	#N/A	#N/A	#N/A	#N/A	#N/A	#N/A	#N/A	#N/A	#N/A	#N/A	#N/A	#N/A	#N/A	#N/A	#N/A	#N/A	#N/A	#N/A	#N/A	#N/A	#N/A	#N/A	#N/A	#N/A	#N/A	#N/A	#N/A	#N/A	#N/A	#N/A	#N/A	#N/A	1.90294	#N/A	1.97737	1.70458	1.81675	2.09584	1.7721	1.0329	1.46028	1.534	1.45617	#N/A	1.30745	1.63571	#N/A	1.65255	1.37419	#N/A	#N/A	#N/A	#N/A	#N/A	#N/A	#N/A	#N/A	#N/A	#N/A	#N/A	#N/A	14	ENSG00000136147	PHF11	protein_coding	PHD finger protein 11 [Source:HGNC Symbol;Acc:HGNC:17024]
ADAMTSL1	#N/A	#N/A	#N/A	#N/A	#N/A	#N/A	#N/A	#N/A	#N/A	#N/A	#N/A	#N/A	#N/A	#N/A	#N/A	#N/A	#N/A	#N/A	#N/A	#N/A	#N/A	#N/A	#N/A	#N/A	#N/A	#N/A	#N/A	#N/A	#N/A	#N/A	#N/A	#N/A	#N/A	#N/A	0.285213	#N/A	0.200647	0.287149	0.525718	0.320795	2.51095	#N/A	2.51124	0.0639258	0.0739842	0.0553985	0.485249	0.504287	#N/A	0.564526	0.722485	#N/A	#N/A	#N/A	#N/A	#N/A	#N/A	#N/A	#N/A	#N/A	#N/A	#N/A	#N/A	14	ENSG00000178031	ADAMTSL1	protein_coding	ADAMTS like 1 [Source:HGNC Symbol;Acc:HGNC:14632]
SSR2	#N/A	#N/A	#N/A	#N/A	#N/A	#N/A	#N/A	#N/A	#N/A	#N/A	#N/A	#N/A	#N/A	#N/A	#N/A	#N/A	#N/A	#N/A	#N/A	#N/A	#N/A	#N/A	#N/A	#N/A	#N/A	#N/A	#N/A	#N/A	#N/A	#N/A	#N/A	#N/A	#N/A	#N/A	0.53283	#N/A	1.40694	0.552209	1.4652	0.520634	2.78774	0.104553	3.43407	0.125626	0.174991	#N/A	0.828082	0.582858	#N/A	1.8382	0.624069	#N/A	#N/A	#N/A	#N/A	#N/A	#N/A	#N/A	#N/A	#N/A	#N/A	#N/A	#N/A	14	ENSG00000163479	SSR2	protein_coding	signal sequence receptor subunit 2 [Source:HGNC Symbol;Acc:HGNC:11324]
ID2	#N/A	#N/A	#N/A	#N/A	#N/A	#N/A	#N/A	#N/A	#N/A	#N/A	#N/A	#N/A	#N/A	#N/A	#N/A	#N/A	#N/A	#N/A	#N/A	#N/A	#N/A	#N/A	#N/A	#N/A	#N/A	#N/A	#N/A	#N/A	#N/A	#N/A	#N/A	#N/A	#N/A	#N/A	0.123656	#N/A	0.112336	0.12509	0.14179	0.114092	0.550019	0.099999	0.775866	0.0636702	0.0592975	#N/A	1.14874	0.0706374	#N/A	0.194865	0.100517	#N/A	#N/A	#N/A	#N/A	#N/A	#N/A	#N/A	#N/A	#N/A	#N/A	#N/A	#N/A	14	ENSG00000115738	ID2	protein_coding	inhibitor of DNA binding 2 [Source:HGNC Symbol;Acc:HGNC:5361]
IER2	#N/A	#N/A	#N/A	#N/A	#N/A	#N/A	#N/A	#N/A	#N/A	#N/A	#N/A	#N/A	#N/A	#N/A	#N/A	#N/A	#N/A	#N/A	#N/A	#N/A	#N/A	#N/A	#N/A	#N/A	#N/A	#N/A	#N/A	#N/A	#N/A	#N/A	#N/A	#N/A	#N/A	#N/A	1.93893	#N/A	0.655783	0.403059	1.57551	0.77086	4.34375	0.134011	3.48734	0.829931	0.242052	#N/A	2.63744	2.05049	#N/A	2.20544	1.02704	#N/A	#N/A	#N/A	#N/A	#N/A	#N/A	#N/A	#N/A	#N/A	#N/A	#N/A	#N/A	14	ENSG00000160888	IER2	protein_coding	immediate early response 2 [Source:HGNC Symbol;Acc:HGNC:28871]
BZW1	#N/A	#N/A	#N/A	#N/A	#N/A	#N/A	#N/A	#N/A	#N/A	#N/A	#N/A	#N/A	#N/A	#N/A	#N/A	#N/A	#N/A	#N/A	#N/A	#N/A	#N/A	#N/A	#N/A	#N/A	#N/A	#N/A	#N/A	#N/A	#N/A	#N/A	#N/A	#N/A	#N/A	#N/A	1.42342	#N/A	2.12693	1.57606	2.74003	1.60851	1.40297	#N/A	2.3574	1.87118	2.32816	#N/A	1.80399	1.67515	#N/A	2.65422	1.0885	#N/A	#N/A	#N/A	#N/A	#N/A	#N/A	0.226082	#N/A	#N/A	#N/A	#N/A	#N/A	14	ENSG00000082153	BZW1	protein_coding	basic leucine zipper and W2 domains 1 [Source:HGNC Symbol;Acc:HGNC:18380]
MYH9	#N/A	#N/A	#N/A	#N/A	#N/A	#N/A	#N/A	#N/A	#N/A	#N/A	#N/A	#N/A	#N/A	#N/A	#N/A	#N/A	#N/A	#N/A	#N/A	#N/A	#N/A	#N/A	#N/A	#N/A	#N/A	#N/A	#N/A	#N/A	#N/A	#N/A	#N/A	#N/A	#N/A	#N/A	2.30796	#N/A	2.02551	2.28085	3.29714	2.68111	2.39254	1.57281	3.24883	2.18883	2.60136	1.47782	2.60631	2.57381	#N/A	3.12285	#N/A	#N/A	#N/A	#N/A	#N/A	#N/A	#N/A	#N/A	#N/A	#N/A	#N/A	#N/A	#N/A	14	ENSG00000100345	MYH9	protein_coding	myosin heavy chain 9 [Source:HGNC Symbol;Acc:HGNC:7579]
SLC35C1	#N/A	#N/A	#N/A	#N/A	#N/A	#N/A	#N/A	#N/A	#N/A	#N/A	#N/A	#N/A	#N/A	#N/A	#N/A	#N/A	#N/A	#N/A	#N/A	#N/A	#N/A	#N/A	#N/A	#N/A	#N/A	#N/A	#N/A	#N/A	#N/A	#N/A	#N/A	#N/A	#N/A	#N/A	0.0915308	#N/A	0.0756706	0.0562212	0.0789398	0.0956456	0.077739	#N/A	0.101619	0.0865741	0.0762415	0.0482303	0.0938374	0.0787401	#N/A	0.0938213	0.059061	#N/A	#N/A	#N/A	#N/A	#N/A	#N/A	#N/A	#N/A	#N/A	#N/A	#N/A	#N/A	14	ENSG00000181830	SLC35C1	protein_coding	solute carrier family 35 member C1 [Source:HGNC Symbol;Acc:HGNC:20197]
DOCK9	#N/A	#N/A	#N/A	#N/A	#N/A	#N/A	#N/A	#N/A	#N/A	#N/A	#N/A	#N/A	#N/A	#N/A	#N/A	#N/A	#N/A	#N/A	#N/A	#N/A	#N/A	#N/A	#N/A	#N/A	#N/A	#N/A	#N/A	#N/A	#N/A	#N/A	#N/A	#N/A	#N/A	#N/A	2.63028	#N/A	1.88677	2.22137	2.30782	2.04363	2.1673	1.59709	2.16613	0.66008	1.8185	#N/A	1.13026	1.77254	#N/A	1.54288	1.75216	#N/A	#N/A	#N/A	#N/A	#N/A	#N/A	#N/A	#N/A	#N/A	#N/A	#N/A	#N/A	14	ENSG00000088387	DOCK9	protein_coding	dedicator of cytokinesis 9 [Source:HGNC Symbol;Acc:HGNC:14132]
SDC3	#N/A	#N/A	#N/A	#N/A	#N/A	#N/A	#N/A	#N/A	#N/A	#N/A	#N/A	#N/A	#N/A	#N/A	#N/A	#N/A	#N/A	#N/A	#N/A	#N/A	#N/A	#N/A	#N/A	#N/A	#N/A	#N/A	#N/A	#N/A	#N/A	#N/A	#N/A	#N/A	#N/A	#N/A	0.146317	#N/A	0.147961	0.17375	0.137319	0.175184	0.167318	0.0961627	0.161371	0.137254	0.145576	#N/A	0.152493	0.147007	#N/A	0.176128	0.174019	#N/A	#N/A	#N/A	#N/A	#N/A	#N/A	#N/A	#N/A	#N/A	#N/A	#N/A	#N/A	14	ENSG00000162512	SDC3	protein_coding	syndecan 3 [Source:HGNC Symbol;Acc:HGNC:10660]
GALNT7	#N/A	#N/A	#N/A	#N/A	#N/A	#N/A	#N/A	#N/A	#N/A	#N/A	#N/A	#N/A	#N/A	#N/A	#N/A	#N/A	#N/A	#N/A	#N/A	#N/A	#N/A	#N/A	#N/A	#N/A	#N/A	#N/A	#N/A	#N/A	#N/A	#N/A	#N/A	#N/A	#N/A	#N/A	0.162924	#N/A	0.211403	0.195109	1.21548	0.161865	4.46613	0.122069	4.05926	0.119493	0.0919505	#N/A	0.526748	0.257181	#N/A	0.277764	0.211393	#N/A	#N/A	#N/A	#N/A	#N/A	#N/A	#N/A	#N/A	#N/A	#N/A	#N/A	#N/A	14	ENSG00000109586	GALNT7	protein_coding	polypeptide N-acetylgalactosaminyltransferase 7 [Source:HGNC Symbol;Acc:HGNC:4129]
MANF	#N/A	#N/A	#N/A	#N/A	#N/A	#N/A	#N/A	#N/A	#N/A	#N/A	#N/A	#N/A	#N/A	#N/A	#N/A	#N/A	#N/A	#N/A	#N/A	#N/A	#N/A	#N/A	#N/A	#N/A	#N/A	#N/A	#N/A	#N/A	#N/A	#N/A	#N/A	#N/A	#N/A	#N/A	0.137807	#N/A	0.135035	0.274129	0.13422	0.317447	1.90604	0.0904976	2.63613	0.12676	0.102228	#N/A	0.462035	0.359506	#N/A	0.146136	0.776671	#N/A	#N/A	#N/A	#N/A	#N/A	#N/A	#N/A	#N/A	#N/A	#N/A	#N/A	#N/A	14	ENSG00000145050	MANF	protein_coding	mesencephalic astrocyte derived neurotrophic factor [Source:HGNC Symbol;Acc:HGNC:15461]
GLIS2#126603	#N/A	#N/A	#N/A	#N/A	#N/A	#N/A	#N/A	#N/A	#N/A	#N/A	#N/A	#N/A	#N/A	#N/A	#N/A	#N/A	#N/A	#N/A	#N/A	#N/A	#N/A	#N/A	#N/A	#N/A	#N/A	#N/A	#N/A	#N/A	#N/A	#N/A	#N/A	#N/A	#N/A	#N/A	0.168291	#N/A	0.164778	0.15063	0.160365	0.169583	0.284871	0.111668	0.161851	0.124809	0.139567	#N/A	0.160839	0.158869	#N/A	0.14426	0.161442	#N/A	#N/A	#N/A	#N/A	#N/A	#N/A	#N/A	#N/A	#N/A	#N/A	#N/A	#N/A	14	ENSG00000126603	GLIS2	protein_coding	GLIS family zinc finger 2 [Source:HGNC Symbol;Acc:HGNC:29450]
DPY19L1	#N/A	#N/A	#N/A	#N/A	#N/A	#N/A	#N/A	#N/A	#N/A	#N/A	#N/A	#N/A	#N/A	#N/A	#N/A	#N/A	#N/A	#N/A	#N/A	#N/A	#N/A	#N/A	#N/A	#N/A	#N/A	#N/A	#N/A	#N/A	#N/A	#N/A	#N/A	#N/A	#N/A	#N/A	1.9952	#N/A	2.30061	2.48881	2.44665	2.38929	2.47029	#N/A	2.54056	1.23916	1.20049	0.261984	1.38738	2.27584	#N/A	1.43616	2.35209	#N/A	#N/A	#N/A	#N/A	#N/A	#N/A	#N/A	#N/A	#N/A	#N/A	#N/A	#N/A	14	ENSG00000173852	DPY19L1	protein_coding	dpy-19 like C-mannosyltransferase 1 [Source:HGNC Symbol;Acc:HGNC:22205]
RNASEL	#N/A	#N/A	#N/A	#N/A	#N/A	#N/A	#N/A	#N/A	#N/A	#N/A	#N/A	#N/A	#N/A	#N/A	#N/A	#N/A	#N/A	#N/A	#N/A	#N/A	#N/A	#N/A	#N/A	#N/A	#N/A	#N/A	#N/A	#N/A	#N/A	#N/A	#N/A	#N/A	#N/A	#N/A	0.181659	#N/A	0.112465	0.208222	0.136305	0.148411	3.67631	#N/A	2.58928	0.106354	0.086897	#N/A	1.06121	0.435283	#N/A	0.242401	0.157756	#N/A	#N/A	#N/A	#N/A	#N/A	#N/A	#N/A	#N/A	#N/A	0.0483968	#N/A	#N/A	14	ENSG00000135828	RNASEL	protein_coding	ribonuclease L [Source:HGNC Symbol;Acc:HGNC:10050]
ZC3HAV1L	#N/A	#N/A	#N/A	#N/A	#N/A	#N/A	#N/A	#N/A	#N/A	#N/A	#N/A	#N/A	#N/A	#N/A	#N/A	#N/A	#N/A	#N/A	#N/A	#N/A	#N/A	#N/A	#N/A	#N/A	#N/A	#N/A	#N/A	#N/A	#N/A	#N/A	#N/A	#N/A	#N/A	#N/A	0.13021	#N/A	0.13103	0.132683	0.134057	0.131693	0.139934	#N/A	0.136789	0.0874271	0.104116	0.0628929	0.132564	0.130418	#N/A	0.117369	0.116605	#N/A	#N/A	#N/A	#N/A	#N/A	#N/A	#N/A	#N/A	#N/A	#N/A	#N/A	#N/A	14	ENSG00000146858	ZC3HAV1L	protein_coding	zinc finger CCCH-type containing, antiviral 1 like [Source:HGNC Symbol;Acc:HGNC:22423]
TMEM14A	#N/A	#N/A	#N/A	#N/A	#N/A	#N/A	#N/A	#N/A	#N/A	#N/A	#N/A	#N/A	#N/A	#N/A	#N/A	#N/A	#N/A	#N/A	#N/A	#N/A	#N/A	#N/A	#N/A	#N/A	#N/A	#N/A	#N/A	#N/A	#N/A	#N/A	#N/A	#N/A	#N/A	#N/A	0.133857	#N/A	0.129888	0.133249	0.126428	0.118647	0.134663	#N/A	0.105876	0.107376	0.104605	0.0652097	0.101134	0.1196	#N/A	0.0771223	0.118101	#N/A	#N/A	#N/A	#N/A	#N/A	#N/A	#N/A	#N/A	#N/A	#N/A	#N/A	#N/A	14	ENSG00000096092	TMEM14A	protein_coding	transmembrane protein 14A [Source:HGNC Symbol;Acc:HGNC:21076]
EMILIN2	#N/A	#N/A	#N/A	#N/A	#N/A	#N/A	#N/A	#N/A	#N/A	#N/A	#N/A	#N/A	#N/A	#N/A	#N/A	#N/A	#N/A	#N/A	#N/A	#N/A	#N/A	#N/A	#N/A	#N/A	#N/A	#N/A	#N/A	#N/A	#N/A	#N/A	#N/A	#N/A	#N/A	#N/A	0.170334	#N/A	0.140495	0.165262	0.132467	0.143924	0.188575	0.114279	0.614132	0.157008	0.0972678	#N/A	0.153319	0.164589	#N/A	0.150615	0.174692	#N/A	#N/A	#N/A	#N/A	#N/A	#N/A	#N/A	#N/A	#N/A	#N/A	#N/A	#N/A	14	ENSG00000132205	EMILIN2	protein_coding	elastin microfibril interfacer 2 [Source:HGNC Symbol;Acc:HGNC:19881]
GPX8	#N/A	#N/A	#N/A	#N/A	#N/A	#N/A	#N/A	#N/A	#N/A	#N/A	#N/A	#N/A	#N/A	#N/A	#N/A	#N/A	#N/A	#N/A	#N/A	#N/A	#N/A	#N/A	#N/A	#N/A	#N/A	#N/A	#N/A	#N/A	#N/A	#N/A	#N/A	#N/A	#N/A	#N/A	0.0947581	#N/A	0.0809568	0.0968202	0.0801218	0.0838554	0.0983189	#N/A	0.0899283	0.0731982	0.0766096	0.0478933	0.078231	0.0922445	#N/A	0.0846411	0.0809289	#N/A	#N/A	#N/A	#N/A	#N/A	#N/A	#N/A	#N/A	#N/A	#N/A	#N/A	#N/A	14	ENSG00000164294	GPX8	protein_coding	glutathione peroxidase 8 (putative) [Source:HGNC Symbol;Acc:HGNC:33100]
NIPAL2	#N/A	#N/A	#N/A	#N/A	#N/A	#N/A	#N/A	#N/A	#N/A	#N/A	#N/A	#N/A	#N/A	#N/A	#N/A	#N/A	#N/A	#N/A	#N/A	#N/A	#N/A	#N/A	#N/A	#N/A	#N/A	#N/A	#N/A	#N/A	#N/A	#N/A	#N/A	#N/A	#N/A	#N/A	0.541225	#N/A	0.546712	2.33763	2.61596	3.38849	4.71966	0.139843	2.73293	0.802608	0.38074	#N/A	1.37847	2.4982	#N/A	1.6699	3.06861	#N/A	#N/A	#N/A	#N/A	#N/A	#N/A	#N/A	#N/A	#N/A	#N/A	#N/A	#N/A	14	ENSG00000104361	NIPAL2	protein_coding	NIPA like domain containing 2 [Source:HGNC Symbol;Acc:HGNC:25854]
ARL15	#N/A	#N/A	#N/A	#N/A	#N/A	#N/A	#N/A	#N/A	#N/A	#N/A	#N/A	#N/A	#N/A	#N/A	#N/A	#N/A	#N/A	#N/A	#N/A	#N/A	#N/A	#N/A	#N/A	#N/A	#N/A	#N/A	#N/A	#N/A	#N/A	#N/A	#N/A	#N/A	#N/A	#N/A	1.16689	#N/A	1.13913	1.31827	1.42408	1.41583	1.13806	#N/A	1.49086	1.08457	1.16324	1.65356	1.24976	1.36286	#N/A	1.32252	0.891549	#N/A	#N/A	#N/A	#N/A	#N/A	#N/A	#N/A	#N/A	#N/A	#N/A	#N/A	#N/A	14	ENSG00000185305	ARL15	protein_coding	ADP ribosylation factor like GTPase 15 [Source:HGNC Symbol;Acc:HGNC:25945]
VASP	#N/A	#N/A	#N/A	#N/A	#N/A	#N/A	#N/A	#N/A	#N/A	#N/A	#N/A	#N/A	#N/A	#N/A	#N/A	#N/A	#N/A	#N/A	#N/A	#N/A	#N/A	#N/A	#N/A	#N/A	#N/A	#N/A	#N/A	#N/A	#N/A	#N/A	#N/A	#N/A	#N/A	#N/A	2.04808	#N/A	2.26934	2.25653	3.19679	1.71928	2.75781	0.300413	3.18489	1.0236	0.443075	#N/A	1.79411	1.99125	#N/A	2.15592	1.55356	#N/A	#N/A	#N/A	#N/A	#N/A	#N/A	#N/A	#N/A	#N/A	#N/A	#N/A	#N/A	14	ENSG00000125753	VASP	protein_coding	vasodilator stimulated phosphoprotein [Source:HGNC Symbol;Acc:HGNC:12652]
SYDE1	#N/A	#N/A	#N/A	#N/A	#N/A	#N/A	#N/A	#N/A	#N/A	#N/A	#N/A	#N/A	#N/A	#N/A	#N/A	#N/A	#N/A	#N/A	#N/A	#N/A	#N/A	#N/A	#N/A	#N/A	#N/A	#N/A	#N/A	#N/A	#N/A	#N/A	#N/A	#N/A	#N/A	#N/A	0.11848	#N/A	0.129077	0.135197	0.13155	0.134414	0.140829	0.0912995	0.139936	0.119182	0.107169	#N/A	0.135187	0.132993	#N/A	0.13404	0.117114	#N/A	#N/A	#N/A	#N/A	#N/A	#N/A	#N/A	#N/A	#N/A	#N/A	#N/A	#N/A	14	ENSG00000105137	SYDE1	protein_coding	synapse defective Rho GTPase homolog 1 [Source:HGNC Symbol;Acc:HGNC:25824]
CDC42EP2	#N/A	#N/A	#N/A	#N/A	#N/A	#N/A	#N/A	#N/A	#N/A	#N/A	#N/A	#N/A	#N/A	#N/A	#N/A	#N/A	#N/A	#N/A	#N/A	#N/A	#N/A	#N/A	#N/A	#N/A	#N/A	#N/A	#N/A	#N/A	#N/A	#N/A	#N/A	#N/A	#N/A	#N/A	0.130091	#N/A	0.12726	0.136431	0.11734	0.128461	0.144747	#N/A	0.142774	0.123952	0.108277	0.0685818	0.136285	0.133746	#N/A	0.12209	0.116236	#N/A	#N/A	#N/A	#N/A	#N/A	#N/A	#N/A	#N/A	#N/A	#N/A	#N/A	#N/A	14	ENSG00000149798	CDC42EP2	protein_coding	CDC42 effector protein 2 [Source:HGNC Symbol;Acc:HGNC:16263]
MYEF2	#N/A	#N/A	#N/A	#N/A	#N/A	#N/A	#N/A	#N/A	#N/A	#N/A	#N/A	#N/A	#N/A	#N/A	#N/A	#N/A	#N/A	#N/A	#N/A	#N/A	#N/A	#N/A	#N/A	#N/A	#N/A	#N/A	#N/A	#N/A	#N/A	#N/A	#N/A	#N/A	#N/A	#N/A	0.133985	#N/A	0.130048	0.139696	0.120194	0.122301	0.162732	#N/A	0.26197	0.108481	0.107213	0.0715191	0.0977679	0.106811	#N/A	0.0875991	0.110579	#N/A	#N/A	#N/A	#N/A	#N/A	#N/A	#N/A	#N/A	#N/A	#N/A	#N/A	#N/A	14	ENSG00000104177	MYEF2	protein_coding	myelin expression factor 2 [Source:HGNC Symbol;Acc:HGNC:17940]
COL4A2-AS2	#N/A	#N/A	#N/A	#N/A	#N/A	#N/A	#N/A	#N/A	#N/A	#N/A	#N/A	#N/A	#N/A	#N/A	#N/A	#N/A	#N/A	#N/A	#N/A	#N/A	#N/A	#N/A	#N/A	#N/A	#N/A	#N/A	#N/A	#N/A	#N/A	#N/A	#N/A	#N/A	#N/A	#N/A	0.129962	#N/A	0.118244	0.132324	0.130026	0.127955	0.137566	#N/A	0.1311	0.12365	0.103934	0.0631073	0.136174	0.0956368	#N/A	0.131107	0.117882	#N/A	#N/A	#N/A	#N/A	#N/A	#N/A	#N/A	#N/A	#N/A	#N/A	#N/A	#N/A	14	ENSG00000224821	COL4A2-AS2	lncRNA	COL4A2 antisense RNA 2 [Source:HGNC Symbol;Acc:HGNC:39849]
CD82	#N/A	#N/A	#N/A	#N/A	#N/A	#N/A	#N/A	#N/A	#N/A	#N/A	#N/A	#N/A	#N/A	#N/A	#N/A	#N/A	#N/A	#N/A	#N/A	#N/A	#N/A	#N/A	#N/A	#N/A	#N/A	#N/A	#N/A	#N/A	#N/A	#N/A	#N/A	#N/A	#N/A	#N/A	1.94655	0.0512293	0.898727	1.04289	2.62635	2.52084	2.9664	#N/A	2.33385	#N/A	0.307303	#N/A	1.7463	2.15429	0.124869	1.38305	0.86622	#N/A	#N/A	#N/A	#N/A	#N/A	#N/A	#N/A	#N/A	#N/A	#N/A	#N/A	#N/A	14	ENSG00000085117	CD82	protein_coding	CD82 molecule [Source:HGNC Symbol;Acc:HGNC:6210]
GSDMD#104518	#N/A	#N/A	#N/A	#N/A	#N/A	#N/A	#N/A	#N/A	#N/A	#N/A	#N/A	#N/A	#N/A	#N/A	#N/A	#N/A	#N/A	#N/A	#N/A	#N/A	#N/A	#N/A	#N/A	#N/A	#N/A	#N/A	#N/A	#N/A	#N/A	#N/A	#N/A	#N/A	#N/A	#N/A	0.107556	#N/A	0.147579	0.168657	0.158031	0.123841	4.1103	0.0810592	3.31968	0.0866565	0.0921577	#N/A	0.198271	0.144723	#N/A	0.143315	0.434338	#N/A	#N/A	#N/A	#N/A	#N/A	#N/A	#N/A	#N/A	#N/A	#N/A	#N/A	#N/A	14	ENSG00000104518	GSDMD	protein_coding	gasdermin D [Source:HGNC Symbol;Acc:HGNC:25697]
TLR3	#N/A	#N/A	#N/A	#N/A	#N/A	#N/A	#N/A	#N/A	#N/A	#N/A	#N/A	#N/A	#N/A	#N/A	#N/A	#N/A	#N/A	#N/A	#N/A	#N/A	#N/A	#N/A	#N/A	#N/A	#N/A	#N/A	#N/A	#N/A	#N/A	#N/A	#N/A	#N/A	#N/A	#N/A	0.130788	#N/A	0.131419	0.12415	0.116248	0.136032	0.136018	0.0931246	0.143188	0.127985	0.0914961	#N/A	0.129668	0.127494	#N/A	0.116401	0.135884	#N/A	#N/A	#N/A	#N/A	#N/A	#N/A	#N/A	#N/A	#N/A	#N/A	#N/A	#N/A	14	ENSG00000164342	TLR3	protein_coding	toll like receptor 3 [Source:HGNC Symbol;Acc:HGNC:11849]
SIPA1	#N/A	#N/A	#N/A	#N/A	#N/A	#N/A	#N/A	#N/A	#N/A	#N/A	#N/A	#N/A	#N/A	#N/A	#N/A	#N/A	#N/A	#N/A	#N/A	#N/A	#N/A	#N/A	#N/A	#N/A	#N/A	#N/A	#N/A	#N/A	#N/A	#N/A	#N/A	#N/A	#N/A	#N/A	0.134973	#N/A	0.134912	0.136366	0.128946	0.125233	0.144853	0.0926467	0.149492	0.110901	0.0974902	#N/A	0.132847	0.13434	#N/A	0.13508	0.110901	#N/A	#N/A	#N/A	#N/A	#N/A	#N/A	#N/A	#N/A	#N/A	#N/A	#N/A	#N/A	14	ENSG00000213445	SIPA1	protein_coding	signal-induced proliferation-associated 1 [Source:HGNC Symbol;Acc:HGNC:10885]
LINC00426	#N/A	#N/A	#N/A	#N/A	#N/A	#N/A	#N/A	#N/A	#N/A	#N/A	#N/A	#N/A	#N/A	#N/A	#N/A	#N/A	#N/A	#N/A	#N/A	#N/A	#N/A	#N/A	#N/A	#N/A	#N/A	#N/A	#N/A	#N/A	#N/A	#N/A	#N/A	#N/A	#N/A	#N/A	0.130878	#N/A	0.111974	0.1293	0.127126	0.12809	0.121708	0.0865968	0.12397	0.124052	0.1051	#N/A	0.109332	0.11429	#N/A	0.0974164	0.12834	#N/A	#N/A	#N/A	#N/A	#N/A	#N/A	#N/A	#N/A	#N/A	#N/A	#N/A	#N/A	14	ENSG00000238121	LINC00426	lncRNA	long intergenic non-protein coding RNA 426 [Source:HGNC Symbol;Acc:HGNC:42761]
FAM98C	#N/A	#N/A	#N/A	#N/A	#N/A	#N/A	#N/A	#N/A	#N/A	#N/A	#N/A	#N/A	#N/A	#N/A	#N/A	#N/A	#N/A	#N/A	#N/A	#N/A	#N/A	#N/A	#N/A	#N/A	#N/A	#N/A	#N/A	#N/A	#N/A	#N/A	#N/A	#N/A	#N/A	#N/A	0.117775	#N/A	0.216927	0.16679	0.134939	0.115649	1.20462	0.114306	1.91402	0.107323	0.0784904	#N/A	0.524182	0.123143	#N/A	0.228501	0.1677	#N/A	#N/A	#N/A	#N/A	#N/A	#N/A	#N/A	#N/A	#N/A	#N/A	#N/A	#N/A	14	ENSG00000130244	FAM98C	protein_coding	family with sequence similarity 98 member C [Source:HGNC Symbol;Acc:HGNC:27119]
RUSC1	#N/A	#N/A	#N/A	#N/A	#N/A	#N/A	#N/A	#N/A	#N/A	#N/A	#N/A	#N/A	#N/A	#N/A	#N/A	#N/A	#N/A	#N/A	#N/A	#N/A	#N/A	#N/A	#N/A	#N/A	#N/A	#N/A	#N/A	#N/A	#N/A	#N/A	#N/A	#N/A	#N/A	#N/A	0.545605	#N/A	0.947715	1.41077	1.16028	0.770301	1.82098	#N/A	1.87906	0.397201	0.084547	0.0611517	1.67677	0.814064	#N/A	0.852807	1.51975	#N/A	#N/A	#N/A	#N/A	#N/A	#N/A	#N/A	#N/A	#N/A	#N/A	#N/A	#N/A	14	ENSG00000160753	RUSC1	protein_coding	RUN and SH3 domain containing 1 [Source:HGNC Symbol;Acc:HGNC:17153]
SHKBP1	#N/A	#N/A	#N/A	#N/A	#N/A	#N/A	#N/A	#N/A	#N/A	#N/A	#N/A	#N/A	#N/A	#N/A	#N/A	#N/A	#N/A	#N/A	#N/A	#N/A	#N/A	#N/A	#N/A	#N/A	#N/A	#N/A	#N/A	#N/A	#N/A	#N/A	#N/A	#N/A	#N/A	#N/A	0.0831348	#N/A	0.100163	0.10754	0.111027	0.0879296	0.21314	#N/A	0.209792	0.0803129	0.104324	0.0684794	0.100511	0.0659911	#N/A	0.10504	0.090048	#N/A	#N/A	#N/A	#N/A	#N/A	#N/A	#N/A	#N/A	#N/A	#N/A	#N/A	#N/A	14	ENSG00000160410	SHKBP1	protein_coding	SH3KBP1 binding protein 1 [Source:HGNC Symbol;Acc:HGNC:19214]
ACVRL1	#N/A	#N/A	#N/A	#N/A	#N/A	#N/A	#N/A	#N/A	#N/A	#N/A	#N/A	#N/A	#N/A	#N/A	#N/A	#N/A	#N/A	#N/A	#N/A	#N/A	#N/A	#N/A	#N/A	#N/A	#N/A	#N/A	#N/A	#N/A	#N/A	#N/A	#N/A	#N/A	#N/A	#N/A	0.131712	#N/A	0.124321	0.133819	0.123975	0.112289	0.142418	0.0918167	0.136098	0.0895299	0.106066	#N/A	0.133549	0.127977	#N/A	0.116905	0.123833	#N/A	#N/A	#N/A	#N/A	#N/A	#N/A	#N/A	#N/A	#N/A	#N/A	#N/A	#N/A	14	ENSG00000139567	ACVRL1	protein_coding	activin A receptor like type 1 [Source:HGNC Symbol;Acc:HGNC:175]
LINC02587	#N/A	#N/A	#N/A	#N/A	#N/A	#N/A	#N/A	#N/A	#N/A	#N/A	#N/A	#N/A	#N/A	#N/A	#N/A	#N/A	#N/A	#N/A	#N/A	#N/A	#N/A	#N/A	#N/A	#N/A	#N/A	#N/A	#N/A	#N/A	#N/A	#N/A	#N/A	#N/A	#N/A	#N/A	0.132108	#N/A	0.12157	0.134517	0.13221	0.122914	0.144487	0.0942427	0.130259	0.121263	0.10618	#N/A	0.124589	0.118163	#N/A	0.132852	0.117901	#N/A	#N/A	#N/A	#N/A	#N/A	#N/A	#N/A	#N/A	#N/A	#N/A	#N/A	#N/A	14	ENSG00000229108	LINC02587	lncRNA	long intergenic non-protein coding RNA 2587 [Source:HGNC Symbol;Acc:HGNC:50672]
IFI35	#N/A	#N/A	#N/A	#N/A	#N/A	#N/A	#N/A	#N/A	#N/A	#N/A	#N/A	#N/A	#N/A	#N/A	#N/A	#N/A	#N/A	#N/A	#N/A	#N/A	#N/A	#N/A	#N/A	#N/A	#N/A	#N/A	#N/A	#N/A	#N/A	#N/A	#N/A	#N/A	#N/A	#N/A	0.130118	#N/A	0.108002	0.132389	0.0942857	0.106968	0.134199	#N/A	0.138368	0.102196	0.101205	0.0684794	0.103103	0.129743	#N/A	0.110478	0.111951	#N/A	#N/A	#N/A	#N/A	#N/A	#N/A	#N/A	#N/A	#N/A	#N/A	#N/A	#N/A	14	ENSG00000068079	IFI35	protein_coding	interferon induced protein 35 [Source:HGNC Symbol;Acc:HGNC:5399]
SUSD1	#N/A	#N/A	#N/A	#N/A	#N/A	#N/A	#N/A	#N/A	#N/A	#N/A	#N/A	#N/A	#N/A	#N/A	#N/A	#N/A	#N/A	#N/A	#N/A	#N/A	#N/A	#N/A	#N/A	#N/A	#N/A	#N/A	#N/A	#N/A	#N/A	#N/A	#N/A	#N/A	#N/A	#N/A	0.0943895	#N/A	0.0656591	0.101338	0.103949	0.0962505	0.748437	0.0953559	3.44702	0.133052	0.0647909	#N/A	0.313521	0.113742	#N/A	0.180199	0.0599865	#N/A	#N/A	#N/A	#N/A	#N/A	#N/A	#N/A	#N/A	#N/A	#N/A	#N/A	#N/A	14	ENSG00000106868	SUSD1	protein_coding	sushi domain containing 1 [Source:HGNC Symbol;Acc:HGNC:25413]
SF3B2	#N/A	#N/A	#N/A	#N/A	#N/A	#N/A	#N/A	#N/A	#N/A	#N/A	#N/A	#N/A	#N/A	#N/A	#N/A	#N/A	#N/A	#N/A	#N/A	#N/A	#N/A	#N/A	#N/A	#N/A	#N/A	#N/A	#N/A	#N/A	#N/A	#N/A	#N/A	#N/A	#N/A	#N/A	1.06034	#N/A	1.58753	0.86748	1.27764	1.25321	1.06387	#N/A	0.891042	0.842212	#N/A	1.08887	0.926223	0.88377	0.656565	0.834308	1.00868	#N/A	#N/A	#N/A	#N/A	#N/A	#N/A	#N/A	#N/A	#N/A	#N/A	#N/A	#N/A	14	ENSG00000087365	SF3B2	protein_coding	splicing factor 3b subunit 2 [Source:HGNC Symbol;Acc:HGNC:10769]
EDEM2	#N/A	#N/A	#N/A	#N/A	#N/A	#N/A	#N/A	#N/A	#N/A	#N/A	#N/A	#N/A	#N/A	#N/A	#N/A	#N/A	#N/A	#N/A	#N/A	#N/A	#N/A	#N/A	#N/A	#N/A	#N/A	#N/A	#N/A	#N/A	#N/A	#N/A	#N/A	#N/A	#N/A	#N/A	1.3793	0.0309447	1.99672	1.34432	1.90863	1.50702	1.6684	#N/A	1.69735	#N/A	0.591111	#N/A	1.50111	1.93275	0.0917425	1.65241	1.54889	#N/A	#N/A	#N/A	#N/A	#N/A	#N/A	#N/A	#N/A	#N/A	#N/A	#N/A	#N/A	14	ENSG00000088298	EDEM2	protein_coding	ER degradation enhancing alpha-mannosidase like protein 2 [Source:HGNC Symbol;Acc:HGNC:15877]
CATSPERG	#N/A	#N/A	#N/A	#N/A	#N/A	#N/A	#N/A	#N/A	#N/A	#N/A	#N/A	#N/A	#N/A	#N/A	#N/A	#N/A	#N/A	#N/A	#N/A	#N/A	#N/A	#N/A	#N/A	#N/A	#N/A	#N/A	#N/A	#N/A	#N/A	#N/A	#N/A	#N/A	#N/A	#N/A	1.0299	#N/A	#N/A	1.3838	1.93515	#N/A	1.43366	0.337128	1.24413	0.963267	0.415792	0.0780698	1.62965	1.66275	0.115057	#N/A	1.86195	#N/A	#N/A	#N/A	#N/A	#N/A	#N/A	#N/A	#N/A	#N/A	0.0389886	#N/A	#N/A	14	ENSG00000099338	CATSPERG	protein_coding	cation channel sperm associated auxiliary subunit gamma [Source:HGNC Symbol;Acc:HGNC:25243]
SINHCAF#139146	#N/A	#N/A	#N/A	#N/A	#N/A	#N/A	#N/A	#N/A	#N/A	#N/A	#N/A	#N/A	#N/A	#N/A	#N/A	#N/A	#N/A	#N/A	#N/A	#N/A	#N/A	#N/A	#N/A	#N/A	#N/A	#N/A	#N/A	#N/A	#N/A	#N/A	#N/A	#N/A	#N/A	#N/A	0.0913166	#N/A	0.109823	0.127404	0.0935249	0.115165	0.638948	0.0529527	0.857092	0.110389	0.102506	#N/A	0.357616	0.0980087	#N/A	0.153636	0.0875036	#N/A	#N/A	#N/A	#N/A	#N/A	#N/A	#N/A	#N/A	#N/A	#N/A	#N/A	#N/A	14	ENSG00000139146	SINHCAF	protein_coding	SIN3-HDAC complex associated factor [Source:HGNC Symbol;Acc:HGNC:30702]
CHD3	#N/A	#N/A	#N/A	#N/A	#N/A	#N/A	#N/A	#N/A	#N/A	#N/A	#N/A	#N/A	#N/A	#N/A	#N/A	#N/A	#N/A	#N/A	#N/A	#N/A	#N/A	#N/A	#N/A	#N/A	#N/A	#N/A	#N/A	#N/A	#N/A	#N/A	#N/A	#N/A	#N/A	#N/A	0.109223	#N/A	0.0778335	0.11114	0.0878247	0.122811	0.464745	#N/A	0.927298	0.099216	0.102762	0.0581123	0.281651	0.075827	#N/A	0.0504362	0.0900773	#N/A	#N/A	#N/A	#N/A	#N/A	#N/A	#N/A	#N/A	#N/A	#N/A	#N/A	#N/A	14	ENSG00000170004	CHD3	protein_coding	chromodomain helicase DNA binding protein 3 [Source:HGNC Symbol;Acc:HGNC:1918]
ANKRD13D	#N/A	#N/A	#N/A	#N/A	#N/A	#N/A	#N/A	#N/A	#N/A	#N/A	#N/A	#N/A	#N/A	#N/A	#N/A	#N/A	#N/A	#N/A	#N/A	#N/A	#N/A	#N/A	#N/A	#N/A	#N/A	#N/A	#N/A	#N/A	#N/A	#N/A	#N/A	#N/A	#N/A	#N/A	1.56021	#N/A	1.64768	1.88421	1.76963	#N/A	1.62759	1.10027	1.67347	1.33098	1.06459	#N/A	1.44735	1.72845	0.14074	1.52018	1.38038	#N/A	#N/A	#N/A	#N/A	#N/A	#N/A	#N/A	#N/A	#N/A	#N/A	#N/A	#N/A	14	ENSG00000172932	ANKRD13D	protein_coding	ankyrin repeat domain 13D [Source:HGNC Symbol;Acc:HGNC:27880]
SHROOM1	#N/A	#N/A	#N/A	#N/A	#N/A	#N/A	#N/A	#N/A	#N/A	#N/A	#N/A	#N/A	#N/A	#N/A	#N/A	#N/A	#N/A	#N/A	#N/A	#N/A	#N/A	#N/A	#N/A	#N/A	#N/A	#N/A	#N/A	#N/A	#N/A	#N/A	#N/A	#N/A	#N/A	#N/A	0.132418	#N/A	0.130195	0.12484	0.0918263	0.138949	0.131465	#N/A	0.127062	0.10842	0.111796	0.0710232	0.120087	0.115449	#N/A	0.112763	0.123764	#N/A	#N/A	#N/A	#N/A	#N/A	#N/A	#N/A	#N/A	#N/A	#N/A	#N/A	#N/A	14	ENSG00000164403	SHROOM1	protein_coding	shroom family member 1 [Source:HGNC Symbol;Acc:HGNC:24084]
CBX6	#N/A	#N/A	#N/A	#N/A	#N/A	#N/A	#N/A	#N/A	#N/A	#N/A	#N/A	#N/A	#N/A	#N/A	#N/A	#N/A	#N/A	#N/A	#N/A	#N/A	#N/A	#N/A	#N/A	#N/A	#N/A	#N/A	#N/A	#N/A	#N/A	#N/A	#N/A	#N/A	#N/A	#N/A	1.90629	#N/A	1.7982	1.84231	2.20172	2.62601	1.7204	0.379266	2.01754	1.20898	0.950991	0.0980419	1.87302	1.42391	#N/A	1.95941	#N/A	#N/A	#N/A	#N/A	#N/A	#N/A	#N/A	#N/A	#N/A	#N/A	#N/A	#N/A	#N/A	14	ENSG00000183741	CBX6	protein_coding	chromobox 6 [Source:HGNC Symbol;Acc:HGNC:1556]
TDRD7	#N/A	#N/A	#N/A	#N/A	#N/A	#N/A	#N/A	#N/A	#N/A	#N/A	#N/A	#N/A	#N/A	#N/A	#N/A	#N/A	#N/A	#N/A	#N/A	#N/A	#N/A	#N/A	#N/A	#N/A	#N/A	#N/A	#N/A	#N/A	#N/A	#N/A	#N/A	#N/A	#N/A	#N/A	2.7216	#N/A	1.89723	2.91293	2.41598	2.50953	2.87364	#N/A	2.68559	2.36689	0.393591	0.0952246	1.88818	2.72054	#N/A	1.77729	2.10452	#N/A	#N/A	#N/A	#N/A	#N/A	#N/A	#N/A	#N/A	#N/A	#N/A	#N/A	#N/A	14	ENSG00000196116	TDRD7	protein_coding	tudor domain containing 7 [Source:HGNC Symbol;Acc:HGNC:30831]
SULT1C4	#N/A	#N/A	#N/A	#N/A	#N/A	#N/A	#N/A	#N/A	#N/A	#N/A	#N/A	#N/A	#N/A	#N/A	#N/A	#N/A	#N/A	#N/A	#N/A	#N/A	#N/A	#N/A	#N/A	#N/A	#N/A	#N/A	#N/A	#N/A	#N/A	#N/A	#N/A	#N/A	#N/A	#N/A	0.149217	#N/A	0.160805	0.164423	0.14975	0.147561	0.392892	0.110427	0.174527	0.132048	0.126159	#N/A	0.305015	0.157431	#N/A	0.151341	0.175493	#N/A	#N/A	#N/A	#N/A	#N/A	#N/A	#N/A	#N/A	#N/A	#N/A	#N/A	#N/A	14	ENSG00000198075	SULT1C4	protein_coding	sulfotransferase family 1C member 4 [Source:HGNC Symbol;Acc:HGNC:11457]
CTNNA1	#N/A	#N/A	#N/A	#N/A	#N/A	#N/A	#N/A	#N/A	#N/A	#N/A	#N/A	#N/A	#N/A	#N/A	#N/A	#N/A	#N/A	#N/A	#N/A	#N/A	#N/A	#N/A	#N/A	#N/A	#N/A	#N/A	#N/A	#N/A	#N/A	#N/A	#N/A	#N/A	#N/A	#N/A	0.525908	#N/A	0.78401	0.695752	0.888297	0.775738	0.590458	#N/A	0.695602	0.63029	0.780145	0.773594	0.65678	0.708524	#N/A	0.602009	#N/A	#N/A	#N/A	#N/A	#N/A	#N/A	#N/A	#N/A	#N/A	#N/A	#N/A	1.42246	#N/A	14	ENSG00000044115	CTNNA1	protein_coding	catenin alpha 1 [Source:HGNC Symbol;Acc:HGNC:2509]
CEP120	#N/A	#N/A	#N/A	#N/A	#N/A	#N/A	#N/A	#N/A	#N/A	#N/A	#N/A	#N/A	#N/A	#N/A	#N/A	#N/A	#N/A	#N/A	#N/A	#N/A	#N/A	#N/A	#N/A	#N/A	#N/A	#N/A	#N/A	#N/A	#N/A	#N/A	#N/A	#N/A	#N/A	#N/A	0.985362	#N/A	1.71034	1.22008	1.41237	0.997457	1.15769	#N/A	1.0997	1.26559	1.04885	1.13889	1.54331	1.29089	#N/A	1.08726	1.06025	#N/A	#N/A	#N/A	#N/A	#N/A	#N/A	#N/A	#N/A	#N/A	#N/A	#N/A	#N/A	14	ENSG00000168944	CEP120	protein_coding	centrosomal protein 120 [Source:HGNC Symbol;Acc:HGNC:26690]
#250397	#N/A	#N/A	#N/A	#N/A	#N/A	#N/A	#N/A	#N/A	#N/A	#N/A	#N/A	#N/A	#N/A	#N/A	#N/A	#N/A	#N/A	#N/A	#N/A	#N/A	#N/A	#N/A	#N/A	#N/A	#N/A	#N/A	#N/A	#N/A	#N/A	#N/A	#N/A	#N/A	#N/A	#N/A	1.55813	#N/A	2.38742	2.11555	2.26322	#N/A	1.94399	#N/A	1.8862	0.983186	0.381886	0.0744517	1.43423	1.72374	0.0796814	1.9351	#N/A	#N/A	#N/A	#N/A	#N/A	#N/A	#N/A	#N/A	0.0608149	#N/A	#N/A	#N/A	#N/A	14	ENSG00000250397		lncRNA	novel transcript
DBN1	#N/A	#N/A	#N/A	#N/A	#N/A	#N/A	#N/A	#N/A	#N/A	#N/A	#N/A	#N/A	#N/A	#N/A	#N/A	#N/A	#N/A	#N/A	#N/A	#N/A	#N/A	#N/A	#N/A	#N/A	#N/A	#N/A	#N/A	#N/A	#N/A	#N/A	#N/A	#N/A	#N/A	#N/A	0.148295	#N/A	0.116244	0.144537	0.118873	0.114304	1.64846	0.117754	0.208666	0.131156	0.11506	#N/A	0.139887	0.123007	#N/A	0.169876	0.143145	#N/A	#N/A	#N/A	#N/A	#N/A	#N/A	#N/A	#N/A	#N/A	#N/A	#N/A	#N/A	14	ENSG00000113758	DBN1	protein_coding	drebrin 1 [Source:HGNC Symbol;Acc:HGNC:2695]
ZNF813	#N/A	#N/A	#N/A	#N/A	#N/A	#N/A	#N/A	#N/A	#N/A	#N/A	#N/A	#N/A	#N/A	#N/A	#N/A	#N/A	#N/A	#N/A	#N/A	#N/A	#N/A	#N/A	#N/A	#N/A	#N/A	#N/A	#N/A	#N/A	#N/A	#N/A	#N/A	#N/A	#N/A	#N/A	0.192093	#N/A	0.193196	0.199666	0.838189	0.190327	1.25428	0.151308	3.16052	0.161139	0.122967	#N/A	1.26846	0.268557	#N/A	0.2965	0.164625	#N/A	#N/A	#N/A	#N/A	#N/A	#N/A	#N/A	#N/A	#N/A	#N/A	#N/A	#N/A	14	ENSG00000198346	ZNF813	protein_coding	zinc finger protein 813 [Source:HGNC Symbol;Acc:HGNC:33257]
RALB	#N/A	#N/A	#N/A	#N/A	#N/A	#N/A	#N/A	#N/A	#N/A	#N/A	#N/A	#N/A	#N/A	#N/A	#N/A	#N/A	#N/A	#N/A	#N/A	#N/A	#N/A	#N/A	#N/A	#N/A	#N/A	#N/A	#N/A	#N/A	#N/A	#N/A	#N/A	#N/A	#N/A	#N/A	0.180984	#N/A	0.445814	0.196803	0.68003	0.516979	4.70523	#N/A	4.21061	0.144651	0.128077	0.106549	2.11404	2.09919	#N/A	1.35908	0.218895	#N/A	#N/A	#N/A	#N/A	#N/A	#N/A	#N/A	#N/A	#N/A	#N/A	#N/A	#N/A	14	ENSG00000144118	RALB	protein_coding	RAS like proto-oncogene B [Source:HGNC Symbol;Acc:HGNC:9840]
TCIM	#N/A	#N/A	#N/A	#N/A	#N/A	#N/A	#N/A	#N/A	#N/A	#N/A	#N/A	#N/A	#N/A	#N/A	#N/A	#N/A	#N/A	#N/A	#N/A	#N/A	#N/A	#N/A	#N/A	#N/A	#N/A	#N/A	#N/A	#N/A	#N/A	#N/A	#N/A	#N/A	#N/A	#N/A	0.133314	#N/A	0.118373	0.135169	0.110534	0.134425	0.151382	0.0931041	0.147872	0.11077	0.10743	#N/A	0.121178	0.133443	#N/A	0.131134	0.0985226	#N/A	#N/A	#N/A	#N/A	#N/A	#N/A	#N/A	#N/A	#N/A	#N/A	#N/A	#N/A	14	ENSG00000176907	TCIM	protein_coding	transcriptional and immune response regulator [Source:HGNC Symbol;Acc:HGNC:1357]
MARVELD1	#N/A	#N/A	#N/A	#N/A	#N/A	#N/A	#N/A	#N/A	#N/A	#N/A	#N/A	#N/A	#N/A	#N/A	#N/A	#N/A	#N/A	#N/A	#N/A	#N/A	#N/A	#N/A	#N/A	#N/A	#N/A	#N/A	#N/A	#N/A	#N/A	#N/A	#N/A	#N/A	#N/A	#N/A	0.125266	#N/A	0.130123	0.130397	0.117862	0.12593	0.143764	0.087325	0.14405	0.122283	0.102705	#N/A	0.121878	0.129121	#N/A	0.11788	0.121484	#N/A	#N/A	#N/A	#N/A	#N/A	#N/A	#N/A	#N/A	#N/A	#N/A	#N/A	#N/A	14	ENSG00000155254	MARVELD1	protein_coding	MARVEL domain containing 1 [Source:HGNC Symbol;Acc:HGNC:28674]
TLR4	#N/A	#N/A	#N/A	#N/A	#N/A	#N/A	#N/A	#N/A	#N/A	#N/A	#N/A	#N/A	#N/A	#N/A	#N/A	#N/A	#N/A	#N/A	#N/A	#N/A	#N/A	#N/A	#N/A	#N/A	#N/A	#N/A	#N/A	#N/A	#N/A	#N/A	#N/A	#N/A	#N/A	#N/A	0.120205	#N/A	0.135214	0.108319	0.107975	0.118705	0.149184	0.0740048	0.123166	0.113231	0.10799	#N/A	0.107156	0.118492	#N/A	0.117422	0.0847892	#N/A	#N/A	#N/A	#N/A	#N/A	#N/A	#N/A	#N/A	#N/A	#N/A	#N/A	#N/A	14	ENSG00000136869	TLR4	protein_coding	toll like receptor 4 [Source:HGNC Symbol;Acc:HGNC:11850]
TSPAN6	#N/A	#N/A	#N/A	#N/A	#N/A	#N/A	#N/A	#N/A	#N/A	#N/A	#N/A	#N/A	#N/A	#N/A	#N/A	#N/A	#N/A	#N/A	#N/A	#N/A	#N/A	#N/A	#N/A	#N/A	#N/A	#N/A	#N/A	#N/A	#N/A	#N/A	#N/A	#N/A	#N/A	#N/A	0.130805	#N/A	0.117745	0.123509	0.126039	0.123516	0.127392	0.0906094	0.12656	0.127734	0.0921681	#N/A	0.124233	0.120047	#N/A	0.125445	0.113783	#N/A	#N/A	#N/A	#N/A	#N/A	#N/A	#N/A	#N/A	#N/A	#N/A	#N/A	#N/A	14	ENSG00000000003	TSPAN6	protein_coding	tetraspanin 6 [Source:HGNC Symbol;Acc:HGNC:11858]
KCNA2	#N/A	#N/A	#N/A	#N/A	#N/A	#N/A	#N/A	#N/A	#N/A	#N/A	#N/A	#N/A	#N/A	#N/A	#N/A	#N/A	#N/A	#N/A	#N/A	#N/A	#N/A	#N/A	#N/A	#N/A	#N/A	#N/A	#N/A	#N/A	#N/A	#N/A	#N/A	#N/A	#N/A	#N/A	0.103521	#N/A	0.12396	0.128737	0.126398	0.103163	0.120837	0.0829113	0.127947	0.0843809	0.104391	#N/A	0.110477	0.115603	#N/A	0.120821	0.129491	#N/A	#N/A	#N/A	#N/A	#N/A	#N/A	#N/A	#N/A	#N/A	#N/A	#N/A	#N/A	14	ENSG00000177301	KCNA2	protein_coding	potassium voltage-gated channel subfamily A member 2 [Source:HGNC Symbol;Acc:HGNC:6220]
TCTN2	#N/A	#N/A	#N/A	#N/A	#N/A	#N/A	#N/A	#N/A	#N/A	#N/A	#N/A	#N/A	#N/A	#N/A	#N/A	#N/A	#N/A	#N/A	#N/A	#N/A	#N/A	#N/A	#N/A	#N/A	#N/A	#N/A	#N/A	#N/A	#N/A	#N/A	#N/A	#N/A	#N/A	#N/A	1.08085	#N/A	1.58045	0.943622	1.7918	1.41017	1.24008	#N/A	1.44605	0.865881	0.45215	#N/A	1.29669	1.16195	#N/A	1.2337	1.43835	#N/A	#N/A	#N/A	#N/A	#N/A	#N/A	#N/A	#N/A	#N/A	#N/A	#N/A	0.0845019	14	ENSG00000168778	TCTN2	protein_coding	tectonic family member 2 [Source:HGNC Symbol;Acc:HGNC:25774]
SQLE	#N/A	#N/A	#N/A	#N/A	#N/A	#N/A	#N/A	#N/A	#N/A	#N/A	#N/A	#N/A	#N/A	#N/A	#N/A	#N/A	#N/A	#N/A	#N/A	#N/A	#N/A	#N/A	#N/A	#N/A	#N/A	#N/A	#N/A	#N/A	#N/A	#N/A	#N/A	#N/A	#N/A	#N/A	0.0828452	#N/A	0.102958	0.0674621	0.0891813	0.0713187	0.609272	0.0913742	0.640734	0.0564804	0.103876	#N/A	0.151822	0.0648375	#N/A	0.110314	0.0866589	#N/A	#N/A	#N/A	#N/A	#N/A	#N/A	#N/A	#N/A	#N/A	#N/A	#N/A	#N/A	14	ENSG00000104549	SQLE	protein_coding	squalene epoxidase [Source:HGNC Symbol;Acc:HGNC:11279]
PCGF2#277258	#N/A	#N/A	#N/A	#N/A	#N/A	#N/A	#N/A	#N/A	#N/A	#N/A	#N/A	#N/A	#N/A	#N/A	#N/A	#N/A	#N/A	#N/A	#N/A	#N/A	#N/A	#N/A	#N/A	#N/A	#N/A	#N/A	#N/A	#N/A	#N/A	#N/A	#N/A	#N/A	#N/A	#N/A	0.175084	#N/A	0.142582	0.173423	0.150663	0.165638	0.185433	0.107283	0.174355	0.162137	0.137522	#N/A	0.164766	0.146919	#N/A	0.149224	0.176308	#N/A	#N/A	#N/A	#N/A	#N/A	#N/A	#N/A	#N/A	#N/A	#N/A	#N/A	#N/A	14	ENSG00000277258	PCGF2	protein_coding	polycomb group ring finger 2 [Source:HGNC Symbol;Acc:HGNC:12929]
RASSF2	#N/A	#N/A	#N/A	#N/A	#N/A	#N/A	#N/A	#N/A	#N/A	#N/A	#N/A	#N/A	#N/A	#N/A	#N/A	#N/A	#N/A	#N/A	#N/A	#N/A	#N/A	#N/A	#N/A	#N/A	#N/A	#N/A	#N/A	#N/A	#N/A	#N/A	#N/A	#N/A	#N/A	#N/A	0.117949	#N/A	0.0847119	0.129582	0.0636982	0.115449	0.136076	0.088901	0.115666	0.121013	0.10504	#N/A	0.105111	0.121189	#N/A	0.0976415	0.132805	#N/A	#N/A	#N/A	#N/A	#N/A	#N/A	#N/A	#N/A	#N/A	#N/A	#N/A	#N/A	14	ENSG00000101265	RASSF2	protein_coding	Ras association domain family member 2 [Source:HGNC Symbol;Acc:HGNC:9883]
TNIP2	#N/A	#N/A	#N/A	#N/A	#N/A	#N/A	#N/A	#N/A	#N/A	#N/A	#N/A	#N/A	#N/A	#N/A	#N/A	#N/A	#N/A	#N/A	#N/A	#N/A	#N/A	#N/A	#N/A	#N/A	#N/A	#N/A	#N/A	#N/A	#N/A	#N/A	#N/A	#N/A	#N/A	#N/A	2.21354	#N/A	2.33575	2.39311	2.21254	2.61089	3.40983	0.446001	3.48814	2.04266	1.13545	#N/A	1.85036	2.39136	#N/A	2.56711	2.14632	#N/A	#N/A	#N/A	#N/A	#N/A	#N/A	#N/A	#N/A	#N/A	#N/A	#N/A	#N/A	14	ENSG00000168884	TNIP2	protein_coding	TNFAIP3 interacting protein 2 [Source:HGNC Symbol;Acc:HGNC:19118]
CBFB	#N/A	#N/A	#N/A	#N/A	#N/A	#N/A	#N/A	#N/A	#N/A	#N/A	#N/A	#N/A	#N/A	#N/A	#N/A	#N/A	#N/A	#N/A	#N/A	#N/A	#N/A	#N/A	#N/A	#N/A	#N/A	#N/A	#N/A	#N/A	#N/A	#N/A	#N/A	#N/A	#N/A	#N/A	0.923403	#N/A	0.764012	0.802595	0.901425	0.772702	0.789253	1.16408	0.894772	0.784769	0.926073	#N/A	0.789575	0.759408	1.31552	0.840408	#N/A	#N/A	#N/A	#N/A	#N/A	#N/A	#N/A	#N/A	#N/A	#N/A	#N/A	#N/A	#N/A	14	ENSG00000067955	CBFB	protein_coding	core-binding factor subunit beta [Source:HGNC Symbol;Acc:HGNC:1539]
PARP14	#N/A	#N/A	#N/A	#N/A	#N/A	#N/A	#N/A	#N/A	#N/A	#N/A	#N/A	#N/A	#N/A	#N/A	#N/A	#N/A	#N/A	#N/A	#N/A	#N/A	#N/A	#N/A	#N/A	#N/A	#N/A	#N/A	#N/A	#N/A	#N/A	#N/A	#N/A	#N/A	#N/A	#N/A	2.65165	#N/A	2.4306	2.89763	2.19387	2.96627	2.35585	#N/A	2.99229	1.31537	1.15096	0.0876518	2.17397	2.57172	#N/A	2.05615	1.79915	#N/A	#N/A	#N/A	#N/A	#N/A	#N/A	#N/A	#N/A	#N/A	#N/A	#N/A	#N/A	14	ENSG00000173193	PARP14	protein_coding	poly(ADP-ribose) polymerase family member 14 [Source:HGNC Symbol;Acc:HGNC:29232]
RNF152	#N/A	#N/A	#N/A	#N/A	#N/A	#N/A	#N/A	#N/A	#N/A	#N/A	#N/A	#N/A	#N/A	#N/A	#N/A	#N/A	#N/A	#N/A	#N/A	#N/A	#N/A	#N/A	#N/A	#N/A	#N/A	#N/A	#N/A	#N/A	#N/A	#N/A	#N/A	#N/A	#N/A	#N/A	0.17069	#N/A	0.512722	0.144155	0.207349	0.239948	3.43233	0.0983416	4.5168	0.132069	0.0888565	#N/A	2.15719	0.783894	#N/A	2.47454	0.690288	#N/A	#N/A	#N/A	#N/A	#N/A	#N/A	#N/A	#N/A	#N/A	#N/A	#N/A	#N/A	14	ENSG00000176641	RNF152	protein_coding	ring finger protein 152 [Source:HGNC Symbol;Acc:HGNC:26811]
IMPDH1	#N/A	#N/A	#N/A	#N/A	#N/A	#N/A	#N/A	#N/A	#N/A	#N/A	#N/A	#N/A	#N/A	#N/A	#N/A	#N/A	#N/A	#N/A	#N/A	#N/A	#N/A	#N/A	#N/A	#N/A	#N/A	#N/A	#N/A	#N/A	#N/A	#N/A	#N/A	#N/A	#N/A	#N/A	0.11406	#N/A	0.0865736	0.136295	0.110354	0.124713	0.143567	0.0924284	0.133123	0.109454	0.108233	#N/A	0.129596	0.115756	#N/A	0.115383	0.135085	#N/A	#N/A	#N/A	#N/A	#N/A	#N/A	#N/A	#N/A	#N/A	#N/A	#N/A	#N/A	14	ENSG00000106348	IMPDH1	protein_coding	inosine monophosphate dehydrogenase 1 [Source:HGNC Symbol;Acc:HGNC:6052]
RMC1	#N/A	#N/A	#N/A	#N/A	#N/A	#N/A	#N/A	#N/A	#N/A	#N/A	#N/A	#N/A	#N/A	#N/A	#N/A	#N/A	#N/A	#N/A	#N/A	#N/A	#N/A	#N/A	#N/A	#N/A	#N/A	#N/A	#N/A	#N/A	#N/A	#N/A	#N/A	#N/A	#N/A	#N/A	1.14249	#N/A	1.1361	#N/A	1.24209	1.07867	1.05483	0.993848	1.22185	1.24109	1.3473	0.746161	1.35914	1.03856	#N/A	1.17451	#N/A	#N/A	#N/A	#N/A	#N/A	0.134174	#N/A	#N/A	#N/A	#N/A	#N/A	#N/A	#N/A	14	ENSG00000141452	RMC1	protein_coding	regulator of MON1-CCZ1 [Source:HGNC Symbol;Acc:HGNC:24326]
ARAP2	#N/A	#N/A	#N/A	#N/A	#N/A	#N/A	#N/A	#N/A	#N/A	#N/A	#N/A	#N/A	#N/A	#N/A	#N/A	#N/A	#N/A	#N/A	#N/A	#N/A	#N/A	#N/A	#N/A	#N/A	#N/A	#N/A	#N/A	#N/A	#N/A	#N/A	#N/A	#N/A	#N/A	#N/A	0.105686	#N/A	0.218402	0.0970477	0.651828	0.0957363	0.124942	0.0638883	4.04929	#N/A	0.0984972	0.0320418	1.01101	0.104974	#N/A	0.209087	0.105362	#N/A	#N/A	#N/A	#N/A	#N/A	#N/A	#N/A	#N/A	#N/A	#N/A	#N/A	#N/A	14	ENSG00000047365	ARAP2	protein_coding	ArfGAP with RhoGAP domain, ankyrin repeat and PH domain 2 [Source:HGNC Symbol;Acc:HGNC:16924]
ITPKB	#N/A	#N/A	#N/A	#N/A	#N/A	#N/A	#N/A	#N/A	#N/A	#N/A	#N/A	#N/A	#N/A	#N/A	#N/A	#N/A	#N/A	#N/A	#N/A	#N/A	#N/A	#N/A	#N/A	#N/A	#N/A	#N/A	#N/A	#N/A	#N/A	#N/A	#N/A	#N/A	#N/A	#N/A	2.51338	0.266991	1.44598	2.50238	1.40018	2.52252	3.3993	2.99906	1.43793	1.1989	1.09833	#N/A	#N/A	1.11697	#N/A	1.2897	3.58642	#N/A	#N/A	#N/A	#N/A	#N/A	#N/A	#N/A	#N/A	#N/A	#N/A	#N/A	#N/A	14	ENSG00000143772	ITPKB	protein_coding	inositol-trisphosphate 3-kinase B [Source:HGNC Symbol;Acc:HGNC:6179]
FGD5	#N/A	#N/A	#N/A	#N/A	#N/A	#N/A	#N/A	#N/A	#N/A	#N/A	#N/A	#N/A	#N/A	#N/A	#N/A	#N/A	#N/A	#N/A	#N/A	#N/A	#N/A	#N/A	#N/A	#N/A	#N/A	#N/A	#N/A	#N/A	#N/A	#N/A	#N/A	#N/A	#N/A	#N/A	0.174732	#N/A	0.673674	0.155344	1.27401	0.750686	4.31518	0.122719	4.76321	0.425955	0.112962	#N/A	2.60686	0.150376	#N/A	0.522104	0.172983	#N/A	#N/A	#N/A	#N/A	#N/A	#N/A	#N/A	#N/A	#N/A	#N/A	#N/A	#N/A	14	ENSG00000154783	FGD5	protein_coding	FYVE, RhoGEF and PH domain containing 5 [Source:HGNC Symbol;Acc:HGNC:19117]
DDX23	#N/A	#N/A	#N/A	#N/A	#N/A	#N/A	#N/A	#N/A	#N/A	#N/A	#N/A	#N/A	#N/A	#N/A	#N/A	#N/A	#N/A	#N/A	#N/A	#N/A	#N/A	#N/A	#N/A	#N/A	#N/A	#N/A	#N/A	#N/A	#N/A	#N/A	#N/A	#N/A	#N/A	#N/A	0.712544	#N/A	1.22558	1.17154	1.08157	0.957301	1.15545	#N/A	0.75715	0.798869	1.06836	#N/A	1.01863	1.01092	0.111014	0.883542	1.27555	#N/A	#N/A	#N/A	#N/A	#N/A	#N/A	#N/A	#N/A	#N/A	#N/A	#N/A	#N/A	14	ENSG00000174243	DDX23	protein_coding	DEAD-box helicase 23 [Source:HGNC Symbol;Acc:HGNC:17347]
VASN#168140	#N/A	#N/A	#N/A	#N/A	#N/A	#N/A	#N/A	#N/A	#N/A	#N/A	#N/A	#N/A	#N/A	#N/A	#N/A	#N/A	#N/A	#N/A	#N/A	#N/A	#N/A	#N/A	#N/A	#N/A	#N/A	#N/A	#N/A	#N/A	#N/A	#N/A	#N/A	#N/A	#N/A	#N/A	0.105592	#N/A	0.100457	0.108746	0.0985522	0.0724984	0.159356	0.0925074	0.109172	0.103852	0.104001	#N/A	0.104782	0.109433	#N/A	0.102732	0.0927793	#N/A	#N/A	#N/A	#N/A	#N/A	#N/A	#N/A	#N/A	#N/A	#N/A	#N/A	#N/A	14	ENSG00000168140	VASN	protein_coding	vasorin [Source:HGNC Symbol;Acc:HGNC:18517]
GNB1	#N/A	#N/A	#N/A	#N/A	#N/A	#N/A	#N/A	#N/A	#N/A	#N/A	#N/A	#N/A	#N/A	#N/A	#N/A	#N/A	#N/A	#N/A	#N/A	#N/A	#N/A	#N/A	#N/A	#N/A	#N/A	#N/A	#N/A	#N/A	#N/A	#N/A	#N/A	#N/A	#N/A	#N/A	0.739864	#N/A	0.791967	0.713912	0.701588	0.69018	0.751385	1.01104	0.65078	0.526793	0.677005	#N/A	0.658593	0.869838	0.926302	#N/A	0.737262	#N/A	#N/A	#N/A	#N/A	#N/A	#N/A	#N/A	#N/A	#N/A	#N/A	#N/A	#N/A	14	ENSG00000078369	GNB1	protein_coding	G protein subunit beta 1 [Source:HGNC Symbol;Acc:HGNC:4396]
MRGPRF	#N/A	#N/A	#N/A	#N/A	#N/A	#N/A	#N/A	#N/A	#N/A	#N/A	#N/A	#N/A	#N/A	#N/A	#N/A	#N/A	#N/A	#N/A	#N/A	#N/A	#N/A	#N/A	#N/A	#N/A	#N/A	#N/A	#N/A	#N/A	#N/A	#N/A	#N/A	#N/A	#N/A	#N/A	0.0894797	#N/A	0.089543	0.0938391	0.0773502	0.0518229	0.0955021	0.0602716	0.102813	0.0875448	0.0739202	#N/A	0.0937719	0.0927459	#N/A	0.0797349	0.0958986	#N/A	#N/A	#N/A	#N/A	#N/A	#N/A	#N/A	#N/A	#N/A	#N/A	#N/A	#N/A	14	ENSG00000172935	MRGPRF	protein_coding	MAS related GPR family member F [Source:HGNC Symbol;Acc:HGNC:24828]
PLAUR	#N/A	#N/A	#N/A	#N/A	#N/A	#N/A	#N/A	#N/A	#N/A	#N/A	#N/A	#N/A	#N/A	#N/A	#N/A	#N/A	#N/A	#N/A	#N/A	#N/A	#N/A	#N/A	#N/A	#N/A	#N/A	#N/A	#N/A	#N/A	#N/A	#N/A	#N/A	#N/A	#N/A	#N/A	0.080423	#N/A	0.0786565	0.127069	0.0940762	0.10698	0.102524	0.0822844	0.259642	0.118528	0.0828977	#N/A	0.0947124	0.0961137	#N/A	0.072071	0.0769268	#N/A	#N/A	#N/A	#N/A	#N/A	#N/A	#N/A	#N/A	#N/A	#N/A	#N/A	#N/A	14	ENSG00000011422	PLAUR	protein_coding	plasminogen activator, urokinase receptor [Source:HGNC Symbol;Acc:HGNC:9053]
SRGAP2C	#N/A	#N/A	#N/A	#N/A	#N/A	#N/A	#N/A	#N/A	#N/A	#N/A	#N/A	#N/A	#N/A	#N/A	#N/A	#N/A	#N/A	#N/A	#N/A	#N/A	#N/A	#N/A	#N/A	#N/A	#N/A	#N/A	#N/A	#N/A	#N/A	#N/A	#N/A	#N/A	#N/A	#N/A	0.126612	0.0471743	0.0978167	0.121104	0.357187	0.195149	0.12886	#N/A	0.49102	0.0557073	0.111167	#N/A	0.12316	0.123961	#N/A	0.103618	0.102245	#N/A	#N/A	#N/A	#N/A	#N/A	#N/A	#N/A	#N/A	#N/A	#N/A	#N/A	#N/A	14	ENSG00000171943	SRGAP2C	protein_coding	SLIT-ROBO Rho GTPase activating protein 2C [Source:HGNC Symbol;Acc:HGNC:30584]
ITGB3	#N/A	#N/A	#N/A	#N/A	#N/A	#N/A	#N/A	#N/A	#N/A	#N/A	#N/A	#N/A	#N/A	#N/A	#N/A	#N/A	#N/A	#N/A	#N/A	#N/A	#N/A	#N/A	#N/A	#N/A	#N/A	#N/A	#N/A	#N/A	#N/A	#N/A	#N/A	#N/A	#N/A	#N/A	0.0784159	#N/A	0.0173433	0.0929546	0.0503105	0.0577761	0.0644962	0.0595845	0.0819695	0.0673904	0.0655514	#N/A	0.0511997	0.0822785	#N/A	0.0561367	0.056053	#N/A	#N/A	#N/A	#N/A	#N/A	#N/A	#N/A	#N/A	#N/A	#N/A	#N/A	#N/A	14	ENSG00000259207	ITGB3	protein_coding	integrin subunit beta 3 [Source:HGNC Symbol;Acc:HGNC:6156]
#258101	#N/A	#N/A	#N/A	#N/A	#N/A	#N/A	#N/A	#N/A	#N/A	#N/A	#N/A	#N/A	#N/A	#N/A	#N/A	#N/A	#N/A	#N/A	#N/A	#N/A	#N/A	#N/A	#N/A	#N/A	#N/A	#N/A	#N/A	#N/A	#N/A	#N/A	#N/A	#N/A	#N/A	#N/A	0.115038	#N/A	0.100445	0.128424	0.107686	0.105572	0.148174	0.0888194	0.111967	0.12254	#N/A	0.0673742	0.142987	0.108611	#N/A	0.100524	0.120735	#N/A	#N/A	#N/A	#N/A	#N/A	#N/A	#N/A	#N/A	#N/A	#N/A	#N/A	#N/A	14	ENSG00000258101		lncRNA	novel transcript, antisense to TUBA1C
ZBTB7C-AS1	#N/A	#N/A	#N/A	#N/A	#N/A	#N/A	#N/A	#N/A	#N/A	#N/A	#N/A	#N/A	#N/A	#N/A	#N/A	#N/A	#N/A	#N/A	#N/A	#N/A	#N/A	#N/A	#N/A	#N/A	#N/A	#N/A	#N/A	#N/A	#N/A	#N/A	#N/A	#N/A	#N/A	#N/A	0.0549159	#N/A	0.0930972	0.0735375	0.06761	0.0839793	0.0761585	#N/A	0.0827176	#N/A	0.0739827	0.0465352	0.0823524	0.0893023	#N/A	0.0934176	0.0824763	0.0888909	#N/A	#N/A	#N/A	#N/A	#N/A	#N/A	#N/A	#N/A	#N/A	#N/A	#N/A	14	ENSG00000286583	ZBTB7C-AS1	lncRNA	ZBTB7C antisense RNA 1 [Source:HGNC Symbol;Acc:HGNC:55846]
ABRACL	#N/A	#N/A	#N/A	#N/A	#N/A	#N/A	#N/A	#N/A	#N/A	#N/A	#N/A	#N/A	#N/A	#N/A	#N/A	#N/A	#N/A	#N/A	#N/A	#N/A	#N/A	#N/A	#N/A	#N/A	#N/A	#N/A	#N/A	#N/A	#N/A	#N/A	#N/A	#N/A	#N/A	#N/A	0.133505	#N/A	0.134349	0.135679	0.112975	0.134471	0.138074	0.0949495	0.145381	0.126445	0.107073	#N/A	0.135587	0.133271	#N/A	0.13416	0.138274	#N/A	#N/A	#N/A	#N/A	#N/A	#N/A	#N/A	#N/A	#N/A	#N/A	#N/A	#N/A	14	ENSG00000146386	ABRACL	protein_coding	ABRA C-terminal like [Source:HGNC Symbol;Acc:HGNC:21230]
FGF12	#N/A	#N/A	#N/A	#N/A	#N/A	#N/A	#N/A	#N/A	#N/A	#N/A	#N/A	#N/A	#N/A	#N/A	#N/A	#N/A	#N/A	#N/A	#N/A	#N/A	#N/A	#N/A	#N/A	#N/A	#N/A	#N/A	#N/A	#N/A	#N/A	#N/A	#N/A	#N/A	#N/A	#N/A	0.33194	#N/A	0.353549	0.223242	1.91888	0.487457	5.10041	0.118424	3.58598	0.132199	0.201836	#N/A	1.68382	0.374844	#N/A	1.06516	0.397619	#N/A	#N/A	#N/A	#N/A	#N/A	#N/A	#N/A	#N/A	#N/A	#N/A	#N/A	#N/A	14	ENSG00000114279	FGF12	protein_coding	fibroblast growth factor 12 [Source:HGNC Symbol;Acc:HGNC:3668]
FZD2	#N/A	#N/A	#N/A	#N/A	#N/A	#N/A	#N/A	#N/A	#N/A	#N/A	#N/A	#N/A	#N/A	#N/A	#N/A	#N/A	#N/A	#N/A	#N/A	#N/A	#N/A	#N/A	#N/A	#N/A	#N/A	#N/A	#N/A	#N/A	#N/A	#N/A	#N/A	#N/A	#N/A	#N/A	0.0482254	#N/A	0.0489052	0.0493121	0.0502006	0.0470214	0.0560399	0.0343618	0.0512623	0.0455949	0.0380888	#N/A	0.0513192	0.0490424	#N/A	0.0494547	0.0439104	#N/A	#N/A	#N/A	#N/A	#N/A	#N/A	#N/A	#N/A	#N/A	#N/A	#N/A	#N/A	14	ENSG00000180340	FZD2	protein_coding	frizzled class receptor 2 [Source:HGNC Symbol;Acc:HGNC:4040]
LINC02306	#N/A	#N/A	#N/A	#N/A	#N/A	#N/A	#N/A	#N/A	#N/A	#N/A	#N/A	#N/A	#N/A	#N/A	#N/A	#N/A	#N/A	#N/A	#N/A	#N/A	#N/A	#N/A	#N/A	#N/A	#N/A	#N/A	#N/A	#N/A	#N/A	#N/A	#N/A	#N/A	#N/A	#N/A	0.0710712	#N/A	0.0608612	0.135289	0.0855928	0.249868	1.93876	#N/A	0.537574	0.106105	0.105282	#N/A	0.193504	0.0733482	#N/A	0.0638892	0.159552	#N/A	0.0686124	#N/A	#N/A	#N/A	#N/A	#N/A	#N/A	#N/A	#N/A	#N/A	#N/A	14	ENSG00000257986	LINC02306	lncRNA	long intergenic non-protein coding RNA 2306 [Source:HGNC Symbol;Acc:HGNC:53225]
SCD5	#N/A	#N/A	#N/A	#N/A	#N/A	#N/A	#N/A	#N/A	#N/A	#N/A	#N/A	#N/A	#N/A	#N/A	#N/A	#N/A	#N/A	#N/A	#N/A	#N/A	#N/A	#N/A	#N/A	#N/A	#N/A	#N/A	#N/A	#N/A	#N/A	#N/A	#N/A	#N/A	#N/A	#N/A	0.114964	#N/A	0.0969647	#N/A	0.0877023	0.0900804	0.230068	0.0722049	0.402993	0.0939094	0.0983499	0.0638684	0.112987	0.126826	#N/A	0.0904779	0.0886622	#N/A	#N/A	#N/A	#N/A	#N/A	#N/A	#N/A	#N/A	#N/A	#N/A	#N/A	#N/A	14	ENSG00000145284	SCD5	protein_coding	stearoyl-CoA desaturase 5 [Source:HGNC Symbol;Acc:HGNC:21088]
NDNF	#N/A	#N/A	#N/A	#N/A	#N/A	#N/A	#N/A	#N/A	#N/A	#N/A	#N/A	#N/A	#N/A	#N/A	#N/A	#N/A	#N/A	#N/A	#N/A	#N/A	#N/A	#N/A	#N/A	#N/A	#N/A	#N/A	#N/A	#N/A	#N/A	#N/A	#N/A	#N/A	#N/A	#N/A	0.165259	#N/A	0.154849	0.17194	0.123159	0.152674	0.188127	0.116388	0.155754	#N/A	0.136239	0.0837953	0.127532	0.168572	#N/A	0.142632	0.175797	#N/A	#N/A	#N/A	#N/A	#N/A	#N/A	#N/A	#N/A	#N/A	#N/A	#N/A	#N/A	14	ENSG00000173376	NDNF	protein_coding	neuron derived neurotrophic factor [Source:HGNC Symbol;Acc:HGNC:26256]
BTN2A2	#N/A	#N/A	#N/A	#N/A	#N/A	#N/A	#N/A	#N/A	#N/A	#N/A	#N/A	#N/A	#N/A	#N/A	#N/A	#N/A	#N/A	#N/A	#N/A	#N/A	#N/A	#N/A	#N/A	#N/A	#N/A	#N/A	#N/A	#N/A	#N/A	#N/A	#N/A	#N/A	#N/A	#N/A	0.0250689	#N/A	0.0157764	0.0208606	0.00827231	0.0147621	0.120411	0.00345296	0.0352563	0.0187104	0.026422	0.0252025	0.0295907	0.0151541	#N/A	0.0339113	#N/A	#N/A	#N/A	#N/A	#N/A	#N/A	#N/A	#N/A	#N/A	#N/A	#N/A	#N/A	#N/A	14	ENSG00000124508	BTN2A2	protein_coding	butyrophilin subfamily 2 member A2 [Source:HGNC Symbol;Acc:HGNC:1137]
TNFRSF14#157873	#N/A	#N/A	#N/A	#N/A	#N/A	#N/A	#N/A	#N/A	#N/A	#N/A	#N/A	#N/A	#N/A	#N/A	#N/A	#N/A	#N/A	#N/A	#N/A	#N/A	#N/A	#N/A	#N/A	#N/A	#N/A	#N/A	#N/A	#N/A	#N/A	#N/A	#N/A	#N/A	#N/A	#N/A	0.135341	#N/A	0.124515	0.138225	0.0805104	0.133501	0.145092	0.0936372	0.11655	0.115841	0.109481	#N/A	0.106725	0.128149	#N/A	0.113054	0.121996	#N/A	#N/A	#N/A	#N/A	#N/A	#N/A	#N/A	#N/A	#N/A	#N/A	#N/A	#N/A	14	ENSG00000157873	TNFRSF14	protein_coding	TNF receptor superfamily member 14 [Source:HGNC Symbol;Acc:HGNC:11912]
PI4KA	#N/A	#N/A	#N/A	#N/A	#N/A	#N/A	#N/A	#N/A	#N/A	#N/A	#N/A	#N/A	#N/A	#N/A	#N/A	#N/A	#N/A	#N/A	#N/A	#N/A	#N/A	#N/A	#N/A	#N/A	#N/A	#N/A	#N/A	#N/A	#N/A	#N/A	#N/A	#N/A	#N/A	#N/A	0.733721	#N/A	#N/A	0.714276	0.67802	0.752644	0.691625	1.08808	0.608868	0.756984	1.03046	0.94443	0.704001	0.710995	1.39299	#N/A	0.677034	#N/A	#N/A	#N/A	#N/A	#N/A	#N/A	#N/A	#N/A	#N/A	#N/A	#N/A	#N/A	14	ENSG00000241973	PI4KA	protein_coding	phosphatidylinositol 4-kinase alpha [Source:HGNC Symbol;Acc:HGNC:8983]
STX12	#N/A	#N/A	#N/A	#N/A	#N/A	#N/A	#N/A	#N/A	#N/A	#N/A	#N/A	#N/A	#N/A	#N/A	#N/A	#N/A	#N/A	#N/A	#N/A	#N/A	#N/A	#N/A	#N/A	#N/A	#N/A	#N/A	#N/A	#N/A	#N/A	#N/A	#N/A	#N/A	#N/A	#N/A	0.712315	#N/A	0.788735	0.666597	0.77605	#N/A	0.678803	#N/A	0.839614	0.726106	0.622877	0.707357	0.811949	0.787878	1.24237	0.814594	0.824401	#N/A	#N/A	#N/A	#N/A	#N/A	#N/A	#N/A	#N/A	#N/A	#N/A	#N/A	#N/A	14	ENSG00000117758	STX12	protein_coding	syntaxin 12 [Source:HGNC Symbol;Acc:HGNC:11430]
RABAC1	#N/A	#N/A	#N/A	#N/A	#N/A	#N/A	#N/A	#N/A	#N/A	#N/A	#N/A	#N/A	#N/A	#N/A	#N/A	#N/A	#N/A	#N/A	#N/A	#N/A	#N/A	#N/A	#N/A	#N/A	#N/A	#N/A	#N/A	#N/A	#N/A	#N/A	#N/A	#N/A	#N/A	#N/A	0.0947956	#N/A	0.0952737	0.0966361	0.0824868	0.0811999	0.10853	0.0684653	0.105901	0.0895252	0.0754416	#N/A	0.0987648	0.0951298	#N/A	0.0957904	0.0984702	#N/A	#N/A	#N/A	#N/A	#N/A	#N/A	#N/A	#N/A	#N/A	#N/A	#N/A	#N/A	14	ENSG00000105404	RABAC1	protein_coding	Rab acceptor 1 [Source:HGNC Symbol;Acc:HGNC:9794]
TIAM1	#N/A	#N/A	#N/A	#N/A	#N/A	#N/A	#N/A	#N/A	#N/A	#N/A	#N/A	#N/A	#N/A	#N/A	#N/A	#N/A	#N/A	#N/A	#N/A	#N/A	#N/A	#N/A	#N/A	#N/A	#N/A	#N/A	#N/A	#N/A	#N/A	#N/A	#N/A	#N/A	#N/A	#N/A	0.513971	#N/A	#N/A	0.405279	1.03509	0.583494	1.54185	0.0873152	2.6058	0.0871221	0.0893429	0.07779	1.81752	0.351539	#N/A	1.97878	1.18283	#N/A	#N/A	#N/A	#N/A	#N/A	#N/A	#N/A	#N/A	#N/A	#N/A	#N/A	#N/A	14	ENSG00000156299	TIAM1	protein_coding	TIAM Rac1 associated GEF 1 [Source:HGNC Symbol;Acc:HGNC:11805]
PEAR1	#N/A	#N/A	#N/A	#N/A	#N/A	#N/A	#N/A	#N/A	#N/A	#N/A	#N/A	#N/A	#N/A	#N/A	#N/A	#N/A	#N/A	#N/A	#N/A	#N/A	#N/A	#N/A	#N/A	#N/A	#N/A	#N/A	#N/A	#N/A	#N/A	#N/A	#N/A	#N/A	#N/A	#N/A	0.0918228	#N/A	0.032416	0.0934067	0.0440676	0.0571487	0.0802411	0.0634302	0.0878949	0.0868478	0.0734534	#N/A	0.0651716	0.0828539	#N/A	0.0640846	0.0688736	#N/A	#N/A	#N/A	#N/A	#N/A	#N/A	#N/A	#N/A	#N/A	#N/A	#N/A	#N/A	14	ENSG00000187800	PEAR1	protein_coding	platelet endothelial aggregation receptor 1 [Source:HGNC Symbol;Acc:HGNC:33631]
EVA1C	#N/A	#N/A	#N/A	#N/A	#N/A	#N/A	#N/A	#N/A	#N/A	#N/A	#N/A	#N/A	#N/A	#N/A	#N/A	#N/A	#N/A	#N/A	#N/A	#N/A	#N/A	#N/A	#N/A	#N/A	#N/A	#N/A	#N/A	#N/A	#N/A	#N/A	#N/A	#N/A	#N/A	#N/A	0.89438	#N/A	0.769326	0.919504	0.756821	0.970727	0.730539	1.02328	0.801635	0.932535	0.740751	#N/A	0.686682	0.795065	#N/A	0.781877	0.742263	#N/A	#N/A	#N/A	#N/A	#N/A	#N/A	#N/A	#N/A	#N/A	#N/A	#N/A	#N/A	14	ENSG00000166979	EVA1C	protein_coding	eva-1 homolog C [Source:HGNC Symbol;Acc:HGNC:13239]
CPNE2	#N/A	#N/A	#N/A	#N/A	#N/A	#N/A	#N/A	#N/A	#N/A	#N/A	#N/A	#N/A	#N/A	#N/A	#N/A	#N/A	#N/A	#N/A	#N/A	#N/A	#N/A	#N/A	#N/A	#N/A	#N/A	#N/A	#N/A	#N/A	#N/A	#N/A	#N/A	#N/A	#N/A	#N/A	0.178548	0.0385739	0.947286	0.213886	0.93499	1.25926	2.12387	#N/A	2.61856	0.243996	#N/A	0.0929199	2.21128	2.01105	#N/A	0.734506	0.492735	#N/A	#N/A	#N/A	#N/A	#N/A	#N/A	#N/A	#N/A	#N/A	#N/A	#N/A	#N/A	14	ENSG00000140848	CPNE2	protein_coding	copine 2 [Source:HGNC Symbol;Acc:HGNC:2315]
CLVS1	#N/A	#N/A	#N/A	#N/A	#N/A	#N/A	#N/A	#N/A	#N/A	#N/A	#N/A	#N/A	#N/A	#N/A	#N/A	#N/A	#N/A	#N/A	#N/A	#N/A	#N/A	#N/A	#N/A	#N/A	#N/A	#N/A	#N/A	#N/A	#N/A	#N/A	#N/A	#N/A	#N/A	#N/A	0.200478	#N/A	0.202283	0.182711	0.22859	0.156331	1.93865	#N/A	2.24249	0.0128603	0.0820643	#N/A	0.34499	0.182208	#N/A	0.0579922	0.175854	#N/A	#N/A	#N/A	#N/A	#N/A	#N/A	0.0644099	#N/A	#N/A	#N/A	#N/A	#N/A	14	ENSG00000177182	CLVS1	protein_coding	clavesin 1 [Source:HGNC Symbol;Acc:HGNC:23139]
TMEM107	#N/A	#N/A	#N/A	#N/A	#N/A	#N/A	#N/A	#N/A	#N/A	#N/A	#N/A	#N/A	#N/A	#N/A	#N/A	#N/A	#N/A	#N/A	#N/A	#N/A	#N/A	#N/A	#N/A	#N/A	#N/A	#N/A	#N/A	#N/A	#N/A	#N/A	#N/A	#N/A	#N/A	#N/A	0.0914951	#N/A	0.0890625	0.0928836	0.0768755	0.0889742	0.0823341	0.0637844	0.0673521	0.0859134	0.0726012	#N/A	0.0766266	0.0750569	#N/A	0.0654983	0.0866552	#N/A	#N/A	#N/A	#N/A	#N/A	#N/A	#N/A	#N/A	#N/A	#N/A	#N/A	#N/A	14	ENSG00000179029	TMEM107	protein_coding	transmembrane protein 107 [Source:HGNC Symbol;Acc:HGNC:28128]
COX4I2	#N/A	#N/A	#N/A	#N/A	#N/A	#N/A	#N/A	#N/A	#N/A	#N/A	#N/A	#N/A	#N/A	#N/A	#N/A	#N/A	#N/A	#N/A	#N/A	#N/A	#N/A	#N/A	#N/A	#N/A	#N/A	#N/A	#N/A	#N/A	#N/A	#N/A	#N/A	#N/A	#N/A	#N/A	0.0942169	#N/A	0.0722012	0.0961411	0.061521	0.0855631	0.10813	0.0684095	0.0891052	0.0733278	0.075266	#N/A	0.0984561	0.0945751	#N/A	0.0860022	0.0976662	#N/A	#N/A	#N/A	#N/A	#N/A	#N/A	#N/A	#N/A	#N/A	#N/A	#N/A	#N/A	14	ENSG00000131055	COX4I2	protein_coding	cytochrome c oxidase subunit 4I2 [Source:HGNC Symbol;Acc:HGNC:16232]
PTPRE	#N/A	#N/A	#N/A	#N/A	#N/A	#N/A	#N/A	#N/A	#N/A	#N/A	#N/A	#N/A	#N/A	#N/A	#N/A	#N/A	#N/A	#N/A	#N/A	#N/A	#N/A	#N/A	#N/A	#N/A	#N/A	#N/A	#N/A	#N/A	#N/A	#N/A	#N/A	#N/A	#N/A	#N/A	0.130781	#N/A	0.785058	0.112998	0.6793	0.783827	3.63769	#N/A	3.53828	0.0879507	0.0975987	0.0876361	1.54485	0.134469	#N/A	0.437408	0.177788	#N/A	#N/A	#N/A	#N/A	#N/A	#N/A	#N/A	#N/A	#N/A	#N/A	#N/A	#N/A	14	ENSG00000132334	PTPRE	protein_coding	protein tyrosine phosphatase receptor type E [Source:HGNC Symbol;Acc:HGNC:9669]
LIMS2	#N/A	#N/A	#N/A	#N/A	#N/A	#N/A	#N/A	#N/A	#N/A	#N/A	#N/A	#N/A	#N/A	#N/A	#N/A	#N/A	#N/A	#N/A	#N/A	#N/A	#N/A	#N/A	#N/A	#N/A	#N/A	#N/A	#N/A	#N/A	#N/A	#N/A	#N/A	#N/A	#N/A	#N/A	0.187695	#N/A	1.09008	0.249091	#N/A	0.611574	5.8224	0.141313	4.15079	0.162439	0.136539	0.111816	2.85914	0.760048	#N/A	1.44926	0.187225	#N/A	#N/A	#N/A	#N/A	#N/A	#N/A	#N/A	#N/A	#N/A	#N/A	#N/A	#N/A	14	ENSG00000072163	LIMS2	protein_coding	LIM zinc finger domain containing 2 [Source:HGNC Symbol;Acc:HGNC:16084]
LAMTOR4	#N/A	#N/A	#N/A	#N/A	#N/A	#N/A	#N/A	#N/A	#N/A	#N/A	#N/A	#N/A	#N/A	#N/A	#N/A	#N/A	#N/A	#N/A	#N/A	#N/A	#N/A	#N/A	#N/A	#N/A	#N/A	#N/A	#N/A	#N/A	#N/A	#N/A	#N/A	#N/A	#N/A	#N/A	0.105068	#N/A	0.110488	0.135523	#N/A	0.155972	1.20293	0.0786426	0.8296	0.0396308	0.0458062	0.0713068	0.143973	0.0713914	#N/A	0.106745	0.0866589	#N/A	#N/A	#N/A	#N/A	#N/A	#N/A	#N/A	#N/A	#N/A	#N/A	#N/A	#N/A	14	ENSG00000188186	LAMTOR4	protein_coding	late endosomal/lysosomal adaptor, MAPK and MTOR activator 4 [Source:HGNC Symbol;Acc:HGNC:33772]
HEG1	#N/A	#N/A	#N/A	#N/A	#N/A	#N/A	#N/A	#N/A	#N/A	#N/A	#N/A	#N/A	#N/A	#N/A	#N/A	#N/A	#N/A	#N/A	#N/A	#N/A	#N/A	#N/A	#N/A	#N/A	#N/A	#N/A	#N/A	#N/A	#N/A	#N/A	#N/A	#N/A	#N/A	#N/A	1.57747	#N/A	1.05854	1.4565	#N/A	1.19863	1.62308	1.05608	1.95204	1.08598	1.75928	0.543511	1.50539	1.55228	#N/A	1.36164	1.14816	#N/A	#N/A	#N/A	#N/A	#N/A	#N/A	#N/A	#N/A	#N/A	#N/A	#N/A	#N/A	14	ENSG00000173706	HEG1	protein_coding	heart development protein with EGF like domains 1 [Source:HGNC Symbol;Acc:HGNC:29227]
MYH7	#N/A	0.205357	#N/A	#N/A	1.32068	2.07134	#N/A	1.23511	#N/A	#N/A	#N/A	#N/A	#N/A	#N/A	0.57368	0.903425	#N/A	1.10085	1.40696	#N/A	0.573368	#N/A	#N/A	#N/A	#N/A	#N/A	0.667642	1.19582	0.51548	#N/A	#N/A	#N/A	#N/A	#N/A	#N/A	#N/A	#N/A	#N/A	#N/A	#N/A	#N/A	#N/A	#N/A	#N/A	#N/A	#N/A	#N/A	#N/A	#N/A	#N/A	#N/A	#N/A	#N/A	#N/A	0.228391	#N/A	#N/A	#N/A	#N/A	#N/A	#N/A	#N/A	#N/A	13	ENSG00000092054	MYH7	protein_coding	myosin heavy chain 7 [Source:HGNC Symbol;Acc:HGNC:7577]
CYTH3	#N/A	0.542387	#N/A	#N/A	#N/A	#N/A	#N/A	#N/A	#N/A	#N/A	#N/A	#N/A	#N/A	#N/A	#N/A	#N/A	#N/A	#N/A	#N/A	#N/A	#N/A	#N/A	#N/A	#N/A	#N/A	#N/A	0.981965	#N/A	1.91533	#N/A	0.881595	#N/A	1.14335	#N/A	#N/A	#N/A	#N/A	0.706876	0.698825	0.725822	#N/A	#N/A	#N/A	0.785934	0.797979	1.02674	#N/A	#N/A	#N/A	0.767283	#N/A	#N/A	#N/A	#N/A	#N/A	#N/A	#N/A	#N/A	#N/A	#N/A	#N/A	1.83481	#N/A	13	ENSG00000008256	CYTH3	protein_coding	cytohesin 3 [Source:HGNC Symbol;Acc:HGNC:9504]
PER3	#N/A	1.36727	#N/A	#N/A	0.694522	0.638044	0.749203	#N/A	#N/A	#N/A	2.12675	#N/A	#N/A	#N/A	#N/A	#N/A	#N/A	#N/A	#N/A	#N/A	#N/A	#N/A	#N/A	0.960201	#N/A	#N/A	#N/A	#N/A	1.92379	#N/A	0.489588	#N/A	#N/A	#N/A	#N/A	#N/A	#N/A	#N/A	#N/A	#N/A	#N/A	#N/A	#N/A	#N/A	#N/A	0.622975	#N/A	#N/A	0.967984	#N/A	#N/A	#N/A	#N/A	#N/A	#N/A	#N/A	0.84902	#N/A	#N/A	#N/A	#N/A	2.63153	2.09343	13	ENSG00000049246	PER3	protein_coding	period circadian regulator 3 [Source:HGNC Symbol;Acc:HGNC:8847]
FANCC	#N/A	1.87995	#N/A	#N/A	#N/A	#N/A	#N/A	#N/A	#N/A	#N/A	#N/A	#N/A	#N/A	0.930266	0.733806	#N/A	#N/A	1.54776	#N/A	3.12119	1.29262	#N/A	#N/A	1.09801	#N/A	#N/A	1.07921	1.02556	1.87278	#N/A	#N/A	#N/A	#N/A	#N/A	#N/A	#N/A	#N/A	#N/A	#N/A	#N/A	#N/A	#N/A	#N/A	#N/A	#N/A	#N/A	#N/A	#N/A	#N/A	#N/A	#N/A	0.739968	#N/A	#N/A	#N/A	#N/A	2.13844	#N/A	#N/A	#N/A	#N/A	1.43366	#N/A	13	ENSG00000158169	FANCC	protein_coding	FA complementation group C [Source:HGNC Symbol;Acc:HGNC:3584]
#286746	#N/A	0.0682142	0.354998	0.157529	0.107195	0.190152	0.0789172	0.426425	#N/A	#N/A	0.0730011	#N/A	#N/A	#N/A	#N/A	#N/A	#N/A	#N/A	#N/A	#N/A	#N/A	#N/A	#N/A	#N/A	#N/A	#N/A	0.124971	0.129861	0.124701	#N/A	#N/A	#N/A	0.277705	#N/A	#N/A	#N/A	#N/A	#N/A	#N/A	#N/A	#N/A	#N/A	#N/A	#N/A	#N/A	#N/A	#N/A	#N/A	#N/A	#N/A	#N/A	#N/A	#N/A	#N/A	#N/A	#N/A	#N/A	#N/A	#N/A	#N/A	#N/A	#N/A	0.13328	13	ENSG00000286746		lncRNA	novel transcript
SLC25A27	#N/A	0.223956	1.42432	0.840348	#N/A	2.11168	1.63498	#N/A	0.918739	#N/A	1.00381	#N/A	#N/A	#N/A	#N/A	#N/A	#N/A	#N/A	#N/A	#N/A	#N/A	#N/A	#N/A	#N/A	#N/A	#N/A	4.17431	1.17747	2.24997	#N/A	#N/A	#N/A	#N/A	#N/A	#N/A	#N/A	#N/A	#N/A	#N/A	#N/A	#N/A	#N/A	#N/A	#N/A	#N/A	#N/A	#N/A	#N/A	1.33444	#N/A	#N/A	#N/A	#N/A	#N/A	#N/A	#N/A	#N/A	#N/A	#N/A	#N/A	#N/A	0.714496	0.810128	13	ENSG00000153291	SLC25A27	protein_coding	solute carrier family 25 member 27 [Source:HGNC Symbol;Acc:HGNC:21065]
#259481	#N/A	0.0699758	2.85932	1.10949	0.3954	0.193159	#N/A	#N/A	0.539898	#N/A	0.164941	#N/A	#N/A	#N/A	#N/A	#N/A	#N/A	#N/A	#N/A	#N/A	#N/A	#N/A	#N/A	#N/A	#N/A	#N/A	2.46741	0.260314	0.993865	#N/A	#N/A	#N/A	#N/A	#N/A	#N/A	#N/A	#N/A	#N/A	#N/A	#N/A	#N/A	#N/A	#N/A	#N/A	#N/A	#N/A	#N/A	#N/A	#N/A	#N/A	#N/A	#N/A	#N/A	#N/A	#N/A	#N/A	0.583813	#N/A	#N/A	#N/A	#N/A	0.498687	0.137275	13	ENSG00000259481		lncRNA	novel transcript, antisense to RORA
UACA	#N/A	1.49268	#N/A	#N/A	#N/A	#N/A	#N/A	#N/A	#N/A	#N/A	#N/A	#N/A	#N/A	#N/A	#N/A	#N/A	#N/A	#N/A	#N/A	#N/A	#N/A	0.792779	#N/A	#N/A	#N/A	#N/A	0.998801	1.26523	1.72216	#N/A	0.58054	#N/A	#N/A	#N/A	#N/A	#N/A	#N/A	#N/A	#N/A	#N/A	#N/A	#N/A	#N/A	#N/A	#N/A	#N/A	#N/A	#N/A	#N/A	#N/A	#N/A	0.842326	#N/A	#N/A	1.16251	#N/A	2.15127	1.22981	#N/A	1.38572	#N/A	2.18622	1.4904	13	ENSG00000137831	UACA	protein_coding	uveal autoantigen with coiled-coil domains and ankyrin repeats [Source:HGNC Symbol;Acc:HGNC:15947]
LINC02388	#N/A	0.0257948	#N/A	#N/A	#N/A	#N/A	#N/A	#N/A	#N/A	#N/A	#N/A	#N/A	#N/A	0.142279	0.100537	0.108953	#N/A	0.102407	0.0639314	#N/A	0.0577968	#N/A	0.0849658	#N/A	#N/A	#N/A	#N/A	#N/A	0.0998232	#N/A	1.00498	#N/A	0.0889773	#N/A	#N/A	#N/A	#N/A	#N/A	#N/A	#N/A	#N/A	#N/A	#N/A	#N/A	#N/A	#N/A	#N/A	#N/A	#N/A	#N/A	#N/A	1.57182	#N/A	#N/A	0.107413	#N/A	#N/A	#N/A	#N/A	#N/A	#N/A	#N/A	#N/A	13	ENSG00000257259	LINC02388	lncRNA	long intergenic non-protein coding RNA 2388 [Source:HGNC Symbol;Acc:HGNC:53315]
CFH	#N/A	0.0903565	#N/A	#N/A	#N/A	0.713056	#N/A	#N/A	#N/A	#N/A	0.633753	#N/A	#N/A	#N/A	#N/A	#N/A	#N/A	#N/A	#N/A	#N/A	#N/A	#N/A	#N/A	#N/A	#N/A	#N/A	2.40098	0.442986	0.292915	#N/A	#N/A	#N/A	#N/A	#N/A	#N/A	#N/A	1.30068	#N/A	2.16215	1.2413	#N/A	#N/A	1.27471	#N/A	#N/A	#N/A	#N/A	#N/A	#N/A	#N/A	#N/A	1.322	#N/A	#N/A	0.336203	#N/A	#N/A	0.349095	#N/A	#N/A	#N/A	#N/A	#N/A	13	ENSG00000000971	CFH	protein_coding	complement factor H [Source:HGNC Symbol;Acc:HGNC:4883]
#275443	#N/A	0.0936596	0.991701	1.72633	0.58166	0.749243	#N/A	#N/A	#N/A	#N/A	0.160624	#N/A	#N/A	#N/A	#N/A	#N/A	#N/A	#N/A	#N/A	#N/A	#N/A	#N/A	#N/A	#N/A	#N/A	#N/A	1.97939	0.467211	0.508195	#N/A	0.652155	#N/A	#N/A	0.289633	#N/A	#N/A	#N/A	#N/A	#N/A	#N/A	#N/A	#N/A	#N/A	#N/A	#N/A	#N/A	#N/A	#N/A	#N/A	#N/A	#N/A	#N/A	#N/A	#N/A	#N/A	#N/A	#N/A	#N/A	#N/A	#N/A	#N/A	0.208785	0.3501	13	ENSG00000275443		lncRNA	novel transcript
RGMA	#N/A	0.0393572	0.194215	0.3185	0.125321	0.17522	0.0853248	0.470642	0.114816	#N/A	#N/A	#N/A	#N/A	#N/A	#N/A	#N/A	#N/A	#N/A	#N/A	#N/A	#N/A	#N/A	#N/A	#N/A	#N/A	#N/A	0.276797	0.140516	0.11388	#N/A	#N/A	#N/A	#N/A	#N/A	#N/A	#N/A	#N/A	#N/A	#N/A	#N/A	#N/A	#N/A	#N/A	#N/A	#N/A	#N/A	#N/A	#N/A	#N/A	#N/A	#N/A	#N/A	#N/A	#N/A	#N/A	#N/A	0.106705	#N/A	#N/A	#N/A	#N/A	#N/A	0.0965667	13	ENSG00000182175	RGMA	protein_coding	repulsive guidance molecule BMP co-receptor a [Source:HGNC Symbol;Acc:HGNC:30308]
TSHR	#N/A	0.058587	0.172356	0.156811	0.129722	0.202316	#N/A	0.325812	0.145139	#N/A	0.148895	0.0595004	0.362747	#N/A	#N/A	#N/A	#N/A	#N/A	#N/A	0.0964766	#N/A	#N/A	#N/A	#N/A	#N/A	#N/A	#N/A	#N/A	0.277406	#N/A	#N/A	#N/A	#N/A	#N/A	#N/A	#N/A	#N/A	#N/A	#N/A	#N/A	#N/A	#N/A	#N/A	#N/A	#N/A	#N/A	#N/A	#N/A	#N/A	#N/A	#N/A	#N/A	#N/A	#N/A	#N/A	#N/A	0.125601	#N/A	#N/A	#N/A	#N/A	#N/A	#N/A	13	ENSG00000165409	TSHR	protein_coding	thyroid stimulating hormone receptor [Source:HGNC Symbol;Acc:HGNC:12373]
#250280	#N/A	0.0636916	#N/A	#N/A	#N/A	#N/A	#N/A	#N/A	#N/A	#N/A	#N/A	#N/A	#N/A	1.3092	1.23269	#N/A	#N/A	0.580499	0.297078	0.117039	0.0930945	#N/A	#N/A	#N/A	#N/A	#N/A	0.217125	0.166784	0.191671	#N/A	#N/A	#N/A	0.296636	#N/A	#N/A	#N/A	#N/A	#N/A	#N/A	#N/A	#N/A	#N/A	#N/A	#N/A	#N/A	#N/A	#N/A	#N/A	#N/A	#N/A	#N/A	#N/A	#N/A	#N/A	#N/A	#N/A	#N/A	#N/A	#N/A	#N/A	#N/A	0.140878	0.106724	13	ENSG00000250280		lncRNA	novel transcript
TIAM2	#N/A	1.14107	0.828281	#N/A	1.23431	1.22354	0.825698	0.848865	0.969118	#N/A	1.3008	#N/A	#N/A	#N/A	#N/A	#N/A	#N/A	#N/A	#N/A	#N/A	#N/A	0.868039	#N/A	1.73993	#N/A	#N/A	#N/A	0.780368	0.931244	#N/A	#N/A	#N/A	#N/A	#N/A	#N/A	#N/A	#N/A	#N/A	#N/A	#N/A	#N/A	#N/A	#N/A	#N/A	#N/A	#N/A	#N/A	#N/A	#N/A	#N/A	#N/A	#N/A	#N/A	#N/A	#N/A	#N/A	1.54961	#N/A	#N/A	#N/A	#N/A	#N/A	#N/A	13	ENSG00000146426	TIAM2	protein_coding	TIAM Rac1 associated GEF 2 [Source:HGNC Symbol;Acc:HGNC:11806]
FAM136A	#N/A	0.0535286	0.102642	#N/A	0.102317	#N/A	0.0860946	#N/A	0.0982933	#N/A	0.0991802	#N/A	#N/A	0.43701	#N/A	#N/A	#N/A	#N/A	#N/A	0.0823274	#N/A	#N/A	#N/A	#N/A	#N/A	#N/A	#N/A	#N/A	0.0557389	#N/A	#N/A	#N/A	#N/A	#N/A	#N/A	#N/A	#N/A	#N/A	#N/A	#N/A	#N/A	#N/A	#N/A	1.05776	#N/A	#N/A	#N/A	#N/A	#N/A	#N/A	#N/A	#N/A	#N/A	#N/A	0.0816629	#N/A	0.107006	0.0877538	#N/A	#N/A	#N/A	#N/A	#N/A	13	ENSG00000035141	FAM136A	protein_coding	family with sequence similarity 136 member A [Source:HGNC Symbol;Acc:HGNC:25911]
ANGPTL1	#N/A	#N/A	6.49798	4.23074	0.265476	0.321373	0.196274	2.9978	0.396806	#N/A	0.224848	#N/A	#N/A	#N/A	#N/A	#N/A	#N/A	#N/A	#N/A	#N/A	#N/A	#N/A	#N/A	#N/A	#N/A	#N/A	1.58241	0.811526	1.23092	#N/A	#N/A	#N/A	#N/A	#N/A	#N/A	#N/A	#N/A	#N/A	#N/A	#N/A	#N/A	#N/A	#N/A	#N/A	#N/A	#N/A	#N/A	#N/A	#N/A	#N/A	#N/A	#N/A	#N/A	#N/A	#N/A	#N/A	#N/A	#N/A	#N/A	#N/A	#N/A	0.59897	0.924132	13	ENSG00000116194	ANGPTL1	protein_coding	angiopoietin like 1 [Source:HGNC Symbol;Acc:HGNC:489]
TTLL7	#N/A	#N/A	5.123	1.8778	1.88034	0.590764	0.491422	2.01589	1.75814	#N/A	#N/A	#N/A	#N/A	#N/A	#N/A	#N/A	#N/A	#N/A	#N/A	#N/A	#N/A	#N/A	#N/A	#N/A	#N/A	#N/A	1.77116	2.86795	2.269	#N/A	#N/A	#N/A	#N/A	#N/A	0.835089	#N/A	#N/A	#N/A	#N/A	#N/A	#N/A	#N/A	#N/A	#N/A	#N/A	#N/A	#N/A	#N/A	#N/A	#N/A	#N/A	#N/A	#N/A	#N/A	#N/A	#N/A	#N/A	#N/A	#N/A	#N/A	#N/A	1.62573	0.702386	13	ENSG00000137941	TTLL7	protein_coding	tubulin tyrosine ligase like 7 [Source:HGNC Symbol;Acc:HGNC:26242]
SETBP1	#N/A	#N/A	3.84487	1.67979	5.33726	5.53841	3.3273	1.18023	1.74975	#N/A	1.15585	#N/A	#N/A	#N/A	#N/A	#N/A	#N/A	#N/A	#N/A	0.885122	#N/A	#N/A	#N/A	#N/A	#N/A	#N/A	1.07108	#N/A	#N/A	#N/A	0.748606	#N/A	#N/A	#N/A	#N/A	#N/A	#N/A	#N/A	#N/A	#N/A	#N/A	#N/A	#N/A	#N/A	#N/A	#N/A	#N/A	#N/A	#N/A	#N/A	#N/A	#N/A	#N/A	#N/A	#N/A	#N/A	0.914458	#N/A	#N/A	#N/A	#N/A	1.15457	#N/A	13	ENSG00000152217	SETBP1	protein_coding	SET binding protein 1 [Source:HGNC Symbol;Acc:HGNC:15573]
RNLS	#N/A	#N/A	4.15692	2.00122	3.54404	0.327892	0.504395	1.32184	1.17517	#N/A	0.29759	#N/A	#N/A	#N/A	#N/A	#N/A	#N/A	#N/A	#N/A	#N/A	#N/A	#N/A	#N/A	#N/A	#N/A	#N/A	#N/A	1.04675	#N/A	#N/A	0.877193	#N/A	#N/A	#N/A	#N/A	#N/A	#N/A	#N/A	#N/A	#N/A	#N/A	#N/A	#N/A	#N/A	#N/A	#N/A	#N/A	#N/A	#N/A	#N/A	#N/A	#N/A	#N/A	#N/A	#N/A	#N/A	1.68419	#N/A	#N/A	#N/A	#N/A	1.83826	0.598107	13	ENSG00000184719	RNLS	protein_coding	renalase, FAD dependent amine oxidase [Source:HGNC Symbol;Acc:HGNC:25641]
ATIC	#N/A	#N/A	0.237396	0.194428	0.1907	0.212344	0.123065	0.141777	0.136989	#N/A	0.126255	0.0663761	#N/A	#N/A	#N/A	#N/A	#N/A	#N/A	#N/A	#N/A	#N/A	#N/A	#N/A	#N/A	#N/A	#N/A	#N/A	#N/A	#N/A	#N/A	#N/A	#N/A	#N/A	#N/A	#N/A	#N/A	#N/A	#N/A	#N/A	#N/A	#N/A	#N/A	#N/A	#N/A	#N/A	#N/A	#N/A	#N/A	#N/A	#N/A	#N/A	1.7385	0.398361	#N/A	0.147246	#N/A	#N/A	0.138638	#N/A	#N/A	#N/A	#N/A	#N/A	13	ENSG00000138363	ATIC	protein_coding	5-aminoimidazole-4-carboxamide ribonucleotide formyltransferase/IMP cyclohydrolase [Source:HGNC Symbol;Acc:HGNC:794]
GPR135	#N/A	#N/A	2.77799	1.4784	0.579721	0.630478	#N/A	1.63652	0.3589	#N/A	#N/A	#N/A	#N/A	#N/A	#N/A	#N/A	#N/A	#N/A	#N/A	0.310447	#N/A	#N/A	#N/A	#N/A	#N/A	#N/A	0.890565	#N/A	#N/A	#N/A	#N/A	#N/A	#N/A	#N/A	#N/A	#N/A	#N/A	#N/A	#N/A	#N/A	#N/A	#N/A	#N/A	#N/A	#N/A	#N/A	#N/A	#N/A	#N/A	#N/A	#N/A	1.38923	#N/A	#N/A	0.623305	#N/A	#N/A	0.638907	0.403061	#N/A	0.773909	#N/A	#N/A	13	ENSG00000181619	GPR135	protein_coding	G protein-coupled receptor 135 [Source:HGNC Symbol;Acc:HGNC:19991]
ZMAT5	#N/A	#N/A	0.354237	#N/A	0.124825	0.169168	#N/A	0.126444	0.0937462	#N/A	0.0810229	#N/A	#N/A	0.294828	#N/A	#N/A	0.0601397	#N/A	#N/A	#N/A	#N/A	#N/A	#N/A	#N/A	#N/A	#N/A	#N/A	#N/A	#N/A	#N/A	#N/A	#N/A	#N/A	#N/A	#N/A	#N/A	#N/A	#N/A	#N/A	#N/A	#N/A	#N/A	#N/A	#N/A	#N/A	#N/A	#N/A	#N/A	#N/A	#N/A	#N/A	0.193393	0.0780834	#N/A	0.109907	0.0634295	#N/A	#N/A	#N/A	#N/A	#N/A	0.103148	#N/A	13	ENSG00000100319	ZMAT5	protein_coding	zinc finger matrin-type 5 [Source:HGNC Symbol;Acc:HGNC:28046]
LINC02211	#N/A	#N/A	#N/A	#N/A	#N/A	0.0346844	#N/A	0.0296704	#N/A	#N/A	0.0221745	#N/A	#N/A	#N/A	#N/A	0.0202655	#N/A	#N/A	#N/A	#N/A	#N/A	#N/A	#N/A	#N/A	#N/A	0.0139735	#N/A	#N/A	0.0292587	#N/A	#N/A	#N/A	#N/A	0.0109985	#N/A	#N/A	#N/A	0.0148486	#N/A	#N/A	#N/A	#N/A	0.0599461	#N/A	#N/A	#N/A	#N/A	#N/A	#N/A	#N/A	#N/A	#N/A	#N/A	#N/A	0.0243175	0.0202667	0.0228904	#N/A	#N/A	#N/A	#N/A	0.0255379	#N/A	13	ENSG00000245662	LINC02211	lncRNA	long intergenic non-protein coding RNA 2211 [Source:HGNC Symbol;Acc:HGNC:53078]
MAPRE3	#N/A	#N/A	2.34011	0.350936	0.171822	0.218692	0.117355	0.402001	0.101906	#N/A	0.104839	#N/A	#N/A	1.26709	#N/A	0.678264	#N/A	#N/A	#N/A	0.0854594	#N/A	#N/A	#N/A	#N/A	#N/A	#N/A	0.382751	#N/A	0.181306	#N/A	#N/A	#N/A	#N/A	#N/A	#N/A	#N/A	#N/A	#N/A	#N/A	#N/A	#N/A	#N/A	#N/A	#N/A	#N/A	#N/A	#N/A	#N/A	#N/A	#N/A	#N/A	#N/A	#N/A	#N/A	#N/A	#N/A	#N/A	#N/A	#N/A	#N/A	#N/A	#N/A	#N/A	13	ENSG00000084764	MAPRE3	protein_coding	microtubule associated protein RP/EB family member 3 [Source:HGNC Symbol;Acc:HGNC:6892]
IL17D	#N/A	#N/A	0.131211	0.099509	#N/A	0.104076	#N/A	0.094912	#N/A	#N/A	#N/A	#N/A	#N/A	0.0822432	0.0634778	0.068669	#N/A	0.0608345	#N/A	#N/A	#N/A	#N/A	#N/A	#N/A	#N/A	#N/A	0.105721	#N/A	#N/A	#N/A	#N/A	#N/A	#N/A	#N/A	#N/A	#N/A	#N/A	#N/A	#N/A	#N/A	#N/A	#N/A	1.2579	#N/A	#N/A	#N/A	#N/A	#N/A	#N/A	0.242144	#N/A	0.133572	#N/A	0.0561099	#N/A	#N/A	#N/A	#N/A	#N/A	#N/A	#N/A	#N/A	#N/A	13	ENSG00000172458	IL17D	protein_coding	interleukin 17D [Source:HGNC Symbol;Acc:HGNC:5984]
PTPRJ	#N/A	#N/A	1.38282	#N/A	0.634923	0.15836	0.244861	0.711952	#N/A	#N/A	#N/A	#N/A	#N/A	1.65907	#N/A	#N/A	#N/A	0.241844	0.158721	0.105304	0.0713898	#N/A	#N/A	#N/A	0.0647374	#N/A	#N/A	#N/A	#N/A	#N/A	#N/A	#N/A	#N/A	#N/A	#N/A	#N/A	#N/A	#N/A	#N/A	#N/A	#N/A	#N/A	#N/A	#N/A	1.13697	#N/A	#N/A	#N/A	#N/A	1.26421	#N/A	#N/A	#N/A	#N/A	#N/A	#N/A	#N/A	#N/A	#N/A	#N/A	#N/A	#N/A	#N/A	13	ENSG00000149177	PTPRJ	protein_coding	protein tyrosine phosphatase receptor type J [Source:HGNC Symbol;Acc:HGNC:9673]
VXN	#N/A	#N/A	0.0986035	#N/A	#N/A	0.102185	#N/A	0.0641769	#N/A	#N/A	0.069561	#N/A	#N/A	0.087132	0.068241	0.0470189	#N/A	0.0573084	#N/A	#N/A	#N/A	#N/A	#N/A	#N/A	#N/A	#N/A	#N/A	#N/A	#N/A	#N/A	#N/A	#N/A	#N/A	#N/A	#N/A	#N/A	#N/A	0.376147	#N/A	#N/A	0.99241	#N/A	1.5336	#N/A	#N/A	#N/A	#N/A	#N/A	#N/A	#N/A	#N/A	0.109327	#N/A	0.0548581	#N/A	#N/A	#N/A	#N/A	#N/A	#N/A	#N/A	#N/A	#N/A	13	ENSG00000169085	VXN	protein_coding	vexin [Source:HGNC Symbol;Acc:HGNC:28498]
GLRB	#N/A	#N/A	0.195215	#N/A	0.152639	0.139529	0.0986022	0.137086	0.0945083	#N/A	#N/A	#N/A	#N/A	#N/A	#N/A	#N/A	#N/A	#N/A	#N/A	#N/A	#N/A	#N/A	#N/A	#N/A	0.0509459	#N/A	0.141822	0.123113	#N/A	#N/A	#N/A	#N/A	#N/A	#N/A	#N/A	#N/A	#N/A	#N/A	#N/A	#N/A	#N/A	#N/A	#N/A	#N/A	#N/A	#N/A	#N/A	#N/A	#N/A	#N/A	#N/A	0.194965	0.0749239	#N/A	0.118207	#N/A	#N/A	0.108252	#N/A	#N/A	#N/A	#N/A	#N/A	13	ENSG00000109738	GLRB	protein_coding	glycine receptor beta [Source:HGNC Symbol;Acc:HGNC:4329]
PRNP	#N/A	#N/A	0.26358	0.294608	0.192599	0.213944	0.147927	0.162875	0.142097	#N/A	#N/A	#N/A	#N/A	#N/A	#N/A	#N/A	#N/A	#N/A	#N/A	#N/A	#N/A	#N/A	#N/A	#N/A	#N/A	#N/A	#N/A	#N/A	#N/A	#N/A	#N/A	#N/A	#N/A	#N/A	#N/A	#N/A	1.14505	#N/A	1.11202	#N/A	#N/A	#N/A	#N/A	#N/A	#N/A	#N/A	#N/A	#N/A	#N/A	#N/A	#N/A	2.93174	#N/A	#N/A	0.167659	#N/A	0.176578	0.164891	#N/A	#N/A	#N/A	#N/A	#N/A	13	ENSG00000171867	PRNP	protein_coding	prion protein [Source:HGNC Symbol;Acc:HGNC:9449]
TET1	#N/A	#N/A	0.861372	0.988912	1.02805	1.9095	#N/A	1.30503	#N/A	#N/A	#N/A	#N/A	#N/A	#N/A	#N/A	#N/A	#N/A	#N/A	#N/A	#N/A	#N/A	#N/A	#N/A	#N/A	#N/A	1.26908	1.85274	0.676732	0.581798	#N/A	#N/A	#N/A	#N/A	#N/A	#N/A	#N/A	#N/A	#N/A	#N/A	#N/A	#N/A	#N/A	#N/A	#N/A	#N/A	#N/A	#N/A	#N/A	#N/A	#N/A	0.982452	#N/A	#N/A	#N/A	#N/A	#N/A	0.537966	#N/A	#N/A	#N/A	#N/A	1.41912	1.21924	13	ENSG00000138336	TET1	protein_coding	tet methylcytosine dioxygenase 1 [Source:HGNC Symbol;Acc:HGNC:29484]
#258026	#N/A	#N/A	1.86154	0.21574	0.1905	0.204155	0.121369	0.155431	#N/A	#N/A	0.125778	#N/A	#N/A	#N/A	#N/A	#N/A	#N/A	#N/A	#N/A	#N/A	#N/A	#N/A	#N/A	#N/A	#N/A	#N/A	0.232649	0.170871	0.196219	#N/A	#N/A	#N/A	#N/A	#N/A	#N/A	#N/A	#N/A	#N/A	#N/A	#N/A	#N/A	#N/A	#N/A	#N/A	#N/A	#N/A	#N/A	#N/A	#N/A	#N/A	#N/A	#N/A	0.43086	#N/A	#N/A	#N/A	#N/A	#N/A	0.10043	#N/A	#N/A	#N/A	0.115545	13	ENSG00000258026		lncRNA	novel transcript, antisense to ACSS3
PLEKHF1	#N/A	#N/A	0.144737	0.102136	#N/A	0.13797	#N/A	0.0918698	0.0759088	#N/A	#N/A	#N/A	#N/A	#N/A	#N/A	#N/A	#N/A	#N/A	#N/A	#N/A	#N/A	#N/A	#N/A	#N/A	#N/A	#N/A	0.133622	#N/A	0.116438	#N/A	#N/A	#N/A	#N/A	#N/A	#N/A	#N/A	#N/A	#N/A	#N/A	#N/A	#N/A	#N/A	#N/A	#N/A	#N/A	#N/A	#N/A	#N/A	#N/A	#N/A	#N/A	0.167185	0.0878182	0.0709829	0.0994025	#N/A	#N/A	0.0868969	0.0721463	#N/A	#N/A	#N/A	#N/A	13	ENSG00000166289	PLEKHF1	protein_coding	pleckstrin homology and FYVE domain containing 1 [Source:HGNC Symbol;Acc:HGNC:20764]
PLIN3	#N/A	#N/A	0.534321	#N/A	0.154979	0.1935	#N/A	0.107547	#N/A	#N/A	#N/A	#N/A	#N/A	0.939864	0.267377	0.113041	#N/A	0.112428	#N/A	#N/A	#N/A	0.0779457	#N/A	#N/A	#N/A	#N/A	#N/A	#N/A	#N/A	#N/A	#N/A	#N/A	#N/A	#N/A	#N/A	#N/A	#N/A	#N/A	#N/A	#N/A	#N/A	#N/A	#N/A	#N/A	#N/A	#N/A	#N/A	#N/A	#N/A	#N/A	#N/A	0.626478	#N/A	#N/A	0.145961	0.0921671	#N/A	0.135207	#N/A	#N/A	#N/A	#N/A	#N/A	13	ENSG00000105355	PLIN3	protein_coding	perilipin 3 [Source:HGNC Symbol;Acc:HGNC:16893]
#232828	#N/A	#N/A	0.391652	0.105172	#N/A	0.132156	#N/A	0.119546	#N/A	#N/A	#N/A	#N/A	#N/A	#N/A	#N/A	#N/A	#N/A	#N/A	#N/A	#N/A	#N/A	#N/A	#N/A	#N/A	#N/A	#N/A	#N/A	#N/A	#N/A	#N/A	#N/A	#N/A	#N/A	#N/A	#N/A	#N/A	#N/A	#N/A	#N/A	1.39156	1.25145	#N/A	1.45074	1.14612	0.310507	0.0817244	#N/A	1.8697	#N/A	#N/A	1.32231	#N/A	0.147081	#N/A	#N/A	#N/A	#N/A	#N/A	#N/A	#N/A	#N/A	#N/A	#N/A	13	ENSG00000232828		lncRNA	novel transcript
MPLKIP	#N/A	#N/A	1.76223	#N/A	1.84495	1.40486	0.577454	1.36688	0.422862	#N/A	0.202337	#N/A	#N/A	#N/A	#N/A	#N/A	#N/A	#N/A	#N/A	#N/A	#N/A	#N/A	#N/A	#N/A	#N/A	#N/A	#N/A	#N/A	1.12846	#N/A	#N/A	#N/A	#N/A	#N/A	#N/A	#N/A	0.917103	#N/A	#N/A	#N/A	#N/A	#N/A	#N/A	#N/A	#N/A	#N/A	#N/A	#N/A	#N/A	#N/A	#N/A	#N/A	1.09215	#N/A	#N/A	#N/A	0.361198	0.719825	1.02008	#N/A	#N/A	#N/A	#N/A	13	ENSG00000168303	MPLKIP	protein_coding	M-phase specific PLK1 interacting protein [Source:HGNC Symbol;Acc:HGNC:16002]
PRKAB2	#N/A	#N/A	1.0687	0.174957	0.153985	0.174577	0.109948	0.18123	0.121066	#N/A	#N/A	0.0608436	#N/A	#N/A	#N/A	#N/A	#N/A	#N/A	#N/A	0.104691	#N/A	#N/A	#N/A	#N/A	#N/A	#N/A	#N/A	#N/A	#N/A	#N/A	#N/A	#N/A	#N/A	#N/A	#N/A	#N/A	1.70019	#N/A	#N/A	#N/A	#N/A	1.55991	#N/A	#N/A	#N/A	#N/A	#N/A	1.20814	#N/A	#N/A	#N/A	#N/A	#N/A	#N/A	#N/A	#N/A	#N/A	0.123826	#N/A	#N/A	#N/A	#N/A	#N/A	13	ENSG00000131791	PRKAB2	protein_coding	protein kinase AMP-activated non-catalytic subunit beta 2 [Source:HGNC Symbol;Acc:HGNC:9379]
EXTL2	#N/A	#N/A	1.77387	0.426281	0.1439	0.196153	0.106826	0.284853	0.105888	#N/A	#N/A	0.0548869	0.46976	#N/A	#N/A	#N/A	#N/A	#N/A	#N/A	#N/A	#N/A	#N/A	#N/A	#N/A	#N/A	#N/A	#N/A	#N/A	#N/A	#N/A	#N/A	#N/A	#N/A	#N/A	#N/A	#N/A	0.950483	#N/A	#N/A	1.02538	#N/A	#N/A	#N/A	#N/A	#N/A	#N/A	#N/A	#N/A	0.297393	#N/A	#N/A	#N/A	#N/A	0.08539	#N/A	#N/A	#N/A	#N/A	#N/A	#N/A	#N/A	#N/A	#N/A	13	ENSG00000162694	EXTL2	protein_coding	exostosin like glycosyltransferase 2 [Source:HGNC Symbol;Acc:HGNC:3516]
#279159	#N/A	#N/A	0.980737	#N/A	#N/A	1.03368	#N/A	0.989646	0.298481	#N/A	0.190489	#N/A	#N/A	0.813037	0.800454	#N/A	0.263686	#N/A	#N/A	#N/A	#N/A	#N/A	#N/A	#N/A	#N/A	#N/A	1.1373	0.4	0.561944	#N/A	#N/A	#N/A	#N/A	#N/A	#N/A	#N/A	#N/A	#N/A	#N/A	#N/A	#N/A	#N/A	#N/A	#N/A	#N/A	#N/A	#N/A	#N/A	#N/A	#N/A	#N/A	#N/A	#N/A	#N/A	#N/A	#N/A	0.142905	#N/A	#N/A	#N/A	#N/A	0.367455	#N/A	13	ENSG00000279159		lncRNA	novel transcript, antisense to MTMR3
LNPK	#N/A	#N/A	3.44475	1.64752	2.15879	2.68645	1.03208	1.09259	1.73489	#N/A	1.38801	#N/A	#N/A	#N/A	#N/A	#N/A	#N/A	#N/A	#N/A	0.973277	#N/A	#N/A	#N/A	#N/A	#N/A	#N/A	#N/A	#N/A	#N/A	#N/A	#N/A	#N/A	#N/A	#N/A	#N/A	#N/A	#N/A	#N/A	#N/A	#N/A	#N/A	#N/A	#N/A	#N/A	#N/A	#N/A	#N/A	#N/A	#N/A	#N/A	#N/A	1.11323	#N/A	#N/A	1.54823	#N/A	1.02139	1.97871	#N/A	#N/A	#N/A	#N/A	#N/A	13	ENSG00000144320	LNPK	protein_coding	lunapark, ER junction formation factor [Source:HGNC Symbol;Acc:HGNC:21610]
KDM4B	#N/A	#N/A	#N/A	#N/A	#N/A	0.877822	0.780862	0.826046	0.958966	#N/A	#N/A	#N/A	#N/A	#N/A	#N/A	#N/A	#N/A	#N/A	#N/A	#N/A	#N/A	#N/A	#N/A	1.18085	#N/A	#N/A	0.885777	0.863557	#N/A	#N/A	#N/A	#N/A	#N/A	#N/A	#N/A	#N/A	#N/A	#N/A	#N/A	#N/A	#N/A	#N/A	#N/A	#N/A	#N/A	#N/A	#N/A	#N/A	1.0446	#N/A	#N/A	#N/A	0.767152	0.861203	1.02087	#N/A	1.63141	1.55357	#N/A	#N/A	#N/A	#N/A	#N/A	13	ENSG00000127663	KDM4B	protein_coding	lysine demethylase 4B [Source:HGNC Symbol;Acc:HGNC:29136]
#230423	#N/A	#N/A	0.140511	0.122155	#N/A	#N/A	#N/A	0.116959	#N/A	#N/A	#N/A	#N/A	#N/A	#N/A	#N/A	#N/A	#N/A	#N/A	#N/A	#N/A	#N/A	#N/A	#N/A	#N/A	#N/A	#N/A	#N/A	#N/A	#N/A	#N/A	0.079444	#N/A	#N/A	#N/A	0.157431	#N/A	#N/A	0.834822	1.27932	0.255484	1.5621	0.0868027	2.055	#N/A	0.0853921	#N/A	#N/A	#N/A	#N/A	#N/A	#N/A	0.122091	#N/A	#N/A	#N/A	#N/A	#N/A	#N/A	#N/A	#N/A	#N/A	#N/A	#N/A	13	ENSG00000230423		lncRNA	novel transcript
SLC43A2#167703	#N/A	#N/A	1.64565	#N/A	#N/A	0.232552	0.121669	0.711281	#N/A	#N/A	#N/A	#N/A	#N/A	3.50633	0.281273	0.286648	#N/A	0.10087	0.07721	0.12286	#N/A	#N/A	#N/A	#N/A	#N/A	#N/A	#N/A	#N/A	#N/A	#N/A	#N/A	#N/A	#N/A	#N/A	#N/A	#N/A	#N/A	#N/A	#N/A	#N/A	#N/A	#N/A	#N/A	#N/A	#N/A	#N/A	#N/A	#N/A	#N/A	#N/A	#N/A	2.15899	#N/A	0.195649	0.133195	#N/A	#N/A	#N/A	#N/A	#N/A	#N/A	#N/A	#N/A	13	ENSG00000167703	SLC43A2	protein_coding	solute carrier family 43 member 2 [Source:HGNC Symbol;Acc:HGNC:23087]
METTL7B	#N/A	#N/A	0.0844148	0.0640891	0.0609729	0.0650569	#N/A	0.060145	0.0350565	#N/A	#N/A	#N/A	#N/A	0.0532931	0.0477881	0.0449646	#N/A	#N/A	#N/A	#N/A	#N/A	0.0200916	0.0115817	#N/A	#N/A	#N/A	0.069173	#N/A	#N/A	#N/A	#N/A	#N/A	#N/A	#N/A	#N/A	#N/A	#N/A	#N/A	#N/A	#N/A	#N/A	#N/A	#N/A	#N/A	#N/A	#N/A	#N/A	#N/A	#N/A	#N/A	#N/A	#N/A	#N/A	0.031907	#N/A	#N/A	#N/A	#N/A	#N/A	#N/A	#N/A	#N/A	#N/A	13	ENSG00000170439	METTL7B	protein_coding	methyltransferase like 7B [Source:HGNC Symbol;Acc:HGNC:28276]
RASSF8-AS1	#N/A	#N/A	1.70544	0.897073	0.866456	0.278034	#N/A	0.941464	#N/A	#N/A	0.137574	#N/A	#N/A	#N/A	#N/A	#N/A	#N/A	#N/A	#N/A	0.122098	#N/A	#N/A	#N/A	#N/A	#N/A	#N/A	0.415544	#N/A	0.185772	#N/A	#N/A	0.0898488	#N/A	#N/A	#N/A	#N/A	#N/A	#N/A	#N/A	#N/A	#N/A	#N/A	#N/A	#N/A	#N/A	#N/A	#N/A	#N/A	#N/A	#N/A	#N/A	2.15316	#N/A	#N/A	0.14719	#N/A	#N/A	0.150126	#N/A	#N/A	#N/A	#N/A	#N/A	13	ENSG00000246695	RASSF8-AS1	lncRNA	RASSF8 antisense RNA 1 [Source:HGNC Symbol;Acc:HGNC:48637]
LDHA#134333	#N/A	#N/A	0.0253478	#N/A	0.0315583	#N/A	#N/A	0.0288946	#N/A	#N/A	#N/A	#N/A	0.0214071	0.0375476	#N/A	0.0196751	0.0153434	0.0210509	#N/A	#N/A	#N/A	#N/A	#N/A	#N/A	#N/A	#N/A	0.0360793	#N/A	0.0286313	#N/A	#N/A	#N/A	#N/A	#N/A	#N/A	#N/A	#N/A	#N/A	#N/A	#N/A	#N/A	0.0209442	#N/A	#N/A	#N/A	#N/A	#N/A	#N/A	#N/A	#N/A	#N/A	0.0467154	#N/A	0.0181664	#N/A	#N/A	#N/A	#N/A	#N/A	#N/A	#N/A	#N/A	#N/A	13	ENSG00000134333	LDHA	protein_coding	lactate dehydrogenase A [Source:HGNC Symbol;Acc:HGNC:6535]
YPEL5	#N/A	#N/A	#N/A	#N/A	#N/A	0.50115	#N/A	0.96731	#N/A	0.815102	#N/A	#N/A	#N/A	#N/A	#N/A	#N/A	#N/A	#N/A	#N/A	0.118502	#N/A	#N/A	#N/A	#N/A	#N/A	#N/A	#N/A	#N/A	#N/A	#N/A	#N/A	#N/A	#N/A	#N/A	#N/A	#N/A	1.34711	#N/A	0.852198	#N/A	#N/A	#N/A	#N/A	0.901212	0.795368	#N/A	#N/A	1.0467	0.305849	0.800304	#N/A	#N/A	#N/A	0.264775	#N/A	#N/A	#N/A	#N/A	#N/A	#N/A	0.350541	#N/A	#N/A	13	ENSG00000119801	YPEL5	protein_coding	yippee like 5 [Source:HGNC Symbol;Acc:HGNC:18329]
RNF146	#N/A	#N/A	1.86137	1.58792	1.59985	1.69923	#N/A	0.997376	3.52682	#N/A	0.738868	#N/A	#N/A	#N/A	#N/A	#N/A	#N/A	#N/A	#N/A	#N/A	#N/A	#N/A	#N/A	#N/A	#N/A	#N/A	#N/A	#N/A	#N/A	#N/A	#N/A	#N/A	#N/A	#N/A	#N/A	#N/A	#N/A	#N/A	#N/A	#N/A	#N/A	#N/A	#N/A	#N/A	#N/A	#N/A	#N/A	#N/A	#N/A	#N/A	#N/A	0.878516	#N/A	1.22465	#N/A	1.27779	1.00714	0.875088	0.825603	#N/A	#N/A	#N/A	#N/A	13	ENSG00000118518	RNF146	protein_coding	ring finger protein 146 [Source:HGNC Symbol;Acc:HGNC:21336]
VLDLR	#N/A	#N/A	0.12555	0.089801	#N/A	0.100753	#N/A	0.0742578	#N/A	#N/A	#N/A	#N/A	#N/A	0.0406467	0.0417088	0.0494784	#N/A	#N/A	0.0400817	#N/A	0.0375917	#N/A	#N/A	#N/A	0.0413943	#N/A	#N/A	0.0786439	#N/A	#N/A	#N/A	#N/A	#N/A	#N/A	#N/A	#N/A	#N/A	#N/A	#N/A	#N/A	#N/A	#N/A	#N/A	#N/A	#N/A	#N/A	#N/A	#N/A	#N/A	#N/A	#N/A	0.132189	#N/A	#N/A	0.0724156	#N/A	#N/A	#N/A	#N/A	#N/A	#N/A	#N/A	#N/A	13	ENSG00000147852	VLDLR	protein_coding	very low density lipoprotein receptor [Source:HGNC Symbol;Acc:HGNC:12698]
#230623	#N/A	#N/A	1.45135	#N/A	0.196583	0.213681	#N/A	0.639441	0.151747	#N/A	#N/A	#N/A	#N/A	1.33925	0.701567	0.686702	#N/A	#N/A	#N/A	#N/A	#N/A	0.0945139	#N/A	#N/A	#N/A	#N/A	#N/A	#N/A	#N/A	#N/A	#N/A	0.0695638	#N/A	#N/A	#N/A	#N/A	#N/A	#N/A	#N/A	#N/A	#N/A	#N/A	#N/A	#N/A	#N/A	#N/A	#N/A	#N/A	#N/A	#N/A	#N/A	#N/A	#N/A	0.0746744	#N/A	#N/A	#N/A	0.154954	#N/A	#N/A	0.15525	#N/A	#N/A	13	ENSG00000230623		lncRNA	novel transcript, antisense to ZNF281
#233928	#N/A	#N/A	0.850243	0.135755	0.134	0.158312	#N/A	0.320063	0.0775401	#N/A	#N/A	#N/A	#N/A	#N/A	#N/A	#N/A	#N/A	#N/A	#N/A	#N/A	#N/A	#N/A	#N/A	#N/A	#N/A	#N/A	0.19725	0.0689092	0.10729	#N/A	#N/A	#N/A	#N/A	#N/A	#N/A	#N/A	#N/A	#N/A	#N/A	#N/A	#N/A	#N/A	#N/A	#N/A	#N/A	#N/A	#N/A	#N/A	#N/A	#N/A	#N/A	#N/A	#N/A	#N/A	#N/A	#N/A	0.116486	#N/A	0.0702381	#N/A	#N/A	0.0950771	0.102781	13	ENSG00000233928		lncRNA	novel transcript
TRAPPC3	#N/A	#N/A	1.61313	#N/A	#N/A	#N/A	#N/A	0.789802	0.208077	#N/A	#N/A	0.0858296	#N/A	#N/A	#N/A	#N/A	#N/A	#N/A	#N/A	0.138747	#N/A	0.172447	#N/A	#N/A	#N/A	#N/A	#N/A	#N/A	#N/A	#N/A	#N/A	#N/A	0.384626	#N/A	#N/A	#N/A	0.565812	#N/A	0.793054	#N/A	#N/A	#N/A	0.395389	#N/A	#N/A	#N/A	#N/A	#N/A	#N/A	#N/A	#N/A	0.90452	#N/A	#N/A	#N/A	#N/A	0.206315	0.192548	#N/A	#N/A	#N/A	#N/A	#N/A	13	ENSG00000054116	TRAPPC3	protein_coding	trafficking protein particle complex subunit 3 [Source:HGNC Symbol;Acc:HGNC:19942]
#243176	#N/A	#N/A	1.44314	#N/A	#N/A	0.1475	#N/A	0.586187	0.0845562	#N/A	0.0560499	#N/A	#N/A	#N/A	#N/A	#N/A	#N/A	#N/A	#N/A	#N/A	#N/A	#N/A	#N/A	#N/A	#N/A	#N/A	#N/A	#N/A	#N/A	#N/A	#N/A	#N/A	#N/A	#N/A	0.642494	0.0959328	#N/A	#N/A	#N/A	#N/A	#N/A	#N/A	0.851914	0.66912	0.927638	#N/A	0.770364	0.851324	#N/A	1.24157	#N/A	#N/A	#N/A	#N/A	#N/A	#N/A	#N/A	#N/A	#N/A	#N/A	#N/A	#N/A	#N/A	13	ENSG00000243176		lncRNA	novel transcript
DGKD#077044	#N/A	#N/A	#N/A	1.0034	#N/A	#N/A	#N/A	0.909591	1.09415	#N/A	#N/A	#N/A	#N/A	1.57114	1.15148	1.51709	1.06325	1.94453	#N/A	0.596609	1.1731	1.21127	#N/A	1.82398	0.81242	#N/A	#N/A	#N/A	#N/A	#N/A	#N/A	#N/A	#N/A	#N/A	#N/A	#N/A	#N/A	#N/A	#N/A	#N/A	#N/A	#N/A	#N/A	#N/A	#N/A	#N/A	#N/A	#N/A	#N/A	#N/A	#N/A	#N/A	#N/A	#N/A	#N/A	#N/A	#N/A	#N/A	#N/A	#N/A	#N/A	#N/A	#N/A	13	ENSG00000077044	DGKD	protein_coding	diacylglycerol kinase delta [Source:HGNC Symbol;Acc:HGNC:2851]
CACUL1	#N/A	#N/A	#N/A	#N/A	#N/A	#N/A	1.33756	0.844721	1.19775	#N/A	0.658834	#N/A	#N/A	#N/A	#N/A	#N/A	#N/A	0.988873	#N/A	1.05266	#N/A	0.975405	#N/A	#N/A	1.87743	#N/A	#N/A	#N/A	#N/A	#N/A	#N/A	#N/A	#N/A	#N/A	#N/A	#N/A	#N/A	#N/A	#N/A	#N/A	#N/A	#N/A	#N/A	#N/A	#N/A	#N/A	#N/A	#N/A	1.09026	#N/A	#N/A	0.899959	#N/A	1.04663	#N/A	#N/A	1.51043	1.73887	#N/A	#N/A	#N/A	#N/A	#N/A	13	ENSG00000151893	CACUL1	protein_coding	CDK2 associated cullin domain 1 [Source:HGNC Symbol;Acc:HGNC:23727]
SLIT2	#N/A	#N/A	4.64943	1.30096	0.3485	0.253684	0.16267	1.03935	#N/A	#N/A	#N/A	#N/A	#N/A	#N/A	#N/A	#N/A	#N/A	#N/A	#N/A	#N/A	#N/A	#N/A	#N/A	#N/A	#N/A	#N/A	1.10488	0.336462	0.456281	#N/A	#N/A	#N/A	#N/A	#N/A	#N/A	#N/A	#N/A	#N/A	#N/A	#N/A	1.5579	1.79357	#N/A	#N/A	#N/A	#N/A	#N/A	#N/A	#N/A	#N/A	#N/A	#N/A	#N/A	#N/A	#N/A	#N/A	#N/A	#N/A	#N/A	#N/A	#N/A	0.336765	0.264599	13	ENSG00000145147	SLIT2	protein_coding	slit guidance ligand 2 [Source:HGNC Symbol;Acc:HGNC:11086]
HP1BP3	#N/A	#N/A	0.916039	0.684804	1.12871	1.25408	0.795021	0.717725	1.70008	#N/A	1.53106	#N/A	#N/A	#N/A	#N/A	#N/A	#N/A	#N/A	#N/A	#N/A	#N/A	#N/A	#N/A	1.03997	#N/A	#N/A	#N/A	#N/A	#N/A	#N/A	#N/A	#N/A	#N/A	#N/A	#N/A	#N/A	#N/A	#N/A	#N/A	#N/A	#N/A	#N/A	#N/A	#N/A	#N/A	#N/A	#N/A	#N/A	0.751277	#N/A	#N/A	#N/A	#N/A	#N/A	#N/A	#N/A	1.57962	1.3404	0.955926	#N/A	#N/A	#N/A	#N/A	13	ENSG00000127483	HP1BP3	protein_coding	heterochromatin protein 1 binding protein 3 [Source:HGNC Symbol;Acc:HGNC:24973]
FAM106A	#N/A	#N/A	#N/A	#N/A	0.981579	1.63905	#N/A	1.07339	#N/A	0.877964	0.733518	#N/A	#N/A	#N/A	#N/A	#N/A	#N/A	#N/A	#N/A	#N/A	#N/A	#N/A	#N/A	#N/A	#N/A	#N/A	#N/A	#N/A	1.54544	#N/A	#N/A	#N/A	#N/A	#N/A	0.958451	#N/A	#N/A	0.797772	#N/A	#N/A	#N/A	#N/A	#N/A	#N/A	#N/A	#N/A	0.787194	#N/A	1.43824	0.771638	0.81045	#N/A	#N/A	#N/A	#N/A	#N/A	0.55641	#N/A	#N/A	#N/A	#N/A	#N/A	#N/A	13	ENSG00000273018	FAM106A	lncRNA	family with sequence similarity 106 member A [Source:HGNC Symbol;Acc:HGNC:25682]
MFSD4B	#N/A	#N/A	0.883395	0.881199	0.99405	1.13638	#N/A	0.684785	1.13857	#N/A	1.60184	0.862839	0.755072	#N/A	0.685902	#N/A	#N/A	#N/A	0.97307	#N/A	#N/A	#N/A	#N/A	1.21608	#N/A	#N/A	#N/A	#N/A	#N/A	#N/A	#N/A	#N/A	#N/A	#N/A	#N/A	#N/A	#N/A	#N/A	#N/A	#N/A	#N/A	#N/A	#N/A	#N/A	#N/A	#N/A	#N/A	#N/A	#N/A	#N/A	#N/A	#N/A	#N/A	#N/A	#N/A	#N/A	1.4984	#N/A	#N/A	#N/A	#N/A	#N/A	#N/A	13	ENSG00000173214	MFSD4B	protein_coding	major facilitator superfamily domain containing 4B [Source:HGNC Symbol;Acc:HGNC:21053]
NTMT1	#N/A	#N/A	0.153243	0.12288	0.11489	0.13092	#N/A	0.113147	#N/A	#N/A	#N/A	#N/A	#N/A	0.113884	0.0895704	#N/A	#N/A	0.0726546	#N/A	#N/A	#N/A	#N/A	#N/A	#N/A	#N/A	#N/A	0.121276	0.0902165	0.0996348	#N/A	#N/A	#N/A	#N/A	#N/A	#N/A	#N/A	#N/A	#N/A	#N/A	#N/A	#N/A	#N/A	#N/A	#N/A	#N/A	#N/A	#N/A	#N/A	#N/A	#N/A	#N/A	#N/A	#N/A	0.0683996	#N/A	#N/A	#N/A	#N/A	#N/A	#N/A	#N/A	0.084512	#N/A	13	ENSG00000148335	NTMT1	protein_coding	N-terminal Xaa-Pro-Lys N-methyltransferase 1 [Source:HGNC Symbol;Acc:HGNC:23373]
TXLNG	#N/A	#N/A	#N/A	#N/A	0.909748	0.782419	#N/A	1.00554	#N/A	0.580758	0.427544	#N/A	#N/A	#N/A	#N/A	#N/A	#N/A	#N/A	#N/A	#N/A	#N/A	#N/A	#N/A	#N/A	#N/A	#N/A	1.50491	#N/A	0.706681	#N/A	#N/A	#N/A	#N/A	#N/A	0.760571	#N/A	0.662183	#N/A	#N/A	#N/A	#N/A	#N/A	#N/A	0.628031	#N/A	#N/A	#N/A	0.836718	#N/A	#N/A	#N/A	#N/A	#N/A	0.690831	#N/A	0.560738	#N/A	#N/A	#N/A	#N/A	#N/A	#N/A	#N/A	13	ENSG00000086712	TXLNG	protein_coding	taxilin gamma [Source:HGNC Symbol;Acc:HGNC:18578]
#287907	#N/A	#N/A	0.0516338	#N/A	#N/A	#N/A	#N/A	0.0544696	#N/A	#N/A	#N/A	#N/A	#N/A	#N/A	#N/A	#N/A	#N/A	#N/A	#N/A	#N/A	#N/A	#N/A	#N/A	#N/A	#N/A	#N/A	#N/A	#N/A	#N/A	#N/A	#N/A	#N/A	#N/A	#N/A	0.0648703	#N/A	0.0579565	#N/A	0.0343657	0.0617255	0.0799683	#N/A	0.0442954	0.0808425	#N/A	#N/A	0.0479849	0.0411886	#N/A	0.0383438	0.0742027	#N/A	#N/A	#N/A	#N/A	#N/A	#N/A	#N/A	#N/A	#N/A	#N/A	#N/A	#N/A	13	ENSG00000287907		lncRNA	novel transcript
PSMA5	#N/A	#N/A	2.1869	#N/A	0.891146	1.19615	0.557174	0.840996	0.29197	#N/A	0.150021	#N/A	#N/A	#N/A	#N/A	#N/A	#N/A	#N/A	#N/A	0.141119	#N/A	0.116421	#N/A	#N/A	#N/A	#N/A	#N/A	#N/A	#N/A	#N/A	#N/A	#N/A	#N/A	#N/A	#N/A	#N/A	#N/A	#N/A	#N/A	#N/A	#N/A	#N/A	#N/A	#N/A	#N/A	#N/A	#N/A	#N/A	#N/A	#N/A	#N/A	#N/A	#N/A	0.289248	#N/A	#N/A	#N/A	0.204627	0.22796	0.0998283	#N/A	#N/A	#N/A	13	ENSG00000143106	PSMA5	protein_coding	proteasome 20S subunit alpha 5 [Source:HGNC Symbol;Acc:HGNC:9534]
GIPR	#N/A	#N/A	0.0241431	#N/A	#N/A	#N/A	#N/A	0.011482	#N/A	#N/A	#N/A	#N/A	#N/A	#N/A	#N/A	#N/A	#N/A	#N/A	#N/A	#N/A	#N/A	#N/A	#N/A	#N/A	#N/A	#N/A	#N/A	#N/A	#N/A	#N/A	#N/A	#N/A	#N/A	#N/A	0.00265532	#N/A	#N/A	0.00631415	#N/A	0.0314308	0.0524756	#N/A	0.0354351	0.0187102	0.0375011	#N/A	0.000371394	0.016665	#N/A	0.0103679	0.0380254	#N/A	#N/A	#N/A	#N/A	#N/A	#N/A	#N/A	#N/A	#N/A	#N/A	#N/A	#N/A	13	ENSG00000010310	GIPR	protein_coding	gastric inhibitory polypeptide receptor [Source:HGNC Symbol;Acc:HGNC:4271]
OAT	#N/A	#N/A	0.338914	0.308522	0.151575	0.213739	0.108998	0.310118	0.135696	#N/A	0.0876884	#N/A	#N/A	#N/A	#N/A	#N/A	#N/A	#N/A	#N/A	#N/A	#N/A	#N/A	#N/A	#N/A	#N/A	#N/A	#N/A	#N/A	0.145281	#N/A	#N/A	#N/A	#N/A	#N/A	#N/A	#N/A	#N/A	#N/A	#N/A	#N/A	#N/A	#N/A	#N/A	#N/A	#N/A	#N/A	#N/A	#N/A	#N/A	#N/A	#N/A	1.26246	#N/A	#N/A	#N/A	#N/A	0.140916	0.13193	#N/A	#N/A	#N/A	0.105628	#N/A	13	ENSG00000065154	OAT	protein_coding	ornithine aminotransferase [Source:HGNC Symbol;Acc:HGNC:8091]
ACAD10	#N/A	#N/A	1.12811	1.01914	#N/A	1.08276	1.10105	0.912613	#N/A	#N/A	#N/A	#N/A	0.812885	#N/A	#N/A	#N/A	#N/A	0.853132	#N/A	0.551619	#N/A	#N/A	#N/A	0.391806	#N/A	#N/A	#N/A	#N/A	#N/A	#N/A	#N/A	#N/A	#N/A	#N/A	#N/A	#N/A	#N/A	#N/A	#N/A	#N/A	#N/A	#N/A	#N/A	#N/A	#N/A	#N/A	#N/A	#N/A	#N/A	#N/A	#N/A	#N/A	1.14635	0.980918	#N/A	#N/A	1.01209	1.11561	#N/A	#N/A	#N/A	#N/A	#N/A	13	ENSG00000111271	ACAD10	protein_coding	acyl-CoA dehydrogenase family member 10 [Source:HGNC Symbol;Acc:HGNC:21597]
ZNF717	#N/A	#N/A	1.02398	#N/A	0.965219	1.23855	1.13919	0.904848	0.653304	#N/A	#N/A	#N/A	#N/A	#N/A	#N/A	#N/A	#N/A	#N/A	#N/A	#N/A	#N/A	#N/A	#N/A	#N/A	#N/A	#N/A	1.37417	1.57732	1.20692	#N/A	#N/A	#N/A	#N/A	#N/A	#N/A	#N/A	#N/A	#N/A	0.778418	#N/A	#N/A	#N/A	#N/A	#N/A	0.83592	#N/A	#N/A	#N/A	#N/A	#N/A	#N/A	#N/A	#N/A	#N/A	#N/A	#N/A	#N/A	#N/A	#N/A	0.126428	#N/A	0.637658	#N/A	13	ENSG00000227124	ZNF717	protein_coding	zinc finger protein 717 [Source:HGNC Symbol;Acc:HGNC:29448]
CD63-AS1	#N/A	#N/A	#N/A	#N/A	#N/A	#N/A	#N/A	0.0839049	#N/A	0.0398411	#N/A	#N/A	#N/A	#N/A	#N/A	#N/A	#N/A	#N/A	#N/A	#N/A	#N/A	#N/A	#N/A	#N/A	#N/A	#N/A	#N/A	#N/A	#N/A	#N/A	#N/A	#N/A	#N/A	#N/A	0.0773914	#N/A	0.0716586	#N/A	0.0811424	0.0518318	0.400158	#N/A	0.151969	0.0835271	0.102661	#N/A	0.0768813	0.066758	#N/A	0.11405	#N/A	#N/A	#N/A	#N/A	#N/A	#N/A	#N/A	#N/A	#N/A	#N/A	#N/A	#N/A	#N/A	13	ENSG00000258056	CD63-AS1	lncRNA	CD63 antisense RNA 1 [Source:HGNC Symbol;Acc:HGNC:55455]
C1D	#N/A	#N/A	1.77386	#N/A	1.56546	2.00106	0.837586	#N/A	0.363409	#N/A	0.204711	0.21901	#N/A	#N/A	#N/A	#N/A	#N/A	#N/A	#N/A	#N/A	#N/A	0.526991	#N/A	#N/A	0.441525	#N/A	#N/A	#N/A	#N/A	#N/A	#N/A	#N/A	#N/A	#N/A	#N/A	#N/A	#N/A	#N/A	#N/A	#N/A	#N/A	#N/A	#N/A	#N/A	#N/A	#N/A	#N/A	#N/A	#N/A	#N/A	#N/A	1.1072	#N/A	0.503088	#N/A	#N/A	0.360779	0.254552	#N/A	#N/A	#N/A	#N/A	#N/A	13	ENSG00000197223	C1D	protein_coding	C1D nuclear receptor corepressor [Source:HGNC Symbol;Acc:HGNC:29911]
RBMX	#N/A	#N/A	0.9076	0.671832	0.983178	1.17428	1.20146	#N/A	1.76101	#N/A	3.17202	#N/A	#N/A	#N/A	#N/A	#N/A	#N/A	#N/A	#N/A	1.3858	#N/A	#N/A	#N/A	#N/A	#N/A	#N/A	0.714351	1.0689	#N/A	#N/A	#N/A	#N/A	#N/A	#N/A	#N/A	#N/A	#N/A	#N/A	#N/A	#N/A	#N/A	#N/A	#N/A	#N/A	#N/A	#N/A	#N/A	#N/A	#N/A	#N/A	#N/A	#N/A	#N/A	#N/A	#N/A	1.19119	2.24967	1.04077	#N/A	#N/A	#N/A	#N/A	#N/A	13	ENSG00000147274	RBMX	protein_coding	RNA binding motif protein X-linked [Source:HGNC Symbol;Acc:HGNC:9910]
PTPN11	#N/A	#N/A	0.739292	#N/A	1.1917	1.5572	#N/A	#N/A	2.42099	#N/A	0.901116	#N/A	#N/A	#N/A	#N/A	#N/A	#N/A	#N/A	#N/A	2.09758	#N/A	#N/A	#N/A	#N/A	0.853511	#N/A	#N/A	1.05337	#N/A	#N/A	#N/A	#N/A	0.896937	#N/A	#N/A	#N/A	#N/A	#N/A	#N/A	#N/A	#N/A	#N/A	#N/A	#N/A	#N/A	#N/A	#N/A	#N/A	#N/A	#N/A	#N/A	0.730955	#N/A	#N/A	1.18743	#N/A	1.75649	2.41741	#N/A	#N/A	#N/A	#N/A	#N/A	13	ENSG00000179295	PTPN11	protein_coding	protein tyrosine phosphatase non-receptor type 11 [Source:HGNC Symbol;Acc:HGNC:9644]
PSMD12	#N/A	#N/A	1.12336	#N/A	#N/A	1.48163	#N/A	#N/A	2.07233	#N/A	0.278722	#N/A	#N/A	#N/A	#N/A	#N/A	0.788587	#N/A	#N/A	0.417663	#N/A	0.745033	#N/A	#N/A	#N/A	#N/A	#N/A	#N/A	#N/A	#N/A	#N/A	#N/A	#N/A	#N/A	#N/A	#N/A	#N/A	#N/A	#N/A	#N/A	#N/A	#N/A	#N/A	#N/A	#N/A	#N/A	#N/A	#N/A	#N/A	#N/A	#N/A	1.86474	1.04483	#N/A	1.74074	#N/A	0.862082	1.53887	1.05388	#N/A	#N/A	#N/A	#N/A	13	ENSG00000197170	PSMD12	protein_coding	proteasome 26S subunit, non-ATPase 12 [Source:HGNC Symbol;Acc:HGNC:9557]
DERL1	#N/A	#N/A	#N/A	#N/A	#N/A	#N/A	#N/A	#N/A	0.131544	#N/A	#N/A	#N/A	#N/A	#N/A	#N/A	#N/A	#N/A	#N/A	#N/A	#N/A	#N/A	#N/A	#N/A	#N/A	0.0629635	#N/A	#N/A	#N/A	#N/A	#N/A	#N/A	#N/A	#N/A	#N/A	#N/A	#N/A	1.05272	#N/A	0.991182	#N/A	#N/A	#N/A	1.21698	1.07152	1.36328	#N/A	0.931688	0.834725	#N/A	1.34941	#N/A	1.11794	#N/A	#N/A	#N/A	#N/A	0.14051	0.117907	#N/A	#N/A	#N/A	#N/A	#N/A	13	ENSG00000136986	DERL1	protein_coding	derlin 1 [Source:HGNC Symbol;Acc:HGNC:28454]
UBE2B	#N/A	#N/A	2.10759	#N/A	0.885012	0.879872	#N/A	#N/A	0.494042	#N/A	0.147103	#N/A	#N/A	#N/A	#N/A	#N/A	#N/A	#N/A	#N/A	0.139274	#N/A	#N/A	#N/A	#N/A	#N/A	#N/A	#N/A	#N/A	#N/A	#N/A	#N/A	#N/A	#N/A	#N/A	#N/A	#N/A	#N/A	#N/A	#N/A	#N/A	#N/A	#N/A	#N/A	#N/A	#N/A	#N/A	#N/A	#N/A	#N/A	#N/A	#N/A	2.24872	#N/A	0.481869	0.431873	0.447425	0.248633	0.370284	0.430465	#N/A	#N/A	#N/A	#N/A	13	ENSG00000119048	UBE2B	protein_coding	ubiquitin conjugating enzyme E2 B [Source:HGNC Symbol;Acc:HGNC:12473]
UBE3A	#N/A	#N/A	0.785528	#N/A	#N/A	1.42449	0.977176	#N/A	1.64285	#N/A	#N/A	#N/A	#N/A	#N/A	#N/A	#N/A	#N/A	#N/A	#N/A	1.06646	0.826123	1.39942	#N/A	#N/A	#N/A	#N/A	#N/A	#N/A	#N/A	#N/A	#N/A	#N/A	#N/A	#N/A	#N/A	#N/A	#N/A	#N/A	#N/A	#N/A	#N/A	#N/A	#N/A	#N/A	#N/A	#N/A	#N/A	#N/A	#N/A	#N/A	#N/A	0.788188	#N/A	0.923921	1.16415	1.01945	3.90823	2.38618	#N/A	#N/A	#N/A	#N/A	#N/A	13	ENSG00000114062	UBE3A	protein_coding	ubiquitin protein ligase E3A [Source:HGNC Symbol;Acc:HGNC:12496]
ZBTB1	#N/A	#N/A	0.638617	#N/A	0.88954	1.18932	#N/A	#N/A	1.91717	#N/A	2.30991	#N/A	#N/A	#N/A	#N/A	#N/A	#N/A	#N/A	#N/A	#N/A	#N/A	#N/A	#N/A	0.899644	#N/A	#N/A	#N/A	#N/A	#N/A	#N/A	#N/A	#N/A	#N/A	#N/A	#N/A	#N/A	#N/A	0.587692	0.598507	#N/A	0.51911	#N/A	#N/A	#N/A	#N/A	#N/A	#N/A	0.561865	#N/A	0.546817	#N/A	#N/A	#N/A	0.977467	#N/A	#N/A	#N/A	#N/A	#N/A	#N/A	0.750426	#N/A	#N/A	13	ENSG00000126804	ZBTB1	protein_coding	zinc finger and BTB domain containing 1 [Source:HGNC Symbol;Acc:HGNC:20259]
EARS2	#N/A	#N/A	2.16501	0.723891	0.404839	0.180501	0.129346	#N/A	0.170145	#N/A	0.181958	#N/A	#N/A	#N/A	#N/A	#N/A	#N/A	#N/A	#N/A	#N/A	#N/A	#N/A	#N/A	#N/A	#N/A	#N/A	0.461894	#N/A	#N/A	#N/A	#N/A	#N/A	#N/A	#N/A	#N/A	#N/A	#N/A	#N/A	#N/A	#N/A	#N/A	#N/A	#N/A	#N/A	#N/A	#N/A	#N/A	#N/A	#N/A	#N/A	#N/A	1.49871	#N/A	#N/A	0.197917	0.123162	0.180312	0.164445	#N/A	#N/A	#N/A	#N/A	#N/A	13	ENSG00000103356	EARS2	protein_coding	glutamyl-tRNA synthetase 2, mitochondrial [Source:HGNC Symbol;Acc:HGNC:29419]
C11orf58	#N/A	#N/A	1.19634	0.697264	1.4158	#N/A	1.09448	#N/A	1.97323	0.639193	1.98498	#N/A	#N/A	#N/A	#N/A	#N/A	#N/A	#N/A	#N/A	#N/A	#N/A	#N/A	#N/A	1.3406	#N/A	#N/A	0.989234	#N/A	0.979868	#N/A	#N/A	#N/A	#N/A	#N/A	#N/A	#N/A	0.977513	#N/A	0.827818	#N/A	#N/A	#N/A	#N/A	#N/A	#N/A	#N/A	#N/A	#N/A	#N/A	#N/A	#N/A	#N/A	#N/A	#N/A	#N/A	#N/A	#N/A	1.3899	#N/A	#N/A	#N/A	#N/A	#N/A	13	ENSG00000110696	C11orf58	protein_coding	chromosome 11 open reading frame 58 [Source:HGNC Symbol;Acc:HGNC:16990]
SRSF5	#N/A	#N/A	0.613029	#N/A	0.72048	0.687113	1.31713	#N/A	1.1745	#N/A	1.45179	#N/A	#N/A	#N/A	#N/A	#N/A	#N/A	#N/A	#N/A	0.90977	#N/A	#N/A	#N/A	#N/A	#N/A	#N/A	1.03328	0.658657	0.902569	#N/A	#N/A	#N/A	#N/A	#N/A	#N/A	#N/A	#N/A	#N/A	#N/A	#N/A	#N/A	#N/A	#N/A	#N/A	#N/A	#N/A	#N/A	#N/A	1.35106	#N/A	#N/A	#N/A	#N/A	#N/A	#N/A	#N/A	1.23817	#N/A	#N/A	#N/A	#N/A	#N/A	1.1516	13	ENSG00000100650	SRSF5	protein_coding	serine and arginine rich splicing factor 5 [Source:HGNC Symbol;Acc:HGNC:10787]
LHPP	#N/A	#N/A	2.67059	#N/A	0.172944	0.466121	0.160844	#N/A	0.2083	#N/A	#N/A	#N/A	#N/A	1.17292	1.21008	#N/A	#N/A	#N/A	#N/A	0.143641	0.072222	#N/A	#N/A	0.0864514	#N/A	#N/A	#N/A	#N/A	#N/A	#N/A	#N/A	#N/A	#N/A	#N/A	#N/A	#N/A	#N/A	#N/A	#N/A	#N/A	#N/A	#N/A	#N/A	#N/A	#N/A	#N/A	#N/A	#N/A	#N/A	#N/A	#N/A	1.35899	#N/A	#N/A	0.294624	#N/A	#N/A	0.177132	#N/A	#N/A	#N/A	#N/A	#N/A	13	ENSG00000107902	LHPP	protein_coding	phospholysine phosphohistidine inorganic pyrophosphate phosphatase [Source:HGNC Symbol;Acc:HGNC:30042]
OIP5	#N/A	#N/A	0.354298	#N/A	0.119089	0.0971358	#N/A	#N/A	0.089147	#N/A	#N/A	#N/A	#N/A	#N/A	0.086237	0.0471773	#N/A	#N/A	#N/A	0.0657129	#N/A	0.0187641	#N/A	#N/A	#N/A	#N/A	#N/A	#N/A	#N/A	#N/A	#N/A	#N/A	#N/A	#N/A	#N/A	#N/A	#N/A	#N/A	#N/A	#N/A	#N/A	#N/A	#N/A	#N/A	#N/A	#N/A	#N/A	#N/A	#N/A	#N/A	#N/A	0.27474	#N/A	0.0601244	0.101718	#N/A	0.0872881	0.0816466	#N/A	#N/A	#N/A	#N/A	#N/A	13	ENSG00000104147	OIP5	protein_coding	Opa interacting protein 5 [Source:HGNC Symbol;Acc:HGNC:20300]
SMARCA1	#N/A	#N/A	2.28539	0.920484	1.01865	1.81714	0.808317	#N/A	1.09388	#N/A	0.376838	#N/A	#N/A	#N/A	#N/A	#N/A	#N/A	#N/A	#N/A	#N/A	#N/A	#N/A	#N/A	#N/A	#N/A	#N/A	2.05597	0.399193	0.432206	#N/A	#N/A	#N/A	#N/A	#N/A	#N/A	#N/A	#N/A	#N/A	#N/A	#N/A	#N/A	#N/A	#N/A	#N/A	#N/A	#N/A	#N/A	#N/A	#N/A	#N/A	#N/A	#N/A	#N/A	#N/A	#N/A	#N/A	0.454256	#N/A	#N/A	#N/A	#N/A	0.320315	0.188215	13	ENSG00000102038	SMARCA1	protein_coding	SWI/SNF related, matrix associated, actin dependent regulator of chromatin, subfamily a, member 1 [Source:HGNC Symbol;Acc:HGNC:11097]
DUT	#N/A	#N/A	1.11667	#N/A	#N/A	#N/A	#N/A	#N/A	0.241297	0.961548	0.114607	#N/A	#N/A	#N/A	#N/A	#N/A	#N/A	#N/A	#N/A	#N/A	#N/A	#N/A	#N/A	#N/A	#N/A	#N/A	#N/A	#N/A	#N/A	#N/A	#N/A	#N/A	#N/A	#N/A	#N/A	#N/A	1.47336	#N/A	1.59942	1.65734	0.950937	#N/A	0.834758	#N/A	1.03223	#N/A	#N/A	0.885755	0.686769	#N/A	1.0507	#N/A	#N/A	#N/A	#N/A	#N/A	#N/A	#N/A	#N/A	#N/A	#N/A	#N/A	#N/A	13	ENSG00000128951	DUT	protein_coding	deoxyuridine triphosphatase [Source:HGNC Symbol;Acc:HGNC:3078]
ZNF596	#N/A	#N/A	#N/A	#N/A	0.127213	#N/A	#N/A	#N/A	0.140703	1.34285	0.101112	#N/A	#N/A	#N/A	#N/A	#N/A	#N/A	#N/A	#N/A	0.121383	#N/A	#N/A	#N/A	0.0697702	0.0743549	#N/A	0.358618	#N/A	#N/A	#N/A	#N/A	#N/A	#N/A	#N/A	#N/A	#N/A	#N/A	#N/A	#N/A	1.08419	#N/A	#N/A	#N/A	1.18495	#N/A	#N/A	1.06684	#N/A	#N/A	#N/A	#N/A	#N/A	#N/A	0.0484961	0.13733	#N/A	#N/A	#N/A	#N/A	#N/A	#N/A	#N/A	#N/A	13	ENSG00000172748	ZNF596	protein_coding	zinc finger protein 596 [Source:HGNC Symbol;Acc:HGNC:27268]
ECSIT	#N/A	#N/A	0.935679	0.397419	0.198036	0.271885	#N/A	#N/A	0.151769	#N/A	0.135207	#N/A	#N/A	1.29602	#N/A	0.436977	#N/A	#N/A	#N/A	0.127378	#N/A	#N/A	#N/A	#N/A	#N/A	#N/A	#N/A	#N/A	#N/A	#N/A	#N/A	#N/A	#N/A	#N/A	#N/A	#N/A	#N/A	#N/A	#N/A	#N/A	#N/A	#N/A	#N/A	#N/A	#N/A	#N/A	#N/A	#N/A	#N/A	#N/A	#N/A	1.70832	#N/A	#N/A	#N/A	#N/A	0.129656	0.160113	0.106766	#N/A	#N/A	#N/A	#N/A	13	ENSG00000130159	ECSIT	protein_coding	ECSIT signaling integrator [Source:HGNC Symbol;Acc:HGNC:29548]
RRP1B	#N/A	#N/A	#N/A	#N/A	#N/A	#N/A	#N/A	#N/A	0.742268	#N/A	#N/A	#N/A	#N/A	#N/A	#N/A	#N/A	#N/A	#N/A	#N/A	#N/A	#N/A	#N/A	#N/A	#N/A	#N/A	#N/A	#N/A	#N/A	#N/A	#N/A	#N/A	#N/A	#N/A	#N/A	1.02868	#N/A	1.00478	0.949797	0.904957	0.827303	0.879082	1.08814	0.758781	#N/A	#N/A	#N/A	0.876256	#N/A	0.804991	#N/A	0.865306	#N/A	#N/A	#N/A	#N/A	#N/A	0.296253	#N/A	#N/A	#N/A	#N/A	#N/A	#N/A	13	ENSG00000160208	RRP1B	protein_coding	ribosomal RNA processing 1B [Source:HGNC Symbol;Acc:HGNC:23818]
MRS2	#N/A	#N/A	2.94139	1.12007	0.667458	1.16898	#N/A	#N/A	0.30502	#N/A	0.159816	0.199748	#N/A	#N/A	#N/A	#N/A	#N/A	#N/A	#N/A	0.179554	#N/A	#N/A	#N/A	0.175265	#N/A	#N/A	#N/A	#N/A	#N/A	#N/A	#N/A	#N/A	#N/A	#N/A	#N/A	#N/A	#N/A	#N/A	#N/A	#N/A	#N/A	#N/A	#N/A	#N/A	#N/A	#N/A	#N/A	#N/A	#N/A	#N/A	#N/A	1.18418	#N/A	#N/A	#N/A	#N/A	#N/A	0.334068	0.240286	0.075626	#N/A	#N/A	#N/A	13	ENSG00000124532	MRS2	protein_coding	magnesium transporter MRS2 [Source:HGNC Symbol;Acc:HGNC:13785]
SPATA45	#N/A	#N/A	#N/A	#N/A	0.0311879	#N/A	#N/A	#N/A	0.0279059	0.0229133	#N/A	#N/A	0.0211088	#N/A	0.00981855	#N/A	#N/A	#N/A	#N/A	#N/A	#N/A	#N/A	#N/A	#N/A	#N/A	#N/A	#N/A	#N/A	#N/A	#N/A	#N/A	#N/A	0.0120933	#N/A	#N/A	#N/A	0.0101784	0.0227417	#N/A	#N/A	0.163171	0.0219712	0.180152	#N/A	#N/A	#N/A	#N/A	#N/A	#N/A	#N/A	0.0474552	#N/A	#N/A	#N/A	#N/A	#N/A	#N/A	#N/A	#N/A	#N/A	0.0136231	#N/A	#N/A	13	ENSG00000185523	SPATA45	protein_coding	spermatogenesis associated 45 [Source:HGNC Symbol;Acc:HGNC:33709]
SPACDR	#N/A	#N/A	#N/A	#N/A	#N/A	0.102388	#N/A	#N/A	0.0876111	#N/A	0.0714315	#N/A	#N/A	#N/A	#N/A	#N/A	0.0427128	0.037939	#N/A	#N/A	#N/A	0.0473307	#N/A	#N/A	#N/A	#N/A	0.099706	#N/A	#N/A	#N/A	#N/A	#N/A	#N/A	#N/A	#N/A	#N/A	#N/A	0.303694	#N/A	#N/A	#N/A	0.0522677	#N/A	#N/A	#N/A	0.0642607	#N/A	#N/A	#N/A	#N/A	#N/A	#N/A	#N/A	0.051598	#N/A	#N/A	#N/A	0.0781809	0.0482145	#N/A	#N/A	#N/A	#N/A	13	ENSG00000185955	SPACDR	protein_coding	sperm acrosome developmental regulator [Source:HGNC Symbol;Acc:HGNC:22135]
ROCK2	#N/A	#N/A	#N/A	#N/A	#N/A	0.646241	0.669143	#N/A	1.02171	#N/A	0.922117	#N/A	#N/A	0.547407	#N/A	#N/A	#N/A	0.807741	#N/A	2.33998	#N/A	1.15954	#N/A	#N/A	#N/A	#N/A	#N/A	#N/A	0.700771	#N/A	0.509081	#N/A	#N/A	#N/A	#N/A	#N/A	#N/A	#N/A	#N/A	#N/A	#N/A	#N/A	#N/A	#N/A	#N/A	#N/A	#N/A	#N/A	#N/A	#N/A	#N/A	#N/A	#N/A	#N/A	#N/A	#N/A	1.53083	#N/A	#N/A	#N/A	#N/A	1.33861	1.50694	13	ENSG00000134318	ROCK2	protein_coding	Rho associated coiled-coil containing protein kinase 2 [Source:HGNC Symbol;Acc:HGNC:10252]
C9orf78	#N/A	#N/A	#N/A	#N/A	0.022557	#N/A	#N/A	#N/A	0.0449996	0.0659865	#N/A	#N/A	#N/A	#N/A	#N/A	#N/A	#N/A	#N/A	0.0447255	#N/A	0.0421592	#N/A	#N/A	#N/A	#N/A	#N/A	#N/A	#N/A	#N/A	#N/A	#N/A	#N/A	#N/A	#N/A	0.123148	#N/A	0.609161	#N/A	0.114414	0.764832	#N/A	#N/A	#N/A	#N/A	0.100721	#N/A	2.17514	0.48173	#N/A	0.567922	#N/A	#N/A	#N/A	#N/A	#N/A	#N/A	#N/A	#N/A	#N/A	#N/A	#N/A	#N/A	#N/A	13	ENSG00000136819	C9orf78	protein_coding	chromosome 9 open reading frame 78 [Source:HGNC Symbol;Acc:HGNC:24932]
TMEM251#153485	#N/A	#N/A	0.0508306	0.0923583	#N/A	#N/A	#N/A	#N/A	0.0669698	0.0211468	#N/A	#N/A	#N/A	#N/A	#N/A	#N/A	#N/A	#N/A	#N/A	#N/A	#N/A	#N/A	#N/A	#N/A	#N/A	#N/A	#N/A	#N/A	#N/A	#N/A	#N/A	#N/A	#N/A	#N/A	#N/A	#N/A	0.0718248	#N/A	0.0507261	#N/A	0.72536	#N/A	0.712437	0.0772646	#N/A	#N/A	#N/A	#N/A	#N/A	#N/A	#N/A	0.0776773	#N/A	0.0283032	#N/A	#N/A	#N/A	0.0559136	#N/A	#N/A	0.0349179	#N/A	#N/A	13	ENSG00000153485	TMEM251	protein_coding	transmembrane protein 251 [Source:HGNC Symbol;Acc:HGNC:20218]
USP40	#N/A	#N/A	0.811206	0.764059	1.13716	1.96022	1.177	#N/A	1.14614	#N/A	#N/A	#N/A	#N/A	#N/A	#N/A	#N/A	#N/A	#N/A	#N/A	1.2159	#N/A	#N/A	#N/A	#N/A	#N/A	#N/A	#N/A	1.01301	1.055	#N/A	#N/A	#N/A	#N/A	#N/A	#N/A	#N/A	#N/A	#N/A	#N/A	#N/A	#N/A	#N/A	#N/A	#N/A	#N/A	#N/A	#N/A	#N/A	#N/A	#N/A	#N/A	#N/A	#N/A	#N/A	#N/A	#N/A	1.68859	1.39601	#N/A	#N/A	#N/A	1.13654	1.31336	13	ENSG00000085982	USP40	protein_coding	ubiquitin specific peptidase 40 [Source:HGNC Symbol;Acc:HGNC:20069]
TARS3	#N/A	#N/A	1.01062	#N/A	#N/A	1.22445	#N/A	#N/A	0.699212	#N/A	0.574102	#N/A	#N/A	#N/A	#N/A	#N/A	#N/A	#N/A	#N/A	0.29721	#N/A	0.352693	#N/A	#N/A	#N/A	#N/A	#N/A	#N/A	#N/A	#N/A	#N/A	#N/A	#N/A	#N/A	#N/A	#N/A	#N/A	#N/A	#N/A	#N/A	#N/A	#N/A	#N/A	#N/A	#N/A	#N/A	#N/A	#N/A	#N/A	#N/A	#N/A	1.75338	#N/A	1.62539	1.5085	0.644277	0.815851	0.682533	0.682911	#N/A	#N/A	#N/A	#N/A	13	ENSG00000185418	TARS3	protein_coding	threonyl-tRNA synthetase 3 [Source:HGNC Symbol;Acc:HGNC:24728]
TAPT1	#N/A	#N/A	0.787508	0.929083	#N/A	1.59913	#N/A	#N/A	0.81407	#N/A	1.1459	#N/A	#N/A	0.870502	#N/A	#N/A	#N/A	#N/A	#N/A	0.422251	#N/A	0.675873	#N/A	#N/A	#N/A	#N/A	#N/A	#N/A	#N/A	#N/A	#N/A	#N/A	#N/A	#N/A	#N/A	#N/A	#N/A	#N/A	#N/A	#N/A	#N/A	#N/A	#N/A	#N/A	#N/A	#N/A	#N/A	#N/A	#N/A	#N/A	#N/A	1.16936	#N/A	#N/A	1.52325	1.03666	0.640296	1.29224	#N/A	#N/A	#N/A	#N/A	#N/A	13	ENSG00000169762	TAPT1	protein_coding	transmembrane anterior posterior transformation 1 [Source:HGNC Symbol;Acc:HGNC:26887]
IBTK#005700	#N/A	#N/A	1.90145	0.776667	1.63031	2.2643	1.29412	#N/A	1.24665	#N/A	3.17863	#N/A	#N/A	#N/A	#N/A	#N/A	#N/A	#N/A	#N/A	1.63526	#N/A	#N/A	#N/A	#N/A	#N/A	#N/A	#N/A	#N/A	#N/A	#N/A	#N/A	#N/A	#N/A	#N/A	#N/A	#N/A	#N/A	#N/A	#N/A	#N/A	#N/A	#N/A	#N/A	#N/A	#N/A	#N/A	#N/A	#N/A	#N/A	#N/A	#N/A	#N/A	#N/A	#N/A	#N/A	1.03359	1.06639	1.7646	0.860138	0.65775	#N/A	#N/A	#N/A	13	ENSG00000005700	IBTK	protein_coding	inhibitor of Bruton tyrosine kinase [Source:HGNC Symbol;Acc:HGNC:17853]
#253369	#N/A	#N/A	#N/A	#N/A	#N/A	0.0551789	#N/A	#N/A	0.0526057	0.0488227	#N/A	#N/A	#N/A	#N/A	#N/A	#N/A	#N/A	#N/A	#N/A	#N/A	#N/A	#N/A	#N/A	#N/A	#N/A	#N/A	#N/A	#N/A	#N/A	#N/A	#N/A	#N/A	#N/A	#N/A	0.0864115	#N/A	0.0704124	0.0730002	#N/A	#N/A	0.0896878	#N/A	0.0596308	0.0839613	0.070456	#N/A	0.0684325	0.0762606	#N/A	0.0768423	#N/A	#N/A	#N/A	#N/A	#N/A	#N/A	#N/A	#N/A	#N/A	#N/A	#N/A	#N/A	#N/A	13	ENSG00000253369		lncRNA	novel transcript
ATL2	#N/A	#N/A	0.609783	#N/A	#N/A	0.739519	#N/A	#N/A	0.901568	#N/A	#N/A	#N/A	#N/A	#N/A	#N/A	#N/A	#N/A	#N/A	#N/A	0.931019	#N/A	#N/A	#N/A	#N/A	#N/A	#N/A	0.964812	#N/A	0.95983	#N/A	#N/A	#N/A	#N/A	#N/A	#N/A	#N/A	#N/A	#N/A	#N/A	#N/A	#N/A	#N/A	#N/A	#N/A	#N/A	#N/A	#N/A	#N/A	#N/A	#N/A	#N/A	0.919921	#N/A	0.836302	1.94533	1.15445	2.37365	1.84891	#N/A	0.600023	#N/A	#N/A	#N/A	13	ENSG00000119787	ATL2	protein_coding	atlastin GTPase 2 [Source:HGNC Symbol;Acc:HGNC:24047]
KIAA1191	#N/A	#N/A	1.23863	0.52095	#N/A	#N/A	#N/A	#N/A	0.144914	#N/A	0.131266	#N/A	#N/A	2.5351	#N/A	0.548638	#N/A	#N/A	#N/A	0.12342	#N/A	#N/A	#N/A	#N/A	#N/A	#N/A	#N/A	#N/A	#N/A	#N/A	#N/A	#N/A	#N/A	#N/A	#N/A	#N/A	#N/A	#N/A	#N/A	#N/A	#N/A	#N/A	#N/A	#N/A	#N/A	#N/A	#N/A	#N/A	#N/A	#N/A	#N/A	3.23473	0.960703	#N/A	#N/A	#N/A	0.152753	0.160187	0.1139	#N/A	#N/A	#N/A	0.128865	13	ENSG00000122203	KIAA1191	protein_coding	KIAA1191 [Source:HGNC Symbol;Acc:HGNC:29209]
#258949	#N/A	#N/A	0.124223	0.121715	0.114529	#N/A	#N/A	#N/A	0.0848961	#N/A	0.0841944	#N/A	#N/A	#N/A	0.0645676	#N/A	#N/A	#N/A	#N/A	#N/A	#N/A	#N/A	#N/A	#N/A	#N/A	#N/A	#N/A	#N/A	#N/A	#N/A	#N/A	#N/A	#N/A	#N/A	#N/A	#N/A	0.318218	#N/A	0.962189	#N/A	1.12278	#N/A	1.29982	0.14984	0.139999	#N/A	1.26826	#N/A	#N/A	#N/A	#N/A	#N/A	#N/A	#N/A	#N/A	#N/A	#N/A	#N/A	#N/A	#N/A	#N/A	#N/A	#N/A	13	ENSG00000258949		lncRNA	novel transcript, antisense to C14orf28
UST	#N/A	#N/A	2.27494	0.476455	0.150004	0.185057	0.0801598	#N/A	0.0909735	#N/A	#N/A	#N/A	#N/A	#N/A	#N/A	#N/A	#N/A	#N/A	#N/A	#N/A	#N/A	#N/A	#N/A	#N/A	#N/A	#N/A	#N/A	#N/A	#N/A	#N/A	#N/A	#N/A	#N/A	#N/A	#N/A	#N/A	#N/A	#N/A	2.04049	#N/A	#N/A	#N/A	2.63288	1.82529	2.95892	#N/A	1.90137	1.30815	#N/A	2.95227	#N/A	#N/A	#N/A	#N/A	#N/A	#N/A	#N/A	#N/A	#N/A	#N/A	#N/A	#N/A	#N/A	13	ENSG00000111962	UST	protein_coding	uronyl 2-sulfotransferase [Source:HGNC Symbol;Acc:HGNC:17223]
MTIF3	#N/A	#N/A	#N/A	#N/A	#N/A	#N/A	#N/A	#N/A	0.946042	1.02587	0.562743	#N/A	#N/A	0.962681	#N/A	#N/A	#N/A	#N/A	#N/A	#N/A	#N/A	#N/A	#N/A	#N/A	#N/A	#N/A	#N/A	#N/A	#N/A	#N/A	#N/A	#N/A	#N/A	#N/A	#N/A	#N/A	1.56921	#N/A	1.08439	#N/A	#N/A	#N/A	0.808514	0.804683	0.774555	#N/A	0.664863	0.78826	#N/A	0.922308	#N/A	#N/A	#N/A	#N/A	#N/A	#N/A	1.07823	#N/A	#N/A	#N/A	#N/A	#N/A	#N/A	13	ENSG00000122033	MTIF3	protein_coding	mitochondrial translational initiation factor 3 [Source:HGNC Symbol;Acc:HGNC:29788]
SELENOS	#N/A	#N/A	#N/A	#N/A	#N/A	#N/A	#N/A	#N/A	#N/A	1.39661	0.22101	#N/A	#N/A	#N/A	#N/A	#N/A	#N/A	#N/A	#N/A	0.183038	#N/A	#N/A	#N/A	#N/A	#N/A	#N/A	#N/A	#N/A	#N/A	#N/A	#N/A	#N/A	#N/A	#N/A	#N/A	#N/A	2.1867	0.850757	2.49419	#N/A	#N/A	#N/A	1.99104	1.17118	2.21111	#N/A	1.74937	1.467	#N/A	2.78273	#N/A	#N/A	#N/A	#N/A	#N/A	#N/A	#N/A	#N/A	#N/A	#N/A	0.365927	#N/A	#N/A	13	ENSG00000131871	SELENOS	protein_coding	selenoprotein S [Source:HGNC Symbol;Acc:HGNC:30396]
KLHDC10	#N/A	#N/A	#N/A	#N/A	#N/A	#N/A	#N/A	#N/A	#N/A	0.724452	#N/A	#N/A	#N/A	#N/A	#N/A	#N/A	#N/A	#N/A	#N/A	#N/A	#N/A	#N/A	#N/A	#N/A	#N/A	#N/A	#N/A	#N/A	#N/A	#N/A	#N/A	#N/A	#N/A	#N/A	0.642647	#N/A	0.685347	0.555443	#N/A	#N/A	0.540748	0.845004	0.540901	0.638227	0.547698	0.749143	0.654541	0.552324	#N/A	0.569744	#N/A	#N/A	#N/A	#N/A	#N/A	#N/A	#N/A	#N/A	#N/A	#N/A	#N/A	#N/A	#N/A	13	ENSG00000128607	KLHDC10	protein_coding	kelch domain containing 10 [Source:HGNC Symbol;Acc:HGNC:22194]
PRELID2	#N/A	#N/A	#N/A	#N/A	#N/A	#N/A	#N/A	#N/A	#N/A	0.803055	#N/A	#N/A	#N/A	#N/A	#N/A	#N/A	#N/A	#N/A	#N/A	#N/A	#N/A	#N/A	#N/A	#N/A	#N/A	#N/A	#N/A	#N/A	#N/A	#N/A	#N/A	#N/A	#N/A	#N/A	0.746282	#N/A	#N/A	0.923902	0.719799	1.43352	1.37624	0.910619	#N/A	#N/A	#N/A	#N/A	#N/A	0.912309	#N/A	#N/A	1.33288	1.2625	#N/A	#N/A	1.21906	#N/A	#N/A	#N/A	#N/A	#N/A	0.787552	1.16979	#N/A	13	ENSG00000186314	PRELID2	protein_coding	PRELI domain containing 2 [Source:HGNC Symbol;Acc:HGNC:28306]
GPKOW	#N/A	#N/A	#N/A	#N/A	#N/A	#N/A	#N/A	#N/A	#N/A	0.0315676	#N/A	#N/A	#N/A	#N/A	0.0241061	#N/A	#N/A	0.0607887	#N/A	#N/A	#N/A	#N/A	0.00885484	#N/A	#N/A	#N/A	#N/A	#N/A	0.0501512	#N/A	#N/A	#N/A	#N/A	#N/A	0.068507	#N/A	0.188942	#N/A	0.0966753	#N/A	#N/A	#N/A	#N/A	#N/A	0.0459158	#N/A	#N/A	0.116451	#N/A	0.131241	#N/A	#N/A	#N/A	0.030084	#N/A	#N/A	#N/A	#N/A	#N/A	#N/A	0.0373149	#N/A	#N/A	13	ENSG00000068394	GPKOW	protein_coding	G-patch domain and KOW motifs [Source:HGNC Symbol;Acc:HGNC:30677]
VPS51	#N/A	#N/A	#N/A	#N/A	#N/A	#N/A	#N/A	#N/A	#N/A	0.875655	#N/A	#N/A	#N/A	#N/A	#N/A	#N/A	#N/A	#N/A	#N/A	0.306546	#N/A	0.417455	1.0328	#N/A	#N/A	#N/A	#N/A	#N/A	#N/A	#N/A	#N/A	#N/A	#N/A	0.259746	#N/A	#N/A	0.958445	#N/A	1.0348	#N/A	#N/A	#N/A	#N/A	#N/A	#N/A	#N/A	#N/A	0.75153	#N/A	0.734464	#N/A	0.837574	1.13444	#N/A	#N/A	0.809207	#N/A	1.10528	#N/A	#N/A	#N/A	#N/A	#N/A	13	ENSG00000149823	VPS51	protein_coding	VPS51 subunit of GARP complex [Source:HGNC Symbol;Acc:HGNC:1172]
EBNA1BP2	#N/A	#N/A	#N/A	#N/A	#N/A	#N/A	#N/A	#N/A	#N/A	0.0271998	#N/A	#N/A	#N/A	#N/A	#N/A	#N/A	#N/A	#N/A	#N/A	#N/A	#N/A	#N/A	#N/A	#N/A	#N/A	#N/A	#N/A	#N/A	#N/A	#N/A	#N/A	#N/A	#N/A	#N/A	0.0961208	#N/A	0.102634	0.108222	0.0984209	0.0678463	0.428082	#N/A	0.0946687	0.0920345	#N/A	#N/A	0.070857	0.0930639	#N/A	0.100433	0.068244	#N/A	#N/A	#N/A	#N/A	#N/A	#N/A	#N/A	#N/A	#N/A	#N/A	#N/A	#N/A	13	ENSG00000117395	EBNA1BP2	protein_coding	EBNA1 binding protein 2 [Source:HGNC Symbol;Acc:HGNC:15531]
TMEM218	#N/A	#N/A	#N/A	#N/A	#N/A	#N/A	#N/A	#N/A	#N/A	1.01189	0.117138	#N/A	#N/A	#N/A	#N/A	#N/A	#N/A	#N/A	0.0794427	#N/A	#N/A	#N/A	#N/A	#N/A	#N/A	#N/A	#N/A	#N/A	#N/A	#N/A	#N/A	#N/A	#N/A	0.042313	1.30364	#N/A	2.39567	#N/A	1.56604	1.84994	1.2406	#N/A	1.36243	1.28495	#N/A	#N/A	#N/A	1.8536	#N/A	1.14813	#N/A	#N/A	#N/A	#N/A	#N/A	#N/A	#N/A	#N/A	#N/A	#N/A	#N/A	#N/A	#N/A	13	ENSG00000150433	TMEM218	protein_coding	transmembrane protein 218 [Source:HGNC Symbol;Acc:HGNC:27344]
ZBTB45	#N/A	#N/A	#N/A	#N/A	#N/A	#N/A	#N/A	#N/A	#N/A	0.0728411	#N/A	#N/A	#N/A	#N/A	#N/A	#N/A	#N/A	#N/A	#N/A	#N/A	#N/A	#N/A	#N/A	#N/A	#N/A	#N/A	#N/A	#N/A	#N/A	#N/A	#N/A	#N/A	#N/A	#N/A	0.128664	#N/A	0.138736	0.135634	0.138856	0.129559	0.809377	#N/A	0.331165	0.162361	#N/A	#N/A	0.108785	0.153104	#N/A	0.146108	0.133951	#N/A	#N/A	#N/A	#N/A	#N/A	#N/A	#N/A	#N/A	#N/A	#N/A	#N/A	#N/A	13	ENSG00000119574	ZBTB45	protein_coding	zinc finger and BTB domain containing 45 [Source:HGNC Symbol;Acc:HGNC:23715]
HROB	#N/A	#N/A	0.0960941	0.0875426	#N/A	0.0956028	#N/A	#N/A	#N/A	0.0521445	#N/A	#N/A	#N/A	#N/A	#N/A	#N/A	#N/A	#N/A	#N/A	#N/A	#N/A	#N/A	#N/A	#N/A	#N/A	#N/A	#N/A	#N/A	#N/A	#N/A	#N/A	#N/A	#N/A	#N/A	#N/A	#N/A	#N/A	#N/A	0.258011	#N/A	1.77043	#N/A	1.53305	0.0638258	#N/A	0.0661725	#N/A	0.228774	#N/A	0.433241	0.166294	0.0853408	#N/A	#N/A	#N/A	#N/A	#N/A	#N/A	#N/A	#N/A	#N/A	#N/A	#N/A	13	ENSG00000125319	HROB	protein_coding	homologous recombination factor with OB-fold [Source:HGNC Symbol;Acc:HGNC:28460]
GSTO1	#N/A	#N/A	#N/A	#N/A	#N/A	#N/A	#N/A	#N/A	#N/A	0.0226766	#N/A	#N/A	#N/A	#N/A	#N/A	#N/A	#N/A	#N/A	#N/A	#N/A	#N/A	#N/A	#N/A	#N/A	#N/A	#N/A	#N/A	#N/A	#N/A	#N/A	#N/A	#N/A	#N/A	#N/A	0.0748004	#N/A	0.0905879	0.0777434	0.0692384	#N/A	0.246689	0.0510891	0.104232	0.0866371	0.0737973	#N/A	0.0857044	0.0765957	#N/A	0.0972961	#N/A	#N/A	#N/A	#N/A	#N/A	#N/A	#N/A	#N/A	#N/A	#N/A	#N/A	#N/A	#N/A	13	ENSG00000148834	GSTO1	protein_coding	glutathione S-transferase omega 1 [Source:HGNC Symbol;Acc:HGNC:13312]
NIFK	#N/A	#N/A	1.47463	#N/A	0.159543	#N/A	0.0808678	#N/A	#N/A	0.745411	#N/A	#N/A	#N/A	#N/A	#N/A	#N/A	#N/A	#N/A	#N/A	#N/A	#N/A	#N/A	#N/A	#N/A	#N/A	0.10218	0.418071	#N/A	#N/A	#N/A	#N/A	#N/A	#N/A	#N/A	0.91558	#N/A	1.37966	#N/A	1.53848	1.17364	#N/A	#N/A	#N/A	1.0587	#N/A	0.192334	#N/A	1.00204	#N/A	#N/A	#N/A	#N/A	#N/A	#N/A	#N/A	#N/A	#N/A	#N/A	#N/A	#N/A	#N/A	#N/A	#N/A	13	ENSG00000155438	NIFK	protein_coding	nucleolar protein interacting with the FHA domain of MKI67 [Source:HGNC Symbol;Acc:HGNC:17838]
P4HB	#N/A	#N/A	2.00849	0.931652	0.953108	0.681082	#N/A	#N/A	#N/A	#N/A	0.284604	#N/A	#N/A	#N/A	#N/A	#N/A	#N/A	#N/A	0.478209	0.221968	#N/A	#N/A	#N/A	0.287104	#N/A	0.470579	#N/A	#N/A	#N/A	#N/A	#N/A	#N/A	#N/A	#N/A	#N/A	#N/A	0.836928	#N/A	#N/A	#N/A	#N/A	#N/A	#N/A	#N/A	#N/A	1.15114	#N/A	#N/A	#N/A	#N/A	#N/A	#N/A	#N/A	#N/A	#N/A	#N/A	0.378685	0.33081	#N/A	#N/A	#N/A	#N/A	#N/A	13	ENSG00000185624	P4HB	protein_coding	prolyl 4-hydroxylase subunit beta [Source:HGNC Symbol;Acc:HGNC:8548]
FBXO10	#N/A	#N/A	1.48679	#N/A	0.740804	0.594036	#N/A	#N/A	#N/A	#N/A	0.226483	#N/A	#N/A	0.809878	#N/A	#N/A	#N/A	#N/A	#N/A	0.133483	#N/A	#N/A	#N/A	0.173018	#N/A	#N/A	#N/A	#N/A	#N/A	#N/A	#N/A	#N/A	#N/A	#N/A	#N/A	#N/A	#N/A	#N/A	#N/A	#N/A	#N/A	#N/A	#N/A	#N/A	#N/A	#N/A	#N/A	#N/A	#N/A	#N/A	#N/A	1.31317	#N/A	#N/A	#N/A	#N/A	0.203024	0.151513	0.222413	0.0757856	#N/A	#N/A	0.206472	13	ENSG00000147912	FBXO10	protein_coding	F-box protein 10 [Source:HGNC Symbol;Acc:HGNC:13589]
CISD2	#N/A	#N/A	#N/A	#N/A	#N/A	#N/A	#N/A	#N/A	#N/A	#N/A	0.108509	0.0590913	#N/A	#N/A	#N/A	#N/A	#N/A	#N/A	#N/A	#N/A	#N/A	#N/A	#N/A	#N/A	#N/A	#N/A	#N/A	#N/A	#N/A	#N/A	#N/A	#N/A	#N/A	#N/A	#N/A	#N/A	1.68811	#N/A	1.61373	1.73314	1.26701	#N/A	1.5349	1.0339	#N/A	0.247612	1.46331	1.40825	#N/A	1.4136	#N/A	#N/A	#N/A	#N/A	#N/A	#N/A	0.131093	#N/A	#N/A	#N/A	#N/A	#N/A	#N/A	13	ENSG00000145354	CISD2	protein_coding	CDGSH iron sulfur domain 2 [Source:HGNC Symbol;Acc:HGNC:24212]
BAG5	#N/A	#N/A	#N/A	#N/A	#N/A	#N/A	#N/A	#N/A	#N/A	#N/A	0.0989546	#N/A	#N/A	#N/A	#N/A	#N/A	#N/A	#N/A	#N/A	#N/A	#N/A	#N/A	#N/A	#N/A	#N/A	#N/A	#N/A	#N/A	#N/A	#N/A	#N/A	#N/A	#N/A	#N/A	1.01294	#N/A	2.41543	#N/A	1.43697	1.14508	1.05461	#N/A	1.05602	1.3103	#N/A	#N/A	0.999142	1.04144	#N/A	1.02046	#N/A	1.08747	#N/A	0.0740347	#N/A	#N/A	#N/A	#N/A	#N/A	#N/A	#N/A	#N/A	#N/A	13	ENSG00000166170	BAG5	protein_coding	BAG cochaperone 5 [Source:HGNC Symbol;Acc:HGNC:941]
TENT4A	#N/A	#N/A	#N/A	#N/A	#N/A	#N/A	#N/A	#N/A	#N/A	#N/A	0.950802	#N/A	#N/A	#N/A	#N/A	#N/A	#N/A	#N/A	#N/A	#N/A	#N/A	#N/A	#N/A	#N/A	#N/A	#N/A	#N/A	#N/A	#N/A	#N/A	#N/A	#N/A	#N/A	#N/A	0.691514	#N/A	#N/A	#N/A	0.784408	#N/A	0.731514	0.926222	0.771399	0.845051	0.754732	0.991177	0.811799	0.917275	#N/A	0.753393	#N/A	#N/A	#N/A	#N/A	#N/A	#N/A	0.809136	#N/A	#N/A	#N/A	#N/A	#N/A	#N/A	13	ENSG00000112941	TENT4A	protein_coding	terminal nucleotidyltransferase 4A [Source:HGNC Symbol;Acc:HGNC:16705]
BFAR#103429	#N/A	#N/A	#N/A	#N/A	#N/A	#N/A	#N/A	#N/A	#N/A	#N/A	0.418157	0.231687	#N/A	#N/A	#N/A	#N/A	0.652865	#N/A	#N/A	0.397986	#N/A	0.497986	#N/A	0.229693	#N/A	#N/A	#N/A	#N/A	#N/A	#N/A	#N/A	#N/A	#N/A	#N/A	0.84029	#N/A	1.07936	0.917436	1.01924	#N/A	#N/A	0.985086	#N/A	#N/A	#N/A	#N/A	#N/A	0.893524	0.673334	#N/A	#N/A	#N/A	#N/A	#N/A	#N/A	#N/A	#N/A	#N/A	#N/A	#N/A	#N/A	#N/A	#N/A	13	ENSG00000103429	BFAR	protein_coding	bifunctional apoptosis regulator [Source:HGNC Symbol;Acc:HGNC:17613]
ARRDC3-AS1	#N/A	#N/A	#N/A	#N/A	#N/A	#N/A	#N/A	#N/A	#N/A	#N/A	0.0678047	#N/A	#N/A	#N/A	#N/A	#N/A	#N/A	#N/A	#N/A	#N/A	#N/A	#N/A	#N/A	#N/A	#N/A	#N/A	#N/A	#N/A	#N/A	#N/A	#N/A	#N/A	#N/A	#N/A	1.38531	#N/A	0.994714	1.09521	1.26968	1.29215	1.31679	#N/A	1.28525	0.725699	#N/A	#N/A	1.80589	1.24742	#N/A	1.21159	1.06734	#N/A	#N/A	#N/A	#N/A	#N/A	#N/A	#N/A	#N/A	#N/A	#N/A	#N/A	#N/A	13	ENSG00000281357	ARRDC3-AS1	lncRNA	ARRDC3 antisense RNA 1 [Source:HGNC Symbol;Acc:HGNC:44145]
#271553	#N/A	#N/A	#N/A	#N/A	#N/A	#N/A	0.0927905	#N/A	#N/A	#N/A	0.0939437	#N/A	#N/A	#N/A	#N/A	#N/A	#N/A	#N/A	#N/A	#N/A	#N/A	#N/A	#N/A	#N/A	#N/A	#N/A	#N/A	#N/A	#N/A	#N/A	#N/A	#N/A	#N/A	#N/A	#N/A	#N/A	1.47505	#N/A	2.11606	1.33031	1.52796	#N/A	1.86349	0.58262	0.685744	#N/A	1.87924	1.70239	#N/A	1.67034	#N/A	#N/A	#N/A	#N/A	0.086368	#N/A	#N/A	#N/A	#N/A	#N/A	#N/A	#N/A	#N/A	13	ENSG00000271553		lncRNA	novel transcript
STX19	#N/A	#N/A	#N/A	#N/A	#N/A	#N/A	#N/A	#N/A	#N/A	#N/A	0.0589556	#N/A	#N/A	#N/A	#N/A	#N/A	#N/A	#N/A	#N/A	#N/A	#N/A	#N/A	#N/A	#N/A	#N/A	#N/A	#N/A	0.0911609	#N/A	#N/A	#N/A	#N/A	#N/A	#N/A	#N/A	#N/A	0.87708	1.30005	1.13582	#N/A	0.925688	#N/A	1.03155	#N/A	0.133909	#N/A	1.12548	1.54795	#N/A	0.909393	#N/A	#N/A	#N/A	#N/A	#N/A	#N/A	#N/A	#N/A	#N/A	#N/A	#N/A	0.0669754	0.0751201	13	ENSG00000178750	STX19	protein_coding	syntaxin 19 [Source:HGNC Symbol;Acc:HGNC:19300]
MORN4	#N/A	#N/A	0.526465	#N/A	0.175927	0.178747	0.106815	#N/A	#N/A	#N/A	0.119782	#N/A	#N/A	#N/A	#N/A	#N/A	#N/A	#N/A	#N/A	0.113124	#N/A	#N/A	#N/A	#N/A	#N/A	0.0566108	#N/A	#N/A	0.168812	#N/A	#N/A	#N/A	#N/A	#N/A	#N/A	#N/A	#N/A	#N/A	#N/A	#N/A	#N/A	#N/A	#N/A	#N/A	#N/A	0.198456	#N/A	1.22095	#N/A	#N/A	#N/A	1.11186	0.23025	#N/A	#N/A	#N/A	#N/A	#N/A	0.0742528	#N/A	#N/A	#N/A	#N/A	13	ENSG00000171160	MORN4	protein_coding	MORN repeat containing 4 [Source:HGNC Symbol;Acc:HGNC:24001]
IFT46	#N/A	#N/A	1.43971	#N/A	0.286548	0.378734	#N/A	#N/A	#N/A	#N/A	0.121226	#N/A	#N/A	#N/A	#N/A	#N/A	#N/A	0.604751	#N/A	#N/A	0.0818511	#N/A	#N/A	0.0805298	#N/A	#N/A	0.46973	0.309531	0.317791	#N/A	#N/A	#N/A	#N/A	#N/A	#N/A	#N/A	#N/A	#N/A	#N/A	#N/A	#N/A	#N/A	#N/A	#N/A	#N/A	#N/A	#N/A	#N/A	#N/A	#N/A	#N/A	#N/A	#N/A	#N/A	0.19072	#N/A	#N/A	0.183107	#N/A	#N/A	#N/A	#N/A	0.208563	13	ENSG00000118096	IFT46	protein_coding	intraflagellar transport 46 [Source:HGNC Symbol;Acc:HGNC:26146]
#255250	#N/A	#N/A	1.14297	#N/A	#N/A	0.163794	#N/A	#N/A	#N/A	#N/A	0.115067	#N/A	#N/A	0.270949	0.0987232	0.121121	#N/A	#N/A	#N/A	#N/A	#N/A	#N/A	#N/A	#N/A	#N/A	#N/A	0.156823	0.145344	0.16192	#N/A	#N/A	#N/A	#N/A	#N/A	#N/A	#N/A	#N/A	#N/A	#N/A	#N/A	#N/A	#N/A	#N/A	#N/A	#N/A	#N/A	#N/A	#N/A	#N/A	#N/A	#N/A	0.218797	#N/A	#N/A	0.136441	#N/A	#N/A	0.129124	0.102909	#N/A	#N/A	#N/A	#N/A	13	ENSG00000255250		lncRNA	novel transcript
ENOPH1	#N/A	#N/A	#N/A	#N/A	#N/A	#N/A	#N/A	#N/A	#N/A	#N/A	0.116946	#N/A	#N/A	#N/A	#N/A	#N/A	#N/A	#N/A	#N/A	#N/A	#N/A	#N/A	#N/A	#N/A	#N/A	#N/A	#N/A	#N/A	#N/A	#N/A	#N/A	#N/A	#N/A	#N/A	1.64953	#N/A	2.29391	1.4351	2.3369	1.50564	1.25945	#N/A	2.1272	#N/A	1.04693	#N/A	1.48981	1.48905	#N/A	1.50057	1.54125	#N/A	#N/A	#N/A	#N/A	#N/A	#N/A	#N/A	#N/A	#N/A	#N/A	#N/A	#N/A	13	ENSG00000145293	ENOPH1	protein_coding	enolase-phosphatase 1 [Source:HGNC Symbol;Acc:HGNC:24599]
GSAP	#N/A	#N/A	#N/A	#N/A	#N/A	#N/A	#N/A	#N/A	#N/A	#N/A	#N/A	0.199995	#N/A	#N/A	#N/A	#N/A	0.829454	#N/A	#N/A	#N/A	#N/A	#N/A	#N/A	#N/A	#N/A	#N/A	#N/A	#N/A	#N/A	#N/A	#N/A	#N/A	#N/A	#N/A	#N/A	#N/A	0.78377	1.07133	1.01426	0.89815	0.810809	#N/A	0.85201	#N/A	#N/A	#N/A	#N/A	#N/A	1.36755	0.867975	1.15194	#N/A	#N/A	1.12489	#N/A	#N/A	0.679132	#N/A	#N/A	#N/A	#N/A	#N/A	#N/A	13	ENSG00000186088	GSAP	protein_coding	gamma-secretase activating protein [Source:HGNC Symbol;Acc:HGNC:28042]
TOPBP1	#N/A	#N/A	#N/A	#N/A	#N/A	#N/A	#N/A	#N/A	#N/A	#N/A	#N/A	0.106056	#N/A	#N/A	#N/A	#N/A	#N/A	#N/A	#N/A	#N/A	#N/A	#N/A	#N/A	#N/A	#N/A	#N/A	#N/A	#N/A	#N/A	#N/A	#N/A	#N/A	#N/A	#N/A	1.08199	#N/A	1.18992	#N/A	1.42904	0.98925	1.00554	#N/A	1.04089	1.16824	0.875766	#N/A	0.967175	1.12638	#N/A	1.05232	#N/A	#N/A	#N/A	#N/A	#N/A	#N/A	#N/A	#N/A	0.312672	#N/A	#N/A	#N/A	#N/A	13	ENSG00000163781	TOPBP1	protein_coding	DNA topoisomerase II binding protein 1 [Source:HGNC Symbol;Acc:HGNC:17008]
CARD18	#N/A	#N/A	#N/A	#N/A	#N/A	#N/A	0.0205245	#N/A	#N/A	#N/A	#N/A	#N/A	0.0191529	#N/A	#N/A	#N/A	#N/A	0.0188008	0.0149728	#N/A	#N/A	#N/A	#N/A	#N/A	0.0141061	0.0137727	#N/A	#N/A	#N/A	#N/A	#N/A	0.00851631	#N/A	0.0109185	#N/A	#N/A	#N/A	#N/A	#N/A	#N/A	#N/A	0.0143817	#N/A	#N/A	#N/A	0.00540401	#N/A	#N/A	0.0257372	#N/A	#N/A	#N/A	0.0243553	#N/A	#N/A	#N/A	#N/A	#N/A	#N/A	#N/A	0.00241093	#N/A	#N/A	13	ENSG00000255501	CARD18	protein_coding	caspase recruitment domain family member 18 [Source:HGNC Symbol;Acc:HGNC:28861]
NDUFC1	#N/A	#N/A	0.0715098	#N/A	0.0610495	#N/A	#N/A	#N/A	#N/A	#N/A	#N/A	#N/A	0.0435151	0.0694865	0.0486597	0.0456456	0.0295875	0.0409855	#N/A	#N/A	#N/A	#N/A	#N/A	#N/A	#N/A	#N/A	0.0708317	0.0520764	0.0573595	#N/A	#N/A	#N/A	#N/A	#N/A	#N/A	#N/A	#N/A	#N/A	#N/A	#N/A	#N/A	#N/A	#N/A	#N/A	#N/A	#N/A	#N/A	#N/A	#N/A	#N/A	#N/A	0.0899038	#N/A	0.0363408	#N/A	#N/A	#N/A	#N/A	#N/A	#N/A	#N/A	#N/A	#N/A	13	ENSG00000109390	NDUFC1	protein_coding	NADH:ubiquinone oxidoreductase subunit C1 [Source:HGNC Symbol;Acc:HGNC:7705]
CES3	#N/A	#N/A	0.171493	#N/A	#N/A	#N/A	0.0961948	#N/A	#N/A	#N/A	#N/A	#N/A	0.0899854	0.137111	0.0995953	0.102254	#N/A	0.0929602	#N/A	#N/A	#N/A	#N/A	#N/A	#N/A	0.0675925	#N/A	0.152914	0.117597	0.136264	#N/A	#N/A	#N/A	#N/A	#N/A	#N/A	#N/A	#N/A	#N/A	#N/A	#N/A	#N/A	#N/A	#N/A	#N/A	#N/A	#N/A	#N/A	#N/A	#N/A	#N/A	#N/A	0.198996	0.082508	#N/A	#N/A	#N/A	#N/A	#N/A	#N/A	#N/A	#N/A	#N/A	#N/A	13	ENSG00000172828	CES3	protein_coding	carboxylesterase 3 [Source:HGNC Symbol;Acc:HGNC:1865]
#287893	#N/A	#N/A	#N/A	#N/A	#N/A	#N/A	#N/A	#N/A	#N/A	#N/A	#N/A	#N/A	0.0420876	0.0521778	#N/A	#N/A	#N/A	#N/A	#N/A	#N/A	#N/A	#N/A	#N/A	#N/A	#N/A	#N/A	0.063214	#N/A	#N/A	#N/A	#N/A	#N/A	0.0298074	#N/A	0.057453	#N/A	0.0270983	#N/A	0.0441623	#N/A	0.465175	#N/A	0.232785	#N/A	0.0739202	#N/A	0.0230589	0.0629235	#N/A	#N/A	0.0326785	#N/A	#N/A	#N/A	#N/A	#N/A	#N/A	#N/A	#N/A	#N/A	#N/A	#N/A	#N/A	13	ENSG00000287893		lncRNA	novel transcript
MDH1	#N/A	#N/A	0.0883615	0.0396789	0.0611718	0.0729099	0.0446186	#N/A	#N/A	#N/A	#N/A	#N/A	0.0396792	0.0606588	#N/A	0.0487087	#N/A	0.027404	#N/A	#N/A	#N/A	0.0366211	#N/A	#N/A	0.0275286	#N/A	#N/A	#N/A	#N/A	#N/A	#N/A	#N/A	#N/A	#N/A	#N/A	#N/A	#N/A	#N/A	#N/A	#N/A	#N/A	#N/A	#N/A	#N/A	#N/A	#N/A	#N/A	#N/A	#N/A	#N/A	#N/A	0.0866768	#N/A	#N/A	#N/A	#N/A	#N/A	#N/A	0.035508	#N/A	#N/A	#N/A	#N/A	13	ENSG00000014641	MDH1	protein_coding	malate dehydrogenase 1 [Source:HGNC Symbol;Acc:HGNC:6970]
RRAGD	#N/A	#N/A	0.133412	#N/A	0.0972006	#N/A	#N/A	#N/A	#N/A	#N/A	#N/A	#N/A	#N/A	0.100485	0.0665134	0.069438	0.0471481	0.0629966	#N/A	#N/A	#N/A	#N/A	#N/A	#N/A	#N/A	#N/A	#N/A	0.0775178	0.0906981	#N/A	0.0574128	#N/A	#N/A	#N/A	#N/A	#N/A	#N/A	#N/A	#N/A	#N/A	#N/A	#N/A	#N/A	#N/A	#N/A	#N/A	#N/A	#N/A	#N/A	#N/A	#N/A	0.131116	#N/A	#N/A	#N/A	#N/A	0.0583131	#N/A	0.0568401	#N/A	#N/A	#N/A	#N/A	13	ENSG00000025039	RRAGD	protein_coding	Ras related GTP binding D [Source:HGNC Symbol;Acc:HGNC:19903]
ASB15	#N/A	#N/A	0.376832	#N/A	#N/A	#N/A	#N/A	#N/A	#N/A	#N/A	#N/A	#N/A	#N/A	0.148522	0.098969	0.108936	#N/A	0.0976587	#N/A	#N/A	#N/A	#N/A	#N/A	#N/A	0.067371	#N/A	0.131979	#N/A	0.12352	#N/A	#N/A	#N/A	#N/A	#N/A	#N/A	#N/A	#N/A	#N/A	#N/A	#N/A	#N/A	#N/A	#N/A	#N/A	#N/A	#N/A	#N/A	#N/A	#N/A	#N/A	#N/A	0.204672	#N/A	#N/A	0.126902	#N/A	#N/A	0.116745	0.0942124	#N/A	#N/A	0.0837755	#N/A	13	ENSG00000146809	ASB15	protein_coding	ankyrin repeat and SOCS box containing 15 [Source:HGNC Symbol;Acc:HGNC:19767]
GRIP2	#N/A	#N/A	2.88875	#N/A	0.240145	0.341683	#N/A	#N/A	#N/A	#N/A	#N/A	#N/A	#N/A	5.2695	0.552848	0.87424	#N/A	0.148759	0.101093	0.139489	0.0836929	#N/A	#N/A	#N/A	#N/A	#N/A	0.530361	#N/A	0.198635	#N/A	#N/A	#N/A	#N/A	#N/A	#N/A	#N/A	#N/A	#N/A	#N/A	#N/A	#N/A	#N/A	#N/A	#N/A	#N/A	#N/A	#N/A	#N/A	#N/A	#N/A	#N/A	#N/A	#N/A	#N/A	#N/A	#N/A	#N/A	#N/A	#N/A	#N/A	#N/A	#N/A	0.165606	13	ENSG00000144596	GRIP2	protein_coding	glutamate receptor interacting protein 2 [Source:HGNC Symbol;Acc:HGNC:23841]
#259805	#N/A	#N/A	1.88322	#N/A	0.201648	0.145854	#N/A	#N/A	#N/A	#N/A	#N/A	#N/A	#N/A	0.899868	0.773305	#N/A	#N/A	#N/A	#N/A	0.0998267	#N/A	#N/A	#N/A	#N/A	#N/A	#N/A	#N/A	0.18648	#N/A	#N/A	#N/A	#N/A	#N/A	#N/A	#N/A	#N/A	#N/A	#N/A	#N/A	#N/A	#N/A	#N/A	#N/A	#N/A	#N/A	#N/A	#N/A	#N/A	#N/A	#N/A	#N/A	1.22831	#N/A	0.0608104	0.130482	#N/A	0.138329	0.14394	0.107267	#N/A	#N/A	#N/A	#N/A	13	ENSG00000259805		lncRNA	novel transcript, antisense to HOMER2, C15orf40 and BTBD1
#249679	#N/A	#N/A	0.141344	0.0774575	0.081834	0.125558	#N/A	#N/A	#N/A	#N/A	#N/A	#N/A	#N/A	0.277611	#N/A	0.064929	#N/A	0.0789516	#N/A	#N/A	#N/A	0.055713	#N/A	#N/A	#N/A	#N/A	0.0827858	#N/A	0.112906	#N/A	#N/A	#N/A	#N/A	#N/A	#N/A	#N/A	#N/A	#N/A	#N/A	#N/A	#N/A	#N/A	#N/A	#N/A	#N/A	#N/A	#N/A	#N/A	#N/A	#N/A	#N/A	0.115473	#N/A	#N/A	0.0880407	#N/A	#N/A	0.082503	#N/A	#N/A	#N/A	#N/A	#N/A	13	ENSG00000249679		lncRNA	novel transcript, antisense to CCDC110
ABTB2	#N/A	#N/A	1.86153	0.719749	0.122242	0.184477	0.0923625	#N/A	#N/A	#N/A	#N/A	#N/A	#N/A	#N/A	#N/A	#N/A	#N/A	#N/A	#N/A	#N/A	#N/A	#N/A	#N/A	#N/A	#N/A	#N/A	0.200186	0.146762	0.138403	#N/A	#N/A	#N/A	#N/A	#N/A	#N/A	#N/A	#N/A	#N/A	#N/A	#N/A	#N/A	#N/A	#N/A	#N/A	#N/A	#N/A	#N/A	#N/A	#N/A	#N/A	#N/A	1.35575	#N/A	#N/A	0.129847	#N/A	0.161749	0.159604	#N/A	#N/A	#N/A	0.0963181	#N/A	13	ENSG00000166016	ABTB2	protein_coding	ankyrin repeat and BTB domain containing 2 [Source:HGNC Symbol;Acc:HGNC:23842]
NRG4	#N/A	#N/A	0.107989	#N/A	#N/A	#N/A	#N/A	#N/A	#N/A	#N/A	#N/A	#N/A	#N/A	0.112154	0.0887432	0.0904086	#N/A	0.0809954	#N/A	#N/A	#N/A	#N/A	#N/A	#N/A	0.0595512	#N/A	0.133966	0.106924	0.112066	#N/A	#N/A	#N/A	#N/A	#N/A	#N/A	#N/A	#N/A	#N/A	#N/A	#N/A	#N/A	#N/A	#N/A	#N/A	#N/A	#N/A	#N/A	#N/A	#N/A	#N/A	#N/A	0.166882	#N/A	0.0717701	0.0995522	#N/A	#N/A	0.105757	#N/A	#N/A	#N/A	#N/A	#N/A	13	ENSG00000169752	NRG4	protein_coding	neuregulin 4 [Source:HGNC Symbol;Acc:HGNC:29862]
POPDC3	#N/A	#N/A	0.0897594	#N/A	0.0610495	0.065313	#N/A	#N/A	#N/A	#N/A	#N/A	#N/A	#N/A	0.0694865	0.0486597	0.0327997	0.0295875	0.0409855	#N/A	#N/A	#N/A	#N/A	#N/A	#N/A	#N/A	#N/A	0.0708317	0.0520764	0.0573595	#N/A	#N/A	#N/A	#N/A	#N/A	#N/A	#N/A	#N/A	#N/A	#N/A	#N/A	#N/A	#N/A	#N/A	#N/A	#N/A	#N/A	#N/A	#N/A	#N/A	#N/A	#N/A	0.09145	#N/A	#N/A	#N/A	#N/A	#N/A	#N/A	0.0357676	#N/A	#N/A	#N/A	#N/A	13	ENSG00000132429	POPDC3	protein_coding	popeye domain containing 3 [Source:HGNC Symbol;Acc:HGNC:17649]
PKD2L2	#N/A	#N/A	2.46003	#N/A	0.17989	0.261355	#N/A	#N/A	#N/A	#N/A	#N/A	#N/A	#N/A	1.52215	1.16629	#N/A	#N/A	0.297216	0.0993201	#N/A	#N/A	#N/A	#N/A	#N/A	#N/A	#N/A	#N/A	#N/A	0.71155	#N/A	#N/A	#N/A	#N/A	#N/A	#N/A	#N/A	#N/A	#N/A	#N/A	#N/A	#N/A	#N/A	#N/A	#N/A	#N/A	#N/A	#N/A	#N/A	#N/A	#N/A	#N/A	1.5134	#N/A	#N/A	0.170478	#N/A	0.160256	0.154368	#N/A	#N/A	#N/A	#N/A	0.119972	13	ENSG00000078795	PKD2L2	protein_coding	polycystin 2 like 2, transient receptor potential cation channel [Source:HGNC Symbol;Acc:HGNC:9012]
ELAC2	#N/A	#N/A	1.73903	0.583338	#N/A	#N/A	#N/A	#N/A	#N/A	#N/A	#N/A	#N/A	#N/A	#N/A	#N/A	#N/A	#N/A	#N/A	#N/A	0.124446	#N/A	#N/A	#N/A	#N/A	#N/A	#N/A	#N/A	#N/A	#N/A	#N/A	#N/A	#N/A	#N/A	#N/A	#N/A	#N/A	1.59249	#N/A	1.35572	1.09011	#N/A	#N/A	#N/A	#N/A	1.23922	#N/A	#N/A	#N/A	0.154636	#N/A	#N/A	1.2918	#N/A	#N/A	0.169763	0.112212	0.160679	#N/A	#N/A	#N/A	0.153978	#N/A	#N/A	13	ENSG00000006744	ELAC2	protein_coding	elaC ribonuclease Z 2 [Source:HGNC Symbol;Acc:HGNC:14198]
ADSS1	#N/A	#N/A	0.0287481	0.0306722	#N/A	#N/A	#N/A	#N/A	#N/A	#N/A	#N/A	#N/A	#N/A	0.0378733	0.0259829	0.0245612	#N/A	0.0214524	#N/A	#N/A	#N/A	#N/A	#N/A	#N/A	0.0143651	#N/A	0.0365282	0.026521	0.0294857	#N/A	0.0268126	#N/A	#N/A	#N/A	#N/A	#N/A	#N/A	#N/A	#N/A	#N/A	#N/A	#N/A	#N/A	#N/A	#N/A	#N/A	#N/A	#N/A	#N/A	#N/A	#N/A	0.0472635	#N/A	0.0153514	#N/A	#N/A	#N/A	#N/A	#N/A	#N/A	#N/A	#N/A	#N/A	13	ENSG00000185100	ADSS1	protein_coding	adenylosuccinate synthase 1 [Source:HGNC Symbol;Acc:HGNC:20093]
FAM166B	#N/A	#N/A	0.113275	0.120588	#N/A	0.132203	#N/A	#N/A	#N/A	#N/A	#N/A	#N/A	#N/A	0.124872	#N/A	0.0872671	0.0551037	0.0793926	#N/A	#N/A	#N/A	#N/A	#N/A	#N/A	0.0574189	#N/A	#N/A	#N/A	0.113962	#N/A	0.0873536	#N/A	#N/A	#N/A	#N/A	#N/A	#N/A	#N/A	#N/A	#N/A	#N/A	#N/A	#N/A	#N/A	#N/A	#N/A	#N/A	#N/A	#N/A	#N/A	#N/A	0.162644	0.083176	#N/A	#N/A	#N/A	#N/A	#N/A	0.0714966	#N/A	#N/A	#N/A	#N/A	13	ENSG00000215187	FAM166B	protein_coding	family with sequence similarity 166 member B [Source:HGNC Symbol;Acc:HGNC:34242]
#228113	#N/A	#N/A	0.480501	#N/A	0.152439	0.151526	0.0720579	#N/A	#N/A	#N/A	#N/A	#N/A	#N/A	#N/A	#N/A	#N/A	#N/A	#N/A	#N/A	#N/A	#N/A	#N/A	#N/A	#N/A	#N/A	#N/A	0.163307	0.126943	#N/A	#N/A	#N/A	#N/A	#N/A	0.0545463	#N/A	#N/A	1.14298	#N/A	1.66566	1.51736	1.48894	#N/A	1.25363	#N/A	#N/A	#N/A	#N/A	#N/A	#N/A	#N/A	1.17695	#N/A	#N/A	#N/A	#N/A	#N/A	#N/A	#N/A	#N/A	#N/A	#N/A	#N/A	#N/A	13	ENSG00000228113		lncRNA	novel transcript, antisense to STEAP4
NAPEPLD#161048	#N/A	#N/A	0.93173	1.61814	1.07778	1.28106	#N/A	#N/A	#N/A	#N/A	#N/A	#N/A	#N/A	#N/A	#N/A	0.972314	#N/A	#N/A	#N/A	#N/A	#N/A	#N/A	0.903377	#N/A	#N/A	#N/A	#N/A	#N/A	1.56779	#N/A	#N/A	#N/A	#N/A	#N/A	#N/A	#N/A	0.856792	#N/A	#N/A	#N/A	#N/A	1.1852	#N/A	#N/A	#N/A	1.29475	#N/A	#N/A	#N/A	0.73612	#N/A	#N/A	#N/A	#N/A	#N/A	#N/A	0.697163	1.30648	#N/A	#N/A	#N/A	#N/A	#N/A	13	ENSG00000161048	NAPEPLD	protein_coding	N-acyl phosphatidylethanolamine phospholipase D [Source:HGNC Symbol;Acc:HGNC:21683]
LINC00578	#N/A	#N/A	0.175621	#N/A	#N/A	#N/A	#N/A	#N/A	#N/A	#N/A	#N/A	#N/A	#N/A	#N/A	#N/A	#N/A	#N/A	#N/A	#N/A	#N/A	#N/A	#N/A	#N/A	#N/A	#N/A	#N/A	#N/A	#N/A	#N/A	#N/A	#N/A	#N/A	#N/A	#N/A	0.0903595	#N/A	#N/A	0.10211	0.273171	0.514814	1.04551	0.0737645	0.505134	#N/A	0.0875824	#N/A	0.556874	0.0877908	#N/A	0.148976	0.104286	#N/A	#N/A	#N/A	#N/A	#N/A	#N/A	#N/A	#N/A	#N/A	#N/A	#N/A	#N/A	13	ENSG00000228221	LINC00578	lncRNA	long intergenic non-protein coding RNA 578 [Source:HGNC Symbol;Acc:HGNC:43807]
#259188	#N/A	#N/A	0.0851895	#N/A	#N/A	#N/A	#N/A	#N/A	#N/A	#N/A	#N/A	#N/A	#N/A	#N/A	#N/A	#N/A	#N/A	#N/A	#N/A	#N/A	#N/A	#N/A	#N/A	#N/A	#N/A	#N/A	#N/A	#N/A	#N/A	#N/A	#N/A	#N/A	#N/A	#N/A	0.0906514	#N/A	0.0884362	0.0926841	0.0935504	0.0887144	#N/A	#N/A	0.0983482	0.0856745	0.0689148	#N/A	0.0744429	0.0913956	#N/A	0.0917423	0.0945431	#N/A	#N/A	#N/A	#N/A	#N/A	#N/A	#N/A	#N/A	#N/A	#N/A	#N/A	#N/A	13	ENSG00000259188		lncRNA	novel transcript, antisense to ATP8B4
RPS9#170889	#N/A	#N/A	0.0444473	#N/A	#N/A	#N/A	#N/A	#N/A	#N/A	#N/A	#N/A	#N/A	#N/A	0.0303774	#N/A	0.0207843	#N/A	#N/A	#N/A	#N/A	#N/A	#N/A	#N/A	#N/A	#N/A	#N/A	#N/A	#N/A	#N/A	#N/A	#N/A	#N/A	#N/A	#N/A	0.0504298	#N/A	#N/A	0.0317293	#N/A	#N/A	#N/A	0.0358412	0.0549321	0.0472815	0.0399001	#N/A	0.0421814	0.0412356	#N/A	0.0512369	0.045262	#N/A	#N/A	#N/A	#N/A	#N/A	#N/A	#N/A	#N/A	#N/A	#N/A	#N/A	#N/A	13	ENSG00000170889	RPS9	protein_coding	ribosomal protein S9 [Source:HGNC Symbol;Acc:HGNC:10442]
GNG7	#N/A	#N/A	#N/A	1.21312	#N/A	#N/A	#N/A	#N/A	#N/A	#N/A	#N/A	#N/A	#N/A	2.87865	1.31209	1.46982	#N/A	0.238266	0.22956	0.155161	0.144016	0.1553	#N/A	#N/A	0.20311	#N/A	#N/A	#N/A	#N/A	#N/A	#N/A	#N/A	#N/A	#N/A	#N/A	#N/A	#N/A	#N/A	#N/A	#N/A	#N/A	#N/A	#N/A	#N/A	#N/A	#N/A	#N/A	#N/A	#N/A	#N/A	#N/A	1.49336	#N/A	0.563557	#N/A	#N/A	#N/A	0.480628	#N/A	#N/A	#N/A	#N/A	#N/A	13	ENSG00000176533	GNG7	protein_coding	G protein subunit gamma 7 [Source:HGNC Symbol;Acc:HGNC:4410]
#287569	#N/A	#N/A	#N/A	0.0567052	#N/A	#N/A	#N/A	#N/A	#N/A	#N/A	#N/A	#N/A	#N/A	#N/A	#N/A	#N/A	#N/A	#N/A	#N/A	#N/A	#N/A	#N/A	#N/A	#N/A	#N/A	#N/A	#N/A	#N/A	#N/A	#N/A	#N/A	#N/A	#N/A	#N/A	0.0968831	#N/A	0.115723	0.20608	0.22752	0.217204	2.24757	#N/A	2.38349	#N/A	0.079729	#N/A	1.17119	0.140899	#N/A	0.0925251	0.153808	#N/A	#N/A	#N/A	#N/A	#N/A	#N/A	#N/A	#N/A	#N/A	#N/A	#N/A	#N/A	13	ENSG00000287569		lncRNA	novel transcript
TEX41	#N/A	#N/A	#N/A	#N/A	0.0859065	0.10392	#N/A	#N/A	#N/A	#N/A	#N/A	#N/A	#N/A	#N/A	#N/A	#N/A	#N/A	#N/A	#N/A	#N/A	#N/A	#N/A	#N/A	#N/A	#N/A	#N/A	#N/A	#N/A	#N/A	#N/A	#N/A	#N/A	#N/A	#N/A	0.103414	#N/A	0.298651	0.139246	#N/A	0.118601	#N/A	#N/A	3.74649	0.118984	0.0831267	0.0698086	#N/A	0.102557	#N/A	0.106605	0.0950591	#N/A	#N/A	#N/A	#N/A	#N/A	#N/A	#N/A	#N/A	#N/A	#N/A	#N/A	#N/A	13	ENSG00000226674	TEX41	lncRNA	testis expressed 41 [Source:HGNC Symbol;Acc:HGNC:48667]
ABHD17C	#N/A	#N/A	#N/A	#N/A	0.0793478	#N/A	#N/A	#N/A	#N/A	#N/A	#N/A	#N/A	#N/A	#N/A	#N/A	0.0551985	#N/A	#N/A	#N/A	#N/A	#N/A	#N/A	#N/A	#N/A	#N/A	#N/A	#N/A	#N/A	#N/A	#N/A	#N/A	#N/A	#N/A	#N/A	#N/A	#N/A	#N/A	1.32756	#N/A	0.801676	1.78286	#N/A	1.26785	#N/A	0.0884372	0.0909088	1.21523	#N/A	#N/A	0.414607	1.43241	#N/A	#N/A	#N/A	#N/A	#N/A	#N/A	0.0830336	#N/A	#N/A	0.0473072	#N/A	#N/A	13	ENSG00000136379	ABHD17C	protein_coding	abhydrolase domain containing 17C, depalmitoylase [Source:HGNC Symbol;Acc:HGNC:26925]
GRIN2A	#N/A	#N/A	#N/A	#N/A	0.0225689	#N/A	#N/A	#N/A	#N/A	#N/A	#N/A	#N/A	#N/A	#N/A	#N/A	#N/A	#N/A	#N/A	#N/A	#N/A	#N/A	#N/A	#N/A	#N/A	#N/A	0.0108188	0.0313818	#N/A	#N/A	#N/A	#N/A	#N/A	#N/A	#N/A	0.0461596	#N/A	#N/A	0.0178719	#N/A	0.0189399	0.015231	0.034231	0.034917	#N/A	0.0406865	#N/A	0.0246107	0.0106547	#N/A	0.0142583	#N/A	#N/A	#N/A	#N/A	#N/A	#N/A	#N/A	#N/A	#N/A	#N/A	#N/A	#N/A	#N/A	13	ENSG00000183454	GRIN2A	protein_coding	glutamate ionotropic receptor NMDA type subunit 2A [Source:HGNC Symbol;Acc:HGNC:4585]
TPT1-AS1	#N/A	#N/A	#N/A	#N/A	0.81202	#N/A	#N/A	#N/A	#N/A	#N/A	#N/A	#N/A	#N/A	#N/A	#N/A	#N/A	#N/A	#N/A	#N/A	#N/A	#N/A	#N/A	#N/A	#N/A	#N/A	#N/A	#N/A	#N/A	#N/A	#N/A	#N/A	#N/A	#N/A	#N/A	0.570577	#N/A	0.630202	0.621061	#N/A	#N/A	#N/A	0.68487	0.521737	0.708634	0.625012	0.970001	0.628854	0.64123	#N/A	0.563409	0.659703	#N/A	#N/A	#N/A	#N/A	#N/A	#N/A	#N/A	#N/A	#N/A	#N/A	#N/A	#N/A	13	ENSG00000170919	TPT1-AS1	lncRNA	TPT1 antisense RNA 1 [Source:HGNC Symbol;Acc:HGNC:43686]
GALNTL6	#N/A	#N/A	#N/A	#N/A	#N/A	0.0740406	#N/A	#N/A	#N/A	#N/A	#N/A	#N/A	#N/A	0.0465446	0.0679393	0.0608992	#N/A	0.040034	0.0368821	0.0576658	0.0383431	#N/A	#N/A	#N/A	0.00994161	#N/A	#N/A	#N/A	#N/A	#N/A	#N/A	#N/A	#N/A	#N/A	#N/A	#N/A	#N/A	#N/A	#N/A	#N/A	#N/A	#N/A	#N/A	#N/A	#N/A	#N/A	#N/A	#N/A	#N/A	#N/A	#N/A	#N/A	#N/A	#N/A	0.0768789	#N/A	0.0723984	0.0419574	#N/A	0.0330392	#N/A	#N/A	#N/A	13	ENSG00000174473	GALNTL6	protein_coding	polypeptide N-acetylgalactosaminyltransferase like 6 [Source:HGNC Symbol;Acc:HGNC:33844]
UNC13C	#N/A	#N/A	#N/A	#N/A	#N/A	0.110836	#N/A	#N/A	#N/A	#N/A	#N/A	#N/A	#N/A	0.108685	0.092247	0.0767545	#N/A	0.0768681	#N/A	#N/A	#N/A	0.0668546	#N/A	#N/A	0.0566149	#N/A	0.123594	0.0811366	0.100182	#N/A	#N/A	#N/A	#N/A	#N/A	#N/A	#N/A	#N/A	#N/A	#N/A	#N/A	#N/A	#N/A	#N/A	#N/A	#N/A	#N/A	#N/A	#N/A	#N/A	#N/A	#N/A	0.0996887	#N/A	#N/A	0.101042	#N/A	#N/A	#N/A	#N/A	#N/A	#N/A	0.0767871	#N/A	13	ENSG00000137766	UNC13C	protein_coding	unc-13 homolog C [Source:HGNC Symbol;Acc:HGNC:23149]
PCMTD1	#N/A	#N/A	#N/A	#N/A	#N/A	0.96718	#N/A	#N/A	#N/A	#N/A	#N/A	#N/A	#N/A	#N/A	#N/A	#N/A	#N/A	#N/A	#N/A	2.61837	#N/A	1.29947	#N/A	1.28264	#N/A	#N/A	#N/A	#N/A	#N/A	#N/A	#N/A	#N/A	#N/A	#N/A	#N/A	#N/A	#N/A	#N/A	#N/A	#N/A	#N/A	#N/A	#N/A	#N/A	#N/A	#N/A	#N/A	#N/A	#N/A	#N/A	#N/A	1.05161	0.716535	0.962444	2.63772	1.26236	3.7416	2.33788	1.16021	1.57817	#N/A	#N/A	#N/A	13	ENSG00000168300	PCMTD1	protein_coding	protein-L-isoaspartate (D-aspartate) O-methyltransferase domain containing 1 [Source:HGNC Symbol;Acc:HGNC:30483]
ATRNL1	#N/A	#N/A	#N/A	#N/A	#N/A	0.0718985	#N/A	#N/A	#N/A	#N/A	#N/A	#N/A	#N/A	0.0508998	0.0450015	0.0383631	#N/A	0.0247595	#N/A	#N/A	#N/A	0.0191432	#N/A	#N/A	0.0308121	#N/A	#N/A	0.0323223	0.0514351	#N/A	#N/A	#N/A	#N/A	#N/A	#N/A	0.00120021	#N/A	#N/A	#N/A	#N/A	#N/A	#N/A	#N/A	#N/A	#N/A	#N/A	#N/A	#N/A	#N/A	#N/A	#N/A	0.0690576	#N/A	#N/A	#N/A	#N/A	0.0299818	#N/A	0.0379028	#N/A	#N/A	#N/A	#N/A	13	ENSG00000107518	ATRNL1	protein_coding	attractin like 1 [Source:HGNC Symbol;Acc:HGNC:29063]
DNAH9	#N/A	#N/A	#N/A	#N/A	#N/A	0.109837	#N/A	#N/A	#N/A	#N/A	#N/A	#N/A	#N/A	#N/A	#N/A	#N/A	#N/A	#N/A	#N/A	#N/A	#N/A	#N/A	#N/A	#N/A	#N/A	#N/A	#N/A	#N/A	#N/A	#N/A	#N/A	#N/A	#N/A	#N/A	#N/A	#N/A	0.644831	0.852775	0.998077	0.703603	0.847915	#N/A	0.96996	0.530188	#N/A	0.0542465	1.24061	0.754273	#N/A	1.30752	0.903042	#N/A	#N/A	#N/A	#N/A	#N/A	#N/A	#N/A	#N/A	#N/A	#N/A	#N/A	#N/A	13	ENSG00000007174	DNAH9	protein_coding	dynein axonemal heavy chain 9 [Source:HGNC Symbol;Acc:HGNC:2953]
GRID1	#N/A	#N/A	#N/A	#N/A	#N/A	0.131878	#N/A	#N/A	#N/A	#N/A	#N/A	#N/A	#N/A	#N/A	#N/A	#N/A	#N/A	#N/A	#N/A	#N/A	#N/A	#N/A	#N/A	#N/A	#N/A	#N/A	#N/A	#N/A	#N/A	#N/A	#N/A	#N/A	#N/A	#N/A	0.142748	#N/A	#N/A	0.142006	0.476053	0.182934	3.83289	#N/A	3.31259	#N/A	0.0969982	0.0627152	1.70796	0.212891	#N/A	0.135093	0.244116	#N/A	#N/A	#N/A	#N/A	#N/A	#N/A	#N/A	#N/A	#N/A	#N/A	#N/A	#N/A	13	ENSG00000182771	GRID1	protein_coding	glutamate ionotropic receptor delta type subunit 1 [Source:HGNC Symbol;Acc:HGNC:4575]
AMPD2	#N/A	#N/A	#N/A	#N/A	#N/A	0.0773782	#N/A	#N/A	#N/A	#N/A	#N/A	#N/A	#N/A	#N/A	#N/A	#N/A	#N/A	#N/A	#N/A	#N/A	#N/A	#N/A	#N/A	#N/A	#N/A	#N/A	#N/A	#N/A	#N/A	#N/A	#N/A	#N/A	#N/A	#N/A	0.152851	#N/A	0.128335	#N/A	0.145887	0.165717	0.914821	0.103983	0.594616	0.137921	0.139651	#N/A	0.161953	0.150393	#N/A	0.140805	#N/A	#N/A	#N/A	#N/A	#N/A	#N/A	#N/A	#N/A	#N/A	#N/A	#N/A	#N/A	#N/A	13	ENSG00000116337	AMPD2	protein_coding	adenosine monophosphate deaminase 2 [Source:HGNC Symbol;Acc:HGNC:469]
MYRIP	#N/A	#N/A	#N/A	#N/A	#N/A	#N/A	#N/A	#N/A	#N/A	#N/A	#N/A	#N/A	#N/A	2.51038	2.68312	1.15579	0.440251	1.28577	#N/A	0.128883	0.0812389	0.102218	#N/A	0.177122	#N/A	#N/A	1.03766	1.1637	0.724027	#N/A	#N/A	0.309	#N/A	#N/A	#N/A	#N/A	#N/A	#N/A	#N/A	#N/A	#N/A	#N/A	#N/A	#N/A	#N/A	#N/A	#N/A	#N/A	#N/A	#N/A	#N/A	#N/A	#N/A	#N/A	#N/A	#N/A	#N/A	#N/A	#N/A	#N/A	#N/A	#N/A	#N/A	13	ENSG00000170011	MYRIP	protein_coding	myosin VIIA and Rab interacting protein [Source:HGNC Symbol;Acc:HGNC:19156]
ATP8A1	#N/A	#N/A	#N/A	#N/A	#N/A	#N/A	#N/A	#N/A	#N/A	#N/A	#N/A	#N/A	#N/A	2.92866	0.923263	1.3712	#N/A	4.64386	#N/A	0.158472	0.176277	0.340143	#N/A	0.258313	#N/A	#N/A	#N/A	#N/A	#N/A	#N/A	#N/A	#N/A	#N/A	#N/A	#N/A	#N/A	#N/A	#N/A	#N/A	#N/A	#N/A	#N/A	#N/A	#N/A	#N/A	#N/A	#N/A	#N/A	#N/A	#N/A	#N/A	4.22523	#N/A	0.327979	0.214581	#N/A	0.381724	0.458447	#N/A	#N/A	#N/A	#N/A	#N/A	13	ENSG00000124406	ATP8A1	protein_coding	ATPase phospholipid transporting 8A1 [Source:HGNC Symbol;Acc:HGNC:13531]
RNF220	#N/A	#N/A	#N/A	#N/A	#N/A	#N/A	#N/A	#N/A	#N/A	#N/A	#N/A	#N/A	#N/A	0.252737	#N/A	0.0908617	#N/A	#N/A	#N/A	#N/A	0.0559058	0.0835191	#N/A	#N/A	#N/A	#N/A	#N/A	#N/A	#N/A	#N/A	#N/A	#N/A	#N/A	#N/A	1.93914	#N/A	#N/A	2.11768	#N/A	1.47914	2.57394	0.17538	1.62892	#N/A	0.459818	#N/A	#N/A	2.02706	#N/A	#N/A	1.9273	#N/A	#N/A	#N/A	#N/A	#N/A	#N/A	#N/A	#N/A	#N/A	#N/A	#N/A	#N/A	13	ENSG00000187147	RNF220	protein_coding	ring finger protein 220 [Source:HGNC Symbol;Acc:HGNC:25552]
PIK3C2B	#N/A	#N/A	#N/A	#N/A	#N/A	#N/A	#N/A	#N/A	#N/A	#N/A	#N/A	#N/A	#N/A	1.81575	#N/A	1.79846	0.842191	1.36042	0.615886	0.202315	0.578138	0.448245	#N/A	0.318945	#N/A	#N/A	#N/A	#N/A	#N/A	#N/A	#N/A	#N/A	#N/A	#N/A	#N/A	#N/A	#N/A	#N/A	#N/A	#N/A	#N/A	#N/A	#N/A	#N/A	#N/A	#N/A	#N/A	#N/A	#N/A	#N/A	#N/A	1.9954	1.2923	#N/A	2.32305	#N/A	0.448647	#N/A	#N/A	#N/A	#N/A	#N/A	#N/A	13	ENSG00000133056	PIK3C2B	protein_coding	phosphatidylinositol-4-phosphate 3-kinase catalytic subunit type 2 beta [Source:HGNC Symbol;Acc:HGNC:8972]
THSD4	#N/A	#N/A	#N/A	#N/A	#N/A	#N/A	#N/A	#N/A	#N/A	#N/A	#N/A	#N/A	#N/A	1.12451	#N/A	#N/A	#N/A	1.62932	0.938003	0.284758	#N/A	0.864043	#N/A	#N/A	#N/A	#N/A	1.63283	0.978706	1.77828	#N/A	#N/A	#N/A	#N/A	#N/A	#N/A	#N/A	#N/A	#N/A	#N/A	#N/A	#N/A	#N/A	#N/A	#N/A	#N/A	#N/A	#N/A	#N/A	#N/A	#N/A	#N/A	3.07003	#N/A	1.12431	0.681075	#N/A	0.449924	0.904314	#N/A	#N/A	#N/A	#N/A	#N/A	13	ENSG00000187720	THSD4	protein_coding	thrombospondin type 1 domain containing 4 [Source:HGNC Symbol;Acc:HGNC:25835]
SGK3	#N/A	#N/A	#N/A	#N/A	#N/A	#N/A	#N/A	#N/A	#N/A	#N/A	#N/A	#N/A	#N/A	#N/A	#N/A	#N/A	0.974259	0.709187	#N/A	0.957699	#N/A	0.810291	#N/A	1.05031	#N/A	#N/A	#N/A	#N/A	#N/A	#N/A	#N/A	#N/A	#N/A	#N/A	#N/A	#N/A	#N/A	#N/A	#N/A	#N/A	#N/A	#N/A	#N/A	#N/A	#N/A	#N/A	#N/A	#N/A	#N/A	#N/A	#N/A	0.973564	#N/A	0.998395	1.50517	1.24301	2.49065	1.51578	1.06731	#N/A	#N/A	#N/A	1.27034	13	ENSG00000104205	SGK3	protein_coding	serum/glucocorticoid regulated kinase family member 3 [Source:HGNC Symbol;Acc:HGNC:10812]
GJA5	#N/A	#N/A	#N/A	#N/A	#N/A	#N/A	#N/A	#N/A	#N/A	#N/A	#N/A	#N/A	#N/A	#N/A	#N/A	0.0256422	#N/A	#N/A	#N/A	#N/A	#N/A	#N/A	0.0280796	#N/A	#N/A	#N/A	#N/A	#N/A	#N/A	#N/A	0.0466469	#N/A	#N/A	#N/A	0.0779389	#N/A	#N/A	0.0961411	#N/A	0.0888246	0.107423	0.0684095	#N/A	#N/A	0.075266	#N/A	0.0772445	0.0945751	#N/A	0.0833689	0.0976662	#N/A	#N/A	#N/A	#N/A	#N/A	#N/A	#N/A	#N/A	#N/A	#N/A	#N/A	#N/A	13	ENSG00000265107	GJA5	protein_coding	gap junction protein alpha 5 [Source:HGNC Symbol;Acc:HGNC:4279]
#228655	#N/A	#N/A	#N/A	#N/A	#N/A	#N/A	#N/A	#N/A	#N/A	#N/A	#N/A	#N/A	#N/A	#N/A	#N/A	#N/A	#N/A	#N/A	#N/A	#N/A	#N/A	#N/A	#N/A	0.010199	#N/A	#N/A	#N/A	#N/A	#N/A	#N/A	#N/A	#N/A	#N/A	#N/A	0.0617208	#N/A	#N/A	0.053515	0.143452	0.037154	0.0564845	#N/A	0.52702	0.0492359	0.0694505	0.047133	0.0856312	0.0741766	#N/A	#N/A	0.0576957	#N/A	#N/A	#N/A	#N/A	#N/A	#N/A	#N/A	#N/A	#N/A	#N/A	#N/A	#N/A	13	ENSG00000228655		lncRNA	novel transcript, antisense to ARHGAP15
#260832	#N/A	#N/A	#N/A	#N/A	#N/A	#N/A	#N/A	#N/A	#N/A	#N/A	#N/A	#N/A	#N/A	0.0465953	0.0427267	0.0492431	0.0189165	0.0421998	0.0433231	0.0544481	0.0198006	#N/A	#N/A	#N/A	0.014172	#N/A	0.0464101	0.0694419	0.0671784	#N/A	#N/A	#N/A	#N/A	#N/A	#N/A	#N/A	#N/A	#N/A	#N/A	#N/A	#N/A	#N/A	#N/A	#N/A	#N/A	#N/A	#N/A	#N/A	#N/A	#N/A	#N/A	0.101542	#N/A	#N/A	#N/A	#N/A	#N/A	#N/A	#N/A	#N/A	#N/A	#N/A	#N/A	13	ENSG00000260832		lncRNA	novel transcript, antisense to CDH13
HLA-B#234745	#N/A	#N/A	#N/A	#N/A	#N/A	#N/A	#N/A	#N/A	#N/A	#N/A	#N/A	#N/A	#N/A	0.0386902	#N/A	#N/A	#N/A	#N/A	#N/A	#N/A	#N/A	#N/A	#N/A	#N/A	#N/A	#N/A	#N/A	#N/A	#N/A	#N/A	#N/A	#N/A	#N/A	#N/A	0.094087	#N/A	0.0901485	0.0660504	#N/A	0.0886497	0.0862638	0.0659368	0.0979171	#N/A	0.0752094	#N/A	0.0940687	0.0913201	#N/A	0.0763757	0.0818502	#N/A	#N/A	#N/A	#N/A	#N/A	#N/A	#N/A	#N/A	#N/A	#N/A	#N/A	#N/A	13	ENSG00000234745	HLA-B	protein_coding	major histocompatibility complex, class I, B [Source:HGNC Symbol;Acc:HGNC:4932]
ANXA3	#N/A	#N/A	#N/A	#N/A	#N/A	#N/A	#N/A	#N/A	#N/A	#N/A	#N/A	#N/A	#N/A	0.0639927	#N/A	#N/A	#N/A	0.0382549	#N/A	#N/A	#N/A	#N/A	#N/A	#N/A	#N/A	#N/A	#N/A	#N/A	#N/A	#N/A	#N/A	#N/A	#N/A	#N/A	0.0771442	#N/A	0.0245318	0.0252706	#N/A	0.0807188	0.0748618	0.0660175	0.109172	#N/A	0.0502433	#N/A	0.0500996	0.0541237	#N/A	#N/A	0.0652423	#N/A	#N/A	#N/A	#N/A	#N/A	#N/A	#N/A	#N/A	#N/A	#N/A	#N/A	#N/A	13	ENSG00000138772	ANXA3	protein_coding	annexin A3 [Source:HGNC Symbol;Acc:HGNC:541]
PLEK	#N/A	#N/A	#N/A	#N/A	#N/A	#N/A	#N/A	#N/A	#N/A	#N/A	#N/A	#N/A	#N/A	0.0496672	#N/A	0.0451207	#N/A	#N/A	#N/A	#N/A	#N/A	#N/A	#N/A	#N/A	#N/A	#N/A	#N/A	#N/A	#N/A	#N/A	0.048275	#N/A	#N/A	#N/A	0.0934148	#N/A	#N/A	0.0953655	#N/A	0.0945578	0.0988385	0.067355	0.0741503	0.0883779	#N/A	#N/A	#N/A	0.0812162	#N/A	0.0882411	0.080835	#N/A	#N/A	#N/A	#N/A	#N/A	#N/A	#N/A	#N/A	#N/A	#N/A	#N/A	#N/A	13	ENSG00000115956	PLEK	protein_coding	pleckstrin [Source:HGNC Symbol;Acc:HGNC:9070]
DLL4	#N/A	#N/A	#N/A	#N/A	#N/A	#N/A	#N/A	#N/A	#N/A	#N/A	#N/A	#N/A	#N/A	0.0365168	#N/A	0.0233834	0.0149631	#N/A	#N/A	#N/A	#N/A	#N/A	#N/A	#N/A	#N/A	#N/A	#N/A	#N/A	#N/A	#N/A	0.0255657	#N/A	#N/A	#N/A	0.0408219	#N/A	0.0470219	0.0494946	#N/A	#N/A	0.0577494	0.0335268	0.032895	#N/A	0.0371541	#N/A	0.0279382	0.0318971	#N/A	#N/A	#N/A	#N/A	#N/A	#N/A	#N/A	#N/A	#N/A	#N/A	#N/A	#N/A	#N/A	#N/A	#N/A	13	ENSG00000128917	DLL4	protein_coding	delta like canonical Notch ligand 4 [Source:HGNC Symbol;Acc:HGNC:2910]
NEBL	#N/A	#N/A	#N/A	#N/A	#N/A	#N/A	#N/A	#N/A	#N/A	#N/A	#N/A	#N/A	#N/A	0.0313796	0.0310657	#N/A	#N/A	#N/A	#N/A	#N/A	#N/A	#N/A	#N/A	#N/A	#N/A	#N/A	#N/A	#N/A	#N/A	#N/A	#N/A	#N/A	0.0279406	#N/A	0.0627764	#N/A	0.0265359	0.0629815	#N/A	0.096518	0.2903	#N/A	0.269944	#N/A	0.0528749	#N/A	0.144605	0.0591592	#N/A	#N/A	0.0538547	#N/A	#N/A	#N/A	#N/A	#N/A	#N/A	#N/A	#N/A	#N/A	#N/A	#N/A	#N/A	13	ENSG00000078114	NEBL	protein_coding	nebulette [Source:HGNC Symbol;Acc:HGNC:16932]
ARHGAP11A#198826	#N/A	#N/A	#N/A	#N/A	#N/A	#N/A	#N/A	#N/A	#N/A	#N/A	#N/A	#N/A	#N/A	#N/A	#N/A	0.0386795	#N/A	#N/A	#N/A	#N/A	#N/A	#N/A	#N/A	#N/A	#N/A	#N/A	#N/A	#N/A	#N/A	#N/A	#N/A	#N/A	#N/A	#N/A	#N/A	#N/A	0.0254263	0.239156	0.0482403	0.0317756	2.10823	#N/A	0.749235	0.0544409	#N/A	#N/A	0.24614	0.0795903	0.0615601	0.0909431	0.156998	#N/A	#N/A	#N/A	#N/A	#N/A	#N/A	#N/A	#N/A	#N/A	#N/A	#N/A	#N/A	13	ENSG00000198826	ARHGAP11A	protein_coding	Rho GTPase activating protein 11A [Source:HGNC Symbol;Acc:HGNC:15783]
#287470	#N/A	#N/A	#N/A	#N/A	#N/A	#N/A	#N/A	#N/A	#N/A	#N/A	#N/A	#N/A	#N/A	#N/A	#N/A	0.0451207	#N/A	#N/A	#N/A	#N/A	#N/A	#N/A	#N/A	#N/A	#N/A	#N/A	#N/A	#N/A	#N/A	#N/A	0.0461019	#N/A	#N/A	#N/A	0.0934148	#N/A	#N/A	0.0759346	#N/A	0.0794992	0.101281	#N/A	0.0837561	0.0883779	0.0745534	#N/A	0.0921963	0.0902315	#N/A	0.0912692	0.0940321	#N/A	#N/A	#N/A	#N/A	#N/A	#N/A	#N/A	#N/A	#N/A	#N/A	#N/A	#N/A	13	ENSG00000287470		lncRNA	novel transcript, antisense to ERG
ACAT2	#N/A	#N/A	#N/A	#N/A	#N/A	#N/A	#N/A	#N/A	#N/A	#N/A	#N/A	#N/A	#N/A	#N/A	#N/A	#N/A	0.0472293	#N/A	#N/A	#N/A	#N/A	#N/A	#N/A	#N/A	#N/A	#N/A	#N/A	#N/A	#N/A	#N/A	#N/A	#N/A	#N/A	#N/A	#N/A	#N/A	1.62195	1.27816	1.23806	1.19186	0.975184	#N/A	1.04975	0.508293	#N/A	0.0471333	0.978945	1.4071	#N/A	0.841913	#N/A	#N/A	#N/A	#N/A	#N/A	#N/A	#N/A	#N/A	#N/A	#N/A	#N/A	0.0585295	#N/A	13	ENSG00000120437	ACAT2	protein_coding	acetyl-CoA acetyltransferase 2 [Source:HGNC Symbol;Acc:HGNC:94]
CEP295	#N/A	#N/A	#N/A	#N/A	#N/A	#N/A	#N/A	#N/A	#N/A	#N/A	#N/A	#N/A	#N/A	#N/A	#N/A	#N/A	#N/A	0.643704	#N/A	0.340176	#N/A	#N/A	#N/A	#N/A	#N/A	#N/A	#N/A	#N/A	#N/A	#N/A	#N/A	#N/A	#N/A	#N/A	0.68989	#N/A	0.768308	#N/A	0.778255	0.869909	#N/A	#N/A	0.752862	0.659764	0.908537	#N/A	0.687124	0.793472	#N/A	0.781151	0.742162	#N/A	#N/A	#N/A	#N/A	#N/A	#N/A	#N/A	#N/A	#N/A	#N/A	#N/A	#N/A	13	ENSG00000166004	CEP295	protein_coding	centrosomal protein 295 [Source:HGNC Symbol;Acc:HGNC:29366]
UPF3A	#N/A	#N/A	#N/A	#N/A	#N/A	#N/A	#N/A	#N/A	#N/A	#N/A	#N/A	#N/A	#N/A	#N/A	#N/A	#N/A	#N/A	#N/A	#N/A	1.08996	#N/A	#N/A	#N/A	#N/A	#N/A	#N/A	0.914265	0.899022	1.36094	#N/A	#N/A	#N/A	#N/A	#N/A	#N/A	#N/A	#N/A	#N/A	#N/A	#N/A	#N/A	#N/A	#N/A	#N/A	#N/A	#N/A	#N/A	#N/A	0.977236	#N/A	#N/A	1.08337	#N/A	1.21938	1.19752	1.33216	2.05723	1.06199	0.832534	#N/A	#N/A	0.97927	#N/A	13	ENSG00000169062	UPF3A	protein_coding	UPF3A regulator of nonsense mediated mRNA decay [Source:HGNC Symbol;Acc:HGNC:20332]
KLHL5	#N/A	#N/A	#N/A	#N/A	#N/A	#N/A	#N/A	#N/A	#N/A	#N/A	#N/A	#N/A	#N/A	#N/A	#N/A	#N/A	#N/A	#N/A	#N/A	0.426769	#N/A	#N/A	#N/A	#N/A	#N/A	#N/A	#N/A	#N/A	#N/A	#N/A	#N/A	#N/A	#N/A	#N/A	0.955499	#N/A	1.33967	1.15121	1.68538	1.54481	1.06297	#N/A	1.30164	1.44385	1.35815	#N/A	0.985199	0.958879	#N/A	1.34609	#N/A	#N/A	#N/A	#N/A	#N/A	#N/A	#N/A	#N/A	#N/A	#N/A	#N/A	#N/A	#N/A	13	ENSG00000109790	KLHL5	protein_coding	kelch like family member 5 [Source:HGNC Symbol;Acc:HGNC:6356]
SLC16A12	#N/A	#N/A	#N/A	#N/A	#N/A	#N/A	#N/A	#N/A	#N/A	#N/A	#N/A	#N/A	#N/A	#N/A	#N/A	#N/A	#N/A	#N/A	#N/A	#N/A	#N/A	#N/A	#N/A	#N/A	#N/A	0.0316565	#N/A	#N/A	#N/A	#N/A	#N/A	#N/A	#N/A	#N/A	0.112709	#N/A	0.0726488	0.0778106	#N/A	#N/A	0.411338	0.0847304	0.137098	0.106086	0.084	0.0674748	0.158569	0.104277	#N/A	0.073442	#N/A	#N/A	#N/A	#N/A	#N/A	#N/A	#N/A	#N/A	#N/A	#N/A	#N/A	#N/A	#N/A	13	ENSG00000152779	SLC16A12	protein_coding	solute carrier family 16 member 12 [Source:HGNC Symbol;Acc:HGNC:23094]
MYO6	#N/A	#N/A	#N/A	#N/A	#N/A	#N/A	#N/A	#N/A	#N/A	#N/A	#N/A	#N/A	#N/A	#N/A	#N/A	#N/A	#N/A	#N/A	#N/A	#N/A	#N/A	#N/A	#N/A	#N/A	#N/A	0.737054	2.0968	0.970675	0.451896	#N/A	#N/A	#N/A	#N/A	#N/A	#N/A	#N/A	0.699962	#N/A	1.47882	0.777583	#N/A	#N/A	1.49132	1.07205	1.34735	#N/A	0.862168	0.788724	#N/A	1.5808	#N/A	#N/A	#N/A	#N/A	#N/A	#N/A	#N/A	#N/A	#N/A	#N/A	#N/A	#N/A	#N/A	13	ENSG00000196586	MYO6	protein_coding	myosin VI [Source:HGNC Symbol;Acc:HGNC:7605]
CHSY3	#N/A	#N/A	#N/A	#N/A	#N/A	#N/A	#N/A	#N/A	#N/A	#N/A	#N/A	#N/A	#N/A	#N/A	#N/A	#N/A	#N/A	#N/A	#N/A	#N/A	#N/A	#N/A	#N/A	#N/A	#N/A	#N/A	1.46395	1.51083	2.67473	#N/A	0.825819	#N/A	1.87293	#N/A	0.982252	#N/A	#N/A	0.745425	#N/A	1.44515	1.95084	3.21011	#N/A	#N/A	#N/A	#N/A	#N/A	#N/A	#N/A	#N/A	1.44884	#N/A	#N/A	#N/A	#N/A	#N/A	1.88264	#N/A	#N/A	#N/A	#N/A	1.93784	#N/A	13	ENSG00000198108	CHSY3	protein_coding	chondroitin sulfate synthase 3 [Source:HGNC Symbol;Acc:HGNC:24293]
#269124	#N/A	#N/A	#N/A	#N/A	#N/A	#N/A	#N/A	#N/A	#N/A	#N/A	#N/A	#N/A	#N/A	#N/A	#N/A	#N/A	#N/A	#N/A	#N/A	#N/A	#N/A	#N/A	#N/A	#N/A	#N/A	#N/A	0.0710482	#N/A	#N/A	#N/A	#N/A	#N/A	#N/A	#N/A	0.035757	#N/A	0.0436104	0.0587836	0.00225116	0.0407034	0.402987	#N/A	0.363668	#N/A	0.0699993	#N/A	0.0721821	0.0534647	#N/A	0.0504366	0.0283941	#N/A	#N/A	#N/A	#N/A	#N/A	#N/A	#N/A	#N/A	#N/A	#N/A	#N/A	#N/A	13	ENSG00000269124		lncRNA	novel transcript, antisense to HIF3A
#253608	#N/A	#N/A	#N/A	#N/A	#N/A	#N/A	#N/A	#N/A	#N/A	#N/A	#N/A	#N/A	#N/A	#N/A	#N/A	#N/A	#N/A	#N/A	#N/A	#N/A	#N/A	#N/A	#N/A	#N/A	#N/A	#N/A	0.0679325	#N/A	#N/A	#N/A	#N/A	#N/A	#N/A	#N/A	0.0847499	#N/A	0.0516318	0.0847039	#N/A	0.0699578	0.104634	#N/A	0.0857618	0.0627087	0.0562321	#N/A	0.0657773	0.0684348	#N/A	0.081088	0.0574327	#N/A	#N/A	#N/A	#N/A	#N/A	#N/A	#N/A	#N/A	#N/A	#N/A	#N/A	#N/A	13	ENSG00000253608		lncRNA	novel transcript
DDA1	#N/A	#N/A	#N/A	#N/A	#N/A	#N/A	#N/A	#N/A	#N/A	#N/A	#N/A	#N/A	#N/A	#N/A	#N/A	#N/A	#N/A	#N/A	#N/A	#N/A	#N/A	#N/A	#N/A	#N/A	#N/A	#N/A	#N/A	0.115376	#N/A	#N/A	#N/A	#N/A	#N/A	#N/A	#N/A	#N/A	1.75836	1.31153	1.34553	1.26352	1.45917	#N/A	1.98625	#N/A	0.284482	#N/A	1.3913	#N/A	#N/A	1.38325	#N/A	0.494855	#N/A	#N/A	0.116241	0.0810059	#N/A	#N/A	#N/A	#N/A	#N/A	#N/A	#N/A	13	ENSG00000130311	DDA1	protein_coding	DET1 and DDB1 associated 1 [Source:HGNC Symbol;Acc:HGNC:28360]
HYMAI	#N/A	#N/A	#N/A	#N/A	#N/A	#N/A	#N/A	#N/A	#N/A	#N/A	#N/A	#N/A	#N/A	#N/A	#N/A	#N/A	#N/A	#N/A	#N/A	#N/A	#N/A	#N/A	#N/A	#N/A	#N/A	#N/A	#N/A	#N/A	0.144119	#N/A	#N/A	#N/A	#N/A	#N/A	1.60673	#N/A	2.02765	2.57553	1.4034	1.72757	2.10892	0.500894	1.59722	#N/A	0.546022	#N/A	#N/A	1.61699	#N/A	1.43813	#N/A	#N/A	#N/A	#N/A	#N/A	#N/A	#N/A	#N/A	#N/A	#N/A	0.0514199	#N/A	#N/A	13	ENSG00000283122	HYMAI	lncRNA	hydatidiform mole associated and imprinted [Source:HGNC Symbol;Acc:HGNC:5326]
KLHL3	#N/A	#N/A	#N/A	#N/A	#N/A	#N/A	#N/A	#N/A	#N/A	#N/A	#N/A	#N/A	#N/A	#N/A	#N/A	#N/A	#N/A	#N/A	#N/A	#N/A	#N/A	#N/A	#N/A	#N/A	#N/A	#N/A	#N/A	#N/A	0.140572	#N/A	#N/A	#N/A	#N/A	#N/A	0.985632	#N/A	1.24776	1.20413	1.92596	#N/A	1.05039	#N/A	1.85869	1.33225	1.06689	0.220376	1.81802	1.53074	#N/A	1.94005	#N/A	#N/A	#N/A	#N/A	#N/A	#N/A	#N/A	#N/A	#N/A	#N/A	#N/A	#N/A	#N/A	13	ENSG00000146021	KLHL3	protein_coding	kelch like family member 3 [Source:HGNC Symbol;Acc:HGNC:6354]
RECK	#N/A	#N/A	#N/A	#N/A	#N/A	#N/A	#N/A	#N/A	#N/A	#N/A	#N/A	#N/A	#N/A	#N/A	#N/A	#N/A	#N/A	#N/A	#N/A	#N/A	#N/A	#N/A	#N/A	#N/A	#N/A	#N/A	#N/A	#N/A	#N/A	#N/A	#N/A	#N/A	#N/A	#N/A	4.22751	#N/A	4.10865	4.77342	0.325531	3.82955	4.26577	#N/A	5.95689	2.75195	0.5234	#N/A	4.85091	5.73224	#N/A	5.10204	2.5778	#N/A	#N/A	#N/A	#N/A	#N/A	#N/A	#N/A	#N/A	#N/A	#N/A	#N/A	#N/A	13	ENSG00000122707	RECK	protein_coding	reversion inducing cysteine rich protein with kazal motifs [Source:HGNC Symbol;Acc:HGNC:11345]
SESN3	#N/A	#N/A	#N/A	#N/A	#N/A	#N/A	#N/A	#N/A	#N/A	#N/A	#N/A	#N/A	#N/A	#N/A	#N/A	#N/A	#N/A	#N/A	#N/A	#N/A	#N/A	#N/A	#N/A	#N/A	#N/A	#N/A	#N/A	#N/A	#N/A	#N/A	#N/A	#N/A	#N/A	#N/A	1.6389	#N/A	2.90272	2.16148	4.20212	2.20539	1.82827	#N/A	4.33137	2.44159	3.21868	1.18217	3.86174	2.79493	#N/A	3.85485	#N/A	#N/A	#N/A	#N/A	#N/A	#N/A	#N/A	#N/A	#N/A	#N/A	#N/A	#N/A	#N/A	13	ENSG00000149212	SESN3	protein_coding	sestrin 3 [Source:HGNC Symbol;Acc:HGNC:23060]
TMEM123	#N/A	#N/A	#N/A	#N/A	#N/A	#N/A	#N/A	#N/A	#N/A	#N/A	#N/A	#N/A	#N/A	#N/A	#N/A	#N/A	#N/A	#N/A	#N/A	#N/A	#N/A	#N/A	#N/A	#N/A	#N/A	#N/A	#N/A	#N/A	#N/A	#N/A	#N/A	#N/A	#N/A	#N/A	0.964107	#N/A	1.70523	1.27066	2.40348	1.57987	1.01154	#N/A	1.23591	0.897715	1.02413	#N/A	1.00982	1.18433	#N/A	1.14909	1.00055	#N/A	#N/A	#N/A	#N/A	#N/A	#N/A	#N/A	#N/A	#N/A	#N/A	#N/A	#N/A	13	ENSG00000152558	TMEM123	protein_coding	transmembrane protein 123 [Source:HGNC Symbol;Acc:HGNC:30138]
SASH1	#N/A	#N/A	#N/A	#N/A	#N/A	#N/A	#N/A	#N/A	#N/A	#N/A	#N/A	#N/A	#N/A	#N/A	#N/A	#N/A	#N/A	#N/A	#N/A	#N/A	#N/A	#N/A	#N/A	#N/A	#N/A	#N/A	#N/A	#N/A	#N/A	#N/A	#N/A	#N/A	#N/A	#N/A	1.38841	#N/A	1.6245	1.6976	2.25215	1.72377	1.47614	#N/A	3.39261	2.05317	2.86087	#N/A	2.33049	2.15426	#N/A	2.77531	0.974575	#N/A	#N/A	#N/A	#N/A	#N/A	#N/A	#N/A	#N/A	#N/A	#N/A	#N/A	#N/A	13	ENSG00000111961	SASH1	protein_coding	SAM and SH3 domain containing 1 [Source:HGNC Symbol;Acc:HGNC:19182]
DTX3L	#N/A	#N/A	#N/A	#N/A	#N/A	#N/A	#N/A	#N/A	#N/A	#N/A	#N/A	#N/A	#N/A	#N/A	#N/A	#N/A	#N/A	#N/A	#N/A	#N/A	#N/A	#N/A	#N/A	#N/A	#N/A	#N/A	#N/A	#N/A	#N/A	#N/A	#N/A	#N/A	#N/A	#N/A	0.510644	#N/A	0.364323	1.84762	2.33528	0.24651	3.77686	#N/A	4.9764	0.155794	0.149265	#N/A	3.08735	0.500496	#N/A	0.805069	2.01549	#N/A	#N/A	#N/A	#N/A	#N/A	#N/A	#N/A	#N/A	#N/A	#N/A	#N/A	#N/A	13	ENSG00000163840	DTX3L	protein_coding	deltex E3 ubiquitin ligase 3L [Source:HGNC Symbol;Acc:HGNC:30323]
CKLF	#N/A	#N/A	#N/A	#N/A	#N/A	#N/A	#N/A	#N/A	#N/A	#N/A	#N/A	#N/A	#N/A	#N/A	#N/A	#N/A	#N/A	#N/A	#N/A	#N/A	#N/A	#N/A	#N/A	#N/A	#N/A	#N/A	#N/A	#N/A	#N/A	#N/A	#N/A	#N/A	#N/A	#N/A	0.718299	#N/A	0.142325	1.94763	1.49127	0.376336	4.16694	#N/A	2.38099	0.162173	0.0952469	#N/A	1.00772	1.13328	#N/A	1.23307	0.749212	#N/A	#N/A	#N/A	#N/A	#N/A	#N/A	#N/A	#N/A	#N/A	#N/A	#N/A	#N/A	13	ENSG00000217555	CKLF	protein_coding	chemokine like factor [Source:HGNC Symbol;Acc:HGNC:13253]
GCA	#N/A	#N/A	#N/A	#N/A	#N/A	#N/A	#N/A	#N/A	#N/A	#N/A	#N/A	#N/A	#N/A	#N/A	#N/A	#N/A	#N/A	#N/A	#N/A	#N/A	#N/A	#N/A	#N/A	#N/A	#N/A	#N/A	#N/A	#N/A	#N/A	#N/A	#N/A	#N/A	#N/A	#N/A	0.123706	#N/A	0.118668	0.164483	0.153003	0.14766	0.142718	#N/A	0.602761	0.147992	0.0999888	#N/A	0.385618	0.164187	#N/A	0.195422	0.155719	#N/A	#N/A	#N/A	#N/A	#N/A	#N/A	#N/A	#N/A	#N/A	#N/A	#N/A	#N/A	13	ENSG00000115271	GCA	protein_coding	grancalcin [Source:HGNC Symbol;Acc:HGNC:15990]
CNDP2	#N/A	#N/A	#N/A	#N/A	#N/A	#N/A	#N/A	#N/A	#N/A	#N/A	#N/A	#N/A	#N/A	#N/A	#N/A	#N/A	#N/A	#N/A	#N/A	#N/A	#N/A	#N/A	#N/A	#N/A	#N/A	#N/A	#N/A	#N/A	#N/A	#N/A	#N/A	#N/A	#N/A	#N/A	1.23596	#N/A	1.33625	1.07358	0.785195	1.6888	1.41665	#N/A	2.2248	0.329855	0.0897081	#N/A	1.48862	1.42113	#N/A	1.83506	1.508	#N/A	#N/A	#N/A	#N/A	#N/A	#N/A	#N/A	#N/A	#N/A	#N/A	#N/A	#N/A	13	ENSG00000133313	CNDP2	protein_coding	carnosine dipeptidase 2 [Source:HGNC Symbol;Acc:HGNC:24437]
TUBB2A	#N/A	#N/A	#N/A	#N/A	#N/A	#N/A	#N/A	#N/A	#N/A	#N/A	#N/A	#N/A	#N/A	#N/A	#N/A	#N/A	#N/A	#N/A	#N/A	#N/A	#N/A	#N/A	#N/A	#N/A	#N/A	#N/A	#N/A	#N/A	#N/A	#N/A	#N/A	#N/A	#N/A	#N/A	0.124941	#N/A	0.120897	0.139027	0.128612	0.113259	0.144366	#N/A	0.150218	0.113673	0.11041	#N/A	0.14173	0.13635	#N/A	0.136999	0.118575	#N/A	#N/A	#N/A	#N/A	#N/A	#N/A	#N/A	#N/A	#N/A	#N/A	#N/A	#N/A	13	ENSG00000137267	TUBB2A	protein_coding	tubulin beta 2A class IIa [Source:HGNC Symbol;Acc:HGNC:12412]
PDIA6	#N/A	#N/A	#N/A	#N/A	#N/A	#N/A	#N/A	#N/A	#N/A	#N/A	#N/A	#N/A	#N/A	#N/A	#N/A	#N/A	#N/A	#N/A	#N/A	#N/A	#N/A	#N/A	#N/A	#N/A	#N/A	#N/A	#N/A	#N/A	#N/A	#N/A	#N/A	#N/A	#N/A	#N/A	3.14539	#N/A	3.55087	#N/A	2.97769	1.99047	3.09862	0.501232	2.94499	1.26143	1.49477	#N/A	1.96256	2.98317	#N/A	3.07123	2.28773	#N/A	#N/A	#N/A	#N/A	#N/A	#N/A	#N/A	#N/A	#N/A	#N/A	#N/A	#N/A	13	ENSG00000143870	PDIA6	protein_coding	protein disulfide isomerase family A member 6 [Source:HGNC Symbol;Acc:HGNC:30168]
MMP14	#N/A	#N/A	#N/A	#N/A	#N/A	#N/A	#N/A	#N/A	#N/A	#N/A	#N/A	#N/A	#N/A	#N/A	#N/A	#N/A	#N/A	#N/A	#N/A	#N/A	#N/A	#N/A	#N/A	#N/A	#N/A	#N/A	#N/A	#N/A	#N/A	#N/A	#N/A	#N/A	#N/A	#N/A	0.135201	#N/A	0.135053	0.137619	0.134793	0.126349	0.152735	#N/A	0.149059	0.128724	0.109558	#N/A	0.140466	0.13501	#N/A	0.132153	0.127374	#N/A	#N/A	#N/A	#N/A	#N/A	#N/A	#N/A	#N/A	#N/A	#N/A	#N/A	#N/A	13	ENSG00000157227	MMP14	protein_coding	matrix metallopeptidase 14 [Source:HGNC Symbol;Acc:HGNC:7160]
SLC6A16	#N/A	#N/A	#N/A	#N/A	#N/A	#N/A	#N/A	#N/A	#N/A	#N/A	#N/A	#N/A	#N/A	#N/A	#N/A	#N/A	#N/A	#N/A	#N/A	#N/A	#N/A	#N/A	#N/A	#N/A	#N/A	#N/A	#N/A	#N/A	#N/A	#N/A	#N/A	#N/A	#N/A	#N/A	0.261657	#N/A	0.529863	0.486992	0.468838	0.35621	3.14457	#N/A	4.32227	0.101174	0.10061	#N/A	1.39331	0.650167	#N/A	0.231183	2.01209	#N/A	#N/A	#N/A	#N/A	#N/A	#N/A	#N/A	#N/A	#N/A	#N/A	#N/A	#N/A	13	ENSG00000063127	SLC6A16	protein_coding	solute carrier family 6 member 16 [Source:HGNC Symbol;Acc:HGNC:13622]
RIPK2	#N/A	#N/A	#N/A	#N/A	#N/A	#N/A	#N/A	#N/A	#N/A	#N/A	#N/A	#N/A	#N/A	#N/A	#N/A	#N/A	#N/A	#N/A	#N/A	#N/A	#N/A	#N/A	#N/A	#N/A	#N/A	#N/A	#N/A	#N/A	#N/A	#N/A	#N/A	#N/A	#N/A	#N/A	0.104998	#N/A	0.070326	0.0780769	0.192173	0.115097	0.4523	#N/A	1.02245	0.0712923	0.08725	#N/A	0.486638	0.078723	#N/A	0.0812917	0.174235	#N/A	#N/A	#N/A	#N/A	#N/A	#N/A	#N/A	#N/A	#N/A	#N/A	#N/A	#N/A	13	ENSG00000104312	RIPK2	protein_coding	receptor interacting serine/threonine kinase 2 [Source:HGNC Symbol;Acc:HGNC:10020]
ATP8B1	#N/A	#N/A	#N/A	#N/A	#N/A	#N/A	#N/A	#N/A	#N/A	#N/A	#N/A	#N/A	#N/A	#N/A	#N/A	#N/A	#N/A	#N/A	#N/A	#N/A	#N/A	#N/A	#N/A	#N/A	#N/A	#N/A	#N/A	#N/A	#N/A	#N/A	#N/A	#N/A	#N/A	#N/A	#N/A	#N/A	0.946859	0.936331	1.36546	0.881012	#N/A	#N/A	1.21162	1.2567	1.71875	0.850841	1.00061	1.02077	1.12685	1.58661	0.719382	#N/A	#N/A	#N/A	#N/A	#N/A	#N/A	#N/A	#N/A	#N/A	#N/A	#N/A	#N/A	13	ENSG00000081923	ATP8B1	protein_coding	ATPase phospholipid transporting 8B1 [Source:HGNC Symbol;Acc:HGNC:3706]
ANKRD44	#N/A	#N/A	#N/A	#N/A	#N/A	#N/A	#N/A	#N/A	#N/A	#N/A	#N/A	#N/A	#N/A	#N/A	#N/A	#N/A	#N/A	#N/A	#N/A	#N/A	#N/A	#N/A	#N/A	#N/A	#N/A	#N/A	#N/A	#N/A	#N/A	#N/A	#N/A	#N/A	#N/A	#N/A	1.32054	#N/A	0.972989	1.15402	1.47041	1.63238	1.42917	1.23758	1.06652	1.21671	1.24263	#N/A	#N/A	1.06863	#N/A	1.01231	1.0765	#N/A	#N/A	#N/A	#N/A	#N/A	#N/A	#N/A	#N/A	#N/A	#N/A	#N/A	#N/A	13	ENSG00000065413	ANKRD44	protein_coding	ankyrin repeat domain 44 [Source:HGNC Symbol;Acc:HGNC:25259]
LAP3	#N/A	#N/A	#N/A	#N/A	#N/A	#N/A	#N/A	#N/A	#N/A	#N/A	#N/A	#N/A	#N/A	#N/A	#N/A	#N/A	#N/A	#N/A	#N/A	#N/A	#N/A	#N/A	#N/A	#N/A	#N/A	#N/A	#N/A	#N/A	#N/A	#N/A	#N/A	#N/A	#N/A	#N/A	1.70821	#N/A	2.82373	1.95426	2.90709	2.7173	2.68446	#N/A	2.84115	1.28626	0.642506	#N/A	2.14242	2.3058	#N/A	2.82804	2.27159	#N/A	#N/A	#N/A	#N/A	#N/A	#N/A	#N/A	#N/A	#N/A	#N/A	#N/A	#N/A	13	ENSG00000002549	LAP3	protein_coding	leucine aminopeptidase 3 [Source:HGNC Symbol;Acc:HGNC:18449]
WFS1	#N/A	#N/A	#N/A	#N/A	#N/A	#N/A	#N/A	#N/A	#N/A	#N/A	#N/A	#N/A	#N/A	#N/A	#N/A	#N/A	#N/A	#N/A	#N/A	#N/A	#N/A	#N/A	#N/A	#N/A	#N/A	#N/A	#N/A	#N/A	#N/A	#N/A	#N/A	#N/A	#N/A	#N/A	0.284579	#N/A	0.117684	0.269883	0.547376	0.222496	2.26214	#N/A	3.15756	0.0970495	0.116645	#N/A	0.839978	1.2225	#N/A	0.621197	0.598756	#N/A	#N/A	#N/A	#N/A	#N/A	#N/A	#N/A	#N/A	#N/A	#N/A	#N/A	#N/A	13	ENSG00000109501	WFS1	protein_coding	wolframin ER transmembrane glycoprotein [Source:HGNC Symbol;Acc:HGNC:12762]
MSN	#N/A	#N/A	#N/A	#N/A	#N/A	#N/A	#N/A	#N/A	#N/A	#N/A	#N/A	#N/A	#N/A	#N/A	#N/A	#N/A	#N/A	#N/A	#N/A	#N/A	#N/A	#N/A	#N/A	#N/A	#N/A	#N/A	#N/A	#N/A	#N/A	#N/A	#N/A	#N/A	#N/A	#N/A	1.64257	#N/A	2.15354	2.09988	2.62382	1.66016	1.92553	1.02549	2.03268	1.75729	1.55817	#N/A	1.63922	1.93445	#N/A	1.72335	#N/A	#N/A	#N/A	#N/A	#N/A	#N/A	#N/A	#N/A	#N/A	#N/A	#N/A	#N/A	#N/A	13	ENSG00000147065	MSN	protein_coding	moesin [Source:HGNC Symbol;Acc:HGNC:7373]
ZNF217	#N/A	#N/A	#N/A	#N/A	#N/A	#N/A	#N/A	#N/A	#N/A	#N/A	#N/A	#N/A	#N/A	#N/A	#N/A	#N/A	#N/A	#N/A	#N/A	#N/A	#N/A	#N/A	#N/A	#N/A	#N/A	#N/A	#N/A	#N/A	#N/A	#N/A	#N/A	#N/A	#N/A	#N/A	0.817428	#N/A	0.885665	1.11836	2.60405	1.15564	1.12568	#N/A	1.53829	0.998861	0.12144	#N/A	1.41885	1.06443	#N/A	1.25497	1.07744	#N/A	#N/A	#N/A	#N/A	#N/A	#N/A	#N/A	#N/A	#N/A	#N/A	#N/A	#N/A	13	ENSG00000171940	ZNF217	protein_coding	zinc finger protein 217 [Source:HGNC Symbol;Acc:HGNC:13009]
CD58	#N/A	#N/A	#N/A	#N/A	#N/A	#N/A	#N/A	#N/A	#N/A	#N/A	#N/A	#N/A	#N/A	#N/A	#N/A	#N/A	#N/A	#N/A	#N/A	#N/A	#N/A	#N/A	#N/A	#N/A	#N/A	#N/A	#N/A	#N/A	#N/A	#N/A	#N/A	#N/A	#N/A	#N/A	1.14807	#N/A	1.39809	1.10956	1.52373	1.08068	1.17455	#N/A	1.10373	1.08475	1.36741	0.655889	1.12813	1.26644	#N/A	1.27353	#N/A	#N/A	#N/A	#N/A	#N/A	#N/A	#N/A	#N/A	#N/A	#N/A	#N/A	#N/A	#N/A	13	ENSG00000116815	CD58	protein_coding	CD58 molecule [Source:HGNC Symbol;Acc:HGNC:1688]
P2RX4	#N/A	#N/A	#N/A	#N/A	#N/A	#N/A	#N/A	#N/A	#N/A	#N/A	#N/A	#N/A	#N/A	#N/A	#N/A	#N/A	#N/A	#N/A	#N/A	#N/A	#N/A	#N/A	#N/A	#N/A	#N/A	#N/A	#N/A	#N/A	#N/A	#N/A	#N/A	#N/A	#N/A	#N/A	0.0955845	#N/A	0.153361	0.0872097	0.110774	0.0760381	2.76668	#N/A	0.425118	0.0595585	0.107056	#N/A	0.250542	0.0862204	#N/A	0.0757377	0.177723	#N/A	#N/A	#N/A	#N/A	#N/A	#N/A	#N/A	#N/A	#N/A	#N/A	#N/A	#N/A	13	ENSG00000135124	P2RX4	protein_coding	purinergic receptor P2X 4 [Source:HGNC Symbol;Acc:HGNC:8535]
COTL1	#N/A	#N/A	#N/A	#N/A	#N/A	#N/A	#N/A	#N/A	#N/A	#N/A	#N/A	#N/A	#N/A	#N/A	#N/A	#N/A	#N/A	#N/A	#N/A	#N/A	#N/A	#N/A	#N/A	#N/A	#N/A	#N/A	#N/A	#N/A	#N/A	#N/A	#N/A	#N/A	#N/A	#N/A	0.130051	#N/A	0.13936	0.158155	0.167286	0.161782	0.171562	#N/A	0.178609	0.150577	0.137794	#N/A	0.228592	0.164594	#N/A	0.143858	0.159303	#N/A	#N/A	#N/A	#N/A	#N/A	#N/A	#N/A	#N/A	#N/A	#N/A	#N/A	#N/A	13	ENSG00000103187	COTL1	protein_coding	coactosin like F-actin binding protein 1 [Source:HGNC Symbol;Acc:HGNC:18304]
SRGAP2	#N/A	#N/A	#N/A	#N/A	#N/A	#N/A	#N/A	#N/A	#N/A	#N/A	#N/A	#N/A	#N/A	#N/A	#N/A	#N/A	#N/A	#N/A	#N/A	#N/A	#N/A	#N/A	#N/A	#N/A	#N/A	#N/A	#N/A	#N/A	#N/A	#N/A	#N/A	#N/A	#N/A	#N/A	1.69877	#N/A	1.24218	1.53316	1.71491	1.7147	1.30413	#N/A	2.94587	0.90094	0.516188	#N/A	2.61264	1.74405	#N/A	2.41142	1.54698	#N/A	#N/A	#N/A	#N/A	#N/A	#N/A	#N/A	#N/A	#N/A	#N/A	#N/A	#N/A	13	ENSG00000266028	SRGAP2	protein_coding	SLIT-ROBO Rho GTPase activating protein 2 [Source:HGNC Symbol;Acc:HGNC:19751]
ECT2	#N/A	#N/A	#N/A	#N/A	#N/A	#N/A	#N/A	#N/A	#N/A	#N/A	#N/A	#N/A	#N/A	#N/A	#N/A	#N/A	#N/A	#N/A	#N/A	#N/A	#N/A	#N/A	#N/A	#N/A	#N/A	#N/A	#N/A	#N/A	#N/A	#N/A	#N/A	#N/A	#N/A	#N/A	1.24459	#N/A	1.20105	2.44302	2.94183	1.52447	2.40913	#N/A	2.33122	0.521253	#N/A	0.0943263	1.93399	1.58921	#N/A	1.44001	1.56586	#N/A	#N/A	#N/A	#N/A	#N/A	#N/A	#N/A	#N/A	#N/A	#N/A	#N/A	#N/A	13	ENSG00000114346	ECT2	protein_coding	epithelial cell transforming 2 [Source:HGNC Symbol;Acc:HGNC:3155]
ITGA5	#N/A	#N/A	#N/A	#N/A	#N/A	#N/A	#N/A	#N/A	#N/A	#N/A	#N/A	#N/A	#N/A	#N/A	#N/A	#N/A	#N/A	#N/A	#N/A	#N/A	#N/A	#N/A	#N/A	#N/A	#N/A	#N/A	#N/A	#N/A	#N/A	#N/A	#N/A	#N/A	#N/A	#N/A	1.40272	#N/A	1.9823	1.81424	2.8317	2.49673	1.79586	0.542503	4.11747	2.02345	0.295157	#N/A	2.49079	2.38846	#N/A	3.56968	#N/A	#N/A	#N/A	#N/A	#N/A	#N/A	#N/A	#N/A	#N/A	#N/A	#N/A	#N/A	#N/A	13	ENSG00000161638	ITGA5	protein_coding	integrin subunit alpha 5 [Source:HGNC Symbol;Acc:HGNC:6141]
SS18L2	#N/A	#N/A	#N/A	#N/A	#N/A	#N/A	#N/A	#N/A	#N/A	#N/A	#N/A	#N/A	#N/A	#N/A	#N/A	#N/A	#N/A	#N/A	#N/A	#N/A	#N/A	#N/A	#N/A	#N/A	#N/A	#N/A	#N/A	#N/A	#N/A	#N/A	#N/A	#N/A	#N/A	#N/A	0.254716	#N/A	0.39261	0.331132	0.31588	0.301976	3.52249	#N/A	3.86143	0.183249	0.115474	#N/A	0.370066	0.213754	#N/A	0.273974	0.717355	#N/A	#N/A	#N/A	#N/A	#N/A	#N/A	#N/A	#N/A	#N/A	#N/A	#N/A	#N/A	13	ENSG00000008324	SS18L2	protein_coding	SS18 like 2 [Source:HGNC Symbol;Acc:HGNC:15593]
PARP9	#N/A	#N/A	#N/A	#N/A	#N/A	#N/A	#N/A	#N/A	#N/A	#N/A	#N/A	#N/A	#N/A	#N/A	#N/A	#N/A	#N/A	#N/A	#N/A	#N/A	#N/A	#N/A	#N/A	#N/A	#N/A	#N/A	#N/A	#N/A	#N/A	#N/A	#N/A	#N/A	#N/A	#N/A	0.82972	#N/A	1.73369	1.28518	2.39597	1.311	1.11961	#N/A	1.68258	1.41298	1.77251	#N/A	1.05943	1.52201	#N/A	1.46505	1.24617	#N/A	#N/A	#N/A	#N/A	#N/A	#N/A	#N/A	#N/A	#N/A	#N/A	#N/A	#N/A	13	ENSG00000138496	PARP9	protein_coding	poly(ADP-ribose) polymerase family member 9 [Source:HGNC Symbol;Acc:HGNC:24118]
AP1S1	#N/A	#N/A	#N/A	#N/A	#N/A	#N/A	#N/A	#N/A	#N/A	#N/A	#N/A	#N/A	#N/A	#N/A	#N/A	#N/A	#N/A	#N/A	#N/A	#N/A	#N/A	#N/A	#N/A	#N/A	#N/A	#N/A	#N/A	#N/A	#N/A	#N/A	#N/A	#N/A	#N/A	#N/A	0.0567024	#N/A	0.110731	0.0643491	0.106358	0.0623165	#N/A	#N/A	0.61218	0.0728776	0.0904611	0.0704427	0.37832	0.0662399	#N/A	0.06662	0.0641953	#N/A	#N/A	#N/A	#N/A	#N/A	#N/A	#N/A	#N/A	#N/A	#N/A	#N/A	#N/A	13	ENSG00000106367	AP1S1	protein_coding	adaptor related protein complex 1 subunit sigma 1 [Source:HGNC Symbol;Acc:HGNC:559]
CTSZ	#N/A	#N/A	#N/A	#N/A	#N/A	#N/A	#N/A	#N/A	#N/A	#N/A	#N/A	#N/A	#N/A	#N/A	#N/A	#N/A	#N/A	#N/A	#N/A	#N/A	#N/A	#N/A	#N/A	#N/A	#N/A	#N/A	#N/A	#N/A	#N/A	#N/A	#N/A	#N/A	#N/A	#N/A	1.47054	#N/A	2.26892	1.88707	1.56035	2.16415	2.58355	0.379739	2.87344	1.0881	0.617704	#N/A	2.60113	1.72794	#N/A	2.90068	#N/A	#N/A	#N/A	#N/A	#N/A	#N/A	#N/A	#N/A	#N/A	#N/A	#N/A	#N/A	#N/A	13	ENSG00000101160	CTSZ	protein_coding	cathepsin Z [Source:HGNC Symbol;Acc:HGNC:2547]
DMWD	#N/A	#N/A	#N/A	#N/A	#N/A	#N/A	#N/A	#N/A	#N/A	#N/A	#N/A	#N/A	#N/A	#N/A	#N/A	#N/A	#N/A	#N/A	#N/A	#N/A	#N/A	#N/A	#N/A	#N/A	#N/A	#N/A	#N/A	#N/A	#N/A	#N/A	#N/A	#N/A	#N/A	#N/A	2.31276	#N/A	2.96121	2.07835	3.00202	2.02556	2.10414	#N/A	3.74889	2.01626	1.29599	#N/A	2.7662	2.64959	#N/A	3.63402	1.95325	#N/A	#N/A	#N/A	#N/A	#N/A	#N/A	#N/A	#N/A	#N/A	#N/A	#N/A	#N/A	13	ENSG00000185800	DMWD	protein_coding	DM1 locus, WD repeat containing [Source:HGNC Symbol;Acc:HGNC:2936]
STX7	#N/A	#N/A	#N/A	#N/A	#N/A	#N/A	#N/A	#N/A	#N/A	#N/A	#N/A	#N/A	#N/A	#N/A	#N/A	#N/A	#N/A	#N/A	#N/A	#N/A	#N/A	#N/A	#N/A	#N/A	#N/A	#N/A	#N/A	#N/A	#N/A	#N/A	#N/A	#N/A	#N/A	#N/A	#N/A	#N/A	1.13921	0.928574	1.35794	0.873433	0.837037	1.06034	0.832737	1.03488	1.22998	#N/A	0.782656	0.861789	#N/A	0.873063	0.790305	#N/A	#N/A	#N/A	#N/A	#N/A	#N/A	#N/A	#N/A	#N/A	#N/A	#N/A	#N/A	13	ENSG00000079950	STX7	protein_coding	syntaxin 7 [Source:HGNC Symbol;Acc:HGNC:11442]
ZNF765	#N/A	#N/A	#N/A	#N/A	#N/A	#N/A	#N/A	#N/A	#N/A	#N/A	#N/A	#N/A	#N/A	#N/A	#N/A	#N/A	#N/A	#N/A	#N/A	#N/A	#N/A	#N/A	#N/A	#N/A	#N/A	#N/A	#N/A	#N/A	#N/A	#N/A	#N/A	#N/A	#N/A	#N/A	2.05327	#N/A	2.35676	2.00763	2.116	2.19869	2.0498	#N/A	1.89059	1.60643	1.85475	#N/A	1.43712	1.92327	#N/A	1.58423	1.5021	#N/A	#N/A	#N/A	#N/A	#N/A	#N/A	#N/A	#N/A	#N/A	#N/A	#N/A	#N/A	13	ENSG00000196417	ZNF765	protein_coding	zinc finger protein 765 [Source:HGNC Symbol;Acc:HGNC:25092]
FAM117A	#N/A	#N/A	#N/A	#N/A	#N/A	#N/A	#N/A	#N/A	#N/A	#N/A	#N/A	#N/A	#N/A	#N/A	#N/A	#N/A	#N/A	#N/A	#N/A	#N/A	#N/A	#N/A	#N/A	#N/A	#N/A	#N/A	#N/A	#N/A	#N/A	#N/A	#N/A	#N/A	#N/A	#N/A	1.27263	#N/A	1.64812	1.496	2.15837	1.66601	#N/A	#N/A	1.6671	2.01454	1.78378	0.549143	1.21716	2.16617	#N/A	2.01783	1.66035	#N/A	#N/A	#N/A	#N/A	#N/A	#N/A	#N/A	#N/A	#N/A	#N/A	#N/A	#N/A	13	ENSG00000121104	FAM117A	protein_coding	family with sequence similarity 117 member A [Source:HGNC Symbol;Acc:HGNC:24179]
MSX1	#N/A	#N/A	#N/A	#N/A	#N/A	#N/A	#N/A	#N/A	#N/A	#N/A	#N/A	#N/A	#N/A	#N/A	#N/A	#N/A	#N/A	#N/A	#N/A	#N/A	#N/A	#N/A	#N/A	#N/A	#N/A	#N/A	#N/A	#N/A	#N/A	#N/A	#N/A	#N/A	#N/A	#N/A	0.133699	#N/A	0.133913	0.120008	0.12506	0.131424	0.121336	#N/A	0.144862	0.115524	#N/A	0.0672135	0.121625	0.133374	#N/A	0.101346	0.117679	#N/A	#N/A	#N/A	#N/A	#N/A	#N/A	#N/A	#N/A	#N/A	#N/A	#N/A	#N/A	13	ENSG00000163132	MSX1	protein_coding	msh homeobox 1 [Source:HGNC Symbol;Acc:HGNC:7391]
DOK1	#N/A	#N/A	#N/A	#N/A	#N/A	#N/A	#N/A	#N/A	#N/A	#N/A	#N/A	#N/A	#N/A	#N/A	#N/A	#N/A	#N/A	#N/A	#N/A	#N/A	#N/A	#N/A	#N/A	#N/A	#N/A	#N/A	#N/A	#N/A	#N/A	#N/A	#N/A	#N/A	#N/A	#N/A	0.132784	#N/A	0.10616	0.135209	0.121864	0.117142	0.132975	#N/A	0.135404	0.126236	0.107138	#N/A	0.132357	0.129462	#N/A	0.120372	0.109218	#N/A	#N/A	#N/A	#N/A	#N/A	#N/A	#N/A	#N/A	#N/A	#N/A	#N/A	#N/A	13	ENSG00000115325	DOK1	protein_coding	docking protein 1 [Source:HGNC Symbol;Acc:HGNC:2990]
ZNF208	#N/A	#N/A	#N/A	#N/A	#N/A	#N/A	#N/A	#N/A	#N/A	#N/A	#N/A	#N/A	#N/A	#N/A	#N/A	#N/A	#N/A	#N/A	#N/A	#N/A	#N/A	#N/A	#N/A	#N/A	#N/A	#N/A	#N/A	#N/A	#N/A	#N/A	#N/A	#N/A	#N/A	#N/A	0.103542	#N/A	0.0917213	0.121416	0.0925248	0.0894155	0.145249	#N/A	0.188118	0.0620661	0.110336	#N/A	0.120909	0.121115	#N/A	0.100041	0.0925775	#N/A	#N/A	#N/A	#N/A	#N/A	#N/A	#N/A	#N/A	#N/A	#N/A	#N/A	#N/A	13	ENSG00000160321	ZNF208	protein_coding	zinc finger protein 208 [Source:HGNC Symbol;Acc:HGNC:12999]
CCL28	#N/A	#N/A	#N/A	#N/A	#N/A	#N/A	#N/A	#N/A	#N/A	#N/A	#N/A	#N/A	#N/A	#N/A	#N/A	#N/A	#N/A	#N/A	#N/A	#N/A	#N/A	#N/A	#N/A	#N/A	#N/A	#N/A	#N/A	#N/A	#N/A	#N/A	#N/A	#N/A	#N/A	#N/A	0.11294	#N/A	0.110232	0.11483	0.117368	0.104951	0.20006	#N/A	0.382144	0.107615	0.101174	#N/A	0.095238	0.0927706	#N/A	0.109173	0.13453	#N/A	#N/A	#N/A	#N/A	#N/A	#N/A	#N/A	#N/A	#N/A	#N/A	#N/A	#N/A	13	ENSG00000151882	CCL28	protein_coding	C-C motif chemokine ligand 28 [Source:HGNC Symbol;Acc:HGNC:17700]
DTX4	#N/A	#N/A	#N/A	#N/A	#N/A	#N/A	#N/A	#N/A	#N/A	#N/A	#N/A	#N/A	#N/A	#N/A	#N/A	#N/A	#N/A	#N/A	#N/A	#N/A	#N/A	#N/A	#N/A	#N/A	#N/A	#N/A	#N/A	#N/A	#N/A	#N/A	#N/A	#N/A	#N/A	#N/A	0.132513	#N/A	0.109441	0.131465	0.123292	0.129778	0.113718	#N/A	0.138375	0.125699	0.106788	#N/A	0.131406	0.132296	#N/A	0.0951267	0.101862	#N/A	#N/A	#N/A	#N/A	#N/A	#N/A	#N/A	#N/A	#N/A	#N/A	#N/A	#N/A	13	ENSG00000110042	DTX4	protein_coding	deltex E3 ubiquitin ligase 4 [Source:HGNC Symbol;Acc:HGNC:29151]
SWAP70	#N/A	#N/A	#N/A	#N/A	#N/A	#N/A	#N/A	#N/A	#N/A	#N/A	#N/A	#N/A	#N/A	#N/A	#N/A	#N/A	#N/A	#N/A	#N/A	#N/A	#N/A	#N/A	#N/A	#N/A	#N/A	#N/A	#N/A	#N/A	#N/A	#N/A	#N/A	#N/A	#N/A	#N/A	1.47924	#N/A	1.60598	1.99606	2.45091	2.75245	2.02053	#N/A	3.67295	1.11798	0.219985	#N/A	2.30129	2.1274	#N/A	2.58624	2.09317	#N/A	#N/A	#N/A	#N/A	#N/A	#N/A	#N/A	#N/A	#N/A	#N/A	#N/A	#N/A	13	ENSG00000133789	SWAP70	protein_coding	switching B cell complex subunit SWAP70 [Source:HGNC Symbol;Acc:HGNC:17070]
ZNF665	#N/A	#N/A	#N/A	#N/A	#N/A	#N/A	#N/A	#N/A	#N/A	#N/A	#N/A	#N/A	#N/A	#N/A	#N/A	#N/A	#N/A	#N/A	#N/A	#N/A	#N/A	#N/A	#N/A	#N/A	#N/A	#N/A	#N/A	#N/A	#N/A	#N/A	#N/A	#N/A	#N/A	#N/A	0.0908764	#N/A	0.256635	0.0532578	0.0822014	0.0951948	2.46928	#N/A	0.521863	0.075486	0.0788927	#N/A	0.116667	0.0940147	#N/A	0.0772358	0.0710238	#N/A	#N/A	#N/A	#N/A	#N/A	#N/A	#N/A	#N/A	#N/A	#N/A	#N/A	#N/A	13	ENSG00000197497	ZNF665	protein_coding	zinc finger protein 665 [Source:HGNC Symbol;Acc:HGNC:25885]
TASOR	#N/A	#N/A	#N/A	#N/A	#N/A	#N/A	#N/A	#N/A	#N/A	#N/A	#N/A	#N/A	#N/A	#N/A	#N/A	#N/A	#N/A	#N/A	#N/A	#N/A	#N/A	#N/A	#N/A	#N/A	#N/A	#N/A	#N/A	#N/A	#N/A	#N/A	#N/A	#N/A	#N/A	#N/A	0.883269	#N/A	1.09738	0.906663	1.23253	0.860172	0.873734	#N/A	0.93963	0.808864	0.871798	#N/A	0.945869	1.04629	#N/A	1.01887	0.907111	#N/A	#N/A	#N/A	#N/A	#N/A	#N/A	#N/A	#N/A	#N/A	#N/A	#N/A	#N/A	13	ENSG00000163946	TASOR	protein_coding	transcription activation suppressor [Source:HGNC Symbol;Acc:HGNC:30314]
#251199	#N/A	#N/A	#N/A	#N/A	#N/A	#N/A	#N/A	#N/A	#N/A	#N/A	#N/A	#N/A	#N/A	#N/A	#N/A	#N/A	#N/A	#N/A	#N/A	#N/A	#N/A	#N/A	#N/A	#N/A	#N/A	#N/A	#N/A	#N/A	#N/A	#N/A	#N/A	#N/A	#N/A	#N/A	0.127974	#N/A	0.166363	0.311824	0.131746	0.280884	#N/A	#N/A	4.12004	0.079465	0.0862344	0.0607593	0.576963	0.270789	#N/A	0.172799	0.440202	#N/A	#N/A	#N/A	#N/A	#N/A	#N/A	#N/A	#N/A	#N/A	#N/A	#N/A	#N/A	13	ENSG00000251199		lncRNA	novel transcript
MGAT1	#N/A	#N/A	#N/A	#N/A	#N/A	#N/A	#N/A	#N/A	#N/A	#N/A	#N/A	#N/A	#N/A	#N/A	#N/A	#N/A	#N/A	#N/A	#N/A	#N/A	#N/A	#N/A	#N/A	#N/A	#N/A	#N/A	#N/A	#N/A	#N/A	#N/A	#N/A	#N/A	#N/A	#N/A	0.970794	#N/A	1.53989	1.05276	2.00014	1.76057	1.28939	#N/A	1.5866	1.00631	1.2822	#N/A	1.19991	1.22356	#N/A	1.7029	1.20867	#N/A	#N/A	#N/A	#N/A	#N/A	#N/A	#N/A	#N/A	#N/A	#N/A	#N/A	#N/A	13	ENSG00000131446	MGAT1	protein_coding	alpha-1,3-mannosyl-glycoprotein 2-beta-N-acetylglucosaminyltransferase [Source:HGNC Symbol;Acc:HGNC:7044]
TNFSF12	#N/A	#N/A	#N/A	#N/A	#N/A	#N/A	#N/A	#N/A	#N/A	#N/A	#N/A	#N/A	#N/A	#N/A	#N/A	#N/A	#N/A	#N/A	#N/A	#N/A	#N/A	#N/A	#N/A	#N/A	#N/A	#N/A	#N/A	#N/A	#N/A	#N/A	#N/A	#N/A	#N/A	#N/A	0.127921	#N/A	0.128934	0.129686	0.131567	0.129689	0.146545	#N/A	0.142933	0.121806	0.101971	#N/A	0.13371	0.128117	#N/A	0.12913	0.129308	#N/A	#N/A	#N/A	#N/A	#N/A	#N/A	#N/A	#N/A	#N/A	#N/A	#N/A	#N/A	13	ENSG00000239697	TNFSF12	protein_coding	TNF superfamily member 12 [Source:HGNC Symbol;Acc:HGNC:11927]
#205018	#N/A	#N/A	#N/A	#N/A	#N/A	#N/A	#N/A	#N/A	#N/A	#N/A	#N/A	#N/A	#N/A	#N/A	#N/A	#N/A	#N/A	#N/A	#N/A	#N/A	#N/A	#N/A	#N/A	#N/A	#N/A	#N/A	#N/A	#N/A	#N/A	#N/A	#N/A	#N/A	#N/A	#N/A	0.0889216	#N/A	0.064247	0.0866814	0.0640712	0.0711026	0.0872217	0.0669561	0.0914559	0.0879602	0.0744226	#N/A	0.0972385	0.0868984	#N/A	0.0683064	#N/A	#N/A	#N/A	#N/A	#N/A	#N/A	#N/A	#N/A	#N/A	#N/A	#N/A	#N/A	#N/A	13	ENSG00000205018		lncRNA	novel transcript, antisense to CBFA2T3
TSC22D4	#N/A	#N/A	#N/A	#N/A	#N/A	#N/A	#N/A	#N/A	#N/A	#N/A	#N/A	#N/A	#N/A	#N/A	#N/A	#N/A	#N/A	#N/A	#N/A	#N/A	#N/A	#N/A	#N/A	#N/A	#N/A	#N/A	#N/A	#N/A	#N/A	#N/A	#N/A	#N/A	#N/A	#N/A	1.44959	#N/A	1.59674	1.55722	1.94817	1.24653	1.34714	#N/A	1.62894	1.22248	0.814875	#N/A	1.30215	1.73971	#N/A	1.74764	1.25471	#N/A	#N/A	#N/A	#N/A	#N/A	#N/A	#N/A	#N/A	#N/A	#N/A	#N/A	#N/A	13	ENSG00000166925	TSC22D4	protein_coding	TSC22 domain family member 4 [Source:HGNC Symbol;Acc:HGNC:21696]
SLC35D2	#N/A	#N/A	#N/A	#N/A	#N/A	#N/A	#N/A	#N/A	#N/A	#N/A	#N/A	#N/A	#N/A	#N/A	#N/A	#N/A	#N/A	#N/A	#N/A	#N/A	#N/A	#N/A	#N/A	#N/A	#N/A	#N/A	#N/A	#N/A	#N/A	#N/A	#N/A	#N/A	#N/A	#N/A	#N/A	#N/A	1.31941	1.51696	1.50121	1.46997	1.16565	#N/A	2.09969	1.64649	0.140563	#N/A	1.16718	2.04875	0.116888	1.91083	1.37181	#N/A	#N/A	#N/A	#N/A	#N/A	#N/A	#N/A	#N/A	#N/A	#N/A	#N/A	#N/A	13	ENSG00000130958	SLC35D2	protein_coding	solute carrier family 35 member D2 [Source:HGNC Symbol;Acc:HGNC:20799]
RHOG	#N/A	#N/A	#N/A	#N/A	#N/A	#N/A	#N/A	#N/A	#N/A	#N/A	#N/A	#N/A	#N/A	#N/A	#N/A	#N/A	#N/A	#N/A	#N/A	#N/A	#N/A	#N/A	#N/A	#N/A	#N/A	#N/A	#N/A	#N/A	#N/A	#N/A	#N/A	#N/A	#N/A	#N/A	0.123374	#N/A	0.141657	0.315903	0.117885	0.120892	3.25531	#N/A	0.490067	0.124602	0.101067	#N/A	0.593208	0.13494	#N/A	0.139742	0.132293	#N/A	#N/A	#N/A	#N/A	#N/A	#N/A	#N/A	#N/A	#N/A	#N/A	#N/A	#N/A	13	ENSG00000177105	RHOG	protein_coding	ras homolog family member G [Source:HGNC Symbol;Acc:HGNC:672]
#267262	#N/A	#N/A	#N/A	#N/A	#N/A	#N/A	#N/A	#N/A	#N/A	#N/A	#N/A	#N/A	#N/A	#N/A	#N/A	#N/A	#N/A	#N/A	#N/A	#N/A	#N/A	#N/A	#N/A	#N/A	#N/A	#N/A	#N/A	#N/A	#N/A	#N/A	#N/A	#N/A	#N/A	#N/A	0.0898808	#N/A	0.132051	0.108662	0.109406	0.0956755	0.153924	#N/A	0.177988	0.0769646	0.0949066	0.069706	0.126603	0.120138	#N/A	0.130986	#N/A	#N/A	#N/A	#N/A	#N/A	#N/A	#N/A	#N/A	#N/A	#N/A	#N/A	#N/A	#N/A	13	ENSG00000267262		lncRNA	novel transcript, antisense to RFX2
SFXN3	#N/A	#N/A	#N/A	#N/A	#N/A	#N/A	#N/A	#N/A	#N/A	#N/A	#N/A	#N/A	#N/A	#N/A	#N/A	#N/A	#N/A	#N/A	#N/A	#N/A	#N/A	#N/A	#N/A	#N/A	#N/A	#N/A	#N/A	#N/A	#N/A	#N/A	#N/A	#N/A	#N/A	#N/A	0.132512	#N/A	0.136639	0.132565	0.103663	0.117006	0.14025	#N/A	0.154773	0.103312	0.110051	#N/A	0.122673	0.134226	#N/A	0.133257	0.129017	#N/A	#N/A	#N/A	#N/A	#N/A	#N/A	#N/A	#N/A	#N/A	#N/A	#N/A	#N/A	13	ENSG00000107819	SFXN3	protein_coding	sideroflexin 3 [Source:HGNC Symbol;Acc:HGNC:16087]
WASHC2A	#N/A	#N/A	#N/A	#N/A	#N/A	#N/A	#N/A	#N/A	#N/A	#N/A	#N/A	#N/A	#N/A	#N/A	#N/A	#N/A	#N/A	#N/A	#N/A	#N/A	#N/A	#N/A	#N/A	#N/A	#N/A	#N/A	#N/A	#N/A	#N/A	#N/A	#N/A	#N/A	#N/A	#N/A	0.964396	#N/A	1.24649	0.919012	1.44815	1.19451	0.802836	1.08668	1.16364	#N/A	0.979186	#N/A	1.13954	0.937174	#N/A	1.08308	0.914837	#N/A	#N/A	#N/A	#N/A	#N/A	#N/A	#N/A	#N/A	#N/A	#N/A	#N/A	#N/A	13	ENSG00000099290	WASHC2A	protein_coding	WASH complex subunit 2A [Source:HGNC Symbol;Acc:HGNC:23416]
BID	#N/A	#N/A	#N/A	#N/A	#N/A	#N/A	#N/A	#N/A	#N/A	#N/A	#N/A	#N/A	#N/A	#N/A	#N/A	#N/A	#N/A	#N/A	#N/A	#N/A	#N/A	#N/A	#N/A	#N/A	#N/A	#N/A	#N/A	#N/A	#N/A	#N/A	#N/A	#N/A	#N/A	#N/A	0.079072	#N/A	0.0478832	0.0690717	0.0681238	0.0888589	0.564855	#N/A	0.344749	0.0752581	0.0868444	#N/A	0.301221	0.0561869	#N/A	0.0616713	0.0842264	#N/A	#N/A	#N/A	#N/A	#N/A	#N/A	#N/A	#N/A	#N/A	#N/A	#N/A	#N/A	13	ENSG00000015475	BID	protein_coding	BH3 interacting domain death agonist [Source:HGNC Symbol;Acc:HGNC:1050]
LINC00937	#N/A	#N/A	#N/A	#N/A	#N/A	#N/A	#N/A	#N/A	#N/A	#N/A	#N/A	#N/A	#N/A	#N/A	#N/A	#N/A	#N/A	#N/A	#N/A	#N/A	#N/A	#N/A	#N/A	#N/A	#N/A	#N/A	#N/A	#N/A	#N/A	#N/A	#N/A	#N/A	#N/A	#N/A	#N/A	0.0260894	0.238581	0.522278	0.692917	#N/A	1.85361	#N/A	2.41806	0.143418	0.118143	#N/A	1.31106	0.296593	#N/A	0.5888	0.988433	#N/A	#N/A	#N/A	#N/A	#N/A	#N/A	#N/A	#N/A	#N/A	#N/A	0.0826178	#N/A	13	ENSG00000226091	LINC00937	lncRNA	long intergenic non-protein coding RNA 937 [Source:HGNC Symbol;Acc:HGNC:48629]
FAM102B	#N/A	#N/A	#N/A	#N/A	#N/A	#N/A	#N/A	#N/A	#N/A	#N/A	#N/A	#N/A	#N/A	#N/A	#N/A	#N/A	#N/A	#N/A	#N/A	#N/A	#N/A	#N/A	#N/A	#N/A	#N/A	#N/A	#N/A	#N/A	#N/A	#N/A	#N/A	#N/A	#N/A	#N/A	0.147414	#N/A	0.218428	0.120464	0.117442	0.100126	2.44511	#N/A	2.29419	0.0982683	0.0411754	#N/A	0.386538	0.350908	#N/A	0.137406	0.249161	#N/A	#N/A	#N/A	#N/A	#N/A	#N/A	#N/A	#N/A	#N/A	#N/A	#N/A	#N/A	13	ENSG00000162636	FAM102B	protein_coding	family with sequence similarity 102 member B [Source:HGNC Symbol;Acc:HGNC:27637]
TRIM11	#N/A	#N/A	#N/A	#N/A	#N/A	#N/A	#N/A	#N/A	#N/A	#N/A	#N/A	#N/A	#N/A	#N/A	#N/A	#N/A	#N/A	#N/A	#N/A	#N/A	#N/A	#N/A	#N/A	#N/A	#N/A	#N/A	#N/A	#N/A	#N/A	#N/A	#N/A	#N/A	#N/A	#N/A	0.911204	#N/A	0.211668	0.382493	1.55138	0.14374	2.12106	#N/A	2.91495	0.0786273	0.091631	#N/A	1.53926	0.10817	#N/A	0.258521	0.427537	#N/A	#N/A	#N/A	#N/A	#N/A	#N/A	#N/A	#N/A	#N/A	#N/A	#N/A	#N/A	13	ENSG00000154370	TRIM11	protein_coding	tripartite motif containing 11 [Source:HGNC Symbol;Acc:HGNC:16281]
IRF1	#N/A	#N/A	#N/A	#N/A	#N/A	#N/A	#N/A	#N/A	#N/A	#N/A	#N/A	#N/A	#N/A	#N/A	#N/A	#N/A	#N/A	#N/A	#N/A	#N/A	#N/A	#N/A	#N/A	#N/A	#N/A	#N/A	#N/A	#N/A	#N/A	#N/A	#N/A	#N/A	#N/A	#N/A	1.34289	#N/A	2.08159	1.47412	1.84463	2.06155	#N/A	0.578856	2.22725	#N/A	0.567291	0.0755756	1.71678	2.07936	#N/A	2.01405	1.48879	#N/A	#N/A	#N/A	#N/A	#N/A	#N/A	#N/A	#N/A	#N/A	#N/A	#N/A	#N/A	13	ENSG00000125347	IRF1	protein_coding	interferon regulatory factor 1 [Source:HGNC Symbol;Acc:HGNC:6116]
HRCT1	#N/A	#N/A	#N/A	#N/A	#N/A	#N/A	#N/A	#N/A	#N/A	#N/A	#N/A	#N/A	#N/A	#N/A	#N/A	#N/A	#N/A	#N/A	#N/A	#N/A	#N/A	#N/A	#N/A	#N/A	#N/A	#N/A	#N/A	#N/A	#N/A	#N/A	#N/A	#N/A	#N/A	#N/A	0.130813	#N/A	0.130756	0.136786	0.117497	0.127074	0.128134	#N/A	0.135223	0.127311	0.107901	#N/A	0.139569	0.130391	#N/A	0.135017	0.11932	#N/A	#N/A	#N/A	#N/A	#N/A	#N/A	#N/A	#N/A	#N/A	#N/A	#N/A	#N/A	13	ENSG00000196196	HRCT1	protein_coding	histidine rich carboxyl terminus 1 [Source:HGNC Symbol;Acc:HGNC:33872]
FAS	#N/A	#N/A	#N/A	#N/A	#N/A	#N/A	#N/A	#N/A	#N/A	#N/A	#N/A	#N/A	#N/A	#N/A	#N/A	#N/A	#N/A	#N/A	#N/A	#N/A	#N/A	#N/A	#N/A	#N/A	#N/A	#N/A	#N/A	#N/A	#N/A	#N/A	#N/A	#N/A	#N/A	#N/A	0.17571	#N/A	0.152605	0.177159	0.216152	0.132015	0.153367	0.0885228	0.761362	0.099849	#N/A	0.0899463	0.214838	0.105979	#N/A	#N/A	0.126419	#N/A	#N/A	#N/A	#N/A	#N/A	#N/A	#N/A	#N/A	#N/A	#N/A	#N/A	#N/A	13	ENSG00000026103	FAS	protein_coding	Fas cell surface death receptor [Source:HGNC Symbol;Acc:HGNC:11920]
ARHGAP8	#N/A	#N/A	#N/A	#N/A	#N/A	#N/A	#N/A	#N/A	#N/A	#N/A	#N/A	#N/A	#N/A	#N/A	#N/A	#N/A	#N/A	#N/A	#N/A	#N/A	#N/A	#N/A	#N/A	#N/A	#N/A	#N/A	#N/A	#N/A	#N/A	#N/A	#N/A	#N/A	#N/A	#N/A	0.0696006	#N/A	0.0635005	0.113829	0.0708585	#N/A	0.733559	0.0605926	2.12985	0.103922	0.107169	#N/A	0.0740948	0.0687584	#N/A	0.0860778	0.0969697	#N/A	#N/A	#N/A	#N/A	#N/A	#N/A	#N/A	#N/A	#N/A	#N/A	#N/A	#N/A	13	ENSG00000241484	ARHGAP8	protein_coding	Rho GTPase activating protein 8 [Source:HGNC Symbol;Acc:HGNC:677]
ELOVL1	#N/A	#N/A	#N/A	#N/A	#N/A	#N/A	#N/A	#N/A	#N/A	#N/A	#N/A	#N/A	#N/A	#N/A	#N/A	#N/A	#N/A	#N/A	#N/A	#N/A	#N/A	#N/A	#N/A	#N/A	#N/A	#N/A	#N/A	#N/A	#N/A	#N/A	#N/A	#N/A	#N/A	#N/A	0.235232	#N/A	0.242483	#N/A	0.291834	0.161851	2.62772	#N/A	2.11042	0.0958652	0.0912423	#N/A	1.47956	0.431107	0.114386	0.59433	0.520032	#N/A	#N/A	#N/A	#N/A	#N/A	#N/A	#N/A	#N/A	#N/A	#N/A	#N/A	#N/A	13	ENSG00000066322	ELOVL1	protein_coding	ELOVL fatty acid elongase 1 [Source:HGNC Symbol;Acc:HGNC:14418]
#260912	#N/A	#N/A	#N/A	#N/A	#N/A	#N/A	#N/A	#N/A	#N/A	#N/A	#N/A	#N/A	#N/A	#N/A	#N/A	#N/A	#N/A	#N/A	#N/A	#N/A	#N/A	#N/A	#N/A	#N/A	#N/A	#N/A	#N/A	#N/A	#N/A	#N/A	#N/A	#N/A	#N/A	#N/A	0.0777993	#N/A	0.0873231	0.0838776	0.0807104	0.0740067	0.0800758	#N/A	0.0870504	0.0861554	0.0724845	#N/A	0.0912738	0.0747925	#N/A	0.088479	0.0574344	#N/A	#N/A	#N/A	#N/A	#N/A	#N/A	#N/A	#N/A	#N/A	#N/A	#N/A	#N/A	13	ENSG00000260912		lncRNA	novel transcript, overlapping ACER2
ARL13B	#N/A	#N/A	#N/A	#N/A	#N/A	#N/A	#N/A	#N/A	#N/A	#N/A	#N/A	#N/A	#N/A	#N/A	#N/A	#N/A	#N/A	#N/A	#N/A	#N/A	#N/A	#N/A	#N/A	#N/A	#N/A	#N/A	#N/A	#N/A	#N/A	#N/A	#N/A	#N/A	#N/A	#N/A	1.19846	#N/A	1.12765	1.12937	1.30626	0.998499	0.944129	#N/A	1.08433	0.943597	0.913448	#N/A	1.08635	1.2697	#N/A	1.05647	0.980471	#N/A	#N/A	#N/A	#N/A	#N/A	#N/A	#N/A	#N/A	#N/A	#N/A	#N/A	#N/A	13	ENSG00000169379	ARL13B	protein_coding	ADP ribosylation factor like GTPase 13B [Source:HGNC Symbol;Acc:HGNC:25419]
CCBE1	#N/A	#N/A	#N/A	#N/A	#N/A	#N/A	#N/A	#N/A	#N/A	#N/A	#N/A	#N/A	#N/A	#N/A	#N/A	#N/A	#N/A	#N/A	#N/A	#N/A	#N/A	#N/A	#N/A	#N/A	#N/A	#N/A	#N/A	#N/A	#N/A	#N/A	#N/A	#N/A	#N/A	#N/A	0.157712	#N/A	0.16528	0.131821	0.258182	0.108846	3.35426	0.107867	2.86821	0.159229	#N/A	#N/A	0.460284	0.119259	#N/A	0.188425	0.155303	#N/A	#N/A	#N/A	#N/A	#N/A	#N/A	#N/A	#N/A	#N/A	#N/A	#N/A	#N/A	13	ENSG00000183287	CCBE1	protein_coding	collagen and calcium binding EGF domains 1 [Source:HGNC Symbol;Acc:HGNC:29426]
KLHL42	#N/A	#N/A	#N/A	#N/A	#N/A	#N/A	#N/A	#N/A	#N/A	#N/A	#N/A	#N/A	#N/A	#N/A	#N/A	#N/A	#N/A	#N/A	#N/A	#N/A	#N/A	#N/A	#N/A	#N/A	#N/A	#N/A	#N/A	#N/A	#N/A	#N/A	#N/A	#N/A	#N/A	#N/A	1.72922	#N/A	1.76129	1.67171	1.40157	2.1494	1.56502	#N/A	1.33431	1.1855	1.0533	#N/A	1.51609	1.40111	#N/A	1.07758	1.40129	#N/A	#N/A	#N/A	#N/A	#N/A	#N/A	#N/A	#N/A	#N/A	#N/A	#N/A	#N/A	13	ENSG00000087448	KLHL42	protein_coding	kelch like family member 42 [Source:HGNC Symbol;Acc:HGNC:29252]
GPNMB	#N/A	#N/A	#N/A	#N/A	#N/A	#N/A	#N/A	#N/A	#N/A	#N/A	#N/A	#N/A	#N/A	#N/A	#N/A	#N/A	#N/A	#N/A	#N/A	#N/A	#N/A	#N/A	#N/A	#N/A	#N/A	#N/A	#N/A	#N/A	#N/A	#N/A	#N/A	#N/A	#N/A	#N/A	0.090839	#N/A	0.0765486	0.0926674	0.0597461	0.0722385	0.103885	#N/A	0.0935222	0.0829957	0.0666341	#N/A	0.067095	0.0621405	#N/A	0.0665497	0.080908	#N/A	#N/A	#N/A	#N/A	#N/A	#N/A	#N/A	#N/A	#N/A	#N/A	#N/A	#N/A	13	ENSG00000136235	GPNMB	protein_coding	glycoprotein nmb [Source:HGNC Symbol;Acc:HGNC:4462]
TRIL	#N/A	#N/A	#N/A	#N/A	#N/A	#N/A	#N/A	#N/A	#N/A	#N/A	#N/A	#N/A	#N/A	#N/A	#N/A	#N/A	#N/A	#N/A	#N/A	#N/A	#N/A	#N/A	#N/A	#N/A	#N/A	#N/A	#N/A	#N/A	#N/A	#N/A	#N/A	#N/A	#N/A	#N/A	0.0897172	#N/A	0.0873057	0.0916773	0.0927208	0.0911395	0.10331	#N/A	0.0997426	0.0853845	0.0718475	#N/A	0.0941332	0.0905035	#N/A	0.091096	0.0860701	#N/A	#N/A	#N/A	#N/A	#N/A	#N/A	#N/A	#N/A	#N/A	#N/A	#N/A	#N/A	13	ENSG00000255690	TRIL	protein_coding	TLR4 interactor with leucine rich repeats [Source:HGNC Symbol;Acc:HGNC:22200]
BOC	#N/A	#N/A	#N/A	#N/A	#N/A	#N/A	#N/A	#N/A	#N/A	#N/A	#N/A	#N/A	#N/A	#N/A	#N/A	#N/A	#N/A	#N/A	#N/A	#N/A	#N/A	#N/A	#N/A	#N/A	#N/A	#N/A	#N/A	#N/A	#N/A	#N/A	#N/A	#N/A	#N/A	#N/A	0.109945	#N/A	0.12485	0.129546	0.098113	0.0953283	0.715983	#N/A	0.129862	0.101281	0.0937252	#N/A	0.103889	0.0681068	#N/A	0.0902517	0.114229	#N/A	#N/A	#N/A	#N/A	#N/A	#N/A	#N/A	#N/A	#N/A	#N/A	#N/A	#N/A	13	ENSG00000144857	BOC	protein_coding	BOC cell adhesion associated, oncogene regulated [Source:HGNC Symbol;Acc:HGNC:17173]
AIP	#N/A	#N/A	#N/A	#N/A	#N/A	#N/A	#N/A	#N/A	#N/A	#N/A	#N/A	#N/A	#N/A	#N/A	#N/A	#N/A	#N/A	#N/A	#N/A	#N/A	#N/A	#N/A	#N/A	#N/A	#N/A	#N/A	#N/A	#N/A	#N/A	#N/A	#N/A	#N/A	#N/A	#N/A	0.0921342	#N/A	0.0887409	0.0910218	0.0913618	0.0907834	0.102318	#N/A	0.093747	0.0868059	0.0701613	#N/A	0.0831988	0.0819796	#N/A	0.0932623	0.0956831	#N/A	#N/A	#N/A	#N/A	#N/A	#N/A	#N/A	#N/A	#N/A	#N/A	#N/A	#N/A	13	ENSG00000110711	AIP	protein_coding	aryl hydrocarbon receptor interacting protein [Source:HGNC Symbol;Acc:HGNC:358]
TBX3-AS1	#N/A	#N/A	#N/A	#N/A	#N/A	#N/A	#N/A	#N/A	#N/A	#N/A	#N/A	#N/A	#N/A	#N/A	#N/A	#N/A	#N/A	#N/A	#N/A	#N/A	#N/A	#N/A	#N/A	#N/A	#N/A	#N/A	#N/A	#N/A	#N/A	#N/A	#N/A	#N/A	#N/A	#N/A	0.0523883	#N/A	0.0229242	0.0246112	0.0214639	0.0377867	0.138347	#N/A	0.331467	0.020065	0.0514715	#N/A	0.0556194	0.0326337	#N/A	0.0403968	0.0544541	#N/A	#N/A	#N/A	#N/A	#N/A	#N/A	#N/A	#N/A	#N/A	#N/A	#N/A	#N/A	13	ENSG00000257817	TBX3-AS1	lncRNA	TBX3 antisense RNA 1 [Source:HGNC Symbol;Acc:HGNC:55471]
DNASE1L3	#N/A	#N/A	#N/A	#N/A	#N/A	#N/A	#N/A	#N/A	#N/A	#N/A	#N/A	#N/A	#N/A	#N/A	#N/A	#N/A	#N/A	#N/A	#N/A	#N/A	#N/A	#N/A	#N/A	#N/A	#N/A	#N/A	#N/A	#N/A	#N/A	#N/A	#N/A	#N/A	#N/A	#N/A	0.0273318	#N/A	0.0207553	0.0505747	0.0494839	0.0502235	0.0141684	0.0191566	0.0289232	#N/A	0.0262352	#N/A	0.0173732	0.0454281	#N/A	0.0502927	0.00954093	#N/A	#N/A	#N/A	#N/A	#N/A	#N/A	#N/A	#N/A	#N/A	#N/A	#N/A	#N/A	13	ENSG00000163687	DNASE1L3	protein_coding	deoxyribonuclease 1 like 3 [Source:HGNC Symbol;Acc:HGNC:2959]
#285741	#N/A	#N/A	#N/A	#N/A	#N/A	#N/A	#N/A	#N/A	#N/A	#N/A	#N/A	#N/A	#N/A	#N/A	#N/A	#N/A	#N/A	#N/A	#N/A	#N/A	#N/A	#N/A	#N/A	#N/A	#N/A	#N/A	#N/A	#N/A	#N/A	#N/A	#N/A	#N/A	#N/A	#N/A	0.0445662	#N/A	0.0548897	0.0576594	0.0754896	0.0728423	0.174392	#N/A	0.0966859	0.0877261	0.0735337	#N/A	0.0497952	0.0693611	#N/A	0.0149604	0.0344846	#N/A	#N/A	#N/A	#N/A	#N/A	#N/A	#N/A	#N/A	#N/A	#N/A	#N/A	#N/A	13	ENSG00000285741		lncRNA	novel transcript
GABRG3	#N/A	#N/A	#N/A	#N/A	#N/A	#N/A	#N/A	#N/A	#N/A	#N/A	#N/A	#N/A	#N/A	#N/A	#N/A	#N/A	#N/A	#N/A	#N/A	#N/A	#N/A	#N/A	#N/A	#N/A	#N/A	#N/A	#N/A	#N/A	#N/A	#N/A	#N/A	#N/A	#N/A	#N/A	0.102918	#N/A	0.0846829	0.109263	0.149029	#N/A	0.48809	#N/A	0.527684	0.114984	0.0867571	0.0629212	0.110576	0.129791	#N/A	0.101245	0.0926789	#N/A	#N/A	#N/A	#N/A	#N/A	#N/A	#N/A	#N/A	#N/A	#N/A	#N/A	#N/A	13	ENSG00000182256	GABRG3	protein_coding	gamma-aminobutyric acid type A receptor subunit gamma3 [Source:HGNC Symbol;Acc:HGNC:4088]
IL4R	#N/A	#N/A	#N/A	#N/A	#N/A	#N/A	#N/A	#N/A	#N/A	#N/A	#N/A	#N/A	#N/A	#N/A	#N/A	#N/A	#N/A	#N/A	#N/A	#N/A	#N/A	#N/A	#N/A	#N/A	#N/A	#N/A	#N/A	#N/A	#N/A	#N/A	#N/A	#N/A	#N/A	#N/A	0.130942	#N/A	0.141761	0.137322	0.180498	0.0824961	0.128117	#N/A	1.62658	0.12789	0.0896522	#N/A	0.108739	0.115333	#N/A	0.0789699	0.102875	#N/A	#N/A	#N/A	#N/A	#N/A	#N/A	#N/A	#N/A	#N/A	#N/A	#N/A	#N/A	13	ENSG00000077238	IL4R	protein_coding	interleukin 4 receptor [Source:HGNC Symbol;Acc:HGNC:6015]
STING1#184584	#N/A	#N/A	#N/A	#N/A	#N/A	#N/A	#N/A	#N/A	#N/A	#N/A	#N/A	#N/A	#N/A	#N/A	#N/A	#N/A	#N/A	#N/A	#N/A	#N/A	#N/A	#N/A	#N/A	#N/A	#N/A	#N/A	#N/A	#N/A	#N/A	#N/A	#N/A	#N/A	#N/A	#N/A	0.132714	#N/A	0.132909	0.119066	0.0949835	0.123513	0.141813	#N/A	0.142819	0.103064	0.106863	#N/A	0.125836	0.128659	#N/A	0.110486	0.109719	#N/A	#N/A	#N/A	#N/A	#N/A	#N/A	#N/A	#N/A	#N/A	#N/A	#N/A	#N/A	13	ENSG00000184584	STING1	protein_coding	stimulator of interferon response cGAMP interactor 1 [Source:HGNC Symbol;Acc:HGNC:27962]
AP3B1	#N/A	#N/A	#N/A	#N/A	#N/A	#N/A	#N/A	#N/A	#N/A	#N/A	#N/A	#N/A	#N/A	#N/A	#N/A	#N/A	#N/A	#N/A	#N/A	#N/A	#N/A	#N/A	#N/A	#N/A	#N/A	#N/A	#N/A	#N/A	#N/A	#N/A	#N/A	#N/A	#N/A	#N/A	0.548917	#N/A	0.590645	0.531993	0.640397	0.544723	0.538423	0.662606	0.553985	#N/A	#N/A	#N/A	0.610433	0.621252	#N/A	0.594559	0.544356	#N/A	#N/A	#N/A	#N/A	#N/A	1.0908	#N/A	#N/A	#N/A	#N/A	#N/A	#N/A	13	ENSG00000132842	AP3B1	protein_coding	adaptor related protein complex 3 subunit beta 1 [Source:HGNC Symbol;Acc:HGNC:566]
MYO1H	#N/A	#N/A	#N/A	#N/A	#N/A	#N/A	#N/A	#N/A	#N/A	#N/A	#N/A	#N/A	#N/A	#N/A	#N/A	#N/A	#N/A	#N/A	#N/A	#N/A	#N/A	#N/A	#N/A	#N/A	#N/A	#N/A	#N/A	#N/A	#N/A	#N/A	#N/A	#N/A	#N/A	#N/A	1.01234	#N/A	0.769883	1.35237	1.25794	0.920366	1.59433	#N/A	1.69337	0.116412	#N/A	0.070655	1.33563	0.977268	#N/A	0.889979	1.13249	#N/A	#N/A	#N/A	#N/A	#N/A	#N/A	#N/A	#N/A	#N/A	#N/A	#N/A	#N/A	13	ENSG00000174527	MYO1H	protein_coding	myosin IH [Source:HGNC Symbol;Acc:HGNC:13879]
SOX4	#N/A	#N/A	#N/A	#N/A	#N/A	#N/A	#N/A	#N/A	#N/A	#N/A	#N/A	#N/A	#N/A	#N/A	#N/A	#N/A	#N/A	#N/A	#N/A	#N/A	#N/A	#N/A	#N/A	#N/A	#N/A	#N/A	#N/A	#N/A	#N/A	#N/A	#N/A	#N/A	#N/A	#N/A	0.353325	#N/A	0.798531	0.281291	1.84314	0.326992	4.74329	0.13105	2.19089	#N/A	0.480001	0.0770054	#N/A	1.30332	#N/A	1.02879	2.64005	#N/A	#N/A	#N/A	#N/A	#N/A	#N/A	#N/A	#N/A	#N/A	#N/A	#N/A	#N/A	13	ENSG00000124766	SOX4	protein_coding	SRY-box transcription factor 4 [Source:HGNC Symbol;Acc:HGNC:11200]
LRP10	#N/A	#N/A	#N/A	#N/A	#N/A	#N/A	#N/A	#N/A	#N/A	#N/A	#N/A	#N/A	#N/A	#N/A	#N/A	#N/A	#N/A	#N/A	#N/A	#N/A	#N/A	#N/A	#N/A	#N/A	#N/A	#N/A	#N/A	#N/A	#N/A	#N/A	#N/A	#N/A	#N/A	#N/A	0.433394	#N/A	0.533476	0.400355	1.0462	0.249638	#N/A	0.147891	#N/A	0.286837	0.143242	0.0997097	1.32782	0.463223	#N/A	0.950444	1.16581	#N/A	#N/A	#N/A	#N/A	#N/A	#N/A	#N/A	#N/A	#N/A	#N/A	#N/A	#N/A	13	ENSG00000197324	LRP10	protein_coding	LDL receptor related protein 10 [Source:HGNC Symbol;Acc:HGNC:14553]
NTN4	#N/A	#N/A	#N/A	#N/A	#N/A	#N/A	#N/A	#N/A	#N/A	#N/A	#N/A	#N/A	#N/A	#N/A	#N/A	#N/A	#N/A	#N/A	#N/A	#N/A	#N/A	#N/A	#N/A	#N/A	#N/A	#N/A	#N/A	#N/A	#N/A	#N/A	#N/A	#N/A	#N/A	#N/A	1.03606	#N/A	0.910892	1.98143	1.5586	1.27215	3.3441	#N/A	3.40629	0.354003	0.126132	#N/A	2.06082	3.04526	#N/A	0.692751	1.50108	#N/A	#N/A	#N/A	#N/A	#N/A	#N/A	#N/A	#N/A	#N/A	#N/A	#N/A	#N/A	13	ENSG00000074527	NTN4	protein_coding	netrin 4 [Source:HGNC Symbol;Acc:HGNC:13658]
TGIF2	#N/A	#N/A	#N/A	#N/A	#N/A	#N/A	#N/A	#N/A	#N/A	#N/A	#N/A	#N/A	#N/A	#N/A	#N/A	#N/A	#N/A	#N/A	#N/A	#N/A	#N/A	#N/A	#N/A	#N/A	#N/A	#N/A	#N/A	#N/A	#N/A	#N/A	#N/A	#N/A	#N/A	#N/A	0.142712	#N/A	0.448703	0.160396	0.1111	0.147231	#N/A	0.0883645	3.34794	0.113863	0.108086	#N/A	1.66608	0.249567	#N/A	0.637972	0.229451	#N/A	#N/A	#N/A	#N/A	#N/A	#N/A	#N/A	#N/A	#N/A	#N/A	#N/A	#N/A	13	ENSG00000118707	TGIF2	protein_coding	TGFB induced factor homeobox 2 [Source:HGNC Symbol;Acc:HGNC:15764]
OSTF1	#N/A	#N/A	#N/A	#N/A	#N/A	#N/A	#N/A	#N/A	#N/A	#N/A	#N/A	#N/A	#N/A	#N/A	#N/A	#N/A	#N/A	#N/A	#N/A	#N/A	#N/A	#N/A	#N/A	#N/A	#N/A	#N/A	#N/A	#N/A	#N/A	#N/A	#N/A	#N/A	#N/A	#N/A	0.770354	#N/A	1.30455	1.66711	1.69703	0.602341	#N/A	#N/A	2.29663	0.907434	0.202961	0.0717384	1.1522	1.83799	#N/A	1.62715	1.53755	#N/A	#N/A	#N/A	#N/A	#N/A	#N/A	#N/A	#N/A	#N/A	#N/A	#N/A	#N/A	13	ENSG00000134996	OSTF1	protein_coding	osteoclast stimulating factor 1 [Source:HGNC Symbol;Acc:HGNC:8510]
NHSL2	#N/A	#N/A	#N/A	#N/A	#N/A	#N/A	#N/A	#N/A	#N/A	#N/A	#N/A	#N/A	#N/A	#N/A	#N/A	#N/A	#N/A	#N/A	#N/A	#N/A	#N/A	#N/A	#N/A	#N/A	#N/A	#N/A	#N/A	#N/A	#N/A	#N/A	#N/A	#N/A	#N/A	#N/A	0.14428	#N/A	0.160843	0.163765	0.285768	#N/A	3.5405	#N/A	2.13253	0.148136	0.142119	0.0867851	0.204616	0.220087	#N/A	0.12537	0.146534	#N/A	#N/A	#N/A	#N/A	#N/A	#N/A	#N/A	#N/A	#N/A	#N/A	#N/A	#N/A	13	ENSG00000204131	NHSL2	protein_coding	NHS like 2 [Source:HGNC Symbol;Acc:HGNC:33737]
#287683	#N/A	#N/A	#N/A	#N/A	#N/A	#N/A	#N/A	#N/A	#N/A	#N/A	#N/A	#N/A	#N/A	#N/A	#N/A	#N/A	#N/A	#N/A	#N/A	#N/A	#N/A	#N/A	#N/A	#N/A	#N/A	#N/A	#N/A	#N/A	#N/A	#N/A	#N/A	#N/A	#N/A	#N/A	0.108509	#N/A	0.102632	0.112909	0.0923682	0.0868285	0.343643	#N/A	0.211158	0.0915002	0.107439	#N/A	0.0849295	0.0774689	#N/A	0.10738	0.129315	#N/A	#N/A	#N/A	#N/A	#N/A	#N/A	#N/A	#N/A	#N/A	#N/A	#N/A	#N/A	13	ENSG00000287683		lncRNA	novel transcript, antisense to EPHA7
#286288	#N/A	#N/A	#N/A	#N/A	#N/A	#N/A	#N/A	#N/A	#N/A	#N/A	#N/A	#N/A	#N/A	#N/A	#N/A	#N/A	#N/A	#N/A	#N/A	#N/A	#N/A	#N/A	#N/A	#N/A	#N/A	#N/A	#N/A	#N/A	#N/A	#N/A	#N/A	#N/A	#N/A	#N/A	0.0722746	#N/A	0.0692971	0.0895652	0.0908127	0.0644109	0.120544	0.0609807	0.103567	0.0818185	0.0745534	#N/A	#N/A	0.0835051	#N/A	0.075639	0.0890893	#N/A	#N/A	#N/A	#N/A	#N/A	#N/A	#N/A	#N/A	#N/A	#N/A	#N/A	#N/A	13	ENSG00000286288		lncRNA	novel transcript
FAM162B	#N/A	#N/A	#N/A	#N/A	#N/A	#N/A	#N/A	#N/A	#N/A	#N/A	#N/A	#N/A	#N/A	#N/A	#N/A	#N/A	#N/A	#N/A	#N/A	#N/A	#N/A	#N/A	#N/A	#N/A	#N/A	#N/A	#N/A	#N/A	#N/A	#N/A	#N/A	#N/A	#N/A	#N/A	0.103455	#N/A	0.108583	0.117474	0.0913646	0.0534401	0.171711	#N/A	0.10558	0.0810627	0.0885146	#N/A	0.0921651	0.108619	#N/A	0.0825248	0.0898661	#N/A	#N/A	#N/A	#N/A	#N/A	#N/A	#N/A	#N/A	#N/A	#N/A	#N/A	#N/A	13	ENSG00000183807	FAM162B	protein_coding	family with sequence similarity 162 member B [Source:HGNC Symbol;Acc:HGNC:21549]
EIF5A2	#N/A	#N/A	#N/A	#N/A	#N/A	#N/A	#N/A	#N/A	#N/A	#N/A	#N/A	#N/A	#N/A	#N/A	#N/A	#N/A	#N/A	#N/A	#N/A	#N/A	#N/A	#N/A	#N/A	#N/A	#N/A	#N/A	#N/A	#N/A	#N/A	#N/A	#N/A	#N/A	#N/A	#N/A	0.0776344	#N/A	0.0937153	0.0948832	0.0721984	0.088611	0.104014	#N/A	0.0893927	0.0877133	0.07427	#N/A	0.0684345	0.0900736	#N/A	0.0883812	0.072458	#N/A	#N/A	#N/A	#N/A	#N/A	#N/A	#N/A	#N/A	#N/A	#N/A	#N/A	#N/A	13	ENSG00000163577	EIF5A2	protein_coding	eukaryotic translation initiation factor 5A2 [Source:HGNC Symbol;Acc:HGNC:3301]
VASH1	#N/A	#N/A	#N/A	#N/A	#N/A	#N/A	#N/A	#N/A	#N/A	#N/A	#N/A	#N/A	#N/A	#N/A	#N/A	#N/A	#N/A	#N/A	#N/A	#N/A	#N/A	#N/A	#N/A	#N/A	#N/A	#N/A	#N/A	#N/A	#N/A	#N/A	#N/A	#N/A	#N/A	#N/A	0.142785	#N/A	0.125702	0.151663	0.561067	0.102555	4.26539	#N/A	1.2397	0.11833	0.118084	#N/A	0.131735	0.129353	#N/A	0.105071	0.161365	#N/A	#N/A	#N/A	#N/A	#N/A	#N/A	#N/A	#N/A	#N/A	#N/A	#N/A	#N/A	13	ENSG00000071246	VASH1	protein_coding	vasohibin 1 [Source:HGNC Symbol;Acc:HGNC:19964]
KLF4	#N/A	#N/A	#N/A	#N/A	#N/A	#N/A	#N/A	#N/A	#N/A	#N/A	#N/A	#N/A	#N/A	#N/A	#N/A	#N/A	#N/A	#N/A	#N/A	#N/A	#N/A	#N/A	#N/A	#N/A	#N/A	#N/A	#N/A	#N/A	#N/A	#N/A	#N/A	#N/A	#N/A	#N/A	0.093945	#N/A	0.0949181	0.0958062	0.0733764	0.0921553	0.107615	#N/A	0.105227	0.0887892	0.0749955	0.0471311	0.0955128	0.0942501	#N/A	0.0949607	#N/A	#N/A	#N/A	#N/A	#N/A	#N/A	#N/A	#N/A	#N/A	#N/A	#N/A	#N/A	#N/A	13	ENSG00000136826	KLF4	protein_coding	Kruppel like factor 4 [Source:HGNC Symbol;Acc:HGNC:6348]
AGTR1	#N/A	#N/A	#N/A	#N/A	#N/A	#N/A	#N/A	#N/A	#N/A	#N/A	#N/A	#N/A	#N/A	#N/A	#N/A	#N/A	#N/A	#N/A	#N/A	#N/A	#N/A	#N/A	#N/A	#N/A	#N/A	#N/A	#N/A	#N/A	#N/A	#N/A	#N/A	#N/A	#N/A	#N/A	0.118859	#N/A	0.102843	0.096173	0.0910245	0.108598	0.219666	0.0818225	0.114586	0.111159	#N/A	#N/A	0.0777501	0.112599	#N/A	0.104977	0.0858319	#N/A	#N/A	#N/A	#N/A	#N/A	#N/A	#N/A	#N/A	#N/A	#N/A	#N/A	#N/A	13	ENSG00000144891	AGTR1	protein_coding	angiotensin II receptor type 1 [Source:HGNC Symbol;Acc:HGNC:336]
IQSEC3#120645	#N/A	#N/A	#N/A	#N/A	#N/A	#N/A	#N/A	#N/A	#N/A	#N/A	#N/A	#N/A	#N/A	#N/A	#N/A	#N/A	#N/A	#N/A	#N/A	#N/A	#N/A	#N/A	#N/A	#N/A	#N/A	#N/A	#N/A	#N/A	#N/A	#N/A	#N/A	#N/A	#N/A	#N/A	0.0891522	#N/A	0.0920593	0.0902686	0.0350056	0.0584737	0.0970757	#N/A	0.0811255	0.0509715	0.0580871	#N/A	0.0676422	0.0892222	#N/A	0.0468697	0.0688441	#N/A	#N/A	#N/A	#N/A	#N/A	#N/A	#N/A	#N/A	#N/A	#N/A	#N/A	#N/A	13	ENSG00000120645	IQSEC3	protein_coding	IQ motif and Sec7 domain ArfGEF 3 [Source:HGNC Symbol;Acc:HGNC:29193]
LINC02847	#N/A	#N/A	#N/A	#N/A	#N/A	#N/A	#N/A	#N/A	#N/A	#N/A	#N/A	#N/A	#N/A	#N/A	#N/A	#N/A	#N/A	#N/A	#N/A	#N/A	#N/A	#N/A	#N/A	#N/A	#N/A	#N/A	#N/A	#N/A	#N/A	#N/A	#N/A	#N/A	#N/A	#N/A	0.0879531	#N/A	0.0809238	0.0926674	0.0685823	0.0793136	0.0872004	#N/A	0.0964822	0.0861938	0.0727594	#N/A	0.0794737	0.08833	#N/A	0.0900972	0.0943963	#N/A	#N/A	#N/A	#N/A	#N/A	#N/A	#N/A	#N/A	#N/A	#N/A	#N/A	#N/A	13	ENSG00000253702	LINC02847	lncRNA	long intergenic non-protein coding RNA 2847 [Source:HGNC Symbol;Acc:HGNC:54383]
FTO	#N/A	#N/A	#N/A	#N/A	#N/A	#N/A	#N/A	#N/A	#N/A	#N/A	#N/A	#N/A	#N/A	#N/A	#N/A	#N/A	#N/A	#N/A	#N/A	#N/A	#N/A	#N/A	#N/A	#N/A	#N/A	#N/A	#N/A	#N/A	#N/A	#N/A	#N/A	#N/A	#N/A	#N/A	0.580596	#N/A	#N/A	0.538873	0.556735	0.621204	0.567311	0.683581	#N/A	0.526791	0.574506	0.686863	0.551153	0.666596	1.35571	0.576552	#N/A	#N/A	#N/A	#N/A	#N/A	#N/A	#N/A	#N/A	#N/A	#N/A	#N/A	#N/A	#N/A	13	ENSG00000140718	FTO	protein_coding	FTO alpha-ketoglutarate dependent dioxygenase [Source:HGNC Symbol;Acc:HGNC:24678]
TMEM273	#N/A	#N/A	#N/A	#N/A	#N/A	#N/A	#N/A	#N/A	#N/A	#N/A	#N/A	#N/A	#N/A	#N/A	#N/A	#N/A	#N/A	#N/A	#N/A	#N/A	#N/A	#N/A	#N/A	#N/A	#N/A	#N/A	#N/A	#N/A	#N/A	#N/A	#N/A	#N/A	#N/A	#N/A	0.0851287	#N/A	0.0777378	0.0923753	0.0735694	0.0819685	0.101093	#N/A	0.0968051	0.0853195	0.0723985	#N/A	0.0915737	0.0843197	#N/A	0.0920701	0.0883177	#N/A	#N/A	#N/A	#N/A	#N/A	#N/A	#N/A	#N/A	#N/A	#N/A	#N/A	#N/A	13	ENSG00000204161	TMEM273	protein_coding	transmembrane protein 273 [Source:HGNC Symbol;Acc:HGNC:27274]
CDC42EP5#167617	#N/A	#N/A	#N/A	#N/A	#N/A	#N/A	#N/A	#N/A	#N/A	#N/A	#N/A	#N/A	#N/A	#N/A	#N/A	#N/A	#N/A	#N/A	#N/A	#N/A	#N/A	#N/A	#N/A	#N/A	#N/A	#N/A	#N/A	#N/A	#N/A	#N/A	#N/A	#N/A	#N/A	#N/A	0.130085	#N/A	0.123809	0.122047	0.084236	0.127639	0.145002	#N/A	0.13817	0.102451	0.104155	#N/A	0.127491	0.130239	#N/A	0.131782	0.134921	#N/A	#N/A	#N/A	#N/A	#N/A	#N/A	#N/A	#N/A	#N/A	#N/A	#N/A	#N/A	13	ENSG00000167617	CDC42EP5	protein_coding	CDC42 effector protein 5 [Source:HGNC Symbol;Acc:HGNC:17408]
AIF1L	#N/A	#N/A	#N/A	#N/A	#N/A	#N/A	#N/A	#N/A	#N/A	#N/A	#N/A	#N/A	#N/A	#N/A	#N/A	#N/A	#N/A	#N/A	#N/A	#N/A	#N/A	#N/A	#N/A	#N/A	#N/A	#N/A	#N/A	#N/A	#N/A	#N/A	#N/A	#N/A	#N/A	#N/A	0.0890755	#N/A	0.0759506	0.0934067	0.0447588	0.069205	0.0897273	0.0620257	0.091505	0.0716949	#N/A	#N/A	0.0902616	0.0891468	#N/A	0.0721312	0.0794914	#N/A	#N/A	#N/A	#N/A	#N/A	#N/A	#N/A	#N/A	#N/A	#N/A	#N/A	#N/A	13	ENSG00000126878	AIF1L	protein_coding	allograft inflammatory factor 1 like [Source:HGNC Symbol;Acc:HGNC:28904]
GUCY1A1	#N/A	#N/A	#N/A	#N/A	#N/A	#N/A	#N/A	#N/A	#N/A	#N/A	#N/A	#N/A	#N/A	#N/A	#N/A	#N/A	#N/A	#N/A	#N/A	#N/A	#N/A	#N/A	#N/A	#N/A	#N/A	#N/A	#N/A	#N/A	#N/A	#N/A	#N/A	#N/A	#N/A	#N/A	0.120205	#N/A	0.130123	0.169978	#N/A	0.261669	2.05129	0.102295	0.94885	0.078781	0.115891	#N/A	1.57201	0.132364	#N/A	0.12109	0.144308	#N/A	#N/A	#N/A	#N/A	#N/A	#N/A	#N/A	#N/A	#N/A	#N/A	#N/A	#N/A	13	ENSG00000164116	GUCY1A1	protein_coding	guanylate cyclase 1 soluble subunit alpha 1 [Source:HGNC Symbol;Acc:HGNC:4685]
HLA-DPA1#231389	#N/A	#N/A	#N/A	#N/A	#N/A	#N/A	#N/A	#N/A	#N/A	#N/A	#N/A	#N/A	#N/A	#N/A	#N/A	#N/A	#N/A	#N/A	#N/A	#N/A	#N/A	#N/A	#N/A	#N/A	#N/A	#N/A	#N/A	#N/A	#N/A	#N/A	#N/A	#N/A	#N/A	#N/A	0.0496958	#N/A	0.0365318	0.050569	#N/A	0.0502188	0.055423	0.0319692	0.0366769	0.0465882	0.0391162	#N/A	0.0503438	0.050279	#N/A	0.0384035	0.0515719	#N/A	#N/A	#N/A	#N/A	#N/A	#N/A	#N/A	#N/A	#N/A	#N/A	#N/A	#N/A	13	ENSG00000231389	HLA-DPA1	protein_coding	major histocompatibility complex, class II, DP alpha 1 [Source:HGNC Symbol;Acc:HGNC:4938]
CSGALNACT1	#N/A	#N/A	#N/A	#N/A	#N/A	#N/A	#N/A	#N/A	#N/A	#N/A	#N/A	#N/A	#N/A	#N/A	#N/A	#N/A	#N/A	#N/A	#N/A	#N/A	#N/A	#N/A	#N/A	#N/A	#N/A	#N/A	#N/A	#N/A	#N/A	#N/A	#N/A	#N/A	#N/A	#N/A	0.126709	#N/A	1.12902	0.632256	#N/A	1.28573	3.87572	0.112438	2.89436	0.178402	0.104227	#N/A	1.77602	0.498365	#N/A	1.23116	1.59151	#N/A	#N/A	#N/A	#N/A	#N/A	#N/A	#N/A	#N/A	#N/A	#N/A	#N/A	#N/A	13	ENSG00000147408	CSGALNACT1	protein_coding	chondroitin sulfate N-acetylgalactosaminyltransferase 1 [Source:HGNC Symbol;Acc:HGNC:24290]
TAMALIN	#N/A	#N/A	#N/A	#N/A	#N/A	#N/A	#N/A	#N/A	#N/A	#N/A	#N/A	#N/A	#N/A	#N/A	#N/A	#N/A	#N/A	#N/A	#N/A	#N/A	#N/A	#N/A	#N/A	#N/A	#N/A	#N/A	#N/A	#N/A	#N/A	#N/A	#N/A	#N/A	#N/A	#N/A	0.090541	#N/A	0.0911182	0.0890988	#N/A	0.0884707	0.0889572	0.0559734	0.0886691	0.0858155	0.0694016	#N/A	0.0799763	0.0844529	#N/A	0.0914831	0.0758179	#N/A	#N/A	#N/A	#N/A	#N/A	#N/A	#N/A	#N/A	#N/A	#N/A	#N/A	#N/A	13	ENSG00000161835	TAMALIN	protein_coding	trafficking regulator and scaffold protein tamalin [Source:HGNC Symbol;Acc:HGNC:18707]
NPDC1	#N/A	#N/A	#N/A	#N/A	#N/A	#N/A	#N/A	#N/A	#N/A	#N/A	#N/A	#N/A	#N/A	#N/A	#N/A	#N/A	#N/A	#N/A	#N/A	#N/A	#N/A	#N/A	#N/A	#N/A	#N/A	#N/A	#N/A	#N/A	#N/A	#N/A	#N/A	#N/A	#N/A	#N/A	0.216543	0.0288599	0.31277	0.0733076	#N/A	0.317374	0.908548	0.0557834	#N/A	0.137912	0.0571232	#N/A	1.31627	0.224675	#N/A	0.264445	0.214094	#N/A	#N/A	#N/A	#N/A	#N/A	#N/A	#N/A	#N/A	#N/A	#N/A	#N/A	#N/A	13	ENSG00000107281	NPDC1	protein_coding	neural proliferation, differentiation and control 1 [Source:HGNC Symbol;Acc:HGNC:7899]
ECRG4	#N/A	#N/A	#N/A	#N/A	#N/A	#N/A	#N/A	#N/A	#N/A	#N/A	#N/A	#N/A	#N/A	#N/A	#N/A	#N/A	#N/A	#N/A	#N/A	#N/A	#N/A	#N/A	#N/A	#N/A	#N/A	#N/A	#N/A	#N/A	#N/A	#N/A	#N/A	#N/A	#N/A	#N/A	0.107243	#N/A	0.107045	0.133363	#N/A	0.130453	0.134238	0.0889334	0.146601	0.115148	0.0892469	#N/A	0.136945	0.127921	#N/A	0.129209	0.124036	#N/A	#N/A	#N/A	#N/A	#N/A	#N/A	#N/A	#N/A	#N/A	#N/A	#N/A	#N/A	13	ENSG00000119147	ECRG4	protein_coding	ECRG4 augurin precursor [Source:HGNC Symbol;Acc:HGNC:24642]
MX2	#N/A	#N/A	#N/A	#N/A	#N/A	#N/A	#N/A	#N/A	#N/A	#N/A	#N/A	#N/A	#N/A	#N/A	#N/A	#N/A	#N/A	#N/A	#N/A	#N/A	#N/A	#N/A	#N/A	#N/A	#N/A	#N/A	#N/A	#N/A	#N/A	#N/A	#N/A	#N/A	#N/A	#N/A	0.134011	#N/A	0.109515	0.132431	#N/A	0.114355	0.131921	0.0746488	0.118151	0.092324	0.0797848	#N/A	0.132252	0.106756	#N/A	0.0951108	0.11862	#N/A	#N/A	#N/A	#N/A	#N/A	#N/A	#N/A	#N/A	#N/A	#N/A	#N/A	#N/A	13	ENSG00000183486	MX2	protein_coding	MX dynamin like GTPase 2 [Source:HGNC Symbol;Acc:HGNC:7533]
NIBAN2	#N/A	#N/A	#N/A	#N/A	#N/A	#N/A	#N/A	#N/A	#N/A	#N/A	#N/A	#N/A	#N/A	#N/A	#N/A	#N/A	#N/A	#N/A	#N/A	#N/A	#N/A	#N/A	#N/A	#N/A	#N/A	#N/A	#N/A	#N/A	#N/A	#N/A	#N/A	#N/A	#N/A	#N/A	0.065475	#N/A	0.0929356	0.104184	#N/A	0.118086	1.51489	#N/A	0.526245	0.0952703	0.0975765	0.0688909	0.11203	0.0992273	#N/A	0.0859237	0.102771	#N/A	#N/A	#N/A	#N/A	#N/A	#N/A	#N/A	#N/A	#N/A	#N/A	#N/A	#N/A	13	ENSG00000136830	NIBAN2	protein_coding	niban apoptosis regulator 2 [Source:HGNC Symbol;Acc:HGNC:25282]
TGFBI	#N/A	#N/A	#N/A	#N/A	#N/A	#N/A	#N/A	#N/A	#N/A	#N/A	#N/A	#N/A	#N/A	#N/A	#N/A	#N/A	#N/A	#N/A	#N/A	#N/A	#N/A	#N/A	#N/A	#N/A	#N/A	#N/A	#N/A	#N/A	#N/A	#N/A	#N/A	#N/A	#N/A	#N/A	0.0951504	#N/A	0.0561776	0.0697508	#N/A	0.0776731	0.102958	0.0687508	0.0700419	0.0898785	0.045372	#N/A	0.060881	0.0954999	#N/A	0.0934635	0.0956359	#N/A	#N/A	#N/A	#N/A	#N/A	#N/A	#N/A	#N/A	#N/A	#N/A	#N/A	#N/A	13	ENSG00000120708	TGFBI	protein_coding	transforming growth factor beta induced [Source:HGNC Symbol;Acc:HGNC:11771]
NEURL1B	#N/A	#N/A	#N/A	#N/A	#N/A	#N/A	#N/A	#N/A	#N/A	#N/A	#N/A	#N/A	#N/A	#N/A	#N/A	#N/A	#N/A	#N/A	#N/A	#N/A	#N/A	#N/A	#N/A	#N/A	#N/A	#N/A	#N/A	#N/A	#N/A	#N/A	#N/A	#N/A	#N/A	#N/A	0.103815	#N/A	0.0590135	0.0954146	#N/A	0.253878	#N/A	0.0967546	2.89933	0.0785094	0.0851444	0.0692535	1.02901	0.111104	#N/A	0.123989	0.130236	#N/A	#N/A	#N/A	#N/A	#N/A	#N/A	#N/A	#N/A	#N/A	#N/A	#N/A	#N/A	13	ENSG00000214357	NEURL1B	protein_coding	neuralized E3 ubiquitin protein ligase 1B [Source:HGNC Symbol;Acc:HGNC:35422]
INMT	#N/A	#N/A	#N/A	#N/A	#N/A	#N/A	#N/A	#N/A	#N/A	#N/A	#N/A	#N/A	#N/A	#N/A	#N/A	#N/A	#N/A	#N/A	#N/A	#N/A	#N/A	#N/A	#N/A	#N/A	#N/A	#N/A	#N/A	#N/A	#N/A	#N/A	#N/A	#N/A	#N/A	#N/A	0.0934148	#N/A	0.0939417	0.0953655	#N/A	0.091236	0.104382	0.067355	0.102199	0.0883779	0.0745534	#N/A	0.097599	0.0913237	#N/A	0.0945768	0.0972165	#N/A	#N/A	#N/A	#N/A	#N/A	#N/A	#N/A	#N/A	#N/A	#N/A	#N/A	#N/A	13	ENSG00000241644	INMT	protein_coding	indolethylamine N-methyltransferase [Source:HGNC Symbol;Acc:HGNC:6069]
REEP2	#N/A	#N/A	#N/A	#N/A	#N/A	#N/A	#N/A	#N/A	#N/A	#N/A	#N/A	#N/A	#N/A	#N/A	#N/A	#N/A	#N/A	#N/A	#N/A	#N/A	#N/A	#N/A	#N/A	#N/A	#N/A	#N/A	#N/A	#N/A	#N/A	#N/A	#N/A	#N/A	#N/A	#N/A	0.0934148	#N/A	0.0939417	0.0812684	#N/A	0.0914816	0.102355	0.067355	0.0992205	0.0883779	0.0745534	#N/A	0.0945174	0.0938879	#N/A	0.0626044	0.0944639	#N/A	#N/A	#N/A	#N/A	#N/A	#N/A	#N/A	#N/A	#N/A	#N/A	#N/A	#N/A	13	ENSG00000132563	REEP2	protein_coding	receptor accessory protein 2 [Source:HGNC Symbol;Acc:HGNC:17975]
#231236	#N/A	#N/A	#N/A	#N/A	#N/A	#N/A	#N/A	#N/A	#N/A	#N/A	#N/A	#N/A	#N/A	#N/A	#N/A	#N/A	#N/A	#N/A	#N/A	#N/A	#N/A	#N/A	#N/A	#N/A	#N/A	#N/A	#N/A	#N/A	#N/A	#N/A	#N/A	#N/A	#N/A	#N/A	0.127135	#N/A	0.0877046	0.121081	#N/A	0.111111	0.122025	0.0857894	0.142622	0.123808	0.100635	#N/A	0.0689729	0.0867055	#N/A	0.0833786	0.115665	#N/A	#N/A	#N/A	#N/A	#N/A	#N/A	#N/A	#N/A	#N/A	#N/A	#N/A	#N/A	13	ENSG00000231236		lncRNA	novel transcript
DENND6B	#N/A	#N/A	#N/A	#N/A	#N/A	#N/A	#N/A	#N/A	#N/A	#N/A	#N/A	#N/A	#N/A	#N/A	#N/A	#N/A	#N/A	#N/A	#N/A	#N/A	#N/A	#N/A	#N/A	#N/A	#N/A	#N/A	#N/A	#N/A	#N/A	#N/A	#N/A	#N/A	#N/A	#N/A	0.119292	#N/A	0.106357	0.138113	#N/A	0.158848	2.79981	#N/A	2.97012	0.108854	0.119339	0.0883223	0.380642	0.118267	#N/A	0.271575	0.675266	#N/A	#N/A	#N/A	#N/A	#N/A	#N/A	#N/A	#N/A	#N/A	#N/A	#N/A	#N/A	13	ENSG00000205593	DENND6B	protein_coding	DENN domain containing 6B [Source:HGNC Symbol;Acc:HGNC:32690]
KCNMB4	#N/A	#N/A	#N/A	#N/A	#N/A	#N/A	#N/A	#N/A	#N/A	#N/A	#N/A	#N/A	#N/A	#N/A	#N/A	#N/A	#N/A	#N/A	#N/A	#N/A	#N/A	#N/A	#N/A	#N/A	#N/A	#N/A	#N/A	#N/A	#N/A	#N/A	#N/A	#N/A	#N/A	#N/A	0.0849147	#N/A	0.119518	0.100022	#N/A	0.0949198	0.521852	0.0885345	0.106001	0.0610498	#N/A	0.0653024	0.140874	0.0717577	#N/A	0.0846833	0.112528	#N/A	#N/A	#N/A	#N/A	#N/A	#N/A	#N/A	#N/A	#N/A	#N/A	#N/A	#N/A	13	ENSG00000135643	KCNMB4	protein_coding	potassium calcium-activated channel subfamily M regulatory beta subunit 4 [Source:HGNC Symbol;Acc:HGNC:6289]
KCNK6	#N/A	#N/A	#N/A	#N/A	#N/A	#N/A	#N/A	#N/A	#N/A	#N/A	#N/A	#N/A	#N/A	#N/A	#N/A	#N/A	#N/A	#N/A	#N/A	#N/A	#N/A	#N/A	#N/A	#N/A	#N/A	#N/A	#N/A	#N/A	#N/A	#N/A	#N/A	#N/A	#N/A	#N/A	0.11485	#N/A	0.105774	0.134409	#N/A	0.0671593	0.126087	#N/A	2.62692	0.100236	0.0943311	#N/A	0.096741	0.0909953	#N/A	0.100143	0.0827368	#N/A	#N/A	#N/A	#N/A	#N/A	#N/A	0.0734461	#N/A	#N/A	#N/A	#N/A	#N/A	13	ENSG00000099337	KCNK6	protein_coding	potassium two pore domain channel subfamily K member 6 [Source:HGNC Symbol;Acc:HGNC:6281]
DACH1	#N/A	#N/A	#N/A	#N/A	#N/A	#N/A	#N/A	#N/A	#N/A	#N/A	#N/A	#N/A	#N/A	#N/A	#N/A	#N/A	#N/A	#N/A	#N/A	#N/A	#N/A	#N/A	#N/A	#N/A	#N/A	#N/A	#N/A	#N/A	#N/A	#N/A	#N/A	#N/A	#N/A	#N/A	2.0021	#N/A	1.35181	3.11058	#N/A	1.28323	#N/A	0.37704	2.75819	1.85528	3.1679	0.0826533	1.74842	2.82754	#N/A	1.84769	0.561332	#N/A	#N/A	#N/A	#N/A	#N/A	#N/A	#N/A	#N/A	#N/A	#N/A	#N/A	#N/A	13	ENSG00000276644	DACH1	protein_coding	dachshund family transcription factor 1 [Source:HGNC Symbol;Acc:HGNC:2663]
RBMS3	#N/A	3.4078	#N/A	#N/A	#N/A	#N/A	#N/A	#N/A	#N/A	#N/A	#N/A	#N/A	#N/A	#N/A	#N/A	#N/A	#N/A	#N/A	#N/A	#N/A	#N/A	#N/A	#N/A	#N/A	#N/A	0.910168	3.63046	2.7368	3.65861	2.28155	#N/A	#N/A	#N/A	#N/A	#N/A	#N/A	#N/A	#N/A	#N/A	#N/A	#N/A	#N/A	#N/A	0.481006	0.505696	0.578641	#N/A	#N/A	#N/A	0.418455	#N/A	#N/A	#N/A	#N/A	#N/A	#N/A	#N/A	#N/A	#N/A	#N/A	#N/A	3.31479	3.74268	12	ENSG00000144642	RBMS3	protein_coding	RNA binding motif single stranded interacting protein 3 [Source:HGNC Symbol;Acc:HGNC:13427]
TPT1	#N/A	0.0163447	0.042754	0.00261075	0.0339909	0.0288737	#N/A	0.00407785	#N/A	#N/A	#N/A	#N/A	#N/A	#N/A	#N/A	#N/A	#N/A	#N/A	0.0140609	#N/A	#N/A	#N/A	#N/A	#N/A	#N/A	#N/A	0.00537446	0.00358301	0.0311054	#N/A	#N/A	#N/A	#N/A	#N/A	#N/A	#N/A	#N/A	#N/A	#N/A	#N/A	#N/A	#N/A	#N/A	#N/A	#N/A	#N/A	#N/A	#N/A	#N/A	#N/A	#N/A	#N/A	#N/A	#N/A	0.0220634	#N/A	0.0245912	#N/A	#N/A	#N/A	#N/A	#N/A	#N/A	12	ENSG00000133112	TPT1	protein_coding	tumor protein, translationally-controlled 1 [Source:HGNC Symbol;Acc:HGNC:12022]
GAREM1	#N/A	0.115743	2.36098	0.823358	2.32299	0.308427	#N/A	1.13183	1.03411	#N/A	#N/A	#N/A	#N/A	#N/A	#N/A	#N/A	#N/A	#N/A	#N/A	#N/A	#N/A	#N/A	#N/A	#N/A	#N/A	#N/A	1.90969	1.2342	0.873197	#N/A	#N/A	#N/A	#N/A	#N/A	#N/A	#N/A	#N/A	#N/A	#N/A	#N/A	#N/A	#N/A	#N/A	#N/A	#N/A	#N/A	#N/A	#N/A	#N/A	#N/A	#N/A	#N/A	#N/A	#N/A	#N/A	#N/A	#N/A	#N/A	#N/A	#N/A	#N/A	0.442379	0.189012	12	ENSG00000141441	GAREM1	protein_coding	GRB2 associated regulator of MAPK1 subtype 1 [Source:HGNC Symbol;Acc:HGNC:26136]
GPHN	#N/A	1.37108	#N/A	#N/A	#N/A	#N/A	#N/A	0.526778	#N/A	#N/A	#N/A	#N/A	#N/A	#N/A	0.556505	#N/A	#N/A	#N/A	#N/A	0.867933	#N/A	#N/A	#N/A	0.960677	#N/A	#N/A	1.50275	1.75991	2.18591	0.752648	#N/A	#N/A	#N/A	#N/A	#N/A	#N/A	#N/A	#N/A	#N/A	#N/A	#N/A	#N/A	#N/A	#N/A	#N/A	#N/A	#N/A	#N/A	#N/A	#N/A	#N/A	#N/A	#N/A	#N/A	#N/A	#N/A	1.90781	#N/A	#N/A	#N/A	#N/A	1.60088	2.35469	12	ENSG00000171723	GPHN	protein_coding	gephyrin [Source:HGNC Symbol;Acc:HGNC:15465]
C11orf54	#N/A	0.182614	1.32564	#N/A	#N/A	0.859795	#N/A	#N/A	0.72941	#N/A	0.342597	#N/A	#N/A	#N/A	#N/A	#N/A	#N/A	#N/A	#N/A	#N/A	#N/A	0.898686	#N/A	#N/A	#N/A	#N/A	#N/A	#N/A	#N/A	#N/A	#N/A	#N/A	#N/A	#N/A	#N/A	#N/A	#N/A	#N/A	#N/A	#N/A	#N/A	#N/A	#N/A	#N/A	#N/A	#N/A	#N/A	#N/A	#N/A	#N/A	#N/A	0.98119	1.07475	#N/A	#N/A	0.503348	0.430929	0.330563	0.517947	#N/A	#N/A	#N/A	#N/A	12	ENSG00000182919	C11orf54	protein_coding	chromosome 11 open reading frame 54 [Source:HGNC Symbol;Acc:HGNC:30204]
CTNNAL1	#N/A	0.0624243	#N/A	#N/A	#N/A	#N/A	#N/A	#N/A	#N/A	#N/A	#N/A	#N/A	#N/A	2.40723	1.02821	1.70994	#N/A	0.417784	#N/A	0.149537	0.0847749	0.111683	#N/A	#N/A	#N/A	#N/A	#N/A	#N/A	0.192822	#N/A	#N/A	#N/A	#N/A	#N/A	#N/A	#N/A	1.17538	#N/A	1.26714	#N/A	#N/A	#N/A	#N/A	#N/A	#N/A	#N/A	#N/A	#N/A	#N/A	#N/A	#N/A	1.21298	#N/A	#N/A	#N/A	#N/A	#N/A	#N/A	#N/A	#N/A	#N/A	#N/A	#N/A	12	ENSG00000119326	CTNNAL1	protein_coding	catenin alpha like 1 [Source:HGNC Symbol;Acc:HGNC:2512]
TRMT9B#250305	#N/A	0.0442393	#N/A	#N/A	#N/A	#N/A	#N/A	#N/A	#N/A	#N/A	#N/A	#N/A	#N/A	1.47975	#N/A	0.37032	#N/A	#N/A	#N/A	#N/A	#N/A	#N/A	#N/A	#N/A	#N/A	#N/A	0.189268	0.126619	0.153942	#N/A	#N/A	#N/A	#N/A	#N/A	#N/A	0.143305	#N/A	#N/A	#N/A	#N/A	#N/A	#N/A	#N/A	#N/A	#N/A	#N/A	#N/A	#N/A	#N/A	#N/A	1.26924	1.29302	#N/A	#N/A	0.0979747	#N/A	#N/A	#N/A	#N/A	#N/A	#N/A	0.0907216	0.0904759	12	ENSG00000250305	TRMT9B	protein_coding	tRNA methyltransferase 9B (putative) [Source:HGNC Symbol;Acc:HGNC:26725]
BDNF-AS	#N/A	0.109704	#N/A	#N/A	#N/A	1.27727	#N/A	#N/A	#N/A	#N/A	#N/A	#N/A	#N/A	#N/A	#N/A	#N/A	#N/A	#N/A	#N/A	#N/A	#N/A	#N/A	#N/A	#N/A	#N/A	0.158043	#N/A	#N/A	0.319377	#N/A	#N/A	#N/A	#N/A	#N/A	#N/A	#N/A	#N/A	#N/A	0.800679	#N/A	#N/A	#N/A	0.868732	#N/A	#N/A	#N/A	0.743787	#N/A	#N/A	0.992628	#N/A	0.842422	#N/A	#N/A	0.841571	#N/A	0.150101	#N/A	#N/A	#N/A	0.680798	#N/A	#N/A	12	ENSG00000245573	BDNF-AS	lncRNA	BDNF antisense RNA [Source:HGNC Symbol;Acc:HGNC:20608]
TNNI3K	#N/A	0.170081	2.32681	1.19578	1.37704	0.385611	0.267699	#N/A	0.541246	#N/A	0.180527	#N/A	#N/A	#N/A	#N/A	#N/A	#N/A	#N/A	#N/A	#N/A	#N/A	#N/A	#N/A	#N/A	#N/A	#N/A	#N/A	#N/A	0.881901	#N/A	#N/A	#N/A	#N/A	#N/A	#N/A	#N/A	#N/A	#N/A	#N/A	#N/A	#N/A	#N/A	#N/A	#N/A	#N/A	#N/A	#N/A	#N/A	#N/A	#N/A	#N/A	#N/A	#N/A	#N/A	0.668318	#N/A	0.421081	#N/A	#N/A	#N/A	#N/A	1.06254	#N/A	12	ENSG00000116783	TNNI3K	protein_coding	TNNI3 interacting kinase [Source:HGNC Symbol;Acc:HGNC:19661]
UBXN2B	#N/A	0.0689637	2.83478	#N/A	0.247409	0.173142	0.115341	0.855641	0.150557	#N/A	0.132963	0.0754772	#N/A	#N/A	#N/A	#N/A	#N/A	0.501116	#N/A	#N/A	#N/A	#N/A	#N/A	0.12169	#N/A	#N/A	#N/A	#N/A	#N/A	#N/A	#N/A	#N/A	#N/A	#N/A	#N/A	#N/A	#N/A	#N/A	#N/A	#N/A	#N/A	#N/A	#N/A	#N/A	#N/A	#N/A	#N/A	#N/A	#N/A	#N/A	#N/A	#N/A	#N/A	#N/A	#N/A	#N/A	#N/A	0.421058	#N/A	#N/A	#N/A	#N/A	#N/A	12	ENSG00000215114	UBXN2B	protein_coding	UBX domain protein 2B [Source:HGNC Symbol;Acc:HGNC:27035]
ROR1	#N/A	#N/A	5.00792	1.06891	0.487291	0.316193	0.465094	2.62292	1.71905	#N/A	1.10557	#N/A	#N/A	#N/A	#N/A	#N/A	#N/A	#N/A	#N/A	#N/A	#N/A	#N/A	#N/A	#N/A	#N/A	#N/A	#N/A	#N/A	2.83526	#N/A	#N/A	#N/A	#N/A	#N/A	#N/A	#N/A	#N/A	#N/A	#N/A	#N/A	#N/A	#N/A	#N/A	#N/A	#N/A	#N/A	#N/A	#N/A	#N/A	#N/A	#N/A	#N/A	#N/A	0.935413	#N/A	#N/A	#N/A	#N/A	#N/A	#N/A	#N/A	2.86574	1.5214	12	ENSG00000185483	ROR1	protein_coding	receptor tyrosine kinase like orphan receptor 1 [Source:HGNC Symbol;Acc:HGNC:10256]
PCYOX1	#N/A	#N/A	3.98449	0.201801	0.18549	0.2066	0.131726	0.472548	0.137263	#N/A	0.10939	0.0492154	#N/A	#N/A	#N/A	#N/A	#N/A	#N/A	#N/A	#N/A	#N/A	#N/A	#N/A	#N/A	#N/A	#N/A	0.398797	#N/A	0.147234	#N/A	#N/A	#N/A	#N/A	#N/A	#N/A	#N/A	#N/A	#N/A	#N/A	#N/A	#N/A	#N/A	#N/A	#N/A	#N/A	#N/A	#N/A	#N/A	#N/A	#N/A	#N/A	#N/A	#N/A	#N/A	#N/A	#N/A	#N/A	0.224511	#N/A	#N/A	#N/A	#N/A	#N/A	12	ENSG00000116005	PCYOX1	protein_coding	prenylcysteine oxidase 1 [Source:HGNC Symbol;Acc:HGNC:20588]
LINC00106	#N/A	#N/A	2.83307	1.52832	0.627048	0.272008	0.539039	0.995127	0.305343	#N/A	0.150006	#N/A	1.18305	#N/A	#N/A	#N/A	#N/A	#N/A	#N/A	#N/A	0.0966201	#N/A	#N/A	#N/A	#N/A	#N/A	#N/A	#N/A	#N/A	#N/A	#N/A	#N/A	#N/A	#N/A	#N/A	#N/A	#N/A	#N/A	#N/A	#N/A	#N/A	#N/A	#N/A	#N/A	#N/A	#N/A	#N/A	#N/A	#N/A	#N/A	#N/A	#N/A	1.18124	#N/A	#N/A	#N/A	#N/A	#N/A	0.377433	#N/A	#N/A	#N/A	#N/A	12	ENSG00000236871	LINC00106	lncRNA	long intergenic non-protein coding RNA 106 [Source:HGNC Symbol;Acc:HGNC:31843]
LYRM7	#N/A	#N/A	0.774475	0.178328	0.165263	#N/A	#N/A	0.283339	0.16439	#N/A	0.142002	#N/A	#N/A	#N/A	#N/A	#N/A	#N/A	#N/A	#N/A	#N/A	#N/A	#N/A	#N/A	#N/A	#N/A	#N/A	#N/A	#N/A	#N/A	#N/A	#N/A	#N/A	#N/A	#N/A	#N/A	#N/A	#N/A	#N/A	#N/A	#N/A	#N/A	#N/A	#N/A	#N/A	#N/A	#N/A	#N/A	#N/A	#N/A	#N/A	#N/A	1.32509	#N/A	0.105233	#N/A	0.109852	0.175131	0.157715	0.124176	#N/A	#N/A	#N/A	#N/A	12	ENSG00000186687	LYRM7	protein_coding	LYR motif containing 7 [Source:HGNC Symbol;Acc:HGNC:28072]
DHPS	#N/A	#N/A	2.3374	0.538012	0.296211	0.762768	0.200323	0.63944	#N/A	#N/A	0.121726	#N/A	#N/A	#N/A	0.624081	#N/A	#N/A	#N/A	#N/A	0.134732	#N/A	#N/A	#N/A	#N/A	#N/A	#N/A	0.46375	#N/A	#N/A	#N/A	#N/A	#N/A	#N/A	#N/A	#N/A	#N/A	2.47891	#N/A	#N/A	#N/A	#N/A	1.66151	#N/A	#N/A	#N/A	#N/A	#N/A	#N/A	#N/A	#N/A	#N/A	#N/A	#N/A	#N/A	#N/A	#N/A	#N/A	#N/A	#N/A	#N/A	#N/A	#N/A	#N/A	12	ENSG00000095059	DHPS	protein_coding	deoxyhypusine synthase [Source:HGNC Symbol;Acc:HGNC:2869]
DZIP3	#N/A	#N/A	3.58345	1.76974	1.08586	1.46021	0.899382	1.36239	#N/A	#N/A	0.170875	#N/A	0.922933	#N/A	#N/A	#N/A	#N/A	#N/A	#N/A	#N/A	#N/A	#N/A	#N/A	#N/A	#N/A	#N/A	1.30979	1.48225	#N/A	#N/A	#N/A	#N/A	#N/A	#N/A	#N/A	#N/A	#N/A	#N/A	#N/A	#N/A	#N/A	#N/A	#N/A	#N/A	#N/A	#N/A	#N/A	#N/A	#N/A	#N/A	#N/A	#N/A	#N/A	#N/A	#N/A	#N/A	0.375721	0.830244	#N/A	#N/A	#N/A	#N/A	#N/A	12	ENSG00000198919	DZIP3	protein_coding	DAZ interacting zinc finger protein 3 [Source:HGNC Symbol;Acc:HGNC:30938]
TBC1D31	#N/A	#N/A	#N/A	0.869678	#N/A	0.322799	#N/A	1.3595	#N/A	#N/A	#N/A	#N/A	#N/A	#N/A	#N/A	#N/A	0.456282	0.367479	#N/A	#N/A	#N/A	#N/A	#N/A	0.092032	#N/A	#N/A	#N/A	#N/A	#N/A	#N/A	#N/A	#N/A	#N/A	#N/A	#N/A	#N/A	#N/A	#N/A	#N/A	#N/A	#N/A	#N/A	#N/A	#N/A	#N/A	#N/A	#N/A	#N/A	#N/A	#N/A	#N/A	1.26755	#N/A	0.171303	0.394361	#N/A	0.188954	0.207933	0.128338	#N/A	#N/A	#N/A	#N/A	12	ENSG00000156787	TBC1D31	protein_coding	TBC1 domain family member 31 [Source:HGNC Symbol;Acc:HGNC:30888]
DCT	#N/A	#N/A	0.0928046	0.125846	0.119666	#N/A	#N/A	0.12092	0.116022	#N/A	0.0915542	#N/A	0.0703322	#N/A	#N/A	#N/A	#N/A	#N/A	#N/A	#N/A	#N/A	#N/A	#N/A	#N/A	#N/A	#N/A	0.122237	#N/A	#N/A	#N/A	#N/A	#N/A	0.0603227	#N/A	#N/A	#N/A	#N/A	#N/A	#N/A	#N/A	#N/A	#N/A	1.37416	#N/A	#N/A	#N/A	#N/A	#N/A	#N/A	#N/A	#N/A	0.12154	#N/A	#N/A	#N/A	#N/A	#N/A	0.102793	#N/A	#N/A	#N/A	#N/A	#N/A	12	ENSG00000080166	DCT	protein_coding	dopachrome tautomerase [Source:HGNC Symbol;Acc:HGNC:2709]
TMEM80	#N/A	#N/A	1.91623	0.858983	#N/A	#N/A	#N/A	0.519634	0.166677	1.04575	#N/A	0.0653376	#N/A	#N/A	#N/A	#N/A	#N/A	#N/A	#N/A	#N/A	#N/A	#N/A	#N/A	0.0868221	#N/A	#N/A	#N/A	#N/A	0.618557	#N/A	#N/A	#N/A	#N/A	#N/A	#N/A	#N/A	1.00903	#N/A	#N/A	#N/A	#N/A	#N/A	#N/A	#N/A	#N/A	#N/A	#N/A	#N/A	0.163593	#N/A	#N/A	#N/A	#N/A	0.124555	#N/A	#N/A	#N/A	0.208805	#N/A	#N/A	#N/A	#N/A	#N/A	12	ENSG00000177042	TMEM80	protein_coding	transmembrane protein 80 [Source:HGNC Symbol;Acc:HGNC:27453]
GRID2	#N/A	#N/A	0.0180419	#N/A	#N/A	#N/A	#N/A	0.0372867	#N/A	#N/A	#N/A	#N/A	#N/A	#N/A	#N/A	#N/A	#N/A	#N/A	#N/A	#N/A	#N/A	#N/A	#N/A	#N/A	#N/A	#N/A	#N/A	#N/A	#N/A	#N/A	#N/A	#N/A	#N/A	#N/A	0.0709324	#N/A	#N/A	0.0582643	0.0830375	#N/A	0.943789	#N/A	0.800577	0.0229909	#N/A	#N/A	0.127834	0.0650424	#N/A	0.027999	0.0803664	#N/A	#N/A	#N/A	#N/A	#N/A	#N/A	#N/A	#N/A	#N/A	#N/A	#N/A	#N/A	12	ENSG00000152208	GRID2	protein_coding	glutamate ionotropic receptor delta type subunit 2 [Source:HGNC Symbol;Acc:HGNC:4576]
LAMTOR5-AS1	#N/A	#N/A	1.15721	0.919957	1.57556	1.45755	1.09493	1.09953	#N/A	#N/A	0.987612	0.442728	#N/A	0.708055	#N/A	#N/A	#N/A	0.969289	#N/A	#N/A	#N/A	#N/A	#N/A	#N/A	#N/A	#N/A	#N/A	#N/A	#N/A	0.372224	#N/A	#N/A	#N/A	#N/A	#N/A	#N/A	#N/A	#N/A	#N/A	#N/A	#N/A	#N/A	#N/A	#N/A	#N/A	#N/A	#N/A	#N/A	#N/A	#N/A	#N/A	#N/A	#N/A	#N/A	#N/A	#N/A	1.20125	#N/A	#N/A	#N/A	#N/A	#N/A	#N/A	12	ENSG00000224699	LAMTOR5-AS1	lncRNA	LAMTOR5 antisense RNA 1 [Source:HGNC Symbol;Acc:HGNC:40823]
#250955	#N/A	#N/A	0.144452	0.0762745	#N/A	0.133068	#N/A	0.117511	#N/A	#N/A	#N/A	#N/A	#N/A	#N/A	0.068136	#N/A	0.0568621	0.0763553	#N/A	#N/A	#N/A	#N/A	#N/A	#N/A	#N/A	#N/A	0.123413	#N/A	0.109624	#N/A	#N/A	#N/A	#N/A	#N/A	#N/A	0.0465699	#N/A	#N/A	#N/A	1.01971	1.46708	#N/A	#N/A	#N/A	#N/A	#N/A	#N/A	#N/A	#N/A	#N/A	#N/A	#N/A	#N/A	#N/A	#N/A	#N/A	#N/A	#N/A	#N/A	#N/A	#N/A	#N/A	#N/A	12	ENSG00000250955		lncRNA	novel transcript
#258053	#N/A	#N/A	0.0385457	#N/A	#N/A	#N/A	#N/A	0.0599817	#N/A	#N/A	#N/A	#N/A	0.0434813	#N/A	#N/A	#N/A	#N/A	#N/A	#N/A	#N/A	#N/A	#N/A	#N/A	#N/A	#N/A	#N/A	0.059145	0.0407593	0.0462786	#N/A	0.0337868	#N/A	0.0285274	#N/A	#N/A	#N/A	#N/A	#N/A	#N/A	#N/A	#N/A	#N/A	#N/A	0.0495144	#N/A	#N/A	#N/A	#N/A	#N/A	#N/A	0.0289801	0.0830701	#N/A	0.033079	#N/A	#N/A	#N/A	#N/A	#N/A	#N/A	#N/A	#N/A	#N/A	12	ENSG00000258053		lncRNA	novel transcript
FSD1L	#N/A	#N/A	2.13552	1.21246	2.24299	1.29071	0.484539	1.13686	0.582307	#N/A	0.296335	#N/A	#N/A	#N/A	#N/A	#N/A	#N/A	#N/A	#N/A	#N/A	#N/A	#N/A	#N/A	#N/A	#N/A	#N/A	#N/A	#N/A	#N/A	#N/A	#N/A	#N/A	#N/A	#N/A	#N/A	#N/A	#N/A	#N/A	#N/A	#N/A	#N/A	#N/A	#N/A	#N/A	#N/A	#N/A	#N/A	#N/A	#N/A	#N/A	#N/A	#N/A	#N/A	#N/A	#N/A	0.890167	0.353498	1.11159	#N/A	#N/A	#N/A	0.831581	#N/A	12	ENSG00000106701	FSD1L	protein_coding	fibronectin type III and SPRY domain containing 1 like [Source:HGNC Symbol;Acc:HGNC:13753]
SBNO1-AS1	#N/A	#N/A	0.22537	0.0919402	#N/A	#N/A	#N/A	0.106747	0.0971113	#N/A	0.0902521	#N/A	#N/A	0.491972	0.0629404	#N/A	#N/A	#N/A	#N/A	#N/A	#N/A	#N/A	#N/A	0.0484023	0.0561271	#N/A	#N/A	#N/A	#N/A	#N/A	#N/A	#N/A	#N/A	#N/A	#N/A	#N/A	1.66336	#N/A	#N/A	#N/A	#N/A	#N/A	#N/A	#N/A	#N/A	#N/A	#N/A	#N/A	#N/A	#N/A	#N/A	#N/A	#N/A	#N/A	0.0889873	#N/A	#N/A	#N/A	#N/A	#N/A	#N/A	#N/A	0.0948013	12	ENSG00000256092	SBNO1-AS1	lncRNA	SBNO1 antisense RNA 1 [Source:HGNC Symbol;Acc:HGNC:54355]
#248318	#N/A	#N/A	#N/A	0.0715009	0.0650517	0.07595	0.0561843	0.0100135	0.0483027	#N/A	0.0722893	#N/A	0.0291157	#N/A	#N/A	#N/A	#N/A	#N/A	#N/A	#N/A	#N/A	0.0277244	#N/A	#N/A	#N/A	#N/A	0.0781543	#N/A	#N/A	#N/A	#N/A	#N/A	0.0436714	0.0116635	#N/A	#N/A	#N/A	#N/A	#N/A	#N/A	#N/A	#N/A	#N/A	#N/A	#N/A	#N/A	#N/A	#N/A	#N/A	#N/A	#N/A	#N/A	#N/A	#N/A	#N/A	#N/A	#N/A	#N/A	#N/A	#N/A	#N/A	#N/A	#N/A	12	ENSG00000248318		lncRNA	novel transcript
CDK15	#N/A	#N/A	0.0759832	#N/A	0.0948691	#N/A	#N/A	0.0788144	#N/A	#N/A	#N/A	#N/A	#N/A	#N/A	#N/A	#N/A	#N/A	0.0432578	#N/A	#N/A	#N/A	#N/A	#N/A	#N/A	#N/A	#N/A	#N/A	#N/A	0.0878682	#N/A	#N/A	0.0323316	0.046737	#N/A	#N/A	#N/A	#N/A	#N/A	0.611311	#N/A	#N/A	#N/A	#N/A	#N/A	0.0864329	#N/A	1.08421	#N/A	#N/A	0.686059	#N/A	#N/A	#N/A	#N/A	#N/A	#N/A	#N/A	0.073256	#N/A	#N/A	#N/A	#N/A	#N/A	12	ENSG00000138395	CDK15	protein_coding	cyclin dependent kinase 15 [Source:HGNC Symbol;Acc:HGNC:14434]
ZNF438	#N/A	#N/A	0.635747	#N/A	#N/A	0.953262	0.76898	0.733746	1.26275	#N/A	#N/A	#N/A	#N/A	#N/A	#N/A	#N/A	#N/A	#N/A	#N/A	#N/A	#N/A	#N/A	#N/A	#N/A	#N/A	#N/A	#N/A	#N/A	#N/A	#N/A	#N/A	#N/A	#N/A	#N/A	#N/A	#N/A	#N/A	#N/A	#N/A	#N/A	#N/A	#N/A	#N/A	#N/A	#N/A	#N/A	#N/A	#N/A	#N/A	#N/A	#N/A	0.703482	#N/A	1.20555	1.47588	1.37915	#N/A	1.56864	#N/A	#N/A	#N/A	1.4231	1.79871	12	ENSG00000183621	ZNF438	protein_coding	zinc finger protein 438 [Source:HGNC Symbol;Acc:HGNC:21029]
#279762	#N/A	#N/A	#N/A	0.0877521	0.0960359	0.113872	#N/A	0.0575761	0.0940213	#N/A	#N/A	#N/A	#N/A	#N/A	0.169227	#N/A	#N/A	0.0574265	#N/A	#N/A	#N/A	#N/A	#N/A	#N/A	#N/A	#N/A	#N/A	0.105809	#N/A	#N/A	#N/A	0.0360033	#N/A	#N/A	#N/A	#N/A	#N/A	#N/A	#N/A	#N/A	#N/A	#N/A	#N/A	#N/A	#N/A	#N/A	#N/A	#N/A	#N/A	#N/A	#N/A	0.977187	#N/A	0.0586178	0.0943582	#N/A	#N/A	#N/A	#N/A	#N/A	#N/A	#N/A	#N/A	12	ENSG00000279762		lncRNA	novel transcript, antisense to PSMD11
SMARCD2	#N/A	#N/A	2.21742	0.842445	1.06099	0.482678	0.280915	1.00285	0.267601	#N/A	0.108886	#N/A	0.596537	#N/A	#N/A	#N/A	#N/A	#N/A	#N/A	#N/A	#N/A	#N/A	#N/A	#N/A	#N/A	#N/A	0.932008	#N/A	#N/A	#N/A	#N/A	#N/A	#N/A	#N/A	#N/A	#N/A	#N/A	#N/A	#N/A	#N/A	#N/A	#N/A	#N/A	#N/A	#N/A	#N/A	#N/A	#N/A	#N/A	#N/A	#N/A	0.96917	#N/A	#N/A	#N/A	0.101631	#N/A	#N/A	#N/A	#N/A	#N/A	#N/A	#N/A	12	ENSG00000108604	SMARCD2	protein_coding	SWI/SNF related, matrix associated, actin dependent regulator of chromatin, subfamily d, member 2 [Source:HGNC Symbol;Acc:HGNC:11107]
ATP1B4	#N/A	#N/A	0.0818565	#N/A	#N/A	#N/A	#N/A	0.0805436	#N/A	#N/A	#N/A	#N/A	#N/A	0.0697907	0.0646816	0.0606919	#N/A	0.0536659	#N/A	#N/A	#N/A	#N/A	#N/A	#N/A	0.036309	#N/A	0.0696419	0.0670657	#N/A	#N/A	#N/A	#N/A	#N/A	#N/A	#N/A	#N/A	#N/A	#N/A	#N/A	#N/A	#N/A	#N/A	#N/A	#N/A	#N/A	#N/A	#N/A	#N/A	#N/A	#N/A	#N/A	0.123143	#N/A	#N/A	#N/A	#N/A	#N/A	0.0753234	0.0514766	#N/A	#N/A	#N/A	#N/A	12	ENSG00000101892	ATP1B4	protein_coding	ATPase Na+/K+ transporting family member beta 4 [Source:HGNC Symbol;Acc:HGNC:808]
HS6ST1	#N/A	#N/A	1.27051	#N/A	#N/A	0.247003	0.119073	0.648036	0.131816	#N/A	0.126901	#N/A	#N/A	#N/A	#N/A	#N/A	#N/A	#N/A	#N/A	#N/A	#N/A	#N/A	#N/A	#N/A	#N/A	#N/A	#N/A	#N/A	#N/A	#N/A	#N/A	#N/A	#N/A	#N/A	#N/A	#N/A	#N/A	#N/A	#N/A	#N/A	#N/A	#N/A	#N/A	#N/A	#N/A	#N/A	#N/A	#N/A	#N/A	#N/A	#N/A	1.52287	#N/A	#N/A	0.141359	0.0745513	0.164537	0.160649	#N/A	#N/A	#N/A	0.208693	#N/A	12	ENSG00000136720	HS6ST1	protein_coding	heparan sulfate 6-O-sulfotransferase 1 [Source:HGNC Symbol;Acc:HGNC:5201]
TRMT11	#N/A	#N/A	1.06823	#N/A	0.932442	1.779	1.24096	0.786481	1.29392	#N/A	1.19859	#N/A	#N/A	#N/A	#N/A	#N/A	#N/A	#N/A	#N/A	#N/A	#N/A	#N/A	#N/A	#N/A	#N/A	#N/A	0.853085	1.20159	1.46654	#N/A	#N/A	#N/A	#N/A	#N/A	#N/A	#N/A	#N/A	#N/A	#N/A	#N/A	#N/A	#N/A	#N/A	#N/A	#N/A	#N/A	#N/A	#N/A	#N/A	#N/A	#N/A	#N/A	#N/A	#N/A	#N/A	#N/A	1.67291	#N/A	0.932933	#N/A	#N/A	#N/A	#N/A	12	ENSG00000066651	TRMT11	protein_coding	tRNA methyltransferase 11 homolog [Source:HGNC Symbol;Acc:HGNC:21080]
#278817	#N/A	#N/A	0.0901898	0.0667169	#N/A	#N/A	#N/A	0.0635518	#N/A	#N/A	#N/A	#N/A	0.0474174	0.0505271	0.0490352	0.0461498	0.0306024	0.0412442	#N/A	#N/A	#N/A	#N/A	#N/A	#N/A	#N/A	#N/A	0.0711235	#N/A	#N/A	#N/A	#N/A	#N/A	#N/A	#N/A	#N/A	#N/A	#N/A	#N/A	#N/A	#N/A	#N/A	#N/A	#N/A	#N/A	#N/A	#N/A	#N/A	#N/A	#N/A	#N/A	#N/A	0.0918156	0.0512506	#N/A	#N/A	#N/A	#N/A	#N/A	#N/A	#N/A	#N/A	#N/A	#N/A	12	ENSG00000278817		protein_coding
NWD2	#N/A	#N/A	0.0574333	#N/A	#N/A	#N/A	#N/A	0.0622654	0.0591896	#N/A	#N/A	#N/A	#N/A	#N/A	#N/A	#N/A	#N/A	#N/A	#N/A	#N/A	#N/A	#N/A	#N/A	#N/A	#N/A	#N/A	#N/A	#N/A	#N/A	#N/A	#N/A	#N/A	#N/A	#N/A	0.0311671	#N/A	0.0239771	#N/A	0.0107237	#N/A	#N/A	#N/A	0.104712	0.0394172	0.0713782	#N/A	0.0431142	0.0285346	#N/A	0.0321307	#N/A	#N/A	#N/A	#N/A	#N/A	#N/A	#N/A	#N/A	#N/A	#N/A	#N/A	#N/A	#N/A	12	ENSG00000174145	NWD2	protein_coding	NACHT and WD repeat domain containing 2 [Source:HGNC Symbol;Acc:HGNC:29229]
LINC00879#239589	#N/A	#N/A	#N/A	0.0294362	#N/A	#N/A	#N/A	0.0281496	#N/A	#N/A	#N/A	#N/A	#N/A	#N/A	#N/A	#N/A	#N/A	#N/A	#N/A	#N/A	#N/A	#N/A	#N/A	#N/A	#N/A	#N/A	#N/A	#N/A	#N/A	#N/A	#N/A	#N/A	#N/A	#N/A	#N/A	#N/A	#N/A	#N/A	0.0288969	#N/A	0.0626632	0.0226127	0.0492532	0.0472815	0.0399001	#N/A	0.0403023	0.0487376	#N/A	0.0337937	0.03186	#N/A	#N/A	#N/A	#N/A	#N/A	#N/A	#N/A	#N/A	#N/A	#N/A	#N/A	#N/A	12	ENSG00000239589	LINC00879	lncRNA	long intergenic non-protein coding RNA 879 [Source:HGNC Symbol;Acc:HGNC:48566]
#262967	#N/A	#N/A	0.118157	#N/A	0.116065	#N/A	#N/A	0.0769129	#N/A	#N/A	0.0661814	#N/A	#N/A	#N/A	#N/A	#N/A	0.0573993	#N/A	#N/A	#N/A	#N/A	#N/A	#N/A	#N/A	#N/A	#N/A	0.124361	0.105503	0.116784	#N/A	#N/A	#N/A	#N/A	#N/A	#N/A	#N/A	#N/A	#N/A	#N/A	#N/A	#N/A	#N/A	#N/A	#N/A	#N/A	#N/A	#N/A	#N/A	#N/A	#N/A	#N/A	0.15609	#N/A	0.0672473	#N/A	0.0838809	#N/A	#N/A	#N/A	#N/A	#N/A	0.100543	#N/A	12	ENSG00000262967		lncRNA	novel transcript, antisense to ANKRD40
PEMT	#N/A	#N/A	#N/A	#N/A	#N/A	#N/A	#N/A	0.249943	#N/A	0.904697	#N/A	#N/A	0.378801	#N/A	#N/A	0.389975	#N/A	#N/A	#N/A	#N/A	#N/A	#N/A	#N/A	#N/A	0.0417928	#N/A	0.280379	#N/A	0.145189	#N/A	#N/A	#N/A	#N/A	#N/A	0.93214	#N/A	#N/A	#N/A	#N/A	#N/A	#N/A	#N/A	#N/A	#N/A	#N/A	#N/A	#N/A	#N/A	#N/A	#N/A	#N/A	#N/A	#N/A	0.107613	0.138952	0.0637849	#N/A	#N/A	#N/A	#N/A	0.177514	#N/A	#N/A	12	ENSG00000133027	PEMT	protein_coding	phosphatidylethanolamine N-methyltransferase [Source:HGNC Symbol;Acc:HGNC:8830]
MYCBPAP	#N/A	#N/A	#N/A	#N/A	#N/A	#N/A	#N/A	0.0835311	#N/A	#N/A	#N/A	#N/A	#N/A	#N/A	0.0453126	#N/A	#N/A	#N/A	#N/A	#N/A	#N/A	#N/A	#N/A	#N/A	#N/A	#N/A	#N/A	#N/A	#N/A	#N/A	#N/A	#N/A	#N/A	#N/A	0.0709144	#N/A	#N/A	#N/A	0.370472	0.0860364	2.33686	#N/A	2.42273	0.0986745	#N/A	#N/A	0.391574	0.222129	#N/A	0.134418	0.0831082	#N/A	#N/A	#N/A	#N/A	#N/A	#N/A	#N/A	#N/A	#N/A	#N/A	#N/A	#N/A	12	ENSG00000136449	MYCBPAP	protein_coding	MYCBP associated protein [Source:HGNC Symbol;Acc:HGNC:19677]
TATDN1	#N/A	#N/A	1.99959	1.03442	1.32546	1.58596	#N/A	0.88016	0.645339	#N/A	0.471502	#N/A	0.875097	#N/A	#N/A	#N/A	#N/A	#N/A	#N/A	0.446572	#N/A	#N/A	#N/A	#N/A	#N/A	#N/A	#N/A	#N/A	#N/A	#N/A	#N/A	#N/A	#N/A	#N/A	#N/A	#N/A	#N/A	#N/A	#N/A	#N/A	#N/A	#N/A	#N/A	#N/A	#N/A	#N/A	#N/A	#N/A	#N/A	#N/A	#N/A	#N/A	#N/A	#N/A	#N/A	#N/A	1.53678	1.30943	#N/A	#N/A	#N/A	#N/A	1.23238	12	ENSG00000147687	TATDN1	protein_coding	TatD DNase domain containing 1 [Source:HGNC Symbol;Acc:HGNC:24220]
NDRG2	#N/A	#N/A	0.159443	0.056145	0.123752	0.124151	0.0781382	0.0827227	#N/A	#N/A	#N/A	#N/A	#N/A	#N/A	0.179711	#N/A	#N/A	0.0750299	#N/A	#N/A	#N/A	#N/A	#N/A	#N/A	#N/A	#N/A	0.111683	0.0825698	0.0896798	#N/A	#N/A	#N/A	#N/A	#N/A	#N/A	#N/A	#N/A	#N/A	#N/A	#N/A	#N/A	#N/A	#N/A	#N/A	#N/A	#N/A	#N/A	#N/A	#N/A	#N/A	#N/A	#N/A	#N/A	#N/A	#N/A	#N/A	0.0770689	#N/A	#N/A	#N/A	#N/A	#N/A	#N/A	12	ENSG00000165795	NDRG2	protein_coding	NDRG family member 2 [Source:HGNC Symbol;Acc:HGNC:14460]
PAAF1	#N/A	#N/A	1.73766	#N/A	1.43829	1.01252	0.571675	0.905238	0.40077	#N/A	0.371934	#N/A	#N/A	#N/A	#N/A	#N/A	#N/A	0.841996	#N/A	0.173202	#N/A	#N/A	#N/A	#N/A	#N/A	#N/A	#N/A	#N/A	#N/A	#N/A	#N/A	#N/A	#N/A	#N/A	#N/A	#N/A	#N/A	#N/A	#N/A	#N/A	#N/A	#N/A	#N/A	#N/A	#N/A	#N/A	#N/A	#N/A	#N/A	#N/A	#N/A	1.05765	#N/A	#N/A	0.818156	#N/A	#N/A	#N/A	0.275577	#N/A	#N/A	#N/A	#N/A	12	ENSG00000175575	PAAF1	protein_coding	proteasomal ATPase associated factor 1 [Source:HGNC Symbol;Acc:HGNC:25687]
DCAF10	#N/A	#N/A	#N/A	#N/A	#N/A	0.898166	#N/A	0.638006	0.953041	#N/A	1.47402	#N/A	#N/A	#N/A	#N/A	#N/A	#N/A	#N/A	#N/A	#N/A	#N/A	#N/A	#N/A	1.33248	#N/A	#N/A	1.00231	0.73967	0.761529	#N/A	#N/A	#N/A	#N/A	1.20801	#N/A	#N/A	#N/A	#N/A	#N/A	#N/A	#N/A	0.660548	#N/A	#N/A	#N/A	#N/A	#N/A	#N/A	1.21962	#N/A	#N/A	#N/A	#N/A	#N/A	#N/A	#N/A	1.7148	#N/A	#N/A	#N/A	#N/A	#N/A	#N/A	12	ENSG00000122741	DCAF10	protein_coding	DDB1 and CUL4 associated factor 10 [Source:HGNC Symbol;Acc:HGNC:23686]
ZNF565	#N/A	#N/A	0.847307	#N/A	#N/A	1.50802	#N/A	0.759574	1.29548	#N/A	1.36131	#N/A	#N/A	#N/A	#N/A	#N/A	#N/A	#N/A	#N/A	1.53224	#N/A	#N/A	#N/A	#N/A	#N/A	#N/A	1.25184	1.3812	1.2706	#N/A	#N/A	#N/A	#N/A	#N/A	#N/A	#N/A	#N/A	#N/A	#N/A	#N/A	#N/A	#N/A	#N/A	#N/A	#N/A	#N/A	#N/A	#N/A	#N/A	#N/A	#N/A	#N/A	#N/A	1.39357	#N/A	#N/A	1.88048	#N/A	1.13201	#N/A	#N/A	#N/A	#N/A	12	ENSG00000196357	ZNF565	protein_coding	zinc finger protein 565 [Source:HGNC Symbol;Acc:HGNC:26726]
ARIH2	#N/A	#N/A	0.95186	#N/A	0.947076	1.075	#N/A	0.774039	#N/A	#N/A	1.09796	#N/A	#N/A	#N/A	#N/A	#N/A	#N/A	#N/A	#N/A	0.784107	#N/A	#N/A	#N/A	#N/A	#N/A	#N/A	#N/A	#N/A	#N/A	#N/A	#N/A	#N/A	#N/A	#N/A	#N/A	#N/A	#N/A	#N/A	#N/A	#N/A	#N/A	#N/A	#N/A	#N/A	#N/A	#N/A	#N/A	#N/A	#N/A	#N/A	#N/A	0.869345	#N/A	#N/A	1.85406	1.0687	1.82969	1.09734	1.04613	#N/A	#N/A	#N/A	#N/A	12	ENSG00000177479	ARIH2	protein_coding	ariadne RBR E3 ubiquitin protein ligase 2 [Source:HGNC Symbol;Acc:HGNC:690]
LINC02232	#N/A	#N/A	0.0967799	#N/A	#N/A	#N/A	0.0635004	0.0658978	#N/A	#N/A	#N/A	#N/A	#N/A	0.0979114	#N/A	0.0654309	#N/A	0.0617697	#N/A	#N/A	#N/A	0.0519784	#N/A	#N/A	#N/A	#N/A	0.105772	#N/A	0.0882831	#N/A	#N/A	#N/A	#N/A	#N/A	#N/A	#N/A	#N/A	#N/A	#N/A	#N/A	#N/A	#N/A	#N/A	#N/A	#N/A	#N/A	#N/A	#N/A	#N/A	#N/A	#N/A	0.113626	#N/A	0.0560124	#N/A	#N/A	#N/A	0.0779583	#N/A	#N/A	#N/A	#N/A	#N/A	12	ENSG00000250125	LINC02232	lncRNA	long intergenic non-protein coding RNA 2232 [Source:HGNC Symbol;Acc:HGNC:53103]
HNRNPA2B1	#N/A	#N/A	0.687789	#N/A	0.671398	1.00411	1.00523	#N/A	2.05692	#N/A	1.95121	#N/A	#N/A	#N/A	#N/A	#N/A	#N/A	#N/A	#N/A	0.943569	#N/A	#N/A	#N/A	#N/A	#N/A	#N/A	#N/A	#N/A	#N/A	#N/A	#N/A	#N/A	#N/A	#N/A	#N/A	#N/A	0.50206	#N/A	#N/A	#N/A	#N/A	#N/A	#N/A	#N/A	#N/A	#N/A	#N/A	#N/A	#N/A	#N/A	#N/A	0.505428	#N/A	#N/A	0.626224	#N/A	2.79196	2.08464	#N/A	#N/A	#N/A	#N/A	#N/A	12	ENSG00000122566	HNRNPA2B1	protein_coding	heterogeneous nuclear ribonucleoprotein A2/B1 [Source:HGNC Symbol;Acc:HGNC:5033]
PRKAG1	#N/A	#N/A	0.94955	0.941794	#N/A	1.14085	#N/A	#N/A	1.06864	#N/A	0.583037	0.2248	1.28851	#N/A	#N/A	#N/A	#N/A	#N/A	#N/A	#N/A	#N/A	#N/A	#N/A	#N/A	#N/A	#N/A	#N/A	#N/A	#N/A	#N/A	#N/A	#N/A	1.09633	#N/A	#N/A	#N/A	#N/A	#N/A	#N/A	#N/A	#N/A	#N/A	#N/A	#N/A	#N/A	#N/A	#N/A	#N/A	#N/A	#N/A	#N/A	0.717709	#N/A	0.829223	#N/A	#N/A	0.650006	#N/A	0.725934	#N/A	#N/A	#N/A	#N/A	12	ENSG00000181929	PRKAG1	protein_coding	protein kinase AMP-activated non-catalytic subunit gamma 1 [Source:HGNC Symbol;Acc:HGNC:9385]
LRPPRC	#N/A	#N/A	1.36107	#N/A	1.35	1.51006	0.990932	#N/A	3.38944	#N/A	1.90641	#N/A	#N/A	#N/A	#N/A	#N/A	#N/A	#N/A	#N/A	1.63187	#N/A	#N/A	#N/A	#N/A	1.06812	#N/A	#N/A	#N/A	#N/A	#N/A	#N/A	#N/A	#N/A	#N/A	#N/A	#N/A	#N/A	#N/A	#N/A	#N/A	#N/A	#N/A	#N/A	#N/A	#N/A	#N/A	#N/A	#N/A	#N/A	#N/A	#N/A	0.731076	#N/A	#N/A	#N/A	1.89119	1.81064	2.87153	#N/A	#N/A	#N/A	#N/A	#N/A	12	ENSG00000138095	LRPPRC	protein_coding	leucine rich pentatricopeptide repeat containing [Source:HGNC Symbol;Acc:HGNC:15714]
UBE2E3	#N/A	#N/A	#N/A	#N/A	#N/A	1.48481	0.963566	#N/A	2.07887	#N/A	1.10491	#N/A	#N/A	0.554451	#N/A	#N/A	#N/A	0.906913	#N/A	1.67501	#N/A	#N/A	#N/A	#N/A	#N/A	#N/A	#N/A	#N/A	1.15379	#N/A	#N/A	#N/A	#N/A	#N/A	#N/A	#N/A	#N/A	#N/A	#N/A	#N/A	#N/A	#N/A	#N/A	#N/A	#N/A	#N/A	#N/A	#N/A	#N/A	#N/A	#N/A	0.669662	#N/A	0.89905	1.33511	#N/A	#N/A	1.02503	#N/A	#N/A	#N/A	#N/A	#N/A	12	ENSG00000170035	UBE2E3	protein_coding	ubiquitin conjugating enzyme E2 E3 [Source:HGNC Symbol;Acc:HGNC:12479]
PNISR	#N/A	#N/A	0.797464	0.532827	0.622375	0.842619	0.727972	#N/A	1.45196	#N/A	2.12269	#N/A	#N/A	#N/A	#N/A	#N/A	#N/A	#N/A	#N/A	#N/A	#N/A	#N/A	#N/A	#N/A	#N/A	#N/A	0.573882	#N/A	0.863016	#N/A	#N/A	#N/A	#N/A	#N/A	#N/A	#N/A	#N/A	#N/A	#N/A	#N/A	#N/A	#N/A	#N/A	#N/A	#N/A	#N/A	#N/A	#N/A	0.793549	#N/A	#N/A	#N/A	#N/A	#N/A	#N/A	#N/A	1.75256	0.727498	#N/A	#N/A	#N/A	#N/A	#N/A	12	ENSG00000132424	PNISR	protein_coding	PNN interacting serine and arginine rich protein [Source:HGNC Symbol;Acc:HGNC:21222]
CCDC47	#N/A	#N/A	1.66051	#N/A	1.21741	1.10786	0.330188	#N/A	0.527876	#N/A	0.145468	#N/A	#N/A	#N/A	1.00913	#N/A	#N/A	#N/A	#N/A	0.24124	#N/A	#N/A	#N/A	#N/A	#N/A	#N/A	#N/A	#N/A	#N/A	#N/A	#N/A	#N/A	#N/A	#N/A	#N/A	#N/A	#N/A	#N/A	#N/A	#N/A	#N/A	#N/A	#N/A	#N/A	#N/A	#N/A	#N/A	#N/A	#N/A	#N/A	#N/A	1.44074	#N/A	#N/A	0.33655	#N/A	0.203554	0.414909	#N/A	#N/A	#N/A	#N/A	#N/A	12	ENSG00000108588	CCDC47	protein_coding	coiled-coil domain containing 47 [Source:HGNC Symbol;Acc:HGNC:24856]
REX1BD	#N/A	#N/A	2.73911	#N/A	0.392156	0.972741	#N/A	#N/A	0.192622	#N/A	0.153734	0.112762	#N/A	#N/A	#N/A	#N/A	#N/A	#N/A	#N/A	#N/A	#N/A	#N/A	#N/A	#N/A	#N/A	#N/A	#N/A	#N/A	#N/A	#N/A	#N/A	#N/A	#N/A	#N/A	#N/A	#N/A	#N/A	#N/A	#N/A	#N/A	#N/A	#N/A	#N/A	#N/A	#N/A	#N/A	#N/A	#N/A	#N/A	#N/A	#N/A	1.9719	#N/A	#N/A	0.398644	0.124752	0.287644	0.270718	0.370314	#N/A	#N/A	#N/A	#N/A	12	ENSG00000006015	REX1BD	protein_coding	required for excision 1-B domain containing [Source:HGNC Symbol;Acc:HGNC:26098]
PMF1	#N/A	#N/A	2.83501	1.11372	0.993685	1.291	0.30799	#N/A	0.588718	#N/A	0.352314	#N/A	0.957672	#N/A	#N/A	#N/A	#N/A	#N/A	#N/A	#N/A	#N/A	#N/A	#N/A	0.364634	#N/A	#N/A	#N/A	#N/A	#N/A	#N/A	#N/A	#N/A	0.845974	#N/A	#N/A	#N/A	#N/A	#N/A	#N/A	#N/A	#N/A	#N/A	#N/A	#N/A	#N/A	#N/A	#N/A	#N/A	#N/A	#N/A	#N/A	#N/A	#N/A	#N/A	#N/A	#N/A	0.692698	0.50599	#N/A	#N/A	#N/A	#N/A	#N/A	12	ENSG00000160783	PMF1	protein_coding	polyamine modulated factor 1 [Source:HGNC Symbol;Acc:HGNC:9112]
FNIP1	#N/A	#N/A	0.906293	0.698659	0.888577	1.49348	1.13018	#N/A	1.67939	#N/A	1.24226	#N/A	#N/A	#N/A	#N/A	#N/A	#N/A	#N/A	#N/A	#N/A	#N/A	#N/A	#N/A	#N/A	#N/A	#N/A	#N/A	#N/A	#N/A	#N/A	#N/A	#N/A	#N/A	#N/A	#N/A	#N/A	#N/A	#N/A	#N/A	#N/A	#N/A	#N/A	#N/A	#N/A	#N/A	#N/A	#N/A	#N/A	#N/A	#N/A	#N/A	0.539438	#N/A	#N/A	1.20997	#N/A	2.36256	1.60239	#N/A	0.933578	#N/A	#N/A	#N/A	12	ENSG00000217128	FNIP1	protein_coding	folliculin interacting protein 1 [Source:HGNC Symbol;Acc:HGNC:29418]
FAHD2A	#N/A	#N/A	1.61318	0.15274	#N/A	0.133006	0.0836697	#N/A	0.106013	#N/A	0.128023	#N/A	#N/A	#N/A	#N/A	#N/A	#N/A	#N/A	#N/A	0.081352	#N/A	#N/A	#N/A	#N/A	#N/A	#N/A	0.174968	0.129945	0.143681	#N/A	#N/A	#N/A	#N/A	#N/A	#N/A	#N/A	#N/A	#N/A	#N/A	#N/A	#N/A	#N/A	#N/A	#N/A	#N/A	#N/A	#N/A	#N/A	#N/A	#N/A	#N/A	#N/A	#N/A	#N/A	#N/A	#N/A	0.139673	#N/A	#N/A	#N/A	#N/A	#N/A	0.0848741	12	ENSG00000115042	FAHD2A	protein_coding	fumarylacetoacetate hydrolase domain containing 2A [Source:HGNC Symbol;Acc:HGNC:24252]
HNRNPC	#N/A	#N/A	0.64494	#N/A	#N/A	1.01866	0.746746	#N/A	1.21104	#N/A	2.48434	#N/A	#N/A	#N/A	#N/A	#N/A	#N/A	#N/A	#N/A	1.50834	#N/A	#N/A	#N/A	1.03661	#N/A	#N/A	#N/A	#N/A	#N/A	#N/A	#N/A	#N/A	#N/A	#N/A	#N/A	#N/A	#N/A	#N/A	#N/A	#N/A	#N/A	#N/A	#N/A	#N/A	#N/A	#N/A	#N/A	#N/A	0.890677	#N/A	#N/A	#N/A	#N/A	#N/A	0.637083	1.01052	2.15268	1.52639	#N/A	#N/A	#N/A	#N/A	#N/A	12	ENSG00000092199	HNRNPC	protein_coding	heterogeneous nuclear ribonucleoprotein C [Source:HGNC Symbol;Acc:HGNC:5035]
PSME4	#N/A	#N/A	1.63633	0.713969	2.05669	2.58576	1.12502	#N/A	1.64481	#N/A	#N/A	#N/A	0.671092	#N/A	#N/A	#N/A	#N/A	#N/A	#N/A	#N/A	#N/A	#N/A	#N/A	#N/A	#N/A	#N/A	#N/A	#N/A	#N/A	#N/A	#N/A	#N/A	#N/A	#N/A	#N/A	#N/A	#N/A	#N/A	#N/A	#N/A	#N/A	#N/A	#N/A	#N/A	#N/A	#N/A	#N/A	#N/A	#N/A	#N/A	#N/A	0.811277	#N/A	#N/A	2.48244	1.15146	3.29247	1.9042	#N/A	#N/A	#N/A	#N/A	#N/A	12	ENSG00000068878	PSME4	protein_coding	proteasome activator subunit 4 [Source:HGNC Symbol;Acc:HGNC:20635]
TMPRSS5	#N/A	#N/A	0.137422	#N/A	#N/A	0.138084	0.08134	#N/A	0.11786	#N/A	#N/A	#N/A	#N/A	0.616593	#N/A	#N/A	0.0474571	#N/A	#N/A	#N/A	#N/A	#N/A	#N/A	#N/A	#N/A	#N/A	0.134607	#N/A	#N/A	#N/A	#N/A	#N/A	0.0385523	#N/A	#N/A	#N/A	#N/A	#N/A	#N/A	#N/A	#N/A	#N/A	#N/A	#N/A	#N/A	#N/A	#N/A	#N/A	#N/A	#N/A	#N/A	0.164527	0.0460924	#N/A	#N/A	#N/A	0.103565	#N/A	#N/A	#N/A	#N/A	0.0799703	#N/A	12	ENSG00000166682	TMPRSS5	protein_coding	transmembrane serine protease 5 [Source:HGNC Symbol;Acc:HGNC:14908]
ACOX3	#N/A	#N/A	0.85007	#N/A	#N/A	#N/A	0.365793	#N/A	0.291487	#N/A	#N/A	#N/A	#N/A	#N/A	#N/A	#N/A	#N/A	#N/A	#N/A	#N/A	#N/A	#N/A	#N/A	#N/A	#N/A	#N/A	#N/A	#N/A	#N/A	#N/A	#N/A	#N/A	#N/A	#N/A	0.834337	#N/A	#N/A	#N/A	#N/A	#N/A	#N/A	#N/A	0.800742	0.873948	0.891664	#N/A	#N/A	#N/A	0.755269	#N/A	#N/A	0.792851	#N/A	#N/A	0.608196	0.244243	0.212331	#N/A	#N/A	#N/A	#N/A	#N/A	#N/A	12	ENSG00000087008	ACOX3	protein_coding	acyl-CoA oxidase 3, pristanoyl [Source:HGNC Symbol;Acc:HGNC:121]
ABCC5	#N/A	#N/A	2.5424	0.93638	1.65375	1.07578	0.670007	#N/A	0.516093	#N/A	#N/A	#N/A	#N/A	#N/A	#N/A	#N/A	#N/A	#N/A	#N/A	0.361942	#N/A	#N/A	#N/A	#N/A	#N/A	#N/A	#N/A	#N/A	#N/A	#N/A	#N/A	#N/A	#N/A	#N/A	#N/A	#N/A	#N/A	#N/A	#N/A	#N/A	#N/A	#N/A	#N/A	#N/A	#N/A	#N/A	#N/A	#N/A	#N/A	#N/A	#N/A	1.22748	#N/A	#N/A	2.17409	#N/A	0.267258	0.686456	1.33999	#N/A	#N/A	#N/A	#N/A	12	ENSG00000114770	ABCC5	protein_coding	ATP binding cassette subfamily C member 5 [Source:HGNC Symbol;Acc:HGNC:56]
HSPD1	#N/A	#N/A	1.57927	#N/A	0.291153	0.471921	#N/A	#N/A	0.157687	#N/A	0.126209	#N/A	#N/A	0.644134	#N/A	#N/A	#N/A	0.577514	#N/A	0.103373	#N/A	#N/A	#N/A	#N/A	#N/A	#N/A	#N/A	#N/A	#N/A	#N/A	#N/A	#N/A	#N/A	#N/A	#N/A	#N/A	#N/A	#N/A	#N/A	#N/A	#N/A	#N/A	#N/A	#N/A	#N/A	#N/A	#N/A	#N/A	#N/A	#N/A	#N/A	1.16607	#N/A	#N/A	0.671826	0.268866	0.31933	#N/A	#N/A	#N/A	#N/A	#N/A	#N/A	12	ENSG00000144381	HSPD1	protein_coding	heat shock protein family D (Hsp60) member 1 [Source:HGNC Symbol;Acc:HGNC:5261]
DUS1L	#N/A	#N/A	1.06084	#N/A	1.0213	0.672719	0.347224	#N/A	0.412186	#N/A	0.161011	#N/A	1.18182	#N/A	#N/A	#N/A	#N/A	#N/A	#N/A	#N/A	#N/A	#N/A	#N/A	#N/A	#N/A	#N/A	0.907471	#N/A	#N/A	#N/A	#N/A	#N/A	#N/A	#N/A	#N/A	#N/A	0.849171	#N/A	#N/A	#N/A	#N/A	#N/A	#N/A	#N/A	#N/A	#N/A	#N/A	#N/A	#N/A	#N/A	#N/A	1.12745	#N/A	#N/A	#N/A	#N/A	#N/A	0.442343	0.361032	#N/A	#N/A	#N/A	#N/A	12	ENSG00000169718	DUS1L	protein_coding	dihydrouridine synthase 1 like [Source:HGNC Symbol;Acc:HGNC:30086]
ZHX2	#N/A	#N/A	0.971002	0.680976	1.18939	1.65477	1.15742	#N/A	1.07091	#N/A	#N/A	#N/A	#N/A	#N/A	#N/A	#N/A	#N/A	#N/A	#N/A	#N/A	#N/A	#N/A	#N/A	#N/A	#N/A	#N/A	0.823661	0.904419	1.74726	#N/A	#N/A	#N/A	#N/A	#N/A	#N/A	#N/A	#N/A	#N/A	#N/A	#N/A	#N/A	#N/A	#N/A	#N/A	#N/A	#N/A	#N/A	#N/A	#N/A	#N/A	#N/A	#N/A	#N/A	#N/A	1.02107	#N/A	1.52862	#N/A	#N/A	#N/A	#N/A	#N/A	0.748764	12	ENSG00000178764	ZHX2	protein_coding	zinc fingers and homeoboxes 2 [Source:HGNC Symbol;Acc:HGNC:18513]
LETM1	#N/A	#N/A	#N/A	#N/A	#N/A	#N/A	#N/A	#N/A	0.743362	#N/A	0.330966	#N/A	#N/A	1.24013	#N/A	#N/A	#N/A	1.19437	0.39194	0.298692	0.287829	#N/A	#N/A	#N/A	#N/A	#N/A	#N/A	0.88066	#N/A	#N/A	#N/A	#N/A	#N/A	#N/A	#N/A	#N/A	#N/A	#N/A	#N/A	#N/A	#N/A	#N/A	#N/A	#N/A	#N/A	#N/A	#N/A	#N/A	#N/A	#N/A	#N/A	1.18169	#N/A	#N/A	#N/A	0.42143	0.276779	0.441418	#N/A	#N/A	#N/A	#N/A	#N/A	12	ENSG00000168924	LETM1	protein_coding	leucine zipper and EF-hand containing transmembrane protein 1 [Source:HGNC Symbol;Acc:HGNC:6556]
ANOS1	#N/A	#N/A	3.54834	#N/A	0.360136	#N/A	#N/A	#N/A	0.447986	#N/A	0.146926	#N/A	#N/A	#N/A	#N/A	#N/A	#N/A	#N/A	#N/A	#N/A	#N/A	#N/A	#N/A	#N/A	#N/A	#N/A	0.293861	0.28263	0.203625	#N/A	#N/A	#N/A	#N/A	#N/A	#N/A	#N/A	#N/A	#N/A	#N/A	#N/A	#N/A	#N/A	#N/A	#N/A	#N/A	#N/A	#N/A	#N/A	#N/A	#N/A	#N/A	2.00098	0.96607	#N/A	0.168816	#N/A	#N/A	#N/A	0.137196	#N/A	#N/A	#N/A	0.121331	12	ENSG00000011201	ANOS1	protein_coding	anosmin 1 [Source:HGNC Symbol;Acc:HGNC:6211]
CCNB1IP1	#N/A	#N/A	2.13821	0.979158	0.559832	0.984954	0.241406	#N/A	0.227953	#N/A	#N/A	#N/A	0.718928	#N/A	#N/A	#N/A	#N/A	#N/A	#N/A	0.267014	#N/A	#N/A	#N/A	0.193352	#N/A	#N/A	1.10211	#N/A	#N/A	#N/A	#N/A	#N/A	#N/A	#N/A	#N/A	#N/A	#N/A	#N/A	#N/A	#N/A	#N/A	#N/A	#N/A	#N/A	#N/A	#N/A	#N/A	#N/A	#N/A	#N/A	#N/A	#N/A	#N/A	#N/A	#N/A	#N/A	0.267512	#N/A	0.443799	#N/A	#N/A	#N/A	#N/A	12	ENSG00000100814	CCNB1IP1	protein_coding	cyclin B1 interacting protein 1 [Source:HGNC Symbol;Acc:HGNC:19437]
TRIM52	#N/A	#N/A	0.901904	0.991305	#N/A	0.97913	0.811663	#N/A	0.34075	#N/A	0.314661	#N/A	#N/A	#N/A	#N/A	0.962647	#N/A	0.950571	#N/A	#N/A	#N/A	#N/A	#N/A	0.2264	#N/A	#N/A	1.34478	0.794087	#N/A	#N/A	#N/A	#N/A	#N/A	#N/A	#N/A	#N/A	#N/A	#N/A	#N/A	#N/A	#N/A	#N/A	#N/A	#N/A	#N/A	#N/A	#N/A	#N/A	#N/A	0.903099	#N/A	#N/A	#N/A	#N/A	#N/A	#N/A	#N/A	#N/A	#N/A	#N/A	#N/A	#N/A	#N/A	12	ENSG00000183718	TRIM52	protein_coding	tripartite motif containing 52 [Source:HGNC Symbol;Acc:HGNC:19024]
RNF20	#N/A	#N/A	#N/A	#N/A	0.963651	#N/A	0.525658	#N/A	0.528807	#N/A	0.164571	0.157588	#N/A	#N/A	#N/A	#N/A	#N/A	#N/A	#N/A	#N/A	#N/A	#N/A	#N/A	#N/A	#N/A	#N/A	#N/A	#N/A	#N/A	#N/A	#N/A	#N/A	#N/A	#N/A	0.905353	#N/A	1.51216	#N/A	1.12695	#N/A	#N/A	#N/A	#N/A	#N/A	#N/A	#N/A	#N/A	0.857733	0.387782	#N/A	#N/A	#N/A	#N/A	#N/A	#N/A	#N/A	0.251166	0.375069	#N/A	#N/A	#N/A	#N/A	#N/A	12	ENSG00000155827	RNF20	protein_coding	ring finger protein 20 [Source:HGNC Symbol;Acc:HGNC:10062]
HEY2	#N/A	#N/A	0.6799	#N/A	0.161187	#N/A	#N/A	#N/A	0.13388	#N/A	0.091267	#N/A	#N/A	1.74259	0.12137	0.137367	#N/A	0.092016	#N/A	0.110713	0.070908	#N/A	#N/A	#N/A	#N/A	#N/A	0.15603	#N/A	0.151742	#N/A	#N/A	#N/A	#N/A	#N/A	#N/A	#N/A	#N/A	#N/A	#N/A	#N/A	#N/A	#N/A	#N/A	#N/A	#N/A	#N/A	#N/A	#N/A	#N/A	#N/A	#N/A	#N/A	#N/A	#N/A	#N/A	#N/A	#N/A	#N/A	#N/A	#N/A	#N/A	#N/A	#N/A	12	ENSG00000135547	HEY2	protein_coding	hes related family bHLH transcription factor with YRPW motif 2 [Source:HGNC Symbol;Acc:HGNC:4881]
SRSF11	#N/A	#N/A	#N/A	#N/A	0.936278	0.640866	0.992746	#N/A	1.03336	0.516264	1.74144	#N/A	#N/A	#N/A	#N/A	#N/A	#N/A	#N/A	#N/A	#N/A	#N/A	#N/A	#N/A	#N/A	#N/A	#N/A	#N/A	0.595264	#N/A	#N/A	#N/A	#N/A	#N/A	#N/A	#N/A	#N/A	#N/A	#N/A	#N/A	#N/A	#N/A	0.554301	#N/A	#N/A	#N/A	0.571996	#N/A	0.466882	1.22899	#N/A	#N/A	#N/A	#N/A	#N/A	#N/A	#N/A	1.25742	#N/A	#N/A	#N/A	#N/A	#N/A	#N/A	12	ENSG00000116754	SRSF11	protein_coding	serine and arginine rich splicing factor 11 [Source:HGNC Symbol;Acc:HGNC:10782]
WIPI2	#N/A	#N/A	#N/A	#N/A	#N/A	#N/A	#N/A	#N/A	0.50295	#N/A	0.170414	#N/A	#N/A	#N/A	#N/A	#N/A	#N/A	#N/A	#N/A	#N/A	#N/A	#N/A	#N/A	0.32783	#N/A	#N/A	#N/A	#N/A	#N/A	#N/A	#N/A	#N/A	#N/A	#N/A	0.861409	#N/A	1.088	#N/A	1.18048	#N/A	#N/A	#N/A	0.814613	0.949526	#N/A	#N/A	#N/A	0.942485	0.591954	0.849931	0.879925	#N/A	#N/A	#N/A	#N/A	#N/A	#N/A	#N/A	#N/A	#N/A	#N/A	#N/A	#N/A	12	ENSG00000157954	WIPI2	protein_coding	WD repeat domain, phosphoinositide interacting 2 [Source:HGNC Symbol;Acc:HGNC:32225]
QRSL1	#N/A	#N/A	1.26211	#N/A	#N/A	#N/A	0.250105	#N/A	0.380846	#N/A	0.132283	#N/A	#N/A	#N/A	#N/A	#N/A	#N/A	0.805605	0.297703	0.153018	#N/A	0.12153	#N/A	0.189444	#N/A	#N/A	#N/A	#N/A	#N/A	#N/A	#N/A	#N/A	#N/A	#N/A	#N/A	#N/A	#N/A	#N/A	#N/A	#N/A	#N/A	#N/A	#N/A	#N/A	#N/A	#N/A	#N/A	#N/A	#N/A	#N/A	#N/A	#N/A	#N/A	#N/A	#N/A	0.178766	0.234057	0.486723	#N/A	#N/A	#N/A	#N/A	#N/A	12	ENSG00000130348	QRSL1	protein_coding	glutaminyl-tRNA amidotransferase subunit QRSL1 [Source:HGNC Symbol;Acc:HGNC:21020]
PWWP2B	#N/A	#N/A	0.0545815	#N/A	#N/A	#N/A	#N/A	#N/A	0.0848877	#N/A	#N/A	#N/A	#N/A	0.0820425	0.068775	#N/A	#N/A	#N/A	#N/A	#N/A	#N/A	#N/A	#N/A	#N/A	#N/A	#N/A	#N/A	#N/A	#N/A	#N/A	#N/A	#N/A	#N/A	#N/A	0.426261	#N/A	0.142487	#N/A	#N/A	#N/A	0.821736	#N/A	0.516254	0.101625	0.0416069	#N/A	#N/A	#N/A	#N/A	#N/A	#N/A	0.0703476	#N/A	0.0270439	#N/A	#N/A	#N/A	#N/A	#N/A	#N/A	#N/A	#N/A	#N/A	12	ENSG00000171813	PWWP2B	protein_coding	PWWP domain containing 2B [Source:HGNC Symbol;Acc:HGNC:25150]
IL1RAP	#N/A	#N/A	0.672701	#N/A	#N/A	#N/A	#N/A	#N/A	0.0958588	#N/A	#N/A	#N/A	#N/A	#N/A	#N/A	#N/A	#N/A	#N/A	#N/A	#N/A	#N/A	#N/A	#N/A	#N/A	#N/A	#N/A	#N/A	#N/A	#N/A	#N/A	#N/A	#N/A	#N/A	#N/A	#N/A	#N/A	#N/A	#N/A	1.49438	#N/A	#N/A	#N/A	2.68966	1.21582	0.556652	#N/A	2.13412	0.961807	#N/A	0.7986	#N/A	#N/A	0.062249	#N/A	0.0912705	#N/A	0.108326	#N/A	#N/A	#N/A	#N/A	#N/A	#N/A	12	ENSG00000196083	IL1RAP	protein_coding	interleukin 1 receptor accessory protein [Source:HGNC Symbol;Acc:HGNC:5995]
SLC2A8	#N/A	#N/A	#N/A	#N/A	#N/A	#N/A	0.0977841	#N/A	0.100065	#N/A	#N/A	0.055157	#N/A	#N/A	0.143665	0.0794643	#N/A	#N/A	#N/A	#N/A	#N/A	#N/A	#N/A	#N/A	#N/A	#N/A	#N/A	#N/A	#N/A	#N/A	0.236162	#N/A	#N/A	0.0543871	#N/A	#N/A	0.831781	#N/A	#N/A	#N/A	#N/A	#N/A	#N/A	#N/A	#N/A	#N/A	#N/A	#N/A	#N/A	1.31882	#N/A	0.327552	#N/A	#N/A	0.116868	#N/A	#N/A	0.114732	#N/A	#N/A	#N/A	#N/A	#N/A	12	ENSG00000136856	SLC2A8	protein_coding	solute carrier family 2 member 8 [Source:HGNC Symbol;Acc:HGNC:13812]
NLRX1	#N/A	#N/A	#N/A	0.695057	#N/A	0.593045	0.285823	#N/A	0.325506	#N/A	#N/A	#N/A	#N/A	#N/A	0.962228	#N/A	#N/A	#N/A	#N/A	#N/A	#N/A	#N/A	0.781863	#N/A	0.234878	#N/A	#N/A	#N/A	#N/A	#N/A	#N/A	#N/A	#N/A	#N/A	#N/A	#N/A	#N/A	#N/A	#N/A	#N/A	#N/A	#N/A	#N/A	#N/A	#N/A	#N/A	#N/A	#N/A	0.477717	#N/A	#N/A	1.78282	#N/A	0.391184	0.297093	#N/A	#N/A	0.192472	#N/A	#N/A	#N/A	#N/A	#N/A	12	ENSG00000160703	NLRX1	protein_coding	NLR family member X1 [Source:HGNC Symbol;Acc:HGNC:29890]
AFG1L	#N/A	#N/A	1.37144	0.87942	1.87931	1.09941	#N/A	#N/A	0.882747	#N/A	#N/A	#N/A	#N/A	0.887186	#N/A	#N/A	#N/A	#N/A	#N/A	#N/A	#N/A	#N/A	#N/A	#N/A	#N/A	#N/A	1.07246	1.36059	#N/A	#N/A	#N/A	#N/A	#N/A	#N/A	#N/A	#N/A	#N/A	#N/A	#N/A	#N/A	#N/A	#N/A	#N/A	#N/A	#N/A	#N/A	#N/A	#N/A	#N/A	#N/A	#N/A	#N/A	#N/A	#N/A	1.14842	#N/A	0.962297	#N/A	#N/A	0.237104	#N/A	1.20319	#N/A	12	ENSG00000135537	AFG1L	protein_coding	AFG1 like ATPase [Source:HGNC Symbol;Acc:HGNC:16411]
MRPL18	#N/A	#N/A	0.162927	0.111231	#N/A	0.171732	0.10229	#N/A	0.117681	#N/A	0.098274	#N/A	#N/A	0.176495	0.174964	#N/A	#N/A	#N/A	#N/A	#N/A	#N/A	#N/A	#N/A	#N/A	0.064205	#N/A	#N/A	#N/A	#N/A	#N/A	#N/A	#N/A	#N/A	#N/A	#N/A	0.0289851	0.956347	#N/A	#N/A	#N/A	#N/A	#N/A	#N/A	#N/A	#N/A	#N/A	#N/A	#N/A	#N/A	#N/A	#N/A	#N/A	#N/A	#N/A	#N/A	0.0818998	#N/A	#N/A	#N/A	#N/A	#N/A	#N/A	#N/A	12	ENSG00000112110	MRPL18	protein_coding	mitochondrial ribosomal protein L18 [Source:HGNC Symbol;Acc:HGNC:14477]
HMGN3-AS1	#N/A	#N/A	0.159949	0.0960661	0.142431	0.17049	0.101718	#N/A	0.101373	0.19884	#N/A	#N/A	#N/A	#N/A	#N/A	#N/A	#N/A	#N/A	#N/A	#N/A	#N/A	#N/A	#N/A	#N/A	#N/A	#N/A	#N/A	#N/A	#N/A	#N/A	#N/A	#N/A	#N/A	#N/A	#N/A	#N/A	1.71619	#N/A	1.80918	#N/A	1.15759	#N/A	1.18502	#N/A	#N/A	#N/A	#N/A	#N/A	#N/A	1.50787	#N/A	#N/A	#N/A	#N/A	#N/A	#N/A	#N/A	#N/A	#N/A	#N/A	#N/A	#N/A	#N/A	12	ENSG00000270362	HMGN3-AS1	lncRNA	HMGN3 antisense RNA 1 [Source:HGNC Symbol;Acc:HGNC:48984]
RCC1L	#N/A	#N/A	1.4305	#N/A	1.11389	#N/A	#N/A	#N/A	0.514173	#N/A	0.205177	#N/A	#N/A	#N/A	#N/A	#N/A	#N/A	#N/A	#N/A	0.504834	#N/A	#N/A	#N/A	#N/A	#N/A	#N/A	#N/A	0.911119	#N/A	#N/A	#N/A	#N/A	#N/A	#N/A	#N/A	#N/A	#N/A	#N/A	#N/A	#N/A	#N/A	#N/A	#N/A	#N/A	#N/A	#N/A	#N/A	#N/A	#N/A	#N/A	#N/A	2.02968	#N/A	#N/A	0.870435	0.413551	0.287311	0.460432	#N/A	#N/A	#N/A	0.86065	#N/A	12	ENSG00000274523	RCC1L	protein_coding	RCC1 like [Source:HGNC Symbol;Acc:HGNC:14948]
PGAM1	#N/A	#N/A	#N/A	#N/A	#N/A	#N/A	0.232663	#N/A	0.193797	#N/A	0.11462	0.0868128	#N/A	#N/A	#N/A	#N/A	#N/A	#N/A	#N/A	#N/A	#N/A	#N/A	#N/A	0.14911	#N/A	#N/A	0.91467	0.464235	0.178717	#N/A	#N/A	#N/A	#N/A	#N/A	#N/A	#N/A	1.83698	#N/A	1.21603	#N/A	#N/A	#N/A	#N/A	#N/A	1.08662	0.461885	#N/A	#N/A	#N/A	#N/A	#N/A	#N/A	#N/A	#N/A	#N/A	#N/A	#N/A	#N/A	#N/A	#N/A	#N/A	#N/A	#N/A	12	ENSG00000171314	PGAM1	protein_coding	phosphoglycerate mutase 1 [Source:HGNC Symbol;Acc:HGNC:8888]
#222017	#N/A	#N/A	0.9793	#N/A	#N/A	0.143318	0.0895528	#N/A	0.0920512	#N/A	#N/A	#N/A	#N/A	#N/A	#N/A	#N/A	#N/A	#N/A	#N/A	#N/A	#N/A	0.0601907	#N/A	#N/A	#N/A	#N/A	#N/A	0.110643	#N/A	#N/A	#N/A	#N/A	#N/A	#N/A	#N/A	#N/A	#N/A	#N/A	#N/A	#N/A	#N/A	#N/A	#N/A	#N/A	#N/A	#N/A	#N/A	#N/A	#N/A	#N/A	#N/A	0.189962	0.260264	0.0583459	#N/A	0.0767788	0.141637	0.139983	#N/A	#N/A	#N/A	#N/A	#N/A	12	ENSG00000222017		lncRNA	novel transcript, antisense to BOLL
MIR30DHG	#N/A	#N/A	#N/A	#N/A	#N/A	0.366941	#N/A	#N/A	0.382837	#N/A	0.147586	#N/A	1.08224	2.23002	0.645079	0.798224	0.170436	#N/A	#N/A	0.141111	#N/A	#N/A	#N/A	#N/A	#N/A	#N/A	#N/A	#N/A	#N/A	#N/A	#N/A	#N/A	#N/A	#N/A	#N/A	#N/A	#N/A	#N/A	#N/A	#N/A	#N/A	#N/A	#N/A	#N/A	#N/A	#N/A	#N/A	#N/A	#N/A	#N/A	#N/A	#N/A	#N/A	0.179156	#N/A	#N/A	0.185681	0.183039	#N/A	#N/A	#N/A	#N/A	#N/A	12	ENSG00000259820	MIR30DHG	lncRNA	MIR30D and MIR30B host gene [Source:HGNC Symbol;Acc:HGNC:56081]
KMT5C	#N/A	#N/A	2.28518	#N/A	0.144618	0.199467	0.12413	#N/A	0.135651	#N/A	0.123715	0.0596942	#N/A	#N/A	#N/A	#N/A	#N/A	#N/A	#N/A	#N/A	#N/A	#N/A	#N/A	#N/A	#N/A	#N/A	0.198886	#N/A	0.160622	#N/A	#N/A	#N/A	#N/A	#N/A	1.14825	#N/A	#N/A	#N/A	#N/A	#N/A	#N/A	#N/A	#N/A	#N/A	#N/A	#N/A	#N/A	#N/A	0.155059	#N/A	#N/A	#N/A	#N/A	#N/A	#N/A	#N/A	#N/A	#N/A	#N/A	#N/A	#N/A	#N/A	0.108676	12	ENSG00000133247	KMT5C	protein_coding	lysine methyltransferase 5C [Source:HGNC Symbol;Acc:HGNC:28405]
FAM228A	#N/A	#N/A	#N/A	#N/A	#N/A	#N/A	#N/A	#N/A	0.085749	#N/A	#N/A	#N/A	#N/A	#N/A	#N/A	#N/A	#N/A	#N/A	#N/A	#N/A	#N/A	#N/A	#N/A	#N/A	#N/A	#N/A	#N/A	#N/A	#N/A	#N/A	#N/A	#N/A	#N/A	#N/A	0.341842	#N/A	#N/A	0.875779	1.43143	#N/A	1.83614	#N/A	1.56021	0.0947412	0.078331	0.0888773	1.77749	0.421696	#N/A	0.180717	#N/A	#N/A	#N/A	#N/A	#N/A	#N/A	#N/A	#N/A	#N/A	#N/A	#N/A	#N/A	#N/A	12	ENSG00000186453	FAM228A	protein_coding	family with sequence similarity 228 member A [Source:HGNC Symbol;Acc:HGNC:34418]
CD72	#N/A	#N/A	#N/A	0.145887	#N/A	0.134134	0.0937095	#N/A	0.0950916	#N/A	#N/A	#N/A	#N/A	#N/A	#N/A	#N/A	#N/A	#N/A	#N/A	#N/A	#N/A	#N/A	#N/A	#N/A	#N/A	#N/A	#N/A	#N/A	#N/A	#N/A	#N/A	#N/A	#N/A	0.0430343	1.90475	#N/A	#N/A	2.13502	#N/A	1.40939	1.3658	#N/A	#N/A	#N/A	#N/A	0.0638876	#N/A	1.72067	#N/A	#N/A	1.49235	#N/A	#N/A	#N/A	#N/A	#N/A	#N/A	#N/A	#N/A	#N/A	#N/A	#N/A	#N/A	12	ENSG00000137101	CD72	protein_coding	CD72 molecule [Source:HGNC Symbol;Acc:HGNC:1696]
FAM214B	#N/A	#N/A	#N/A	#N/A	#N/A	#N/A	#N/A	#N/A	#N/A	0.0503464	#N/A	#N/A	#N/A	#N/A	#N/A	#N/A	#N/A	#N/A	#N/A	#N/A	#N/A	0.0479934	#N/A	#N/A	#N/A	#N/A	#N/A	#N/A	#N/A	#N/A	#N/A	#N/A	#N/A	#N/A	#N/A	#N/A	0.356515	#N/A	0.337435	#N/A	#N/A	#N/A	#N/A	0.0596825	0.0648501	0.0340444	0.789926	0.344527	#N/A	0.130288	0.444769	#N/A	#N/A	#N/A	#N/A	#N/A	#N/A	#N/A	#N/A	#N/A	0.030004	#N/A	#N/A	12	ENSG00000005238	FAM214B	protein_coding	family with sequence similarity 214 member B [Source:HGNC Symbol;Acc:HGNC:25666]
CFAP20DC-AS1	#N/A	#N/A	#N/A	#N/A	#N/A	#N/A	#N/A	#N/A	#N/A	0.0685118	#N/A	#N/A	#N/A	#N/A	#N/A	#N/A	#N/A	#N/A	#N/A	#N/A	#N/A	#N/A	#N/A	#N/A	#N/A	#N/A	#N/A	#N/A	#N/A	#N/A	#N/A	#N/A	#N/A	#N/A	0.0808277	#N/A	0.0396561	0.0723296	0.0391472	0.0670066	1.72101	#N/A	1.1016	0.11124	0.0993775	#N/A	0.201681	#N/A	#N/A	#N/A	0.0717558	#N/A	#N/A	#N/A	#N/A	#N/A	#N/A	#N/A	#N/A	#N/A	#N/A	#N/A	#N/A	12	ENSG00000242428	CFAP20DC-AS1	lncRNA	CFAP20DC antisense RNA 1 [Source:HGNC Symbol;Acc:HGNC:41063]
BTBD8	#N/A	#N/A	0.889327	#N/A	#N/A	0.738139	#N/A	#N/A	#N/A	1.14457	0.152505	#N/A	#N/A	#N/A	#N/A	#N/A	#N/A	#N/A	#N/A	#N/A	#N/A	#N/A	#N/A	#N/A	#N/A	#N/A	#N/A	0.756433	1.06489	#N/A	#N/A	#N/A	#N/A	#N/A	#N/A	#N/A	1.40772	#N/A	1.02868	#N/A	#N/A	#N/A	0.960199	#N/A	#N/A	#N/A	#N/A	0.866583	#N/A	1.05482	1.02185	#N/A	#N/A	#N/A	#N/A	#N/A	#N/A	#N/A	#N/A	#N/A	#N/A	#N/A	#N/A	12	ENSG00000189195	BTBD8	protein_coding	BTB domain containing 8 [Source:HGNC Symbol;Acc:HGNC:21019]
CERS4	#N/A	#N/A	#N/A	#N/A	#N/A	0.184437	#N/A	#N/A	#N/A	1.1576	#N/A	#N/A	#N/A	#N/A	#N/A	#N/A	#N/A	#N/A	#N/A	#N/A	#N/A	#N/A	#N/A	#N/A	#N/A	#N/A	#N/A	#N/A	#N/A	#N/A	#N/A	#N/A	#N/A	#N/A	#N/A	#N/A	1.33492	1.02478	2.32185	1.17119	#N/A	#N/A	3.29304	1.51808	0.720368	#N/A	2.89453	1.96518	#N/A	3.61093	#N/A	#N/A	#N/A	#N/A	#N/A	#N/A	#N/A	#N/A	#N/A	#N/A	#N/A	#N/A	#N/A	12	ENSG00000090661	CERS4	protein_coding	ceramide synthase 4 [Source:HGNC Symbol;Acc:HGNC:23747]
SKP2	#N/A	#N/A	#N/A	#N/A	#N/A	#N/A	#N/A	#N/A	#N/A	0.575921	#N/A	#N/A	#N/A	#N/A	#N/A	#N/A	#N/A	#N/A	#N/A	#N/A	#N/A	#N/A	#N/A	#N/A	#N/A	#N/A	#N/A	#N/A	#N/A	#N/A	#N/A	#N/A	#N/A	#N/A	#N/A	#N/A	1.33134	#N/A	0.979721	1.35193	0.986708	#N/A	1.05594	1.02463	#N/A	#N/A	1.03185	1.1919	#N/A	1.05994	0.95144	#N/A	#N/A	#N/A	#N/A	#N/A	#N/A	#N/A	#N/A	#N/A	0.06746	#N/A	#N/A	12	ENSG00000145604	SKP2	protein_coding	S-phase kinase associated protein 2 [Source:HGNC Symbol;Acc:HGNC:10901]
IFT27	#N/A	#N/A	#N/A	#N/A	#N/A	#N/A	#N/A	#N/A	#N/A	0.987309	#N/A	#N/A	#N/A	#N/A	#N/A	#N/A	#N/A	#N/A	#N/A	#N/A	#N/A	#N/A	#N/A	#N/A	#N/A	#N/A	#N/A	#N/A	#N/A	#N/A	#N/A	#N/A	#N/A	#N/A	#N/A	#N/A	1.15372	1.11248	1.44208	#N/A	#N/A	#N/A	1.03015	0.993389	1.19613	#N/A	1.00039	#N/A	0.161405	1.15783	1.15482	#N/A	#N/A	#N/A	#N/A	#N/A	#N/A	#N/A	#N/A	#N/A	#N/A	0.122595	#N/A	12	ENSG00000100360	IFT27	protein_coding	intraflagellar transport 27 [Source:HGNC Symbol;Acc:HGNC:18626]
SURF1#148290	#N/A	#N/A	#N/A	#N/A	#N/A	#N/A	#N/A	#N/A	#N/A	0.017857	#N/A	#N/A	#N/A	#N/A	#N/A	#N/A	#N/A	#N/A	#N/A	#N/A	#N/A	#N/A	#N/A	#N/A	#N/A	#N/A	#N/A	#N/A	#N/A	#N/A	#N/A	#N/A	#N/A	#N/A	0.62371	#N/A	0.124501	0.352477	#N/A	0.695959	#N/A	#N/A	1.09782	0.0632679	0.0104255	0.0702354	0.874057	0.321637	#N/A	0.289773	#N/A	#N/A	#N/A	#N/A	#N/A	#N/A	#N/A	#N/A	#N/A	#N/A	#N/A	#N/A	#N/A	12	ENSG00000148290	SURF1	protein_coding	SURF1 cytochrome c oxidase assembly factor [Source:HGNC Symbol;Acc:HGNC:11474]
#273748	#N/A	#N/A	#N/A	#N/A	#N/A	#N/A	#N/A	#N/A	#N/A	0.649598	#N/A	#N/A	#N/A	#N/A	#N/A	#N/A	#N/A	#N/A	#N/A	#N/A	#N/A	#N/A	#N/A	#N/A	#N/A	#N/A	#N/A	#N/A	#N/A	#N/A	#N/A	#N/A	#N/A	#N/A	0.57315	#N/A	#N/A	#N/A	0.692211	#N/A	0.513976	#N/A	0.647383	0.853445	0.711842	#N/A	0.65627	0.626872	0.867002	0.810773	0.663139	#N/A	#N/A	#N/A	#N/A	#N/A	#N/A	#N/A	#N/A	#N/A	#N/A	#N/A	#N/A	12	ENSG00000273748		protein_coding
UEVLD	#N/A	#N/A	#N/A	#N/A	#N/A	#N/A	#N/A	#N/A	#N/A	0.791599	#N/A	#N/A	#N/A	#N/A	#N/A	#N/A	#N/A	#N/A	#N/A	0.161581	#N/A	#N/A	#N/A	#N/A	#N/A	#N/A	#N/A	#N/A	#N/A	#N/A	#N/A	#N/A	#N/A	#N/A	#N/A	#N/A	0.813194	0.875393	0.771201	#N/A	0.765219	#N/A	0.692247	#N/A	#N/A	1.20101	0.707956	0.842442	#N/A	0.743374	#N/A	#N/A	#N/A	#N/A	#N/A	#N/A	0.525342	#N/A	#N/A	#N/A	#N/A	#N/A	#N/A	12	ENSG00000151116	UEVLD	protein_coding	UEV and lactate/malate dehyrogenase domains [Source:HGNC Symbol;Acc:HGNC:30866]
ATP1B3	#N/A	#N/A	#N/A	#N/A	#N/A	#N/A	#N/A	#N/A	#N/A	#N/A	1.17168	#N/A	#N/A	#N/A	#N/A	#N/A	#N/A	#N/A	#N/A	#N/A	#N/A	#N/A	#N/A	#N/A	#N/A	#N/A	#N/A	#N/A	#N/A	#N/A	#N/A	#N/A	#N/A	#N/A	0.926008	#N/A	1.02651	0.819364	0.994809	0.806709	#N/A	#N/A	0.846701	1.12506	#N/A	#N/A	0.844905	0.931178	#N/A	0.874481	#N/A	#N/A	#N/A	#N/A	#N/A	#N/A	0.674241	#N/A	#N/A	#N/A	#N/A	#N/A	#N/A	12	ENSG00000069849	ATP1B3	protein_coding	ATPase Na+/K+ transporting subunit beta 3 [Source:HGNC Symbol;Acc:HGNC:806]
OGFOD1	#N/A	#N/A	2.15823	#N/A	#N/A	0.472257	0.173122	#N/A	#N/A	#N/A	0.151797	#N/A	#N/A	1.58257	#N/A	#N/A	#N/A	0.585781	#N/A	0.184022	#N/A	#N/A	#N/A	#N/A	#N/A	#N/A	#N/A	0.473807	#N/A	#N/A	#N/A	#N/A	#N/A	#N/A	#N/A	#N/A	#N/A	#N/A	#N/A	#N/A	#N/A	#N/A	#N/A	#N/A	#N/A	#N/A	#N/A	#N/A	#N/A	#N/A	#N/A	1.06961	#N/A	#N/A	0.299683	#N/A	#N/A	0.191617	#N/A	#N/A	#N/A	#N/A	0.238209	12	ENSG00000087263	OGFOD1	protein_coding	2-oxoglutarate and iron dependent oxygenase domain containing 1 [Source:HGNC Symbol;Acc:HGNC:25585]
MKRN2OS	#N/A	#N/A	#N/A	#N/A	0.147313	0.164368	#N/A	#N/A	#N/A	#N/A	0.113089	#N/A	#N/A	1.3362	0.667262	#N/A	#N/A	#N/A	#N/A	0.105885	#N/A	#N/A	#N/A	#N/A	0.0763288	#N/A	0.174445	#N/A	0.223586	#N/A	#N/A	#N/A	#N/A	#N/A	#N/A	#N/A	#N/A	#N/A	#N/A	#N/A	#N/A	#N/A	#N/A	#N/A	#N/A	#N/A	#N/A	#N/A	#N/A	#N/A	#N/A	1.32866	0.766554	#N/A	#N/A	#N/A	#N/A	#N/A	#N/A	#N/A	0.113187	#N/A	#N/A	12	ENSG00000225526	MKRN2OS	protein_coding	MKRN2 opposite strand [Source:HGNC Symbol;Acc:HGNC:40375]
MED9	#N/A	#N/A	#N/A	#N/A	0.11054	0.17547	#N/A	#N/A	#N/A	#N/A	0.128159	#N/A	#N/A	1.29203	#N/A	0.211835	0.135114	0.0953423	#N/A	0.100291	#N/A	0.0881457	#N/A	#N/A	#N/A	#N/A	#N/A	#N/A	#N/A	#N/A	#N/A	#N/A	#N/A	#N/A	#N/A	#N/A	#N/A	#N/A	#N/A	#N/A	#N/A	#N/A	#N/A	#N/A	#N/A	#N/A	#N/A	#N/A	#N/A	#N/A	#N/A	#N/A	#N/A	#N/A	#N/A	#N/A	0.151518	0.138889	0.0942435	#N/A	#N/A	#N/A	#N/A	12	ENSG00000141026	MED9	protein_coding	mediator complex subunit 9 [Source:HGNC Symbol;Acc:HGNC:25487]
SUN2	#N/A	#N/A	0.858008	#N/A	#N/A	#N/A	#N/A	#N/A	#N/A	#N/A	0.489348	#N/A	#N/A	#N/A	#N/A	#N/A	#N/A	#N/A	0.505858	#N/A	#N/A	#N/A	#N/A	#N/A	#N/A	#N/A	1.38586	#N/A	#N/A	#N/A	#N/A	#N/A	#N/A	#N/A	0.765678	#N/A	0.978462	#N/A	#N/A	#N/A	#N/A	1.17703	#N/A	#N/A	#N/A	1.10407	#N/A	#N/A	0.776656	#N/A	#N/A	1.07948	#N/A	#N/A	1.34283	0.483919	#N/A	#N/A	#N/A	#N/A	#N/A	#N/A	#N/A	12	ENSG00000100242	SUN2	protein_coding	Sad1 and UNC84 domain containing 2 [Source:HGNC Symbol;Acc:HGNC:14210]
C1orf50	#N/A	#N/A	#N/A	0.669744	#N/A	#N/A	#N/A	#N/A	#N/A	#N/A	0.133296	#N/A	#N/A	#N/A	#N/A	#N/A	#N/A	0.250411	#N/A	#N/A	#N/A	#N/A	#N/A	#N/A	#N/A	#N/A	#N/A	0.344127	#N/A	#N/A	#N/A	#N/A	#N/A	#N/A	#N/A	#N/A	1.28102	#N/A	1.03997	#N/A	#N/A	1.01019	#N/A	#N/A	#N/A	#N/A	0.898194	#N/A	#N/A	#N/A	#N/A	#N/A	#N/A	#N/A	#N/A	0.0931713	0.160088	0.140565	0.100116	#N/A	#N/A	#N/A	#N/A	12	ENSG00000164008	C1orf50	protein_coding	chromosome 1 open reading frame 50 [Source:HGNC Symbol;Acc:HGNC:28795]
SLC16A3	#N/A	#N/A	1.67175	#N/A	0.149425	0.150923	#N/A	#N/A	#N/A	#N/A	0.105169	#N/A	#N/A	#N/A	#N/A	#N/A	#N/A	#N/A	#N/A	0.0841915	0.0761672	#N/A	#N/A	#N/A	0.0624456	#N/A	0.203219	#N/A	#N/A	#N/A	#N/A	#N/A	#N/A	#N/A	#N/A	#N/A	#N/A	#N/A	#N/A	#N/A	#N/A	#N/A	#N/A	#N/A	#N/A	#N/A	#N/A	#N/A	#N/A	#N/A	#N/A	1.08487	#N/A	0.0695987	#N/A	#N/A	0.138727	0.14473	#N/A	#N/A	#N/A	#N/A	#N/A	12	ENSG00000141526	SLC16A3	protein_coding	solute carrier family 16 member 3 [Source:HGNC Symbol;Acc:HGNC:10924]
TAF12	#N/A	#N/A	1.43541	0.989435	0.934899	0.706862	0.36638	#N/A	#N/A	#N/A	0.200863	#N/A	#N/A	#N/A	#N/A	#N/A	#N/A	#N/A	#N/A	#N/A	#N/A	#N/A	#N/A	#N/A	0.212392	#N/A	#N/A	#N/A	#N/A	#N/A	#N/A	#N/A	#N/A	#N/A	#N/A	#N/A	#N/A	#N/A	#N/A	#N/A	#N/A	#N/A	#N/A	#N/A	#N/A	#N/A	#N/A	#N/A	#N/A	#N/A	#N/A	#N/A	#N/A	0.43273	0.412355	0.227646	0.177885	0.446912	#N/A	#N/A	#N/A	#N/A	#N/A	12	ENSG00000120656	TAF12	protein_coding	TATA-box binding protein associated factor 12 [Source:HGNC Symbol;Acc:HGNC:11545]
NEK8	#N/A	#N/A	#N/A	#N/A	0.0589535	#N/A	#N/A	#N/A	#N/A	#N/A	0.0231249	#N/A	#N/A	#N/A	#N/A	#N/A	#N/A	#N/A	#N/A	#N/A	#N/A	#N/A	#N/A	#N/A	#N/A	#N/A	#N/A	#N/A	#N/A	#N/A	#N/A	#N/A	#N/A	#N/A	0.00376307	#N/A	#N/A	0.0576463	#N/A	#N/A	0.476136	#N/A	0.582378	#N/A	0.0675535	#N/A	0.323042	0.159326	#N/A	#N/A	0.0785687	#N/A	#N/A	0.0368467	#N/A	#N/A	#N/A	#N/A	#N/A	#N/A	0.0233086	#N/A	#N/A	12	ENSG00000160602	NEK8	protein_coding	NIMA related kinase 8 [Source:HGNC Symbol;Acc:HGNC:13387]
B4GALT6	#N/A	#N/A	#N/A	0.0818347	#N/A	#N/A	#N/A	#N/A	#N/A	#N/A	#N/A	0.0347525	#N/A	#N/A	#N/A	#N/A	#N/A	#N/A	#N/A	#N/A	#N/A	#N/A	#N/A	#N/A	#N/A	0.033558	0.136788	0.131545	#N/A	#N/A	#N/A	#N/A	0.0555505	#N/A	#N/A	#N/A	#N/A	#N/A	#N/A	#N/A	#N/A	#N/A	#N/A	#N/A	#N/A	#N/A	#N/A	#N/A	#N/A	#N/A	#N/A	0.681469	0.0769628	#N/A	#N/A	0.0475878	0.108109	0.108284	#N/A	#N/A	#N/A	0.0952641	#N/A	12	ENSG00000118276	B4GALT6	protein_coding	beta-1,4-galactosyltransferase 6 [Source:HGNC Symbol;Acc:HGNC:929]
THAP1	#N/A	#N/A	#N/A	#N/A	0.0644951	#N/A	#N/A	#N/A	#N/A	#N/A	#N/A	0.0177698	#N/A	0.0451341	0.0442755	0.0246136	#N/A	0.0270638	0.0316971	#N/A	0.0263094	#N/A	0.0163708	#N/A	#N/A	#N/A	#N/A	#N/A	0.0597721	#N/A	#N/A	#N/A	#N/A	#N/A	#N/A	#N/A	0.100109	#N/A	#N/A	#N/A	#N/A	#N/A	#N/A	#N/A	#N/A	0.0253339	#N/A	#N/A	#N/A	#N/A	#N/A	#N/A	#N/A	#N/A	#N/A	#N/A	#N/A	#N/A	#N/A	#N/A	#N/A	#N/A	#N/A	12	ENSG00000131931	THAP1	protein_coding	THAP domain containing 1 [Source:HGNC Symbol;Acc:HGNC:20856]
NSRP1	#N/A	#N/A	#N/A	#N/A	#N/A	#N/A	#N/A	#N/A	#N/A	#N/A	#N/A	0.720614	#N/A	#N/A	#N/A	#N/A	#N/A	#N/A	#N/A	1.448	#N/A	#N/A	#N/A	1.24003	#N/A	#N/A	#N/A	#N/A	#N/A	#N/A	#N/A	#N/A	#N/A	#N/A	#N/A	#N/A	0.74919	0.555507	#N/A	#N/A	#N/A	#N/A	#N/A	#N/A	#N/A	0.751376	0.502637	0.536994	1.48101	#N/A	#N/A	#N/A	#N/A	#N/A	#N/A	#N/A	1.54694	#N/A	0.768243	#N/A	#N/A	0.794011	#N/A	12	ENSG00000126653	NSRP1	protein_coding	nuclear speckle splicing regulatory protein 1 [Source:HGNC Symbol;Acc:HGNC:25305]
#249787	#N/A	#N/A	0.131631	0.101743	#N/A	#N/A	0.0829563	#N/A	#N/A	#N/A	#N/A	#N/A	0.0854276	0.439593	#N/A	#N/A	#N/A	0.0707011	#N/A	#N/A	#N/A	#N/A	#N/A	#N/A	#N/A	#N/A	0.129792	#N/A	0.111702	#N/A	#N/A	#N/A	#N/A	#N/A	#N/A	#N/A	#N/A	#N/A	#N/A	#N/A	#N/A	#N/A	#N/A	#N/A	#N/A	#N/A	#N/A	#N/A	#N/A	#N/A	#N/A	0.162664	#N/A	0.0734641	0.0950508	#N/A	#N/A	#N/A	0.0731426	#N/A	#N/A	#N/A	#N/A	12	ENSG00000249787		lncRNA	novel transcript
TMEM11	#N/A	#N/A	0.114895	#N/A	#N/A	0.134782	#N/A	#N/A	#N/A	#N/A	#N/A	#N/A	0.0915616	0.0883284	0.0721348	0.0701468	0.0571348	0.0773443	#N/A	#N/A	#N/A	#N/A	#N/A	#N/A	#N/A	#N/A	#N/A	#N/A	0.0774138	#N/A	#N/A	#N/A	#N/A	#N/A	#N/A	#N/A	#N/A	#N/A	#N/A	#N/A	#N/A	#N/A	#N/A	#N/A	#N/A	#N/A	#N/A	#N/A	#N/A	#N/A	#N/A	0.1315	0.0740623	0.0688646	#N/A	#N/A	#N/A	#N/A	#N/A	#N/A	#N/A	#N/A	#N/A	12	ENSG00000178307	TMEM11	protein_coding	transmembrane protein 11 [Source:HGNC Symbol;Acc:HGNC:16823]
LINC02936	#N/A	#N/A	0.0981831	0.120168	0.0919123	0.100734	#N/A	#N/A	#N/A	#N/A	#N/A	#N/A	0.0672592	#N/A	#N/A	0.075407	#N/A	0.0540732	#N/A	#N/A	#N/A	#N/A	#N/A	#N/A	#N/A	#N/A	0.132354	#N/A	#N/A	#N/A	0.0750496	#N/A	#N/A	#N/A	#N/A	#N/A	#N/A	#N/A	#N/A	#N/A	#N/A	#N/A	#N/A	#N/A	#N/A	#N/A	#N/A	#N/A	#N/A	#N/A	#N/A	0.517435	#N/A	#N/A	0.0867047	#N/A	#N/A	0.0790495	#N/A	#N/A	#N/A	#N/A	#N/A	12	ENSG00000227359	LINC02936	lncRNA	long intergenic non-protein coding RNA 2936 [Source:HGNC Symbol;Acc:HGNC:55940]
GLRX2	#N/A	#N/A	#N/A	#N/A	#N/A	#N/A	#N/A	#N/A	#N/A	#N/A	#N/A	#N/A	0.0596696	#N/A	#N/A	0.0485162	#N/A	#N/A	#N/A	#N/A	#N/A	#N/A	#N/A	#N/A	#N/A	#N/A	#N/A	#N/A	#N/A	#N/A	0.0168464	#N/A	#N/A	#N/A	0.367142	#N/A	0.102197	0.271032	0.813452	#N/A	1.04959	#N/A	#N/A	#N/A	0.0568177	#N/A	#N/A	0.570556	#N/A	0.18622	#N/A	0.078859	#N/A	#N/A	#N/A	#N/A	#N/A	#N/A	#N/A	#N/A	#N/A	#N/A	#N/A	12	ENSG00000023572	GLRX2	protein_coding	glutaredoxin 2 [Source:HGNC Symbol;Acc:HGNC:16065]
DUSP26	#N/A	#N/A	0.0853149	0.0615306	#N/A	#N/A	#N/A	#N/A	#N/A	#N/A	#N/A	#N/A	0.04443	0.0696523	0.0490352	0.0461498	0.0306024	0.0412442	#N/A	#N/A	#N/A	#N/A	#N/A	#N/A	#N/A	#N/A	0.0711235	#N/A	#N/A	#N/A	0.0495178	#N/A	#N/A	#N/A	#N/A	#N/A	#N/A	#N/A	#N/A	#N/A	#N/A	#N/A	#N/A	#N/A	#N/A	#N/A	#N/A	#N/A	#N/A	#N/A	#N/A	0.0882513	0.0512506	#N/A	#N/A	#N/A	#N/A	#N/A	#N/A	#N/A	#N/A	#N/A	#N/A	12	ENSG00000133878	DUSP26	protein_coding	dual specificity phosphatase 26 [Source:HGNC Symbol;Acc:HGNC:28161]
LINC02997	#N/A	#N/A	1.97033	#N/A	#N/A	0.232406	0.118739	#N/A	#N/A	#N/A	#N/A	#N/A	#N/A	#N/A	#N/A	#N/A	#N/A	#N/A	#N/A	#N/A	#N/A	#N/A	#N/A	#N/A	#N/A	#N/A	0.261919	0.195048	0.178565	#N/A	#N/A	#N/A	#N/A	#N/A	#N/A	#N/A	#N/A	#N/A	#N/A	#N/A	#N/A	#N/A	#N/A	#N/A	#N/A	#N/A	#N/A	#N/A	#N/A	#N/A	#N/A	2.25477	#N/A	#N/A	0.158337	#N/A	0.172988	#N/A	0.105689	#N/A	#N/A	0.156166	0.100368	12	ENSG00000249364	LINC02997	lncRNA	long intergenic non-protein coding RNA 2997 [Source:HGNC Symbol;Acc:HGNC:56113]
TCEA3#204219	#N/A	#N/A	0.143975	#N/A	#N/A	0.136611	#N/A	#N/A	#N/A	#N/A	#N/A	#N/A	#N/A	#N/A	#N/A	#N/A	#N/A	#N/A	#N/A	#N/A	#N/A	#N/A	#N/A	#N/A	0.0383568	#N/A	0.0637851	0.0676235	0.0845712	#N/A	#N/A	#N/A	#N/A	#N/A	#N/A	#N/A	#N/A	#N/A	#N/A	#N/A	#N/A	#N/A	#N/A	#N/A	#N/A	#N/A	#N/A	#N/A	#N/A	#N/A	#N/A	0.172059	0.0181404	#N/A	0.0963042	#N/A	0.0733381	#N/A	0.0717093	#N/A	#N/A	#N/A	0.0636358	12	ENSG00000204219	TCEA3	protein_coding	transcription elongation factor A3 [Source:HGNC Symbol;Acc:HGNC:11615]
PLN	#N/A	#N/A	0.0896078	#N/A	#N/A	0.0721804	#N/A	#N/A	#N/A	#N/A	#N/A	#N/A	#N/A	0.0718942	0.0349752	0.0480972	#N/A	0.0432325	#N/A	#N/A	#N/A	#N/A	#N/A	#N/A	0.03081	#N/A	0.0736386	#N/A	0.0614841	#N/A	0.0429393	#N/A	#N/A	#N/A	#N/A	#N/A	#N/A	#N/A	#N/A	#N/A	#N/A	#N/A	#N/A	#N/A	#N/A	#N/A	#N/A	#N/A	#N/A	#N/A	#N/A	0.078327	#N/A	#N/A	#N/A	#N/A	#N/A	#N/A	#N/A	#N/A	#N/A	0.0534704	#N/A	12	ENSG00000198523	PLN	protein_coding	phospholamban [Source:HGNC Symbol;Acc:HGNC:9080]
FBP2	#N/A	#N/A	0.0913683	#N/A	0.0640601	#N/A	#N/A	#N/A	#N/A	#N/A	#N/A	#N/A	#N/A	0.0704148	0.0496464	0.0468953	0.0314339	0.0421034	#N/A	#N/A	#N/A	#N/A	#N/A	#N/A	#N/A	#N/A	0.0721449	0.0545281	0.0597214	#N/A	0.0501218	#N/A	#N/A	#N/A	#N/A	#N/A	#N/A	#N/A	#N/A	#N/A	#N/A	#N/A	#N/A	#N/A	#N/A	#N/A	#N/A	#N/A	#N/A	#N/A	#N/A	0.0927778	#N/A	#N/A	#N/A	#N/A	#N/A	#N/A	#N/A	#N/A	#N/A	#N/A	#N/A	12	ENSG00000130957	FBP2	protein_coding	fructose-bisphosphatase 2 [Source:HGNC Symbol;Acc:HGNC:3607]
SYNM-AS1	#N/A	#N/A	0.282507	#N/A	#N/A	0.142181	#N/A	#N/A	#N/A	#N/A	#N/A	#N/A	#N/A	0.0962684	0.0509596	0.0622884	#N/A	0.0822846	#N/A	#N/A	#N/A	#N/A	#N/A	#N/A	0.0299496	#N/A	0.132469	#N/A	0.115291	#N/A	0.150325	#N/A	#N/A	#N/A	#N/A	#N/A	#N/A	#N/A	#N/A	#N/A	#N/A	#N/A	#N/A	#N/A	#N/A	#N/A	#N/A	#N/A	#N/A	#N/A	#N/A	0.28011	#N/A	#N/A	#N/A	#N/A	#N/A	0.0895151	#N/A	#N/A	#N/A	#N/A	#N/A	12	ENSG00000259475	SYNM-AS1	lncRNA	SYNM antisense RNA 1 [Source:HGNC Symbol;Acc:HGNC:55421]
SNX3	#N/A	#N/A	1.8184	#N/A	#N/A	#N/A	#N/A	#N/A	#N/A	#N/A	#N/A	#N/A	#N/A	1.78151	0.790368	1.01192	#N/A	0.450209	#N/A	#N/A	#N/A	0.0907265	#N/A	#N/A	#N/A	#N/A	#N/A	#N/A	#N/A	#N/A	#N/A	#N/A	#N/A	#N/A	#N/A	#N/A	#N/A	#N/A	#N/A	#N/A	#N/A	#N/A	#N/A	#N/A	#N/A	#N/A	#N/A	#N/A	#N/A	#N/A	#N/A	2.2402	0.823751	0.345785	0.294019	#N/A	0.187701	0.390762	#N/A	#N/A	#N/A	#N/A	#N/A	12	ENSG00000112335	SNX3	protein_coding	sorting nexin 3 [Source:HGNC Symbol;Acc:HGNC:11174]
CLCN4	#N/A	#N/A	0.259455	0.1401	0.168392	0.190815	#N/A	#N/A	#N/A	#N/A	#N/A	#N/A	#N/A	#N/A	#N/A	#N/A	#N/A	#N/A	#N/A	0.0641038	#N/A	#N/A	#N/A	#N/A	0.053273	#N/A	#N/A	#N/A	#N/A	#N/A	#N/A	#N/A	#N/A	#N/A	#N/A	#N/A	#N/A	#N/A	#N/A	#N/A	#N/A	#N/A	#N/A	#N/A	#N/A	#N/A	#N/A	#N/A	#N/A	#N/A	#N/A	0.23951	0.122031	0.104573	0.139603	#N/A	#N/A	0.133026	0.105384	#N/A	#N/A	#N/A	#N/A	12	ENSG00000073464	CLCN4	protein_coding	chloride voltage-gated channel 4 [Source:HGNC Symbol;Acc:HGNC:2022]
PRKCQ-AS1	#N/A	#N/A	0.128591	0.0961778	0.108013	0.128004	#N/A	#N/A	#N/A	#N/A	#N/A	#N/A	#N/A	0.122805	0.0640279	0.0829236	#N/A	0.071072	#N/A	#N/A	#N/A	#N/A	#N/A	#N/A	0.0513466	#N/A	#N/A	0.0930644	#N/A	#N/A	#N/A	#N/A	#N/A	#N/A	#N/A	#N/A	#N/A	#N/A	#N/A	#N/A	#N/A	#N/A	#N/A	#N/A	#N/A	#N/A	#N/A	#N/A	#N/A	#N/A	#N/A	0.159939	0.0591209	#N/A	#N/A	#N/A	#N/A	#N/A	#N/A	#N/A	#N/A	#N/A	#N/A	12	ENSG00000237943	PRKCQ-AS1	lncRNA	PRKCQ antisense RNA 1 [Source:HGNC Symbol;Acc:HGNC:44689]
PDZD11	#N/A	#N/A	0.0594666	#N/A	#N/A	#N/A	#N/A	#N/A	#N/A	#N/A	#N/A	#N/A	#N/A	#N/A	#N/A	#N/A	#N/A	#N/A	#N/A	#N/A	#N/A	#N/A	#N/A	#N/A	#N/A	#N/A	#N/A	#N/A	#N/A	#N/A	#N/A	#N/A	#N/A	#N/A	0.030948	#N/A	0.0724905	0.0455934	0.0330187	0.0265345	#N/A	#N/A	0.0386747	0.0503739	0.0749411	#N/A	0.0248265	0.0297416	#N/A	0.038999	#N/A	#N/A	#N/A	#N/A	#N/A	#N/A	#N/A	#N/A	#N/A	#N/A	#N/A	#N/A	#N/A	12	ENSG00000120509	PDZD11	protein_coding	PDZ domain containing 11 [Source:HGNC Symbol;Acc:HGNC:28034]
LINC01479	#N/A	#N/A	0.117032	#N/A	#N/A	0.124339	#N/A	#N/A	#N/A	#N/A	#N/A	#N/A	#N/A	0.111606	#N/A	0.0438758	0.0538156	0.0723621	#N/A	#N/A	0.0412228	#N/A	#N/A	#N/A	#N/A	#N/A	0.130541	0.0958802	0.111891	#N/A	#N/A	#N/A	#N/A	#N/A	#N/A	#N/A	#N/A	#N/A	#N/A	#N/A	#N/A	#N/A	#N/A	#N/A	#N/A	#N/A	#N/A	#N/A	#N/A	#N/A	#N/A	0.133302	#N/A	#N/A	0.0939824	#N/A	#N/A	#N/A	#N/A	#N/A	#N/A	#N/A	#N/A	12	ENSG00000255772	LINC01479	lncRNA	long intergenic non-protein coding RNA 1479 [Source:HGNC Symbol;Acc:HGNC:51123]
NEU3	#N/A	#N/A	0.267799	#N/A	0.109313	#N/A	#N/A	#N/A	#N/A	#N/A	#N/A	#N/A	#N/A	0.567111	0.156572	0.12055	#N/A	0.0745029	#N/A	0.0842136	0.056183	#N/A	#N/A	#N/A	#N/A	#N/A	#N/A	#N/A	#N/A	#N/A	#N/A	#N/A	#N/A	#N/A	#N/A	#N/A	#N/A	#N/A	#N/A	#N/A	#N/A	#N/A	#N/A	#N/A	#N/A	#N/A	#N/A	#N/A	#N/A	#N/A	#N/A	0.186471	#N/A	#N/A	0.122234	#N/A	#N/A	0.106079	0.0896643	#N/A	#N/A	#N/A	#N/A	12	ENSG00000162139	NEU3	protein_coding	neuraminidase 3 [Source:HGNC Symbol;Acc:HGNC:7760]
PPFIA2-AS1	#N/A	#N/A	0.109771	#N/A	#N/A	#N/A	#N/A	#N/A	#N/A	#N/A	#N/A	#N/A	#N/A	#N/A	#N/A	#N/A	#N/A	#N/A	#N/A	#N/A	#N/A	#N/A	#N/A	#N/A	#N/A	#N/A	#N/A	#N/A	#N/A	#N/A	#N/A	#N/A	#N/A	#N/A	0.105176	#N/A	0.057595	0.0811391	#N/A	0.0855852	1.08619	#N/A	0.596561	0.125074	0.0789257	0.0585542	0.0892386	#N/A	#N/A	0.118092	#N/A	#N/A	#N/A	#N/A	#N/A	#N/A	#N/A	#N/A	#N/A	#N/A	#N/A	#N/A	#N/A	12	ENSG00000257467	PPFIA2-AS1	lncRNA	PPFIA2 antisense RNA 1 [Source:HGNC Symbol;Acc:HGNC:53397]
#243944	#N/A	#N/A	0.0980332	#N/A	0.122727	0.136252	#N/A	#N/A	#N/A	#N/A	#N/A	#N/A	#N/A	0.111033	#N/A	#N/A	#N/A	#N/A	#N/A	#N/A	#N/A	#N/A	#N/A	#N/A	#N/A	#N/A	0.135921	#N/A	0.112562	#N/A	0.0814534	#N/A	0.0605308	#N/A	#N/A	0.0307059	#N/A	#N/A	#N/A	#N/A	#N/A	#N/A	#N/A	#N/A	0.189125	#N/A	#N/A	#N/A	#N/A	1.38697	#N/A	0.086616	#N/A	#N/A	#N/A	#N/A	#N/A	#N/A	#N/A	#N/A	#N/A	#N/A	#N/A	12	ENSG00000243944		lncRNA	novel transcript, antisense to PFN2
MS4A8	#N/A	#N/A	0.0864956	0.096555	0.0912225	#N/A	#N/A	#N/A	#N/A	#N/A	#N/A	#N/A	#N/A	0.100205	0.0711876	0.0659481	0.042704	0.0581072	#N/A	#N/A	#N/A	#N/A	#N/A	#N/A	#N/A	#N/A	0.101001	#N/A	#N/A	#N/A	0.066805	#N/A	#N/A	#N/A	#N/A	#N/A	#N/A	#N/A	#N/A	#N/A	#N/A	#N/A	#N/A	#N/A	#N/A	#N/A	#N/A	#N/A	#N/A	#N/A	#N/A	0.131798	#N/A	0.0555041	#N/A	#N/A	#N/A	#N/A	#N/A	#N/A	#N/A	#N/A	#N/A	12	ENSG00000166959	MS4A8	protein_coding	membrane spanning 4-domains A8 [Source:HGNC Symbol;Acc:HGNC:13380]
ANKRD39	#N/A	#N/A	0.268978	#N/A	#N/A	#N/A	#N/A	#N/A	#N/A	#N/A	#N/A	#N/A	#N/A	0.179758	0.0993192	0.114852	#N/A	#N/A	#N/A	#N/A	#N/A	0.0742977	#N/A	#N/A	0.082036	#N/A	0.149072	0.140973	0.157841	#N/A	#N/A	#N/A	#N/A	#N/A	#N/A	#N/A	#N/A	#N/A	#N/A	#N/A	#N/A	#N/A	#N/A	#N/A	#N/A	#N/A	#N/A	#N/A	#N/A	#N/A	#N/A	0.224375	#N/A	#N/A	0.134361	#N/A	#N/A	#N/A	0.104053	#N/A	#N/A	#N/A	#N/A	12	ENSG00000213337	ANKRD39	protein_coding	ankyrin repeat domain 39 [Source:HGNC Symbol;Acc:HGNC:28640]
ARPP19	#N/A	#N/A	1.46727	#N/A	0.237668	#N/A	0.144704	#N/A	#N/A	#N/A	#N/A	#N/A	#N/A	1.57846	0.870714	0.790422	#N/A	0.325552	#N/A	0.0948707	#N/A	#N/A	#N/A	#N/A	#N/A	#N/A	#N/A	#N/A	#N/A	#N/A	#N/A	#N/A	#N/A	#N/A	#N/A	#N/A	#N/A	#N/A	#N/A	#N/A	#N/A	#N/A	#N/A	#N/A	#N/A	#N/A	#N/A	#N/A	#N/A	#N/A	#N/A	1.96023	#N/A	0.120606	0.159624	#N/A	0.137296	#N/A	#N/A	#N/A	#N/A	#N/A	#N/A	12	ENSG00000128989	ARPP19	protein_coding	cAMP regulated phosphoprotein 19 [Source:HGNC Symbol;Acc:HGNC:16967]
BOLL	#N/A	#N/A	0.0960217	0.0969858	0.0875779	#N/A	#N/A	#N/A	#N/A	#N/A	#N/A	#N/A	#N/A	0.083337	0.0550563	0.0592957	0.0464774	#N/A	#N/A	#N/A	#N/A	#N/A	#N/A	#N/A	#N/A	#N/A	0.098773	#N/A	0.0864766	#N/A	#N/A	#N/A	#N/A	#N/A	#N/A	#N/A	#N/A	#N/A	#N/A	#N/A	#N/A	#N/A	#N/A	#N/A	#N/A	#N/A	#N/A	#N/A	#N/A	#N/A	#N/A	0.123122	0.0662356	0.0480807	#N/A	#N/A	#N/A	#N/A	#N/A	#N/A	#N/A	#N/A	#N/A	12	ENSG00000152430	BOLL	protein_coding	boule homolog, RNA binding protein [Source:HGNC Symbol;Acc:HGNC:14273]
LINC00534	#N/A	#N/A	0.57252	#N/A	0.102484	0.120021	#N/A	#N/A	#N/A	#N/A	#N/A	#N/A	#N/A	#N/A	0.210416	#N/A	#N/A	#N/A	#N/A	0.0998048	0.0447384	#N/A	#N/A	#N/A	#N/A	#N/A	0.124183	0.13309	0.0904488	#N/A	#N/A	#N/A	#N/A	0.0246363	#N/A	0.026338	#N/A	#N/A	#N/A	#N/A	#N/A	#N/A	#N/A	#N/A	#N/A	#N/A	#N/A	#N/A	#N/A	#N/A	#N/A	#N/A	#N/A	#N/A	0.0971731	#N/A	#N/A	#N/A	#N/A	#N/A	#N/A	#N/A	#N/A	12	ENSG00000253394	LINC00534	lncRNA	long intergenic non-protein coding RNA 534 [Source:HGNC Symbol;Acc:HGNC:43643]
C2#166278	#N/A	#N/A	0.421539	#N/A	#N/A	#N/A	#N/A	#N/A	#N/A	#N/A	#N/A	#N/A	#N/A	#N/A	#N/A	#N/A	#N/A	#N/A	#N/A	#N/A	#N/A	#N/A	#N/A	#N/A	#N/A	#N/A	#N/A	#N/A	#N/A	#N/A	#N/A	#N/A	#N/A	#N/A	1.50651	#N/A	#N/A	1.54582	1.90766	1.63955	1.84971	0.296843	1.53219	0.394692	#N/A	#N/A	1.30488	#N/A	#N/A	1.44006	2.15528	#N/A	#N/A	#N/A	#N/A	#N/A	#N/A	#N/A	#N/A	#N/A	#N/A	#N/A	#N/A	12	ENSG00000166278	C2	protein_coding	complement C2 [Source:HGNC Symbol;Acc:HGNC:1248]
DOCK5	#N/A	#N/A	0.869975	#N/A	#N/A	#N/A	#N/A	#N/A	#N/A	#N/A	#N/A	#N/A	#N/A	#N/A	#N/A	#N/A	#N/A	#N/A	#N/A	#N/A	#N/A	#N/A	#N/A	#N/A	#N/A	#N/A	#N/A	#N/A	#N/A	#N/A	#N/A	#N/A	#N/A	#N/A	1.6085	0.0447067	1.01713	2.6892	2.40695	2.49379	3.38685	0.251029	1.8885	#N/A	0.893628	#N/A	#N/A	#N/A	#N/A	#N/A	2.66535	#N/A	#N/A	#N/A	#N/A	#N/A	#N/A	#N/A	#N/A	#N/A	#N/A	#N/A	#N/A	12	ENSG00000147459	DOCK5	protein_coding	dedicator of cytokinesis 5 [Source:HGNC Symbol;Acc:HGNC:23476]
#275285	#N/A	#N/A	0.0461968	#N/A	#N/A	#N/A	#N/A	#N/A	#N/A	#N/A	#N/A	#N/A	#N/A	0.0240425	#N/A	#N/A	#N/A	#N/A	#N/A	#N/A	#N/A	#N/A	#N/A	#N/A	#N/A	#N/A	#N/A	#N/A	#N/A	#N/A	0.0131475	#N/A	#N/A	#N/A	#N/A	#N/A	#N/A	#N/A	0.0267767	#N/A	0.266327	#N/A	0.0259873	0.0466441	0.0392258	#N/A	0.0382991	0.0459855	#N/A	0.0504931	#N/A	0.0472966	#N/A	#N/A	#N/A	#N/A	#N/A	#N/A	#N/A	#N/A	#N/A	#N/A	#N/A	12	ENSG00000275285		lncRNA	novel transcript
SNHG29	#N/A	#N/A	0.0687409	#N/A	#N/A	#N/A	#N/A	#N/A	#N/A	#N/A	#N/A	#N/A	#N/A	0.0471036	#N/A	0.0335287	#N/A	#N/A	#N/A	#N/A	#N/A	#N/A	#N/A	#N/A	#N/A	#N/A	0.106103	#N/A	0.0879305	#N/A	#N/A	#N/A	#N/A	#N/A	#N/A	#N/A	0.19123	#N/A	#N/A	#N/A	#N/A	#N/A	1.27037	0.0862053	0.0668505	#N/A	#N/A	0.213468	#N/A	0.197394	#N/A	0.0485322	#N/A	#N/A	#N/A	#N/A	#N/A	#N/A	#N/A	#N/A	#N/A	#N/A	#N/A	12	ENSG00000175061	SNHG29	lncRNA	small nucleolar RNA host gene 29 [Source:HGNC Symbol;Acc:HGNC:28619]
LSMEM2	#N/A	#N/A	#N/A	0.119691	#N/A	0.12922	#N/A	#N/A	#N/A	#N/A	#N/A	#N/A	#N/A	0.108552	0.0865358	0.0809085	#N/A	0.0777866	#N/A	#N/A	#N/A	#N/A	#N/A	#N/A	#N/A	#N/A	0.128664	0.102047	0.112478	#N/A	#N/A	#N/A	#N/A	#N/A	#N/A	#N/A	#N/A	#N/A	#N/A	#N/A	#N/A	#N/A	#N/A	#N/A	#N/A	#N/A	#N/A	#N/A	#N/A	#N/A	#N/A	0.160921	#N/A	0.0637201	0.0909126	#N/A	#N/A	#N/A	#N/A	#N/A	#N/A	#N/A	#N/A	12	ENSG00000179564	LSMEM2	protein_coding	leucine rich single-pass membrane protein 2 [Source:HGNC Symbol;Acc:HGNC:26781]
#285973	#N/A	#N/A	#N/A	0.0571175	0.116692	#N/A	#N/A	#N/A	#N/A	#N/A	#N/A	#N/A	#N/A	#N/A	#N/A	0.045327	#N/A	#N/A	0.0582374	#N/A	0.0498645	#N/A	#N/A	#N/A	#N/A	#N/A	#N/A	0.0901228	0.110704	#N/A	#N/A	#N/A	0.0433699	#N/A	#N/A	#N/A	#N/A	#N/A	#N/A	#N/A	#N/A	#N/A	#N/A	#N/A	#N/A	#N/A	#N/A	#N/A	#N/A	#N/A	#N/A	0.184421	#N/A	#N/A	0.0924202	#N/A	#N/A	0.0619145	0.0421886	#N/A	#N/A	#N/A	#N/A	12	ENSG00000285973		lncRNA	novel transcript, antisense to TACC2
#287086	#N/A	#N/A	#N/A	0.104852	#N/A	0.145905	#N/A	#N/A	#N/A	#N/A	#N/A	#N/A	#N/A	0.98637	#N/A	#N/A	0.0666665	0.0931372	#N/A	#N/A	#N/A	#N/A	#N/A	#N/A	0.0687473	#N/A	0.152194	#N/A	#N/A	#N/A	#N/A	#N/A	#N/A	#N/A	#N/A	#N/A	#N/A	#N/A	#N/A	#N/A	#N/A	#N/A	#N/A	#N/A	#N/A	#N/A	#N/A	#N/A	0.133038	#N/A	#N/A	0.830037	0.0901598	0.083071	#N/A	#N/A	#N/A	#N/A	0.0869813	#N/A	#N/A	#N/A	#N/A	12	ENSG00000287086		lncRNA	novel transcript, antisense to VHL
RUNDC3B	#N/A	#N/A	#N/A	#N/A	0.0713495	#N/A	#N/A	#N/A	#N/A	#N/A	#N/A	#N/A	#N/A	#N/A	0.188008	0.0792298	#N/A	0.0637811	#N/A	0.078022	0.0401962	#N/A	#N/A	#N/A	0.0563458	#N/A	0.134059	#N/A	0.0693234	#N/A	#N/A	#N/A	#N/A	#N/A	#N/A	#N/A	#N/A	#N/A	#N/A	#N/A	#N/A	#N/A	#N/A	#N/A	#N/A	#N/A	#N/A	#N/A	#N/A	#N/A	#N/A	0.369998	0.0827319	#N/A	#N/A	#N/A	#N/A	#N/A	0.0894262	#N/A	#N/A	#N/A	#N/A	12	ENSG00000105784	RUNDC3B	protein_coding	RUN domain containing 3B [Source:HGNC Symbol;Acc:HGNC:30286]
DRAP1	#N/A	#N/A	#N/A	#N/A	0.0574211	0.06871	#N/A	#N/A	#N/A	#N/A	#N/A	#N/A	#N/A	#N/A	#N/A	#N/A	#N/A	#N/A	#N/A	#N/A	#N/A	#N/A	#N/A	#N/A	#N/A	#N/A	#N/A	#N/A	#N/A	#N/A	#N/A	#N/A	#N/A	#N/A	0.0945708	#N/A	0.0500616	0.095243	#N/A	#N/A	#N/A	0.0687441	#N/A	0.0850298	0.0709095	0.0475984	0.0770354	0.0906916	#N/A	0.0810952	#N/A	#N/A	#N/A	#N/A	#N/A	#N/A	#N/A	#N/A	#N/A	#N/A	#N/A	#N/A	#N/A	12	ENSG00000175550	DRAP1	protein_coding	DR1 associated protein 1 [Source:HGNC Symbol;Acc:HGNC:3019]
POP5	#N/A	#N/A	#N/A	#N/A	0.0896907	#N/A	#N/A	#N/A	#N/A	#N/A	#N/A	#N/A	#N/A	#N/A	#N/A	#N/A	#N/A	#N/A	#N/A	#N/A	#N/A	#N/A	#N/A	#N/A	#N/A	#N/A	#N/A	#N/A	#N/A	#N/A	#N/A	#N/A	#N/A	#N/A	#N/A	#N/A	1.76495	0.959972	1.08996	0.90971	1.09194	#N/A	0.951446	1.23353	#N/A	#N/A	0.897469	0.974405	#N/A	1.12809	0.921654	#N/A	#N/A	#N/A	#N/A	#N/A	#N/A	#N/A	#N/A	#N/A	#N/A	#N/A	#N/A	12	ENSG00000167272	POP5	protein_coding	POP5 homolog, ribonuclease P/MRP subunit [Source:HGNC Symbol;Acc:HGNC:17689]
RFX7	#N/A	#N/A	#N/A	#N/A	#N/A	1.55743	#N/A	#N/A	#N/A	#N/A	#N/A	#N/A	#N/A	0.637348	0.70222	#N/A	#N/A	#N/A	#N/A	3.75588	#N/A	0.95835	#N/A	#N/A	#N/A	#N/A	#N/A	#N/A	#N/A	#N/A	#N/A	#N/A	#N/A	#N/A	#N/A	#N/A	#N/A	#N/A	#N/A	#N/A	#N/A	#N/A	#N/A	#N/A	#N/A	#N/A	#N/A	#N/A	#N/A	#N/A	#N/A	1.55497	#N/A	0.821348	3.10738	#N/A	4.2382	3.48226	1.18932	2.34247	#N/A	#N/A	#N/A	12	ENSG00000181827	RFX7	protein_coding	regulatory factor X7 [Source:HGNC Symbol;Acc:HGNC:25777]
#285639	#N/A	#N/A	#N/A	#N/A	#N/A	0.0618286	#N/A	#N/A	#N/A	#N/A	#N/A	#N/A	#N/A	#N/A	#N/A	#N/A	#N/A	#N/A	#N/A	#N/A	#N/A	#N/A	#N/A	#N/A	#N/A	#N/A	#N/A	#N/A	#N/A	#N/A	#N/A	#N/A	#N/A	#N/A	0.0236157	#N/A	0.0389702	0.0322963	0.153679	0.0543945	1.03222	#N/A	1.5962	#N/A	0.0510452	#N/A	0.258066	0.00324311	#N/A	#N/A	0.0885586	#N/A	#N/A	#N/A	#N/A	#N/A	#N/A	#N/A	#N/A	#N/A	#N/A	#N/A	#N/A	12	ENSG00000285639		lncRNA	novel transcript
#259287	#N/A	#N/A	#N/A	#N/A	#N/A	#N/A	0.126731	#N/A	#N/A	#N/A	#N/A	#N/A	#N/A	1.68525	0.511757	#N/A	#N/A	0.107012	#N/A	#N/A	0.0582832	#N/A	#N/A	#N/A	#N/A	#N/A	0.181273	0.173741	#N/A	#N/A	#N/A	#N/A	#N/A	#N/A	#N/A	#N/A	#N/A	#N/A	#N/A	#N/A	#N/A	#N/A	#N/A	#N/A	1.19773	#N/A	#N/A	#N/A	#N/A	#N/A	#N/A	1.92215	#N/A	#N/A	0.158477	#N/A	#N/A	#N/A	0.119892	#N/A	#N/A	0.122329	#N/A	12	ENSG00000259287		lncRNA	novel transcript, antisense to RYR3
#247011	#N/A	#N/A	#N/A	#N/A	#N/A	#N/A	0.0564029	#N/A	#N/A	#N/A	#N/A	#N/A	#N/A	#N/A	0.0585364	0.0424925	#N/A	#N/A	#N/A	#N/A	0.0367776	0.0486752	#N/A	#N/A	#N/A	#N/A	0.105862	#N/A	0.0886035	#N/A	#N/A	#N/A	#N/A	#N/A	#N/A	#N/A	#N/A	#N/A	#N/A	#N/A	#N/A	#N/A	#N/A	#N/A	0.0874809	#N/A	#N/A	#N/A	#N/A	#N/A	#N/A	#N/A	0.0629515	0.0561025	#N/A	#N/A	#N/A	#N/A	0.0555166	#N/A	0.0410077	#N/A	#N/A	12	ENSG00000247011		lncRNA	novel transcript
WNK1	#N/A	#N/A	#N/A	#N/A	#N/A	#N/A	#N/A	#N/A	#N/A	#N/A	#N/A	#N/A	#N/A	0.866012	#N/A	#N/A	#N/A	#N/A	1.1014	1.4355	#N/A	1.5227	#N/A	1.58479	#N/A	#N/A	#N/A	#N/A	#N/A	#N/A	0.668225	#N/A	#N/A	#N/A	#N/A	#N/A	#N/A	#N/A	#N/A	#N/A	#N/A	#N/A	#N/A	#N/A	#N/A	#N/A	#N/A	#N/A	0.775964	#N/A	#N/A	0.700617	#N/A	#N/A	1.42026	1.53913	2.72871	2.52682	#N/A	#N/A	#N/A	#N/A	#N/A	12	ENSG00000060237	WNK1	protein_coding	WNK lysine deficient protein kinase 1 [Source:HGNC Symbol;Acc:HGNC:14540]
TMLHE	#N/A	#N/A	#N/A	#N/A	#N/A	#N/A	#N/A	#N/A	#N/A	#N/A	#N/A	#N/A	#N/A	1.006	0.826244	#N/A	#N/A	#N/A	#N/A	3.05658	#N/A	1.82705	#N/A	0.98883	#N/A	#N/A	#N/A	#N/A	#N/A	#N/A	#N/A	#N/A	#N/A	#N/A	#N/A	#N/A	#N/A	#N/A	#N/A	#N/A	#N/A	#N/A	#N/A	#N/A	#N/A	#N/A	#N/A	#N/A	#N/A	#N/A	#N/A	1.03631	#N/A	#N/A	1.72748	2.54895	2.09499	1.9788	#N/A	0.711782	#N/A	#N/A	1.37751	12	ENSG00000185973	TMLHE	protein_coding	trimethyllysine hydroxylase, epsilon [Source:HGNC Symbol;Acc:HGNC:18308]
MLEC	#N/A	#N/A	#N/A	#N/A	#N/A	#N/A	#N/A	#N/A	#N/A	#N/A	#N/A	#N/A	#N/A	4.33038	0.894126	1.27615	0.271206	0.506579	0.102638	0.147147	0.0790408	0.110934	#N/A	#N/A	#N/A	#N/A	#N/A	#N/A	#N/A	#N/A	1.45469	#N/A	#N/A	#N/A	#N/A	#N/A	#N/A	#N/A	#N/A	#N/A	#N/A	#N/A	#N/A	#N/A	#N/A	#N/A	#N/A	#N/A	#N/A	#N/A	#N/A	2.01741	#N/A	#N/A	#N/A	#N/A	#N/A	0.225379	#N/A	#N/A	#N/A	#N/A	#N/A	12	ENSG00000110917	MLEC	protein_coding	malectin [Source:HGNC Symbol;Acc:HGNC:28973]
RASGRP3	#N/A	#N/A	#N/A	#N/A	#N/A	#N/A	#N/A	#N/A	#N/A	#N/A	#N/A	#N/A	#N/A	0.179807	0.108286	0.100081	#N/A	0.095092	0.0624891	#N/A	0.0565563	0.0681184	#N/A	#N/A	#N/A	#N/A	#N/A	#N/A	#N/A	#N/A	0.622283	#N/A	#N/A	#N/A	#N/A	#N/A	#N/A	#N/A	#N/A	#N/A	#N/A	#N/A	#N/A	#N/A	#N/A	#N/A	#N/A	#N/A	#N/A	#N/A	#N/A	0.15084	#N/A	#N/A	0.113415	#N/A	0.115154	0.13108	#N/A	#N/A	#N/A	#N/A	#N/A	12	ENSG00000152689	RASGRP3	protein_coding	RAS guanyl releasing protein 3 [Source:HGNC Symbol;Acc:HGNC:14545]
CLIC5	#N/A	#N/A	#N/A	#N/A	#N/A	#N/A	#N/A	#N/A	#N/A	#N/A	#N/A	#N/A	#N/A	0.0921215	0.0578537	0.0661126	#N/A	0.06658	0.0379324	#N/A	0.032329	0.0498619	#N/A	#N/A	#N/A	#N/A	#N/A	#N/A	#N/A	#N/A	0.044216	#N/A	0.0438681	#N/A	#N/A	#N/A	#N/A	#N/A	#N/A	#N/A	#N/A	#N/A	#N/A	#N/A	#N/A	#N/A	#N/A	#N/A	#N/A	#N/A	#N/A	0.0770152	#N/A	#N/A	#N/A	#N/A	0.0870605	0.0878065	#N/A	#N/A	#N/A	#N/A	#N/A	12	ENSG00000112782	CLIC5	protein_coding	chloride intracellular channel 5 [Source:HGNC Symbol;Acc:HGNC:13517]
CNOT8	#N/A	#N/A	#N/A	#N/A	#N/A	#N/A	#N/A	#N/A	#N/A	#N/A	#N/A	#N/A	#N/A	#N/A	#N/A	#N/A	#N/A	#N/A	#N/A	#N/A	#N/A	0.20114	#N/A	#N/A	#N/A	#N/A	#N/A	#N/A	#N/A	#N/A	#N/A	#N/A	#N/A	#N/A	#N/A	#N/A	1.08115	0.903855	1.10257	#N/A	#N/A	1.39888	#N/A	0.92912	1.11539	#N/A	0.877379	0.914027	#N/A	#N/A	0.988976	#N/A	#N/A	0.70422	#N/A	#N/A	#N/A	#N/A	#N/A	#N/A	0.782135	#N/A	#N/A	12	ENSG00000155508	CNOT8	protein_coding	CCR4-NOT transcription complex subunit 8 [Source:HGNC Symbol;Acc:HGNC:9207]
MTMR10#166912	#N/A	#N/A	#N/A	#N/A	#N/A	#N/A	#N/A	#N/A	#N/A	#N/A	#N/A	#N/A	#N/A	0.971446	1.418	#N/A	#N/A	1.48935	#N/A	1.83306	1.04658	0.704964	#N/A	#N/A	#N/A	#N/A	#N/A	#N/A	#N/A	#N/A	0.87643	#N/A	#N/A	#N/A	#N/A	#N/A	#N/A	#N/A	#N/A	#N/A	#N/A	#N/A	#N/A	#N/A	#N/A	#N/A	#N/A	#N/A	#N/A	#N/A	#N/A	1.14173	1.00825	#N/A	2.2483	#N/A	1.59786	2.45968	#N/A	#N/A	#N/A	#N/A	#N/A	12	ENSG00000166912	MTMR10	protein_coding	myotubularin related protein 10 [Source:HGNC Symbol;Acc:HGNC:25999]
#260495	#N/A	#N/A	#N/A	#N/A	#N/A	#N/A	#N/A	#N/A	#N/A	#N/A	#N/A	#N/A	#N/A	#N/A	#N/A	#N/A	#N/A	0.0636803	#N/A	#N/A	#N/A	#N/A	0.0458049	#N/A	#N/A	0.0404115	#N/A	#N/A	#N/A	#N/A	#N/A	#N/A	#N/A	#N/A	#N/A	#N/A	#N/A	#N/A	0.619652	0.869584	1.32609	#N/A	1.86414	0.108679	0.0684627	#N/A	#N/A	#N/A	0.0976183	0.378016	0.856414	#N/A	#N/A	#N/A	#N/A	#N/A	#N/A	#N/A	#N/A	#N/A	#N/A	#N/A	#N/A	12	ENSG00000260495		lncRNA	novel transcript, antisense to GAN
PELO	#N/A	#N/A	#N/A	#N/A	#N/A	#N/A	#N/A	#N/A	#N/A	#N/A	#N/A	#N/A	#N/A	#N/A	#N/A	#N/A	#N/A	#N/A	#N/A	#N/A	#N/A	#N/A	0.0154209	#N/A	#N/A	#N/A	#N/A	#N/A	#N/A	#N/A	#N/A	#N/A	#N/A	#N/A	0.0824309	#N/A	0.0640823	0.201466	0.102653	#N/A	#N/A	#N/A	0.358691	0.0890777	0.0777873	0.0650307	0.104642	0.0929674	#N/A	0.104839	#N/A	#N/A	#N/A	#N/A	#N/A	#N/A	#N/A	#N/A	#N/A	#N/A	#N/A	#N/A	#N/A	12	ENSG00000152684	PELO	protein_coding	pelota mRNA surveillance and ribosome rescue factor [Source:HGNC Symbol;Acc:HGNC:8829]
RGS12	#N/A	#N/A	#N/A	#N/A	#N/A	#N/A	#N/A	#N/A	#N/A	#N/A	#N/A	#N/A	#N/A	0.70425	#N/A	#N/A	#N/A	0.957372	#N/A	0.565886	#N/A	#N/A	#N/A	#N/A	0.839421	#N/A	1.09968	#N/A	#N/A	#N/A	0.968374	#N/A	#N/A	0.884052	#N/A	#N/A	#N/A	0.747368	#N/A	#N/A	#N/A	#N/A	0.655073	#N/A	#N/A	#N/A	#N/A	0.72133	#N/A	#N/A	#N/A	0.944965	#N/A	#N/A	#N/A	#N/A	#N/A	#N/A	#N/A	#N/A	#N/A	1.51487	#N/A	12	ENSG00000159788	RGS12	protein_coding	regulator of G protein signaling 12 [Source:HGNC Symbol;Acc:HGNC:9994]
CKMT2-AS1	#N/A	#N/A	#N/A	#N/A	#N/A	#N/A	#N/A	#N/A	#N/A	#N/A	#N/A	#N/A	#N/A	0.988752	#N/A	0.817157	#N/A	1.02543	#N/A	#N/A	#N/A	#N/A	#N/A	#N/A	0.837858	#N/A	1.21195	#N/A	1.41089	0.240718	#N/A	#N/A	#N/A	#N/A	#N/A	#N/A	#N/A	#N/A	#N/A	#N/A	#N/A	#N/A	#N/A	#N/A	#N/A	#N/A	#N/A	#N/A	#N/A	#N/A	#N/A	0.955268	#N/A	1.00934	#N/A	#N/A	0.885614	1.38248	#N/A	#N/A	#N/A	#N/A	1.71387	12	ENSG00000247572	CKMT2-AS1	lncRNA	CKMT2 antisense RNA 1 [Source:HGNC Symbol;Acc:HGNC:48997]
PZP	#N/A	#N/A	#N/A	#N/A	#N/A	#N/A	#N/A	#N/A	#N/A	#N/A	#N/A	#N/A	#N/A	0.363738	0.0940717	0.0740756	0.0603567	0.0875976	0.073372	#N/A	0.0660745	#N/A	#N/A	#N/A	#N/A	#N/A	0.162869	#N/A	#N/A	#N/A	0.593178	#N/A	#N/A	#N/A	#N/A	#N/A	#N/A	#N/A	#N/A	#N/A	#N/A	#N/A	#N/A	#N/A	#N/A	#N/A	#N/A	#N/A	#N/A	#N/A	#N/A	0.732299	0.0839077	#N/A	#N/A	#N/A	#N/A	0.112726	#N/A	#N/A	#N/A	#N/A	#N/A	12	ENSG00000126838	PZP	protein_coding	PZP alpha-2-macroglobulin like [Source:HGNC Symbol;Acc:HGNC:9750]
SMIM20	#N/A	#N/A	#N/A	#N/A	#N/A	#N/A	#N/A	#N/A	#N/A	#N/A	#N/A	#N/A	#N/A	0.0451079	#N/A	0.0340871	#N/A	#N/A	#N/A	#N/A	#N/A	#N/A	#N/A	#N/A	#N/A	#N/A	#N/A	#N/A	#N/A	#N/A	0.0459923	#N/A	#N/A	#N/A	#N/A	#N/A	#N/A	#N/A	0.0684805	0.11055	#N/A	#N/A	0.742604	0.0278574	0.0410027	#N/A	0.516308	#N/A	#N/A	0.185943	#N/A	0.0851667	#N/A	0.0374132	#N/A	#N/A	#N/A	#N/A	#N/A	#N/A	#N/A	#N/A	#N/A	12	ENSG00000250317	SMIM20	protein_coding	small integral membrane protein 20 [Source:HGNC Symbol;Acc:HGNC:37260]
CFLAR-AS1	#N/A	#N/A	#N/A	#N/A	#N/A	#N/A	#N/A	#N/A	#N/A	#N/A	#N/A	#N/A	#N/A	0.830954	1.04695	#N/A	#N/A	#N/A	2.77616	0.398796	#N/A	#N/A	#N/A	#N/A	#N/A	#N/A	1.40127	#N/A	#N/A	#N/A	#N/A	0.542772	#N/A	#N/A	#N/A	#N/A	#N/A	#N/A	#N/A	#N/A	#N/A	#N/A	#N/A	#N/A	#N/A	#N/A	#N/A	#N/A	#N/A	#N/A	#N/A	0.833789	1.13383	1.10304	#N/A	#N/A	0.687362	#N/A	#N/A	0.194459	0.995578	#N/A	#N/A	12	ENSG00000226312	CFLAR-AS1	lncRNA	CFLAR antisense RNA 1 [Source:HGNC Symbol;Acc:HGNC:14437]
BCL3	#N/A	#N/A	#N/A	#N/A	#N/A	#N/A	#N/A	#N/A	#N/A	#N/A	#N/A	#N/A	#N/A	1.04124	#N/A	#N/A	#N/A	#N/A	#N/A	#N/A	#N/A	#N/A	#N/A	#N/A	#N/A	#N/A	#N/A	#N/A	#N/A	#N/A	#N/A	#N/A	#N/A	#N/A	1.42305	#N/A	#N/A	1.76343	1.35537	1.17884	#N/A	0.358697	#N/A	#N/A	0.856436	0.0577839	1.56081	1.58227	0.111079	#N/A	#N/A	0.983259	#N/A	#N/A	#N/A	#N/A	#N/A	#N/A	#N/A	#N/A	#N/A	#N/A	#N/A	12	ENSG00000069399	BCL3	protein_coding	BCL3 transcription coactivator [Source:HGNC Symbol;Acc:HGNC:998]
ARPC5L	#N/A	#N/A	#N/A	#N/A	#N/A	#N/A	#N/A	#N/A	#N/A	#N/A	#N/A	#N/A	#N/A	#N/A	0.0462384	#N/A	#N/A	#N/A	#N/A	#N/A	#N/A	#N/A	#N/A	#N/A	#N/A	#N/A	#N/A	#N/A	#N/A	#N/A	#N/A	#N/A	#N/A	#N/A	0.0501449	#N/A	0.0707825	#N/A	0.0161136	#N/A	0.189593	#N/A	0.166896	0.0652946	0.0699237	#N/A	0.0516949	0.0400559	#N/A	0.064606	0.0451919	#N/A	#N/A	#N/A	#N/A	#N/A	#N/A	#N/A	#N/A	#N/A	#N/A	#N/A	#N/A	12	ENSG00000136950	ARPC5L	protein_coding	actin related protein 2/3 complex subunit 5 like [Source:HGNC Symbol;Acc:HGNC:23366]
MS4A4E	#N/A	#N/A	#N/A	#N/A	#N/A	#N/A	#N/A	#N/A	#N/A	#N/A	#N/A	#N/A	#N/A	#N/A	0.0447027	0.0422875	#N/A	#N/A	#N/A	#N/A	#N/A	#N/A	#N/A	#N/A	#N/A	#N/A	#N/A	#N/A	#N/A	#N/A	#N/A	#N/A	#N/A	#N/A	0.0897282	#N/A	#N/A	0.0948832	#N/A	0.0716927	0.0964951	0.064371	0.0971215	#N/A	0.07427	#N/A	0.065323	0.0704004	#N/A	#N/A	0.0770313	#N/A	#N/A	#N/A	#N/A	#N/A	#N/A	#N/A	#N/A	#N/A	#N/A	#N/A	#N/A	12	ENSG00000214787	MS4A4E	protein_coding	membrane spanning 4-domains A4E [Source:HGNC Symbol;Acc:HGNC:14284]
RNF6	#N/A	#N/A	#N/A	#N/A	#N/A	#N/A	#N/A	#N/A	#N/A	#N/A	#N/A	#N/A	#N/A	#N/A	0.683495	#N/A	#N/A	#N/A	#N/A	0.0992962	#N/A	#N/A	#N/A	#N/A	#N/A	#N/A	#N/A	#N/A	#N/A	#N/A	#N/A	#N/A	#N/A	#N/A	#N/A	0.181398	1.17847	#N/A	1.46589	1.14473	#N/A	#N/A	#N/A	#N/A	#N/A	#N/A	#N/A	#N/A	#N/A	0.943016	#N/A	1.91337	0.815985	#N/A	0.167796	#N/A	#N/A	0.165909	0.118095	#N/A	#N/A	#N/A	#N/A	12	ENSG00000127870	RNF6	protein_coding	ring finger protein 6 [Source:HGNC Symbol;Acc:HGNC:10069]
TLR2	#N/A	#N/A	#N/A	#N/A	#N/A	#N/A	#N/A	#N/A	#N/A	#N/A	#N/A	#N/A	#N/A	#N/A	#N/A	0.040265	#N/A	#N/A	#N/A	#N/A	#N/A	#N/A	#N/A	#N/A	#N/A	#N/A	#N/A	#N/A	#N/A	#N/A	#N/A	#N/A	#N/A	#N/A	0.0916148	#N/A	0.0818101	0.0931872	#N/A	0.0872831	0.0785052	#N/A	0.0677085	0.086912	0.0732078	#N/A	#N/A	0.07643	#N/A	0.0899009	0.0939173	#N/A	#N/A	#N/A	#N/A	#N/A	#N/A	#N/A	#N/A	#N/A	#N/A	#N/A	#N/A	12	ENSG00000137462	TLR2	protein_coding	toll like receptor 2 [Source:HGNC Symbol;Acc:HGNC:11848]
UBC	#N/A	#N/A	#N/A	#N/A	#N/A	#N/A	#N/A	#N/A	#N/A	#N/A	#N/A	#N/A	#N/A	#N/A	#N/A	0.0156429	#N/A	#N/A	#N/A	#N/A	#N/A	#N/A	#N/A	#N/A	#N/A	#N/A	0.0670895	#N/A	#N/A	#N/A	#N/A	#N/A	#N/A	#N/A	0.0706116	#N/A	#N/A	0.0605577	#N/A	#N/A	0.049747	0.0484235	0.0381591	0.0594393	0.0753336	#N/A	0.0455695	0.0481993	#N/A	0.0641496	#N/A	#N/A	#N/A	#N/A	#N/A	#N/A	#N/A	#N/A	#N/A	#N/A	#N/A	#N/A	#N/A	12	ENSG00000150991	UBC	protein_coding	ubiquitin C [Source:HGNC Symbol;Acc:HGNC:12468]
RNF32-DT	#N/A	#N/A	#N/A	#N/A	#N/A	#N/A	#N/A	#N/A	#N/A	#N/A	#N/A	#N/A	#N/A	#N/A	#N/A	#N/A	0.147896	#N/A	#N/A	0.0838847	#N/A	#N/A	#N/A	#N/A	#N/A	#N/A	#N/A	#N/A	0.112628	#N/A	#N/A	#N/A	#N/A	#N/A	1.26924	#N/A	#N/A	0.928425	#N/A	1.72719	1.5864	1.06845	#N/A	#N/A	#N/A	#N/A	#N/A	#N/A	#N/A	#N/A	1.38621	#N/A	#N/A	#N/A	#N/A	#N/A	#N/A	#N/A	#N/A	#N/A	0.0627452	0.0778302	0.0833011	12	ENSG00000182648	RNF32-DT	lncRNA	RNF32 divergent transcript [Source:HGNC Symbol;Acc:HGNC:48971]
TLL1	#N/A	#N/A	#N/A	#N/A	#N/A	#N/A	#N/A	#N/A	#N/A	#N/A	#N/A	#N/A	#N/A	#N/A	#N/A	#N/A	#N/A	0.0583132	#N/A	#N/A	#N/A	#N/A	#N/A	#N/A	#N/A	#N/A	#N/A	#N/A	#N/A	#N/A	#N/A	#N/A	#N/A	#N/A	0.137119	#N/A	#N/A	0.0631205	#N/A	0.0862983	0.0916232	0.0898017	0.61901	#N/A	0.083256	#N/A	0.349722	0.0708717	#N/A	0.112258	0.13022	#N/A	#N/A	#N/A	#N/A	#N/A	#N/A	#N/A	#N/A	#N/A	#N/A	#N/A	#N/A	12	ENSG00000038295	TLL1	protein_coding	tolloid like 1 [Source:HGNC Symbol;Acc:HGNC:11843]
TCF7L1	#N/A	#N/A	#N/A	#N/A	#N/A	#N/A	#N/A	#N/A	#N/A	#N/A	#N/A	#N/A	#N/A	#N/A	#N/A	#N/A	#N/A	#N/A	#N/A	#N/A	#N/A	#N/A	#N/A	#N/A	#N/A	#N/A	1.57809	1.83529	2.7758	#N/A	#N/A	#N/A	#N/A	#N/A	#N/A	#N/A	#N/A	#N/A	0.999859	#N/A	#N/A	#N/A	1.65882	1.08711	1.65867	#N/A	1.36931	0.913249	#N/A	1.55556	#N/A	#N/A	#N/A	#N/A	#N/A	#N/A	#N/A	#N/A	#N/A	#N/A	#N/A	0.873516	0.954821	12	ENSG00000152284	TCF7L1	protein_coding	transcription factor 7 like 1 [Source:HGNC Symbol;Acc:HGNC:11640]
FAM171A1	#N/A	#N/A	#N/A	#N/A	#N/A	#N/A	#N/A	#N/A	#N/A	#N/A	#N/A	#N/A	#N/A	#N/A	#N/A	#N/A	#N/A	#N/A	#N/A	#N/A	#N/A	#N/A	#N/A	#N/A	#N/A	#N/A	1.03871	0.359453	0.555711	#N/A	#N/A	#N/A	#N/A	#N/A	#N/A	#N/A	1.36868	#N/A	2.24016	#N/A	#N/A	1.87097	1.73538	1.20235	2.05547	1.2808	#N/A	1.46984	#N/A	1.80517	#N/A	#N/A	#N/A	#N/A	#N/A	#N/A	#N/A	#N/A	#N/A	#N/A	#N/A	#N/A	#N/A	12	ENSG00000148468	FAM171A1	protein_coding	family with sequence similarity 171 member A1 [Source:HGNC Symbol;Acc:HGNC:23522]
ABCB9	#N/A	#N/A	#N/A	#N/A	#N/A	#N/A	#N/A	#N/A	#N/A	#N/A	#N/A	#N/A	#N/A	#N/A	#N/A	#N/A	#N/A	#N/A	#N/A	#N/A	#N/A	#N/A	#N/A	#N/A	#N/A	#N/A	0.154754	#N/A	0.155542	#N/A	#N/A	#N/A	#N/A	#N/A	1.92051	#N/A	1.74403	#N/A	2.01346	1.68488	#N/A	2.88702	#N/A	1.37243	#N/A	0.145871	#N/A	1.52882	#N/A	1.56171	2.11106	#N/A	#N/A	#N/A	#N/A	#N/A	#N/A	#N/A	#N/A	#N/A	#N/A	#N/A	#N/A	12	ENSG00000150967	ABCB9	protein_coding	ATP binding cassette subfamily B member 9 [Source:HGNC Symbol;Acc:HGNC:50]
TMEM44	#N/A	#N/A	#N/A	#N/A	#N/A	#N/A	#N/A	#N/A	#N/A	#N/A	#N/A	#N/A	#N/A	#N/A	#N/A	#N/A	#N/A	#N/A	#N/A	#N/A	#N/A	#N/A	#N/A	#N/A	#N/A	#N/A	0.113924	#N/A	#N/A	#N/A	#N/A	#N/A	#N/A	#N/A	0.163206	#N/A	0.206681	0.56431	0.736618	#N/A	3.09748	#N/A	2.73874	#N/A	0.09373	#N/A	1.20414	0.164857	#N/A	0.275734	0.325705	#N/A	#N/A	#N/A	#N/A	#N/A	#N/A	#N/A	#N/A	#N/A	#N/A	#N/A	#N/A	12	ENSG00000145014	TMEM44	protein_coding	transmembrane protein 44 [Source:HGNC Symbol;Acc:HGNC:25120]
BIN3	#N/A	#N/A	#N/A	#N/A	#N/A	#N/A	#N/A	#N/A	#N/A	#N/A	#N/A	#N/A	#N/A	#N/A	#N/A	#N/A	#N/A	#N/A	#N/A	#N/A	#N/A	#N/A	#N/A	#N/A	#N/A	#N/A	0.357625	#N/A	#N/A	#N/A	#N/A	#N/A	#N/A	#N/A	1.02514	#N/A	0.816097	1.22496	0.93242	0.875723	0.906746	#N/A	0.857464	1.14788	#N/A	#N/A	0.950433	1.11753	#N/A	0.987435	#N/A	#N/A	#N/A	#N/A	#N/A	#N/A	#N/A	#N/A	#N/A	#N/A	#N/A	#N/A	#N/A	12	ENSG00000147439	BIN3	protein_coding	bridging integrator 3 [Source:HGNC Symbol;Acc:HGNC:1054]
GNL1#204590	#N/A	#N/A	#N/A	#N/A	#N/A	#N/A	#N/A	#N/A	#N/A	#N/A	#N/A	#N/A	#N/A	#N/A	#N/A	#N/A	#N/A	#N/A	#N/A	#N/A	#N/A	#N/A	#N/A	#N/A	#N/A	#N/A	0.248666	#N/A	#N/A	#N/A	#N/A	#N/A	#N/A	#N/A	1.20438	#N/A	1.22349	#N/A	2.07826	1.29142	1.22228	#N/A	1.27777	1.22162	0.932502	#N/A	1.17753	1.02726	#N/A	1.06625	#N/A	#N/A	#N/A	#N/A	#N/A	#N/A	#N/A	#N/A	#N/A	#N/A	#N/A	#N/A	#N/A	12	ENSG00000204590	GNL1	protein_coding	G protein nucleolar 1 (putative) [Source:HGNC Symbol;Acc:HGNC:4413]
TBC1D32	#N/A	#N/A	#N/A	#N/A	#N/A	#N/A	#N/A	#N/A	#N/A	#N/A	#N/A	#N/A	#N/A	#N/A	#N/A	#N/A	#N/A	#N/A	#N/A	#N/A	#N/A	#N/A	#N/A	#N/A	#N/A	#N/A	0.838084	#N/A	#N/A	#N/A	#N/A	#N/A	#N/A	#N/A	1.26777	#N/A	1.19738	1.10423	1.63868	2.04093	1.67891	#N/A	1.22388	1.28755	#N/A	#N/A	#N/A	1.27215	#N/A	0.888451	1.58128	#N/A	#N/A	#N/A	#N/A	#N/A	#N/A	#N/A	#N/A	#N/A	#N/A	#N/A	#N/A	12	ENSG00000146350	TBC1D32	protein_coding	TBC1 domain family member 32 [Source:HGNC Symbol;Acc:HGNC:21485]
MCC	#N/A	#N/A	#N/A	#N/A	#N/A	#N/A	#N/A	#N/A	#N/A	#N/A	#N/A	#N/A	#N/A	#N/A	#N/A	#N/A	#N/A	#N/A	#N/A	#N/A	#N/A	#N/A	#N/A	#N/A	#N/A	#N/A	#N/A	1.3352	1.68017	#N/A	#N/A	#N/A	#N/A	#N/A	#N/A	#N/A	1.03698	#N/A	1.29297	0.756728	0.668355	#N/A	1.21239	#N/A	0.840056	#N/A	#N/A	0.896497	#N/A	1.0577	0.874472	#N/A	#N/A	#N/A	#N/A	#N/A	#N/A	#N/A	#N/A	#N/A	#N/A	#N/A	1.39613	12	ENSG00000171444	MCC	protein_coding	MCC regulator of WNT signaling pathway [Source:HGNC Symbol;Acc:HGNC:6935]
#251675	#N/A	#N/A	#N/A	#N/A	#N/A	#N/A	#N/A	#N/A	#N/A	#N/A	#N/A	#N/A	#N/A	#N/A	#N/A	#N/A	#N/A	#N/A	#N/A	#N/A	#N/A	#N/A	#N/A	#N/A	#N/A	#N/A	#N/A	#N/A	0.0411589	#N/A	#N/A	#N/A	#N/A	#N/A	#N/A	0.0171756	#N/A	0.62945	0.702411	#N/A	0.737964	#N/A	1.16348	0.181411	0.0416862	#N/A	2.06483	0.741874	#N/A	0.557294	0.794842	#N/A	#N/A	#N/A	#N/A	#N/A	#N/A	#N/A	#N/A	#N/A	#N/A	#N/A	#N/A	12	ENSG00000251675		lncRNA	novel transcript
#280195	#N/A	#N/A	#N/A	#N/A	#N/A	#N/A	#N/A	#N/A	#N/A	#N/A	#N/A	#N/A	#N/A	#N/A	#N/A	#N/A	#N/A	#N/A	#N/A	#N/A	#N/A	#N/A	#N/A	#N/A	#N/A	#N/A	#N/A	#N/A	0.100207	#N/A	#N/A	#N/A	#N/A	#N/A	1.11897	#N/A	0.383341	1.12759	#N/A	1.06565	2.2797	#N/A	2.11168	0.108773	#N/A	#N/A	2.15412	1.54931	#N/A	0.970602	1.04943	#N/A	#N/A	#N/A	#N/A	#N/A	#N/A	#N/A	#N/A	#N/A	#N/A	#N/A	#N/A	12	ENSG00000280195		lncRNA	novel transcript, antisense to RPL10
WASHC3	#N/A	#N/A	#N/A	#N/A	#N/A	#N/A	#N/A	#N/A	#N/A	#N/A	#N/A	#N/A	#N/A	#N/A	#N/A	#N/A	#N/A	#N/A	#N/A	#N/A	#N/A	#N/A	#N/A	#N/A	#N/A	#N/A	#N/A	#N/A	#N/A	#N/A	#N/A	#N/A	#N/A	#N/A	1.11078	#N/A	1.81189	#N/A	2.50804	1.40913	1.10406	#N/A	2.07579	1.57601	1.42938	#N/A	1.28544	1.47281	#N/A	2.08578	1.07345	#N/A	#N/A	#N/A	#N/A	#N/A	#N/A	#N/A	#N/A	#N/A	#N/A	#N/A	#N/A	12	ENSG00000120860	WASHC3	protein_coding	WASH complex subunit 3 [Source:HGNC Symbol;Acc:HGNC:24256]
EVL	#N/A	#N/A	#N/A	#N/A	#N/A	#N/A	#N/A	#N/A	#N/A	#N/A	#N/A	#N/A	#N/A	#N/A	#N/A	#N/A	#N/A	#N/A	#N/A	#N/A	#N/A	#N/A	#N/A	#N/A	#N/A	#N/A	#N/A	#N/A	#N/A	#N/A	#N/A	#N/A	#N/A	#N/A	0.707189	#N/A	0.858051	0.792988	1.23844	#N/A	#N/A	#N/A	1.18766	0.85122	1.6336	#N/A	0.997291	0.887291	0.846679	1.22827	0.756601	#N/A	#N/A	#N/A	#N/A	#N/A	#N/A	#N/A	#N/A	#N/A	#N/A	#N/A	#N/A	12	ENSG00000196405	EVL	protein_coding	Enah/Vasp-like [Source:HGNC Symbol;Acc:HGNC:20234]
MAT2B	#N/A	#N/A	#N/A	#N/A	#N/A	#N/A	#N/A	#N/A	#N/A	#N/A	#N/A	#N/A	#N/A	#N/A	#N/A	#N/A	#N/A	#N/A	#N/A	#N/A	#N/A	#N/A	#N/A	#N/A	#N/A	#N/A	#N/A	#N/A	#N/A	#N/A	#N/A	#N/A	#N/A	#N/A	1.60812	#N/A	2.5567	2.12286	3.16575	2.25623	1.63106	#N/A	2.70578	1.4708	#N/A	#N/A	1.97639	1.78145	#N/A	2.32978	1.77653	#N/A	#N/A	#N/A	#N/A	#N/A	#N/A	#N/A	#N/A	#N/A	#N/A	#N/A	#N/A	12	ENSG00000038274	MAT2B	protein_coding	methionine adenosyltransferase 2B [Source:HGNC Symbol;Acc:HGNC:6905]
PML	#N/A	#N/A	#N/A	#N/A	#N/A	#N/A	#N/A	#N/A	#N/A	#N/A	#N/A	#N/A	#N/A	#N/A	#N/A	#N/A	#N/A	#N/A	#N/A	#N/A	#N/A	#N/A	#N/A	#N/A	#N/A	#N/A	#N/A	#N/A	#N/A	#N/A	#N/A	#N/A	#N/A	#N/A	#N/A	0.100549	1.51404	1.5059	2.40926	1.78483	1.21563	#N/A	1.65252	#N/A	1.16654	#N/A	1.23204	1.58146	#N/A	1.57757	1.65456	#N/A	#N/A	#N/A	#N/A	#N/A	#N/A	#N/A	#N/A	#N/A	#N/A	#N/A	#N/A	12	ENSG00000140464	PML	protein_coding	PML nuclear body scaffold [Source:HGNC Symbol;Acc:HGNC:9113]
VANGL1	#N/A	#N/A	#N/A	#N/A	#N/A	#N/A	#N/A	#N/A	#N/A	#N/A	#N/A	#N/A	#N/A	#N/A	#N/A	#N/A	#N/A	#N/A	#N/A	#N/A	#N/A	#N/A	#N/A	#N/A	#N/A	#N/A	#N/A	#N/A	#N/A	#N/A	#N/A	#N/A	#N/A	#N/A	0.856369	#N/A	0.545903	1.01093	0.54727	0.619779	1.58182	#N/A	4.1944	0.0914627	0.126056	#N/A	0.653195	#N/A	#N/A	0.345234	1.88469	#N/A	#N/A	#N/A	#N/A	#N/A	#N/A	#N/A	#N/A	#N/A	#N/A	#N/A	#N/A	12	ENSG00000173218	VANGL1	protein_coding	VANGL planar cell polarity protein 1 [Source:HGNC Symbol;Acc:HGNC:15512]
GPR137B	#N/A	#N/A	#N/A	#N/A	#N/A	#N/A	#N/A	#N/A	#N/A	#N/A	#N/A	#N/A	#N/A	#N/A	#N/A	#N/A	#N/A	#N/A	#N/A	#N/A	#N/A	#N/A	#N/A	#N/A	#N/A	#N/A	#N/A	#N/A	#N/A	#N/A	#N/A	#N/A	#N/A	#N/A	#N/A	#N/A	0.69712	0.318028	0.177352	0.655108	0.749499	#N/A	2.7198	0.195537	0.0216278	#N/A	1.34043	1.11799	#N/A	0.229113	1.0192	#N/A	#N/A	#N/A	#N/A	#N/A	#N/A	#N/A	#N/A	#N/A	#N/A	#N/A	#N/A	12	ENSG00000077585	GPR137B	protein_coding	G protein-coupled receptor 137B [Source:HGNC Symbol;Acc:HGNC:11862]
ARMCX6	#N/A	#N/A	#N/A	#N/A	#N/A	#N/A	#N/A	#N/A	#N/A	#N/A	#N/A	#N/A	#N/A	#N/A	#N/A	#N/A	#N/A	#N/A	#N/A	#N/A	#N/A	#N/A	#N/A	#N/A	#N/A	#N/A	#N/A	#N/A	#N/A	#N/A	#N/A	#N/A	#N/A	#N/A	0.596605	#N/A	0.27332	1.12611	1.36794	#N/A	#N/A	#N/A	3.19543	0.10716	0.0819143	0.0827415	0.595786	0.523283	#N/A	0.136071	#N/A	#N/A	#N/A	#N/A	#N/A	#N/A	#N/A	#N/A	#N/A	#N/A	#N/A	0.0884067	#N/A	12	ENSG00000198960	ARMCX6	protein_coding	armadillo repeat containing X-linked 6 [Source:HGNC Symbol;Acc:HGNC:26094]
CYP1B1	#N/A	#N/A	#N/A	#N/A	#N/A	#N/A	#N/A	#N/A	#N/A	#N/A	#N/A	#N/A	#N/A	#N/A	#N/A	#N/A	#N/A	#N/A	#N/A	#N/A	#N/A	#N/A	#N/A	#N/A	#N/A	#N/A	#N/A	#N/A	#N/A	#N/A	#N/A	#N/A	#N/A	#N/A	0.0545595	#N/A	0.0715513	0.0713148	0.0911283	0.0703909	0.110046	#N/A	0.0499608	0.0424928	#N/A	#N/A	0.0608497	0.0709135	#N/A	0.0620518	0.0614423	#N/A	#N/A	#N/A	#N/A	#N/A	#N/A	#N/A	#N/A	#N/A	#N/A	#N/A	#N/A	12	ENSG00000138061	CYP1B1	protein_coding	cytochrome P450 family 1 subfamily B member 1 [Source:HGNC Symbol;Acc:HGNC:2597]
FAM229B	#N/A	#N/A	#N/A	#N/A	#N/A	#N/A	#N/A	#N/A	#N/A	#N/A	#N/A	#N/A	#N/A	#N/A	#N/A	#N/A	#N/A	#N/A	#N/A	#N/A	#N/A	#N/A	#N/A	#N/A	#N/A	#N/A	#N/A	#N/A	#N/A	#N/A	#N/A	#N/A	#N/A	#N/A	#N/A	#N/A	0.20304	0.43167	0.321838	0.250364	#N/A	#N/A	0.849273	0.0114008	0.0464516	0.0506766	1.34113	0.494008	#N/A	0.150336	#N/A	#N/A	#N/A	#N/A	0.0686517	#N/A	#N/A	#N/A	#N/A	#N/A	#N/A	#N/A	#N/A	12	ENSG00000203778	FAM229B	protein_coding	family with sequence similarity 229 member B [Source:HGNC Symbol;Acc:HGNC:33858]
ARMCX2	#N/A	#N/A	#N/A	#N/A	#N/A	#N/A	#N/A	#N/A	#N/A	#N/A	#N/A	#N/A	#N/A	#N/A	#N/A	#N/A	#N/A	#N/A	#N/A	#N/A	#N/A	#N/A	#N/A	#N/A	#N/A	#N/A	#N/A	#N/A	#N/A	#N/A	#N/A	#N/A	#N/A	#N/A	0.105468	#N/A	0.0916769	0.105837	0.106174	0.110983	#N/A	#N/A	0.146767	#N/A	0.106616	0.0663539	0.0768851	0.107299	#N/A	0.116653	0.0839918	#N/A	#N/A	#N/A	#N/A	#N/A	#N/A	#N/A	#N/A	#N/A	#N/A	#N/A	#N/A	12	ENSG00000184867	ARMCX2	protein_coding	armadillo repeat containing X-linked 2 [Source:HGNC Symbol;Acc:HGNC:16869]
STK31	#N/A	#N/A	#N/A	#N/A	#N/A	#N/A	#N/A	#N/A	#N/A	#N/A	#N/A	#N/A	#N/A	#N/A	#N/A	#N/A	#N/A	#N/A	#N/A	#N/A	#N/A	#N/A	#N/A	#N/A	#N/A	#N/A	#N/A	#N/A	#N/A	#N/A	#N/A	#N/A	#N/A	#N/A	0.0510369	#N/A	0.0554057	0.0455028	0.0735398	#N/A	0.381814	#N/A	0.106084	0.0514206	0.0721761	#N/A	0.0655414	0.0636968	#N/A	0.0883711	0.0679921	#N/A	#N/A	#N/A	#N/A	#N/A	#N/A	#N/A	#N/A	#N/A	#N/A	#N/A	#N/A	12	ENSG00000196335	STK31	protein_coding	serine/threonine kinase 31 [Source:HGNC Symbol;Acc:HGNC:11407]
#285898	#N/A	#N/A	#N/A	#N/A	#N/A	#N/A	#N/A	#N/A	#N/A	#N/A	#N/A	#N/A	#N/A	#N/A	#N/A	#N/A	#N/A	#N/A	#N/A	#N/A	#N/A	#N/A	#N/A	#N/A	#N/A	#N/A	#N/A	#N/A	#N/A	#N/A	#N/A	#N/A	#N/A	#N/A	#N/A	#N/A	0.0799502	0.102671	0.107184	#N/A	0.0852368	#N/A	0.0935372	#N/A	0.10618	#N/A	0.108328	0.0743786	#N/A	0.115839	0.120717	0.0962711	0.0711704	#N/A	#N/A	#N/A	#N/A	#N/A	#N/A	#N/A	#N/A	#N/A	#N/A	12	ENSG00000285898		lncRNA	Novel transcript
C1RL-AS1#205885	#N/A	#N/A	#N/A	#N/A	#N/A	#N/A	#N/A	#N/A	#N/A	#N/A	#N/A	#N/A	#N/A	#N/A	#N/A	#N/A	#N/A	#N/A	#N/A	#N/A	#N/A	#N/A	#N/A	#N/A	#N/A	#N/A	#N/A	#N/A	#N/A	#N/A	#N/A	#N/A	#N/A	#N/A	0.0572642	#N/A	0.0516892	0.0651232	0.0485422	0.035947	0.0844037	#N/A	0.333345	0.0340343	#N/A	#N/A	0.0379712	0.0542317	#N/A	0.0252466	0.0701452	#N/A	#N/A	#N/A	#N/A	#N/A	#N/A	#N/A	#N/A	#N/A	#N/A	#N/A	#N/A	12	ENSG00000205885	C1RL-AS1	lncRNA	C1RL antisense RNA 1 [Source:HGNC Symbol;Acc:HGNC:27461]
HMG20B	#N/A	#N/A	#N/A	#N/A	#N/A	#N/A	#N/A	#N/A	#N/A	#N/A	#N/A	#N/A	#N/A	#N/A	#N/A	#N/A	#N/A	#N/A	#N/A	#N/A	#N/A	#N/A	#N/A	#N/A	#N/A	#N/A	#N/A	#N/A	#N/A	#N/A	#N/A	#N/A	#N/A	#N/A	#N/A	#N/A	0.925493	1.13278	0.990206	1.48816	1.29786	#N/A	1.48595	0.700455	0.132944	0.042548	#N/A	1.0021	#N/A	1.60626	1.1968	#N/A	#N/A	#N/A	#N/A	#N/A	#N/A	#N/A	#N/A	#N/A	#N/A	#N/A	#N/A	12	ENSG00000064961	HMG20B	protein_coding	high mobility group 20B [Source:HGNC Symbol;Acc:HGNC:5002]
CTSO#256043	#N/A	#N/A	#N/A	#N/A	#N/A	#N/A	#N/A	#N/A	#N/A	#N/A	#N/A	#N/A	#N/A	#N/A	#N/A	#N/A	#N/A	#N/A	#N/A	#N/A	#N/A	#N/A	#N/A	#N/A	#N/A	#N/A	#N/A	#N/A	#N/A	#N/A	#N/A	#N/A	#N/A	#N/A	0.0918975	#N/A	0.0817616	0.0934001	0.0802545	0.079427	0.090032	#N/A	0.0945324	#N/A	0.0585898	#N/A	0.0958351	0.0820023	#N/A	0.0927072	0.0952833	#N/A	#N/A	#N/A	#N/A	#N/A	#N/A	#N/A	#N/A	#N/A	#N/A	#N/A	#N/A	12	ENSG00000256043	CTSO	protein_coding	cathepsin O [Source:HGNC Symbol;Acc:HGNC:2542]
DAXX#204209	#N/A	#N/A	#N/A	#N/A	#N/A	#N/A	#N/A	#N/A	#N/A	#N/A	#N/A	#N/A	#N/A	#N/A	#N/A	#N/A	#N/A	#N/A	#N/A	#N/A	#N/A	#N/A	#N/A	#N/A	#N/A	#N/A	#N/A	#N/A	#N/A	#N/A	#N/A	#N/A	#N/A	#N/A	0.288426	#N/A	0.144933	0.140371	0.342864	0.211427	#N/A	0.101368	1.9917	0.180278	0.1269	#N/A	#N/A	0.605813	#N/A	0.481316	0.43183	#N/A	#N/A	#N/A	#N/A	#N/A	#N/A	#N/A	#N/A	#N/A	#N/A	#N/A	#N/A	12	ENSG00000204209	DAXX	protein_coding	death domain associated protein [Source:HGNC Symbol;Acc:HGNC:2681]
SHMT2	#N/A	#N/A	#N/A	#N/A	#N/A	#N/A	#N/A	#N/A	#N/A	#N/A	#N/A	#N/A	#N/A	#N/A	#N/A	#N/A	#N/A	#N/A	#N/A	#N/A	#N/A	#N/A	#N/A	#N/A	#N/A	#N/A	#N/A	#N/A	#N/A	#N/A	#N/A	#N/A	#N/A	#N/A	0.0455846	#N/A	0.0458981	0.0487992	0.0469942	0.0377422	0.0488385	#N/A	0.050743	0.0450442	#N/A	#N/A	0.0484401	0.0484083	#N/A	0.0486195	0.0474167	#N/A	#N/A	#N/A	#N/A	#N/A	#N/A	#N/A	#N/A	#N/A	#N/A	#N/A	#N/A	12	ENSG00000182199	SHMT2	protein_coding	serine hydroxymethyltransferase 2 [Source:HGNC Symbol;Acc:HGNC:10852]
NTN1	#N/A	#N/A	#N/A	#N/A	#N/A	#N/A	#N/A	#N/A	#N/A	#N/A	#N/A	#N/A	#N/A	#N/A	#N/A	#N/A	#N/A	#N/A	#N/A	#N/A	#N/A	#N/A	#N/A	#N/A	#N/A	#N/A	#N/A	#N/A	#N/A	#N/A	#N/A	#N/A	#N/A	#N/A	2.03904	#N/A	1.65673	1.56544	2.20757	2.17087	1.41421	#N/A	3.77095	0.775296	0.25715	#N/A	1.87658	1.45831	#N/A	3.16833	#N/A	#N/A	#N/A	#N/A	#N/A	#N/A	#N/A	#N/A	#N/A	#N/A	#N/A	#N/A	#N/A	12	ENSG00000065320	NTN1	protein_coding	netrin 1 [Source:HGNC Symbol;Acc:HGNC:8029]
TTC29	#N/A	#N/A	#N/A	#N/A	#N/A	#N/A	#N/A	#N/A	#N/A	#N/A	#N/A	#N/A	#N/A	#N/A	#N/A	#N/A	#N/A	#N/A	#N/A	#N/A	#N/A	#N/A	#N/A	#N/A	#N/A	#N/A	#N/A	#N/A	#N/A	#N/A	#N/A	#N/A	#N/A	#N/A	0.043425	#N/A	0.0508968	0.0556321	0.0869472	0.0610318	0.165395	#N/A	0.0586441	0.0819663	0.0688254	#N/A	#N/A	#N/A	#N/A	0.0726195	0.0542892	0.0800715	#N/A	#N/A	#N/A	#N/A	#N/A	#N/A	#N/A	#N/A	#N/A	#N/A	#N/A	12	ENSG00000137473	TTC29	protein_coding	tetratricopeptide repeat domain 29 [Source:HGNC Symbol;Acc:HGNC:29936]
SP110	#N/A	#N/A	#N/A	#N/A	#N/A	#N/A	#N/A	#N/A	#N/A	#N/A	#N/A	#N/A	#N/A	#N/A	#N/A	#N/A	#N/A	#N/A	#N/A	#N/A	#N/A	#N/A	#N/A	#N/A	#N/A	#N/A	#N/A	#N/A	#N/A	#N/A	#N/A	#N/A	#N/A	#N/A	0.210064	#N/A	0.417716	0.467998	1.21749	0.335895	1.48295	#N/A	2.65301	0.197953	0.124411	#N/A	1.66473	0.161692	#N/A	0.428657	#N/A	#N/A	#N/A	#N/A	#N/A	#N/A	#N/A	#N/A	#N/A	#N/A	#N/A	#N/A	#N/A	12	ENSG00000135899	SP110	protein_coding	SP110 nuclear body protein [Source:HGNC Symbol;Acc:HGNC:5401]
PLCD1	#N/A	#N/A	#N/A	#N/A	#N/A	#N/A	#N/A	#N/A	#N/A	#N/A	#N/A	#N/A	#N/A	#N/A	#N/A	#N/A	#N/A	#N/A	#N/A	#N/A	#N/A	#N/A	#N/A	#N/A	#N/A	#N/A	#N/A	#N/A	#N/A	#N/A	#N/A	#N/A	#N/A	#N/A	0.15641	#N/A	0.163353	0.595286	0.118906	0.411213	1.20398	#N/A	1.67233	0.0839338	0.0955606	#N/A	#N/A	0.405058	#N/A	0.277689	0.341738	#N/A	#N/A	#N/A	#N/A	#N/A	#N/A	#N/A	#N/A	#N/A	#N/A	#N/A	#N/A	12	ENSG00000187091	PLCD1	protein_coding	phospholipase C delta 1 [Source:HGNC Symbol;Acc:HGNC:9060]
ZNF8-DT	#N/A	#N/A	#N/A	#N/A	#N/A	#N/A	#N/A	#N/A	#N/A	#N/A	#N/A	#N/A	#N/A	#N/A	#N/A	#N/A	#N/A	#N/A	#N/A	#N/A	#N/A	#N/A	#N/A	#N/A	#N/A	#N/A	#N/A	#N/A	#N/A	#N/A	#N/A	#N/A	#N/A	#N/A	1.38011	#N/A	1.79122	1.24821	1.65567	#N/A	1.04747	#N/A	1.67288	1.16966	0.955406	#N/A	1.39607	1.16538	#N/A	1.73194	1.26606	#N/A	#N/A	#N/A	#N/A	#N/A	#N/A	#N/A	#N/A	#N/A	#N/A	#N/A	#N/A	12	ENSG00000268516	ZNF8-DT	lncRNA	ZNF8 divergent transcript [Source:HGNC Symbol;Acc:HGNC:55280]
MAPK3	#N/A	#N/A	#N/A	#N/A	#N/A	#N/A	#N/A	#N/A	#N/A	#N/A	#N/A	#N/A	#N/A	#N/A	#N/A	#N/A	#N/A	#N/A	#N/A	#N/A	#N/A	#N/A	#N/A	#N/A	#N/A	#N/A	#N/A	#N/A	#N/A	#N/A	#N/A	#N/A	#N/A	#N/A	0.0749327	#N/A	0.0756709	0.0893256	0.0641573	0.0884739	0.0951743	#N/A	0.0973218	0.0862694	#N/A	#N/A	0.067559	0.0761935	#N/A	0.0804535	0.0716176	#N/A	#N/A	#N/A	#N/A	#N/A	#N/A	#N/A	#N/A	#N/A	#N/A	#N/A	#N/A	12	ENSG00000102882	MAPK3	protein_coding	mitogen-activated protein kinase 3 [Source:HGNC Symbol;Acc:HGNC:6877]
GSTM5	#N/A	#N/A	#N/A	#N/A	#N/A	#N/A	#N/A	#N/A	#N/A	#N/A	#N/A	#N/A	#N/A	#N/A	#N/A	#N/A	#N/A	#N/A	#N/A	#N/A	#N/A	#N/A	#N/A	#N/A	#N/A	#N/A	#N/A	#N/A	#N/A	#N/A	#N/A	#N/A	#N/A	#N/A	0.0926775	#N/A	0.0935331	0.0806798	0.0804261	0.0912446	0.0711507	#N/A	0.088076	0.0633626	#N/A	#N/A	0.059001	0.0875862	#N/A	0.0827269	0.0804753	#N/A	#N/A	#N/A	#N/A	#N/A	#N/A	#N/A	#N/A	#N/A	#N/A	#N/A	#N/A	12	ENSG00000134201	GSTM5	protein_coding	glutathione S-transferase mu 5 [Source:HGNC Symbol;Acc:HGNC:4637]
DIO1	#N/A	#N/A	#N/A	#N/A	#N/A	#N/A	#N/A	#N/A	#N/A	#N/A	#N/A	#N/A	#N/A	#N/A	#N/A	#N/A	#N/A	#N/A	#N/A	#N/A	#N/A	#N/A	#N/A	#N/A	#N/A	#N/A	#N/A	#N/A	#N/A	#N/A	#N/A	#N/A	#N/A	#N/A	0.902344	#N/A	0.956618	1.14972	1.68718	1.05806	1.17657	#N/A	1.86915	0.186868	#N/A	#N/A	1.72751	1.12916	#N/A	1.1523	#N/A	#N/A	#N/A	#N/A	#N/A	#N/A	#N/A	#N/A	0.0696196	#N/A	#N/A	#N/A	#N/A	12	ENSG00000211452	DIO1	protein_coding	iodothyronine deiodinase 1 [Source:HGNC Symbol;Acc:HGNC:2883]
#267313	#N/A	#N/A	#N/A	#N/A	#N/A	#N/A	#N/A	#N/A	#N/A	#N/A	#N/A	#N/A	#N/A	#N/A	#N/A	#N/A	#N/A	#N/A	#N/A	#N/A	#N/A	#N/A	#N/A	#N/A	#N/A	#N/A	#N/A	#N/A	#N/A	#N/A	#N/A	#N/A	#N/A	#N/A	0.0926485	#N/A	0.0928723	0.0943966	0.0811799	0.091459	0.0932872	#N/A	0.0810179	#N/A	0.0679988	#N/A	0.0545431	0.0898266	#N/A	0.0559508	0.0770782	#N/A	#N/A	#N/A	#N/A	#N/A	#N/A	#N/A	#N/A	#N/A	#N/A	#N/A	#N/A	12	ENSG00000267313		lncRNA	keratoconus gene 6 [Source:NCBI gene (formerly Entrezgene);Acc:641516]
#248858	#N/A	#N/A	#N/A	#N/A	#N/A	#N/A	#N/A	#N/A	#N/A	#N/A	#N/A	#N/A	#N/A	#N/A	#N/A	#N/A	#N/A	#N/A	#N/A	#N/A	#N/A	#N/A	#N/A	#N/A	#N/A	#N/A	#N/A	#N/A	#N/A	#N/A	#N/A	#N/A	#N/A	#N/A	0.224953	#N/A	0.672466	0.863974	1.03702	0.367976	1.97516	#N/A	1.76779	0.158724	#N/A	#N/A	1.31601	0.873579	#N/A	0.524471	0.309164	#N/A	#N/A	#N/A	#N/A	#N/A	#N/A	#N/A	#N/A	#N/A	#N/A	#N/A	#N/A	12	ENSG00000248858		lncRNA	uncharacterized LOC441369 [Source:NCBI gene (formerly Entrezgene);Acc:441369]
SELENOM	#N/A	#N/A	#N/A	#N/A	#N/A	#N/A	#N/A	#N/A	#N/A	#N/A	#N/A	#N/A	#N/A	#N/A	#N/A	#N/A	#N/A	#N/A	#N/A	#N/A	#N/A	#N/A	#N/A	#N/A	#N/A	#N/A	#N/A	#N/A	#N/A	#N/A	#N/A	#N/A	#N/A	#N/A	0.0914951	#N/A	0.0916024	0.0928836	0.0937737	#N/A	0.10449	0.0637844	0.102224	#N/A	0.0726012	#N/A	0.0952061	0.088596	#N/A	0.0922303	0.0948623	#N/A	#N/A	#N/A	#N/A	#N/A	#N/A	#N/A	#N/A	#N/A	#N/A	#N/A	#N/A	12	ENSG00000198832	SELENOM	protein_coding	selenoprotein M [Source:HGNC Symbol;Acc:HGNC:30397]
TG	#N/A	#N/A	#N/A	#N/A	#N/A	#N/A	#N/A	#N/A	#N/A	#N/A	#N/A	#N/A	#N/A	#N/A	#N/A	#N/A	#N/A	#N/A	#N/A	#N/A	#N/A	#N/A	#N/A	#N/A	#N/A	#N/A	#N/A	#N/A	#N/A	#N/A	#N/A	#N/A	#N/A	#N/A	0.076881	#N/A	#N/A	0.109866	0.110475	0.0797146	1.20363	0.0832125	2.21464	0.0836101	#N/A	#N/A	0.230782	0.238468	#N/A	0.168127	0.0933483	#N/A	#N/A	#N/A	#N/A	#N/A	#N/A	#N/A	#N/A	#N/A	#N/A	#N/A	#N/A	12	ENSG00000042832	TG	protein_coding	thyroglobulin [Source:HGNC Symbol;Acc:HGNC:11764]
NOP9#196943	#N/A	#N/A	#N/A	#N/A	#N/A	#N/A	#N/A	#N/A	#N/A	#N/A	#N/A	#N/A	#N/A	#N/A	#N/A	#N/A	#N/A	#N/A	#N/A	#N/A	#N/A	#N/A	#N/A	#N/A	#N/A	#N/A	#N/A	#N/A	#N/A	#N/A	#N/A	#N/A	#N/A	#N/A	0.0517853	#N/A	0.0541204	0.051118	0.0451865	#N/A	0.0560591	#N/A	0.0729058	0.0496111	0.0680206	#N/A	0.0775396	0.0628221	#N/A	0.0899924	0.0530604	#N/A	#N/A	#N/A	#N/A	#N/A	#N/A	#N/A	#N/A	#N/A	#N/A	#N/A	#N/A	12	ENSG00000196943	NOP9	protein_coding	NOP9 nucleolar protein [Source:HGNC Symbol;Acc:HGNC:19826]
C9	#N/A	#N/A	#N/A	#N/A	#N/A	#N/A	#N/A	#N/A	#N/A	#N/A	#N/A	#N/A	#N/A	#N/A	#N/A	#N/A	#N/A	#N/A	#N/A	#N/A	#N/A	#N/A	#N/A	#N/A	#N/A	#N/A	#N/A	#N/A	#N/A	#N/A	#N/A	#N/A	#N/A	#N/A	0.114024	#N/A	0.120593	#N/A	0.115864	0.127053	0.11797	#N/A	0.119573	0.0915568	0.105237	#N/A	0.136748	0.107144	#N/A	0.100121	0.0933782	#N/A	#N/A	#N/A	#N/A	#N/A	#N/A	#N/A	#N/A	#N/A	#N/A	#N/A	#N/A	12	ENSG00000113600	C9	protein_coding	complement C9 [Source:HGNC Symbol;Acc:HGNC:1358]
SLC22A17	#N/A	#N/A	#N/A	#N/A	#N/A	#N/A	#N/A	#N/A	#N/A	#N/A	#N/A	#N/A	#N/A	#N/A	#N/A	#N/A	#N/A	#N/A	#N/A	#N/A	#N/A	#N/A	#N/A	#N/A	#N/A	#N/A	#N/A	#N/A	#N/A	#N/A	#N/A	#N/A	#N/A	#N/A	#N/A	#N/A	0.0871689	0.0915448	0.0654632	0.0775432	0.0836151	#N/A	0.0940682	0.0816172	0.0718485	#N/A	0.0615234	0.0870874	#N/A	0.068049	0.076471	#N/A	#N/A	#N/A	#N/A	#N/A	#N/A	#N/A	#N/A	#N/A	#N/A	#N/A	#N/A	12	ENSG00000092096	SLC22A17	protein_coding	solute carrier family 22 member 17 [Source:HGNC Symbol;Acc:HGNC:23095]
#228509	#N/A	#N/A	#N/A	#N/A	#N/A	#N/A	#N/A	#N/A	#N/A	#N/A	#N/A	#N/A	#N/A	#N/A	#N/A	#N/A	#N/A	#N/A	#N/A	#N/A	#N/A	#N/A	#N/A	#N/A	#N/A	#N/A	#N/A	#N/A	#N/A	#N/A	#N/A	#N/A	#N/A	#N/A	0.178312	#N/A	0.405825	0.455794	1.5131	0.664137	2.97883	#N/A	2.14215	0.0929284	0.0903029	#N/A	#N/A	0.3991	#N/A	1.17726	0.197134	#N/A	#N/A	#N/A	#N/A	#N/A	#N/A	#N/A	#N/A	#N/A	#N/A	#N/A	#N/A	12	ENSG00000228509		lncRNA	novel transcript, antisense to NAB1
CFAP20DC	#N/A	#N/A	#N/A	#N/A	#N/A	#N/A	#N/A	#N/A	#N/A	#N/A	#N/A	#N/A	#N/A	#N/A	#N/A	#N/A	#N/A	#N/A	#N/A	#N/A	#N/A	#N/A	#N/A	#N/A	#N/A	#N/A	#N/A	#N/A	#N/A	#N/A	#N/A	#N/A	#N/A	#N/A	0.139533	#N/A	#N/A	0.134732	0.115141	0.120917	3.53485	#N/A	2.59864	0.127884	0.0869521	#N/A	0.358723	0.207492	#N/A	0.14326	0.226581	#N/A	#N/A	#N/A	#N/A	#N/A	#N/A	#N/A	#N/A	#N/A	#N/A	#N/A	#N/A	12	ENSG00000163689	CFAP20DC	protein_coding	CFAP20 domain containing [Source:HGNC Symbol;Acc:HGNC:24763]
RAB34	#N/A	#N/A	#N/A	#N/A	#N/A	#N/A	#N/A	#N/A	#N/A	#N/A	#N/A	#N/A	#N/A	#N/A	#N/A	#N/A	#N/A	#N/A	#N/A	#N/A	#N/A	#N/A	#N/A	#N/A	#N/A	#N/A	#N/A	#N/A	#N/A	#N/A	#N/A	#N/A	#N/A	#N/A	0.0478142	#N/A	0.0459346	0.0487992	0.0370893	0.0485538	0.0519717	#N/A	0.0536764	0.0450442	#N/A	#N/A	0.050113	0.0484083	#N/A	0.0384582	0.0497018	#N/A	#N/A	#N/A	#N/A	#N/A	#N/A	#N/A	#N/A	#N/A	#N/A	#N/A	#N/A	12	ENSG00000109113	RAB34	protein_coding	RAB34, member RAS oncogene family [Source:HGNC Symbol;Acc:HGNC:16519]
CTU1	#N/A	#N/A	#N/A	#N/A	#N/A	#N/A	#N/A	#N/A	#N/A	#N/A	#N/A	#N/A	#N/A	#N/A	#N/A	#N/A	#N/A	#N/A	#N/A	#N/A	#N/A	#N/A	#N/A	#N/A	#N/A	#N/A	#N/A	#N/A	#N/A	#N/A	#N/A	#N/A	#N/A	#N/A	#N/A	#N/A	0.369715	0.699532	0.396079	0.632525	2.31202	#N/A	1.81709	0.294784	0.115501	#N/A	0.404574	0.249507	#N/A	0.273146	0.892791	#N/A	#N/A	#N/A	#N/A	#N/A	#N/A	#N/A	#N/A	#N/A	#N/A	#N/A	#N/A	12	ENSG00000142544	CTU1	protein_coding	cytosolic thiouridylase subunit 1 [Source:HGNC Symbol;Acc:HGNC:29590]
MYD88	#N/A	#N/A	#N/A	#N/A	#N/A	#N/A	#N/A	#N/A	#N/A	#N/A	#N/A	#N/A	#N/A	#N/A	#N/A	#N/A	#N/A	#N/A	#N/A	#N/A	#N/A	#N/A	#N/A	#N/A	#N/A	#N/A	#N/A	#N/A	#N/A	#N/A	#N/A	#N/A	#N/A	#N/A	0.128063	#N/A	0.128689	0.133448	0.10985	#N/A	0.136045	0.090025	0.137951	#N/A	0.0982083	0.0638713	0.114102	0.110154	#N/A	0.115198	#N/A	#N/A	#N/A	#N/A	#N/A	#N/A	#N/A	#N/A	#N/A	#N/A	#N/A	#N/A	#N/A	12	ENSG00000172936	MYD88	protein_coding	MYD88 innate immune signal transduction adaptor [Source:HGNC Symbol;Acc:HGNC:7562]
SERTAD4-AS1#203706	#N/A	#N/A	#N/A	#N/A	#N/A	#N/A	#N/A	#N/A	#N/A	#N/A	#N/A	#N/A	#N/A	#N/A	#N/A	#N/A	#N/A	#N/A	#N/A	#N/A	#N/A	#N/A	#N/A	#N/A	#N/A	#N/A	#N/A	#N/A	#N/A	#N/A	#N/A	#N/A	#N/A	#N/A	#N/A	#N/A	0.0857692	0.0891687	0.0872674	0.0889986	0.0926915	0.057472	0.0959228	0.0826097	#N/A	#N/A	0.08933	0.0885548	#N/A	0.0759055	0.0915877	#N/A	#N/A	#N/A	#N/A	#N/A	#N/A	#N/A	#N/A	#N/A	#N/A	#N/A	#N/A	12	ENSG00000203706	SERTAD4-AS1	lncRNA	SERTAD4 antisense RNA 1 [Source:HGNC Symbol;Acc:HGNC:32019]
#268659	#N/A	#N/A	#N/A	#N/A	#N/A	#N/A	#N/A	#N/A	#N/A	#N/A	#N/A	#N/A	#N/A	#N/A	#N/A	#N/A	#N/A	#N/A	#N/A	#N/A	#N/A	#N/A	#N/A	#N/A	#N/A	#N/A	#N/A	#N/A	#N/A	#N/A	#N/A	#N/A	#N/A	#N/A	0.0919717	#N/A	0.0924644	0.0936562	0.0859205	0.0896416	0.0808822	0.0660179	0.0822152	#N/A	0.0733761	#N/A	#N/A	0.0925524	#N/A	0.0928215	#N/A	#N/A	0.0457622	#N/A	#N/A	#N/A	#N/A	#N/A	#N/A	#N/A	#N/A	#N/A	#N/A	12	ENSG00000268659		lncRNA	novel transcript, sense intronic to C10orf11
#253347	#N/A	#N/A	#N/A	#N/A	#N/A	#N/A	#N/A	#N/A	#N/A	#N/A	#N/A	#N/A	#N/A	#N/A	#N/A	#N/A	#N/A	#N/A	#N/A	#N/A	#N/A	#N/A	#N/A	#N/A	#N/A	#N/A	#N/A	#N/A	#N/A	#N/A	#N/A	#N/A	#N/A	#N/A	1.20548	#N/A	#N/A	1.07085	1.21837	1.0698	1.19345	#N/A	1.39183	1.21431	0.690686	#N/A	1.38056	1.26198	#N/A	1.33431	1.08132	#N/A	#N/A	#N/A	#N/A	#N/A	#N/A	#N/A	#N/A	#N/A	#N/A	#N/A	#N/A	12	ENSG00000253347		lncRNA	novel transcript
HABP4	#N/A	#N/A	#N/A	#N/A	#N/A	#N/A	#N/A	#N/A	#N/A	#N/A	#N/A	#N/A	#N/A	#N/A	#N/A	#N/A	#N/A	#N/A	#N/A	#N/A	#N/A	#N/A	#N/A	#N/A	#N/A	#N/A	#N/A	#N/A	#N/A	#N/A	#N/A	#N/A	#N/A	#N/A	#N/A	#N/A	0.9689	#N/A	1.08092	1.14908	1.27356	1.39551	0.899679	1.05037	#N/A	#N/A	#N/A	0.932552	#N/A	0.937009	1.11394	#N/A	#N/A	#N/A	0.944851	0.436912	#N/A	#N/A	#N/A	#N/A	#N/A	#N/A	#N/A	12	ENSG00000130956	HABP4	protein_coding	hyaluronan binding protein 4 [Source:HGNC Symbol;Acc:HGNC:17062]
C7	#N/A	#N/A	#N/A	#N/A	#N/A	#N/A	#N/A	#N/A	#N/A	#N/A	#N/A	#N/A	#N/A	#N/A	#N/A	#N/A	#N/A	#N/A	#N/A	#N/A	#N/A	#N/A	#N/A	#N/A	#N/A	#N/A	#N/A	#N/A	#N/A	#N/A	#N/A	#N/A	#N/A	#N/A	0.127046	#N/A	0.0953743	0.117554	0.0853984	0.10748	0.132783	#N/A	0.110598	0.0955069	#N/A	#N/A	0.0994322	0.130877	#N/A	0.0933344	0.122725	#N/A	#N/A	#N/A	#N/A	#N/A	#N/A	#N/A	#N/A	#N/A	#N/A	#N/A	#N/A	12	ENSG00000112936	C7	protein_coding	complement C7 [Source:HGNC Symbol;Acc:HGNC:1346]
STK10	#N/A	#N/A	#N/A	#N/A	#N/A	#N/A	#N/A	#N/A	#N/A	#N/A	#N/A	#N/A	#N/A	#N/A	#N/A	#N/A	#N/A	#N/A	#N/A	#N/A	#N/A	#N/A	#N/A	#N/A	#N/A	#N/A	#N/A	#N/A	#N/A	#N/A	#N/A	#N/A	#N/A	#N/A	1.38126	#N/A	2.37312	2.02937	1.73485	1.70609	2.84038	0.230733	2.17114	#N/A	#N/A	#N/A	1.53964	2.76991	#N/A	1.7616	1.66989	#N/A	#N/A	#N/A	#N/A	#N/A	#N/A	#N/A	#N/A	#N/A	#N/A	#N/A	#N/A	12	ENSG00000072786	STK10	protein_coding	serine/threonine kinase 10 [Source:HGNC Symbol;Acc:HGNC:11388]
C12orf40	#N/A	#N/A	#N/A	#N/A	#N/A	#N/A	#N/A	#N/A	#N/A	#N/A	#N/A	#N/A	#N/A	#N/A	#N/A	#N/A	#N/A	#N/A	#N/A	#N/A	#N/A	#N/A	#N/A	#N/A	#N/A	#N/A	#N/A	#N/A	#N/A	#N/A	#N/A	#N/A	#N/A	#N/A	2.11575	#N/A	1.50896	1.94945	1.45843	2.19702	1.61346	0.28156	1.71671	1.01632	0.487827	#N/A	1.83644	#N/A	#N/A	#N/A	1.56403	#N/A	#N/A	#N/A	#N/A	#N/A	#N/A	#N/A	#N/A	#N/A	#N/A	#N/A	#N/A	12	ENSG00000180116	C12orf40	protein_coding	chromosome 12 open reading frame 40 [Source:HGNC Symbol;Acc:HGNC:26846]
ZNF98	#N/A	#N/A	#N/A	#N/A	#N/A	#N/A	#N/A	#N/A	#N/A	#N/A	#N/A	#N/A	#N/A	#N/A	#N/A	#N/A	#N/A	#N/A	#N/A	#N/A	#N/A	#N/A	#N/A	#N/A	#N/A	#N/A	#N/A	#N/A	#N/A	#N/A	#N/A	#N/A	#N/A	#N/A	0.0883051	#N/A	#N/A	0.083349	0.0503352	0.0642144	0.0746072	0.0688293	0.102428	0.0863341	0.0485807	0.0262716	#N/A	0.0771394	#N/A	#N/A	0.0747062	#N/A	#N/A	#N/A	#N/A	#N/A	#N/A	#N/A	#N/A	#N/A	#N/A	#N/A	#N/A	12	ENSG00000197360	ZNF98	protein_coding	zinc finger protein 98 [Source:HGNC Symbol;Acc:HGNC:13174]
SNAI2	#N/A	#N/A	#N/A	#N/A	#N/A	#N/A	#N/A	#N/A	#N/A	#N/A	#N/A	#N/A	#N/A	#N/A	#N/A	#N/A	#N/A	#N/A	#N/A	#N/A	#N/A	#N/A	#N/A	#N/A	#N/A	#N/A	#N/A	#N/A	#N/A	#N/A	#N/A	#N/A	#N/A	#N/A	0.0872984	#N/A	0.0880364	0.0885614	0.0888337	0.0884657	0.1011	#N/A	0.0983542	0.0825754	#N/A	#N/A	0.0915208	0.0595203	#N/A	0.0890487	0.0908304	#N/A	#N/A	#N/A	#N/A	#N/A	#N/A	#N/A	#N/A	#N/A	#N/A	#N/A	#N/A	12	ENSG00000019549	SNAI2	protein_coding	snail family transcriptional repressor 2 [Source:HGNC Symbol;Acc:HGNC:11094]
PPP2R2B	#N/A	#N/A	#N/A	#N/A	#N/A	#N/A	#N/A	#N/A	#N/A	#N/A	#N/A	#N/A	#N/A	#N/A	#N/A	#N/A	#N/A	#N/A	#N/A	#N/A	#N/A	#N/A	#N/A	#N/A	#N/A	#N/A	#N/A	#N/A	#N/A	#N/A	#N/A	#N/A	#N/A	#N/A	0.0895479	#N/A	0.512746	0.133247	0.534813	0.355322	2.84305	#N/A	1.86538	0.131177	#N/A	#N/A	1.37005	0.0710622	#N/A	0.301403	0.0695053	#N/A	#N/A	#N/A	#N/A	#N/A	#N/A	#N/A	#N/A	#N/A	#N/A	#N/A	#N/A	12	ENSG00000156475	PPP2R2B	protein_coding	protein phosphatase 2 regulatory subunit Bbeta [Source:HGNC Symbol;Acc:HGNC:9305]
ZNF506	#N/A	#N/A	#N/A	#N/A	#N/A	#N/A	#N/A	#N/A	#N/A	#N/A	#N/A	#N/A	#N/A	#N/A	#N/A	#N/A	#N/A	#N/A	#N/A	#N/A	#N/A	#N/A	#N/A	#N/A	#N/A	#N/A	#N/A	#N/A	#N/A	#N/A	#N/A	#N/A	#N/A	#N/A	#N/A	#N/A	0.805772	0.693738	0.794301	0.704704	0.651292	#N/A	0.751949	#N/A	0.717348	#N/A	0.897064	0.84301	0.997213	0.905579	#N/A	#N/A	#N/A	#N/A	#N/A	#N/A	0.916218	#N/A	#N/A	#N/A	#N/A	#N/A	#N/A	12	ENSG00000081665	ZNF506	protein_coding	zinc finger protein 506 [Source:HGNC Symbol;Acc:HGNC:23780]
TAF1B	#N/A	#N/A	#N/A	#N/A	#N/A	#N/A	#N/A	#N/A	#N/A	#N/A	#N/A	#N/A	#N/A	#N/A	#N/A	#N/A	#N/A	#N/A	#N/A	#N/A	#N/A	#N/A	#N/A	#N/A	#N/A	#N/A	#N/A	#N/A	#N/A	#N/A	#N/A	#N/A	#N/A	#N/A	1.25495	#N/A	0.901328	0.901284	0.949023	1.14451	0.950217	#N/A	0.818731	#N/A	0.974621	#N/A	0.907702	0.84747	0.229181	0.840333	#N/A	#N/A	#N/A	#N/A	#N/A	#N/A	#N/A	#N/A	#N/A	#N/A	#N/A	#N/A	#N/A	12	ENSG00000115750	TAF1B	protein_coding	TATA-box binding protein associated factor, RNA polymerase I subunit B [Source:HGNC Symbol;Acc:HGNC:11533]
TNFSF13	#N/A	#N/A	#N/A	#N/A	#N/A	#N/A	#N/A	#N/A	#N/A	#N/A	#N/A	#N/A	#N/A	#N/A	#N/A	#N/A	#N/A	#N/A	#N/A	#N/A	#N/A	#N/A	#N/A	#N/A	#N/A	#N/A	#N/A	#N/A	#N/A	#N/A	#N/A	#N/A	#N/A	#N/A	0.0889222	#N/A	0.119495	0.0934973	0.102601	#N/A	0.177982	#N/A	0.115689	0.124947	0.086238	#N/A	0.0964041	0.0910975	#N/A	0.113789	0.108569	#N/A	#N/A	#N/A	#N/A	#N/A	#N/A	#N/A	#N/A	#N/A	#N/A	#N/A	#N/A	12	ENSG00000161955	TNFSF13	protein_coding	TNF superfamily member 13 [Source:HGNC Symbol;Acc:HGNC:11928]
AGRN	#N/A	#N/A	#N/A	#N/A	#N/A	#N/A	#N/A	#N/A	#N/A	#N/A	#N/A	#N/A	#N/A	#N/A	#N/A	#N/A	#N/A	#N/A	#N/A	#N/A	#N/A	#N/A	#N/A	#N/A	#N/A	#N/A	#N/A	#N/A	#N/A	#N/A	#N/A	#N/A	#N/A	#N/A	0.0540143	#N/A	0.0402169	0.0639735	0.0260931	0.0468915	0.0610522	#N/A	0.0760839	0.0800902	0.0695091	#N/A	0.0536375	0.085638	#N/A	0.0744337	#N/A	#N/A	#N/A	#N/A	#N/A	#N/A	#N/A	#N/A	#N/A	#N/A	#N/A	#N/A	#N/A	12	ENSG00000188157	AGRN	protein_coding	agrin [Source:HGNC Symbol;Acc:HGNC:329]
#228401	#N/A	#N/A	#N/A	#N/A	#N/A	#N/A	#N/A	#N/A	#N/A	#N/A	#N/A	#N/A	#N/A	#N/A	#N/A	#N/A	#N/A	#N/A	#N/A	#N/A	#N/A	#N/A	#N/A	#N/A	#N/A	#N/A	#N/A	#N/A	#N/A	#N/A	#N/A	#N/A	#N/A	#N/A	0.0878945	#N/A	0.0669719	0.0950828	0.0645604	0.0695755	0.0969158	0.0618312	0.0829455	#N/A	0.0744843	#N/A	0.0695561	0.0848748	#N/A	0.0721724	#N/A	#N/A	#N/A	#N/A	#N/A	#N/A	#N/A	#N/A	#N/A	#N/A	#N/A	#N/A	#N/A	12	ENSG00000228401		lncRNA	novel transcript, antisense to EGFL7 (HSPC324)
SERPINB9	#N/A	#N/A	#N/A	#N/A	#N/A	#N/A	#N/A	#N/A	#N/A	#N/A	#N/A	#N/A	#N/A	#N/A	#N/A	#N/A	#N/A	#N/A	#N/A	#N/A	#N/A	#N/A	#N/A	#N/A	#N/A	#N/A	#N/A	#N/A	#N/A	#N/A	#N/A	#N/A	#N/A	#N/A	1.07019	#N/A	1.64709	1.58221	1.50168	1.13019	1.30064	#N/A	1.57627	0.483773	0.487976	#N/A	1.09174	#N/A	#N/A	#N/A	1.21259	#N/A	#N/A	#N/A	#N/A	#N/A	#N/A	#N/A	#N/A	#N/A	0.041184	#N/A	#N/A	12	ENSG00000170542	SERPINB9	protein_coding	serpin family B member 9 [Source:HGNC Symbol;Acc:HGNC:8955]
STON1	#N/A	#N/A	#N/A	#N/A	#N/A	#N/A	#N/A	#N/A	#N/A	#N/A	#N/A	#N/A	#N/A	#N/A	#N/A	#N/A	#N/A	#N/A	#N/A	#N/A	#N/A	#N/A	#N/A	#N/A	#N/A	#N/A	#N/A	#N/A	#N/A	#N/A	#N/A	#N/A	#N/A	#N/A	0.0487919	#N/A	0.0339067	0.049719	0.0210531	0.0475812	0.0278851	#N/A	0.0550094	0.0460604	#N/A	#N/A	0.013939	0.0375322	#N/A	0.0109428	0.0291657	#N/A	#N/A	#N/A	#N/A	#N/A	#N/A	#N/A	#N/A	#N/A	#N/A	#N/A	#N/A	12	ENSG00000243244	STON1	protein_coding	stonin 1 [Source:HGNC Symbol;Acc:HGNC:17003]
ALDH1A3	#N/A	#N/A	#N/A	#N/A	#N/A	#N/A	#N/A	#N/A	#N/A	#N/A	#N/A	#N/A	#N/A	#N/A	#N/A	#N/A	#N/A	#N/A	#N/A	#N/A	#N/A	#N/A	#N/A	#N/A	#N/A	#N/A	#N/A	#N/A	#N/A	#N/A	#N/A	#N/A	#N/A	#N/A	0.0765765	#N/A	0.0723952	0.0912233	0.0841035	0.0754933	0.0829528	#N/A	0.0848967	#N/A	0.0685139	#N/A	0.0664448	0.0693399	#N/A	0.0844352	0.0753161	#N/A	#N/A	#N/A	#N/A	#N/A	#N/A	#N/A	#N/A	#N/A	#N/A	#N/A	#N/A	12	ENSG00000184254	ALDH1A3	protein_coding	aldehyde dehydrogenase 1 family member A3 [Source:HGNC Symbol;Acc:HGNC:409]
RILPL2	#N/A	#N/A	#N/A	#N/A	#N/A	#N/A	#N/A	#N/A	#N/A	#N/A	#N/A	#N/A	#N/A	#N/A	#N/A	#N/A	#N/A	#N/A	#N/A	#N/A	#N/A	#N/A	#N/A	#N/A	#N/A	#N/A	#N/A	#N/A	#N/A	#N/A	#N/A	#N/A	#N/A	#N/A	1.69263	#N/A	1.54106	1.28457	1.39959	1.85382	1.70352	#N/A	2.26429	0.516732	0.41549	#N/A	1.50003	1.63938	#N/A	1.73762	#N/A	#N/A	#N/A	#N/A	#N/A	#N/A	#N/A	#N/A	#N/A	#N/A	#N/A	#N/A	#N/A	12	ENSG00000150977	RILPL2	protein_coding	Rab interacting lysosomal protein like 2 [Source:HGNC Symbol;Acc:HGNC:28787]
TMEM54	#N/A	#N/A	#N/A	#N/A	#N/A	#N/A	#N/A	#N/A	#N/A	#N/A	#N/A	#N/A	#N/A	#N/A	#N/A	#N/A	#N/A	#N/A	#N/A	#N/A	#N/A	#N/A	#N/A	#N/A	#N/A	#N/A	#N/A	#N/A	#N/A	#N/A	#N/A	#N/A	#N/A	#N/A	0.0883616	#N/A	0.0826466	0.0714907	0.0630794	0.0529208	0.0944439	#N/A	0.087926	0.0771012	#N/A	#N/A	0.0895804	0.0891993	#N/A	0.0864083	0.0919943	#N/A	#N/A	#N/A	#N/A	#N/A	#N/A	#N/A	#N/A	#N/A	#N/A	#N/A	#N/A	12	ENSG00000121900	TMEM54	protein_coding	transmembrane protein 54 [Source:HGNC Symbol;Acc:HGNC:24143]
COP1	#N/A	#N/A	#N/A	#N/A	#N/A	#N/A	#N/A	#N/A	#N/A	#N/A	#N/A	#N/A	#N/A	#N/A	#N/A	#N/A	#N/A	#N/A	#N/A	#N/A	#N/A	#N/A	#N/A	#N/A	#N/A	#N/A	#N/A	#N/A	#N/A	#N/A	#N/A	#N/A	#N/A	#N/A	0.532164	#N/A	0.556847	0.607193	0.50766	0.622478	0.52155	#N/A	0.489493	#N/A	0.585119	0.679044	0.528902	#N/A	#N/A	#N/A	0.495386	#N/A	#N/A	#N/A	#N/A	#N/A	1.19566	#N/A	#N/A	#N/A	#N/A	#N/A	#N/A	12	ENSG00000143207	COP1	protein_coding	COP1 E3 ubiquitin ligase [Source:HGNC Symbol;Acc:HGNC:17440]
DLGAP1-AS1	#N/A	#N/A	#N/A	#N/A	#N/A	#N/A	#N/A	#N/A	#N/A	#N/A	#N/A	#N/A	#N/A	#N/A	#N/A	#N/A	#N/A	#N/A	#N/A	#N/A	#N/A	#N/A	#N/A	#N/A	#N/A	#N/A	#N/A	#N/A	#N/A	#N/A	#N/A	#N/A	#N/A	#N/A	0.13023	#N/A	0.10234	0.0821458	0.0827668	0.0942115	0.10265	#N/A	0.116585	0.101873	#N/A	0.0621266	0.100113	0.110367	#N/A	0.119788	#N/A	#N/A	#N/A	#N/A	#N/A	#N/A	#N/A	#N/A	#N/A	#N/A	#N/A	#N/A	#N/A	12	ENSG00000177337	DLGAP1-AS1	lncRNA	DLGAP1 antisense RNA 1 [Source:HGNC Symbol;Acc:HGNC:31676]
C1QA	#N/A	#N/A	#N/A	#N/A	#N/A	#N/A	#N/A	#N/A	#N/A	#N/A	#N/A	#N/A	#N/A	#N/A	#N/A	#N/A	#N/A	#N/A	#N/A	#N/A	#N/A	#N/A	#N/A	#N/A	#N/A	#N/A	#N/A	#N/A	#N/A	#N/A	#N/A	#N/A	#N/A	#N/A	0.09031	#N/A	0.0910993	0.0920535	0.076474	0.0912421	0.10393	#N/A	0.100666	0.085151	#N/A	#N/A	0.094636	0.0907976	#N/A	0.0803102	0.094027	#N/A	#N/A	#N/A	#N/A	#N/A	#N/A	#N/A	#N/A	#N/A	#N/A	#N/A	#N/A	12	ENSG00000173372	C1QA	protein_coding	complement C1q A chain [Source:HGNC Symbol;Acc:HGNC:1241]
IRF2BPL	#N/A	#N/A	#N/A	#N/A	#N/A	#N/A	#N/A	#N/A	#N/A	#N/A	#N/A	#N/A	#N/A	#N/A	#N/A	#N/A	#N/A	#N/A	#N/A	#N/A	#N/A	#N/A	#N/A	#N/A	#N/A	#N/A	#N/A	#N/A	#N/A	#N/A	#N/A	#N/A	#N/A	#N/A	0.0389065	#N/A	0.0743831	0.0743682	0.0338325	0.0480914	0.205093	#N/A	0.14904	0.0268496	#N/A	#N/A	0.0340414	0.0502559	#N/A	0.0258018	0.049829	#N/A	#N/A	#N/A	#N/A	#N/A	#N/A	#N/A	#N/A	#N/A	#N/A	#N/A	#N/A	12	ENSG00000119669	IRF2BPL	protein_coding	interferon regulatory factor 2 binding protein like [Source:HGNC Symbol;Acc:HGNC:14282]
UBE2L6	#N/A	#N/A	#N/A	#N/A	#N/A	#N/A	#N/A	#N/A	#N/A	#N/A	#N/A	#N/A	#N/A	#N/A	#N/A	#N/A	#N/A	#N/A	#N/A	#N/A	#N/A	#N/A	#N/A	#N/A	#N/A	#N/A	#N/A	#N/A	#N/A	#N/A	#N/A	#N/A	#N/A	#N/A	0.0896403	#N/A	0.0786452	0.0911131	0.067098	#N/A	0.0956972	#N/A	0.0977364	0.0815808	0.0713154	#N/A	0.074729	0.0901259	#N/A	0.0764241	0.0796428	#N/A	#N/A	#N/A	#N/A	#N/A	#N/A	#N/A	#N/A	#N/A	#N/A	#N/A	#N/A	12	ENSG00000156587	UBE2L6	protein_coding	ubiquitin conjugating enzyme E2 L6 [Source:HGNC Symbol;Acc:HGNC:12490]
BAD	#N/A	#N/A	#N/A	#N/A	#N/A	#N/A	#N/A	#N/A	#N/A	#N/A	#N/A	#N/A	#N/A	#N/A	#N/A	#N/A	#N/A	#N/A	#N/A	#N/A	#N/A	#N/A	#N/A	#N/A	#N/A	#N/A	#N/A	#N/A	#N/A	#N/A	#N/A	#N/A	#N/A	#N/A	0.342191	#N/A	0.302779	0.26122	0.533593	#N/A	#N/A	#N/A	1.38987	0.131821	#N/A	0.0890781	0.758844	0.367601	#N/A	0.49996	0.877021	#N/A	#N/A	#N/A	#N/A	#N/A	#N/A	0.0873142	#N/A	#N/A	#N/A	#N/A	#N/A	12	ENSG00000002330	BAD	protein_coding	BCL2 associated agonist of cell death [Source:HGNC Symbol;Acc:HGNC:936]
CNOT10	#N/A	#N/A	#N/A	#N/A	#N/A	#N/A	#N/A	#N/A	#N/A	#N/A	#N/A	#N/A	#N/A	#N/A	#N/A	#N/A	#N/A	#N/A	#N/A	#N/A	#N/A	#N/A	#N/A	#N/A	#N/A	#N/A	#N/A	#N/A	#N/A	#N/A	#N/A	#N/A	#N/A	#N/A	#N/A	#N/A	#N/A	0.731942	0.702809	0.666716	0.769097	1.08215	0.630199	0.884258	0.820753	1.3239	#N/A	0.839902	1.16834	#N/A	#N/A	#N/A	#N/A	#N/A	#N/A	#N/A	1.27943	#N/A	#N/A	#N/A	#N/A	#N/A	#N/A	12	ENSG00000182973	CNOT10	protein_coding	CCR4-NOT transcription complex subunit 10 [Source:HGNC Symbol;Acc:HGNC:23817]
SLC2A10	#N/A	#N/A	#N/A	#N/A	#N/A	#N/A	#N/A	#N/A	#N/A	#N/A	#N/A	#N/A	#N/A	#N/A	#N/A	#N/A	#N/A	#N/A	#N/A	#N/A	#N/A	#N/A	#N/A	#N/A	#N/A	#N/A	#N/A	#N/A	#N/A	#N/A	#N/A	#N/A	#N/A	#N/A	0.0744538	#N/A	0.06682	0.0930598	0.0834347	0.0660967	0.0562469	#N/A	0.0523188	0.0860952	0.0705401	#N/A	#N/A	0.0850334	#N/A	0.0753194	0.0692629	#N/A	#N/A	#N/A	#N/A	#N/A	#N/A	#N/A	#N/A	#N/A	#N/A	#N/A	#N/A	12	ENSG00000197496	SLC2A10	protein_coding	solute carrier family 2 member 10 [Source:HGNC Symbol;Acc:HGNC:13444]
SLC39A1	#N/A	#N/A	#N/A	#N/A	#N/A	#N/A	#N/A	#N/A	#N/A	#N/A	#N/A	#N/A	#N/A	#N/A	#N/A	#N/A	#N/A	#N/A	#N/A	#N/A	#N/A	#N/A	#N/A	#N/A	#N/A	#N/A	#N/A	#N/A	#N/A	#N/A	#N/A	#N/A	#N/A	#N/A	0.0650994	#N/A	0.0758016	0.0586448	0.0916018	0.064639	0.988534	#N/A	0.712629	0.0545085	#N/A	#N/A	0.3069	0.0808487	#N/A	0.0810542	0.0779552	#N/A	#N/A	#N/A	#N/A	#N/A	#N/A	#N/A	#N/A	#N/A	#N/A	#N/A	#N/A	12	ENSG00000143570	SLC39A1	protein_coding	solute carrier family 39 member 1 [Source:HGNC Symbol;Acc:HGNC:12876]
KDR	#N/A	#N/A	#N/A	#N/A	#N/A	#N/A	#N/A	#N/A	#N/A	#N/A	#N/A	#N/A	#N/A	#N/A	#N/A	#N/A	#N/A	#N/A	#N/A	#N/A	#N/A	#N/A	#N/A	#N/A	#N/A	#N/A	#N/A	#N/A	#N/A	#N/A	#N/A	#N/A	#N/A	#N/A	#N/A	0.0161361	0.0509338	0.0513713	#N/A	0.0249006	0.0531481	0.0356845	0.0411045	#N/A	0.0398331	#N/A	0.0300311	0.0397875	#N/A	0.0173048	0.0524098	#N/A	#N/A	#N/A	#N/A	#N/A	#N/A	#N/A	#N/A	#N/A	#N/A	#N/A	#N/A	12	ENSG00000128052	KDR	protein_coding	kinase insert domain receptor [Source:HGNC Symbol;Acc:HGNC:6307]
ARHGDIB	#N/A	#N/A	#N/A	#N/A	#N/A	#N/A	#N/A	#N/A	#N/A	#N/A	#N/A	#N/A	#N/A	#N/A	#N/A	#N/A	#N/A	#N/A	#N/A	#N/A	#N/A	#N/A	#N/A	#N/A	#N/A	#N/A	#N/A	#N/A	#N/A	#N/A	#N/A	#N/A	#N/A	#N/A	0.130471	#N/A	0.115971	#N/A	#N/A	0.130389	0.149229	0.08884	0.13418	0.119636	#N/A	0.062866	0.120828	0.130585	#N/A	0.132037	0.135513	#N/A	#N/A	#N/A	#N/A	#N/A	#N/A	#N/A	#N/A	#N/A	#N/A	#N/A	#N/A	12	ENSG00000111348	ARHGDIB	protein_coding	Rho GDP dissociation inhibitor beta [Source:HGNC Symbol;Acc:HGNC:679]
MMP16	#N/A	#N/A	#N/A	#N/A	#N/A	#N/A	#N/A	#N/A	#N/A	#N/A	#N/A	#N/A	#N/A	#N/A	#N/A	#N/A	#N/A	#N/A	#N/A	#N/A	#N/A	#N/A	#N/A	#N/A	#N/A	#N/A	#N/A	#N/A	#N/A	#N/A	#N/A	#N/A	#N/A	#N/A	0.122186	#N/A	0.0891943	0.125812	#N/A	0.123143	0.133289	#N/A	0.152448	0.0977811	0.0864364	#N/A	0.0829694	0.130057	#N/A	0.0726306	0.113544	#N/A	#N/A	#N/A	#N/A	#N/A	#N/A	#N/A	#N/A	#N/A	#N/A	#N/A	#N/A	12	ENSG00000156103	MMP16	protein_coding	matrix metallopeptidase 16 [Source:HGNC Symbol;Acc:HGNC:7162]
CD109	#N/A	#N/A	#N/A	#N/A	#N/A	#N/A	#N/A	#N/A	#N/A	#N/A	#N/A	#N/A	#N/A	#N/A	#N/A	#N/A	#N/A	#N/A	#N/A	#N/A	#N/A	#N/A	#N/A	#N/A	#N/A	#N/A	#N/A	#N/A	#N/A	#N/A	#N/A	#N/A	#N/A	#N/A	0.120879	#N/A	0.0921369	0.108117	#N/A	0.11498	0.136017	0.0932418	0.237467	0.125811	0.0871513	#N/A	0.100233	0.11003	#N/A	0.11249	#N/A	#N/A	#N/A	#N/A	#N/A	#N/A	#N/A	#N/A	#N/A	#N/A	#N/A	#N/A	#N/A	12	ENSG00000156535	CD109	protein_coding	CD109 molecule [Source:HGNC Symbol;Acc:HGNC:21685]
HELZ2	#N/A	#N/A	#N/A	#N/A	#N/A	#N/A	#N/A	#N/A	#N/A	#N/A	#N/A	#N/A	#N/A	#N/A	#N/A	#N/A	#N/A	#N/A	#N/A	#N/A	#N/A	#N/A	#N/A	#N/A	#N/A	#N/A	#N/A	#N/A	#N/A	#N/A	#N/A	#N/A	#N/A	#N/A	0.048273	#N/A	0.0239799	0.0491125	#N/A	0.0469672	0.0264097	#N/A	0.0339671	0.0455905	0.0383308	#N/A	0.020136	0.0486979	#N/A	0.0393783	0.0239086	#N/A	#N/A	#N/A	#N/A	#N/A	#N/A	#N/A	#N/A	#N/A	#N/A	#N/A	#N/A	12	ENSG00000130589	HELZ2	protein_coding	helicase with zinc finger 2 [Source:HGNC Symbol;Acc:HGNC:30021]
SRGAP2-AS1	#N/A	#N/A	#N/A	#N/A	#N/A	#N/A	#N/A	#N/A	#N/A	#N/A	#N/A	#N/A	#N/A	#N/A	#N/A	#N/A	#N/A	#N/A	#N/A	#N/A	#N/A	#N/A	#N/A	#N/A	#N/A	#N/A	#N/A	#N/A	#N/A	#N/A	#N/A	#N/A	#N/A	#N/A	0.129293	#N/A	0.0891387	0.111903	#N/A	0.113623	0.11859	0.0885163	0.220362	#N/A	0.103898	#N/A	0.125096	0.129695	#N/A	0.101308	0.130456	#N/A	#N/A	#N/A	#N/A	#N/A	#N/A	#N/A	#N/A	#N/A	#N/A	#N/A	#N/A	12	ENSG00000230806	SRGAP2-AS1	lncRNA	SRGAP2 antisense RNA 1 [Source:HGNC Symbol;Acc:HGNC:40902]
EFCAB13-DT	#N/A	#N/A	#N/A	#N/A	#N/A	#N/A	#N/A	#N/A	#N/A	#N/A	#N/A	#N/A	#N/A	#N/A	#N/A	#N/A	#N/A	#N/A	#N/A	#N/A	#N/A	#N/A	#N/A	#N/A	#N/A	#N/A	#N/A	#N/A	#N/A	#N/A	#N/A	#N/A	#N/A	#N/A	0.0775046	#N/A	0.0193006	0.0644838	#N/A	0.0593178	0.126622	#N/A	0.152801	0.0713786	0.0748714	#N/A	0.0439229	0.0701784	#N/A	0.0471294	0.0514543	#N/A	#N/A	#N/A	#N/A	#N/A	#N/A	#N/A	#N/A	#N/A	#N/A	#N/A	#N/A	12	ENSG00000263293	EFCAB13-DT	lncRNA	EFCAB13 divergent transcript [Source:HGNC Symbol;Acc:HGNC:55338]
LBH	#N/A	#N/A	#N/A	#N/A	#N/A	#N/A	#N/A	#N/A	#N/A	#N/A	#N/A	#N/A	#N/A	#N/A	#N/A	#N/A	#N/A	#N/A	#N/A	#N/A	#N/A	#N/A	#N/A	#N/A	#N/A	#N/A	#N/A	#N/A	#N/A	#N/A	#N/A	#N/A	#N/A	#N/A	0.135727	#N/A	0.0917626	0.105357	#N/A	0.0829418	0.134643	#N/A	0.120324	0.102088	0.0860905	#N/A	0.0944183	0.120221	#N/A	0.0963633	0.13925	#N/A	#N/A	#N/A	#N/A	#N/A	#N/A	#N/A	#N/A	#N/A	#N/A	#N/A	#N/A	12	ENSG00000213626	LBH	protein_coding	LBH regulator of WNT signaling pathway [Source:HGNC Symbol;Acc:HGNC:29532]
SHLD2	#N/A	#N/A	#N/A	#N/A	#N/A	#N/A	#N/A	#N/A	#N/A	#N/A	#N/A	#N/A	#N/A	#N/A	#N/A	#N/A	#N/A	#N/A	#N/A	#N/A	#N/A	#N/A	#N/A	#N/A	#N/A	#N/A	#N/A	#N/A	#N/A	#N/A	#N/A	#N/A	#N/A	#N/A	0.680047	#N/A	#N/A	0.628016	#N/A	0.593407	0.571706	0.729872	#N/A	0.63829	#N/A	#N/A	#N/A	#N/A	#N/A	#N/A	0.696803	0.530069	0.781101	0.843241	0.816274	#N/A	1.31354	#N/A	#N/A	#N/A	#N/A	#N/A	#N/A	12	ENSG00000122376	SHLD2	protein_coding	shieldin complex subunit 2 [Source:HGNC Symbol;Acc:HGNC:28773]
MCTP1	#N/A	#N/A	#N/A	#N/A	#N/A	#N/A	#N/A	#N/A	#N/A	#N/A	#N/A	#N/A	#N/A	#N/A	#N/A	#N/A	#N/A	#N/A	#N/A	#N/A	#N/A	#N/A	#N/A	#N/A	#N/A	#N/A	#N/A	#N/A	#N/A	#N/A	#N/A	#N/A	#N/A	#N/A	0.201242	#N/A	#N/A	0.137647	#N/A	0.828527	3.66987	0.117915	2.64224	0.418966	0.0715466	0.0877205	0.728504	0.601414	#N/A	#N/A	0.117759	#N/A	#N/A	#N/A	#N/A	#N/A	#N/A	#N/A	#N/A	#N/A	#N/A	#N/A	#N/A	12	ENSG00000175471	MCTP1	protein_coding	multiple C2 and transmembrane domain containing 1 [Source:HGNC Symbol;Acc:HGNC:26183]
TM4SF1	#N/A	#N/A	#N/A	#N/A	#N/A	#N/A	#N/A	#N/A	#N/A	#N/A	#N/A	#N/A	#N/A	#N/A	#N/A	#N/A	#N/A	#N/A	#N/A	#N/A	#N/A	#N/A	#N/A	#N/A	#N/A	#N/A	#N/A	#N/A	#N/A	#N/A	#N/A	#N/A	#N/A	#N/A	0.0482254	#N/A	0.0343303	0.0493121	#N/A	0.0358142	0.0560399	0.0326648	0.0549414	#N/A	0.0380888	#N/A	0.0513192	0.0490424	#N/A	0.0477449	0.0388708	#N/A	#N/A	#N/A	#N/A	#N/A	#N/A	#N/A	#N/A	#N/A	#N/A	#N/A	#N/A	12	ENSG00000169908	TM4SF1	protein_coding	transmembrane 4 L six family member 1 [Source:HGNC Symbol;Acc:HGNC:11853]
FHL5	#N/A	#N/A	#N/A	#N/A	#N/A	#N/A	#N/A	#N/A	#N/A	#N/A	#N/A	#N/A	#N/A	#N/A	#N/A	#N/A	#N/A	#N/A	#N/A	#N/A	#N/A	#N/A	#N/A	#N/A	#N/A	#N/A	#N/A	#N/A	#N/A	#N/A	#N/A	#N/A	#N/A	#N/A	0.133629	#N/A	#N/A	0.174217	#N/A	0.159406	1.15171	0.114817	0.333299	0.12945	0.113518	#N/A	0.166468	0.157816	#N/A	0.20709	0.136224	#N/A	#N/A	#N/A	#N/A	#N/A	#N/A	#N/A	#N/A	#N/A	#N/A	#N/A	#N/A	12	ENSG00000112214	FHL5	protein_coding	four and a half LIM domains 5 [Source:HGNC Symbol;Acc:HGNC:17371]
PPCDC	#N/A	#N/A	#N/A	#N/A	#N/A	#N/A	#N/A	#N/A	#N/A	#N/A	#N/A	#N/A	#N/A	#N/A	#N/A	#N/A	#N/A	#N/A	#N/A	#N/A	#N/A	#N/A	#N/A	#N/A	#N/A	#N/A	#N/A	#N/A	#N/A	#N/A	#N/A	#N/A	#N/A	#N/A	0.826638	#N/A	#N/A	0.939863	#N/A	0.743291	0.820951	#N/A	0.74708	0.926213	0.740116	0.94822	0.940098	1.01572	1.12832	#N/A	1.05251	#N/A	#N/A	#N/A	#N/A	#N/A	#N/A	#N/A	#N/A	#N/A	#N/A	#N/A	#N/A	12	ENSG00000138621	PPCDC	protein_coding	phosphopantothenoylcysteine decarboxylase [Source:HGNC Symbol;Acc:HGNC:28107]
MAP1S	#N/A	#N/A	#N/A	#N/A	#N/A	#N/A	#N/A	#N/A	#N/A	#N/A	#N/A	#N/A	#N/A	#N/A	#N/A	#N/A	#N/A	#N/A	#N/A	#N/A	#N/A	#N/A	#N/A	#N/A	#N/A	#N/A	#N/A	#N/A	#N/A	#N/A	#N/A	#N/A	#N/A	#N/A	0.120074	#N/A	0.105092	0.0726827	#N/A	0.193651	0.615074	#N/A	0.212998	0.0617559	0.0555824	#N/A	0.157921	0.0880522	#N/A	0.0975536	0.111583	#N/A	#N/A	#N/A	#N/A	#N/A	#N/A	#N/A	#N/A	#N/A	#N/A	#N/A	#N/A	12	ENSG00000130479	MAP1S	protein_coding	microtubule associated protein 1S [Source:HGNC Symbol;Acc:HGNC:15715]
MIR222HG	#N/A	#N/A	#N/A	#N/A	#N/A	#N/A	#N/A	#N/A	#N/A	#N/A	#N/A	#N/A	#N/A	#N/A	#N/A	#N/A	#N/A	#N/A	#N/A	#N/A	#N/A	#N/A	#N/A	#N/A	#N/A	#N/A	#N/A	#N/A	#N/A	#N/A	#N/A	#N/A	#N/A	#N/A	0.0862798	#N/A	0.0583493	0.0726336	#N/A	0.0609691	0.0532177	#N/A	0.158578	0.0550663	0.0501216	#N/A	0.064676	0.0762129	#N/A	0.07215	0.0718465	#N/A	#N/A	#N/A	#N/A	#N/A	#N/A	#N/A	#N/A	#N/A	#N/A	#N/A	#N/A	12	ENSG00000270069	MIR222HG	lncRNA	miR222/221 cluster host gene [Source:HGNC Symbol;Acc:HGNC:49555]
RBM42	#N/A	#N/A	#N/A	#N/A	#N/A	#N/A	#N/A	#N/A	#N/A	#N/A	#N/A	#N/A	#N/A	#N/A	#N/A	#N/A	#N/A	#N/A	#N/A	#N/A	#N/A	#N/A	#N/A	#N/A	#N/A	#N/A	#N/A	#N/A	#N/A	#N/A	#N/A	#N/A	#N/A	#N/A	0.0353695	#N/A	0.0301138	0.0480293	#N/A	0.0110583	0.061802	0.0366563	0.0151275	0.0318493	0.0225831	#N/A	0.0240733	0.0393027	#N/A	0.0307949	#N/A	#N/A	#N/A	#N/A	#N/A	#N/A	#N/A	#N/A	#N/A	#N/A	#N/A	#N/A	#N/A	12	ENSG00000126254	RBM42	protein_coding	RNA binding motif protein 42 [Source:HGNC Symbol;Acc:HGNC:28117]
TMEM134	#N/A	#N/A	#N/A	#N/A	#N/A	#N/A	#N/A	#N/A	#N/A	#N/A	#N/A	#N/A	#N/A	#N/A	#N/A	#N/A	#N/A	#N/A	#N/A	#N/A	#N/A	#N/A	#N/A	#N/A	#N/A	#N/A	#N/A	#N/A	#N/A	#N/A	#N/A	#N/A	#N/A	#N/A	0.0695576	#N/A	0.0772293	0.0691674	#N/A	#N/A	0.141247	#N/A	0.0815799	0.0716712	0.0582119	#N/A	0.0845274	0.0672981	0.0558137	0.0745005	0.0163574	#N/A	#N/A	#N/A	#N/A	#N/A	#N/A	#N/A	#N/A	#N/A	#N/A	#N/A	#N/A	12	ENSG00000172663	TMEM134	protein_coding	transmembrane protein 134 [Source:HGNC Symbol;Acc:HGNC:26142]
MYO1B	#N/A	#N/A	#N/A	#N/A	#N/A	#N/A	#N/A	#N/A	#N/A	#N/A	#N/A	#N/A	#N/A	#N/A	#N/A	#N/A	#N/A	#N/A	#N/A	#N/A	#N/A	#N/A	#N/A	#N/A	#N/A	#N/A	#N/A	#N/A	#N/A	#N/A	#N/A	#N/A	#N/A	#N/A	0.11645	#N/A	0.062991	0.116537	#N/A	#N/A	1.85213	0.0900476	1.13324	0.0502186	0.100017	0.0650187	0.161097	0.0939176	#N/A	0.0674708	#N/A	#N/A	#N/A	#N/A	#N/A	#N/A	#N/A	#N/A	#N/A	#N/A	#N/A	#N/A	#N/A	12	ENSG00000128641	MYO1B	protein_coding	myosin IB [Source:HGNC Symbol;Acc:HGNC:7596]
SLFN12L	#N/A	#N/A	#N/A	#N/A	#N/A	#N/A	#N/A	#N/A	#N/A	#N/A	#N/A	#N/A	#N/A	#N/A	#N/A	#N/A	#N/A	#N/A	#N/A	#N/A	#N/A	#N/A	#N/A	#N/A	#N/A	#N/A	#N/A	#N/A	#N/A	#N/A	#N/A	#N/A	#N/A	#N/A	0.0516252	#N/A	#N/A	0.0200522	#N/A	#N/A	0.0327745	0.0359853	0.00100442	0.0382616	0.00564308	0.0259622	0.0111931	0.0370071	#N/A	0.0161065	0.0109641	#N/A	#N/A	#N/A	#N/A	#N/A	#N/A	#N/A	#N/A	#N/A	#N/A	#N/A	#N/A	12	ENSG00000205045	SLFN12L	protein_coding	schlafen family member 12 like [Source:HGNC Symbol;Acc:HGNC:33920]
HMCN1	#N/A	#N/A	#N/A	#N/A	#N/A	#N/A	#N/A	#N/A	#N/A	#N/A	#N/A	#N/A	#N/A	#N/A	#N/A	#N/A	#N/A	#N/A	#N/A	#N/A	#N/A	#N/A	#N/A	#N/A	#N/A	#N/A	#N/A	#N/A	#N/A	#N/A	#N/A	#N/A	#N/A	#N/A	0.307438	#N/A	1.42115	0.685015	#N/A	#N/A	3.48449	0.110885	2.66751	0.32967	0.0901714	#N/A	1.68612	0.631655	#N/A	0.649471	0.447218	#N/A	#N/A	#N/A	#N/A	#N/A	#N/A	#N/A	#N/A	#N/A	#N/A	#N/A	#N/A	12	ENSG00000143341	HMCN1	protein_coding	hemicentin 1 [Source:HGNC Symbol;Acc:HGNC:19194]
PRKG1	#N/A	1.65481	2.34366	0.980584	2.05534	2.6661	1.28228	0.693361	#N/A	#N/A	#N/A	#N/A	#N/A	#N/A	#N/A	#N/A	#N/A	#N/A	#N/A	#N/A	#N/A	#N/A	#N/A	#N/A	#N/A	#N/A	0.955632	1.07969	1.54924	#N/A	#N/A	#N/A	#N/A	#N/A	#N/A	#N/A	#N/A	#N/A	#N/A	#N/A	#N/A	#N/A	#N/A	#N/A	#N/A	#N/A	#N/A	#N/A	#N/A	#N/A	#N/A	#N/A	#N/A	#N/A	#N/A	#N/A	#N/A	#N/A	#N/A	#N/A	#N/A	#N/A	1.28862	11	ENSG00000185532	PRKG1	protein_coding	protein kinase cGMP-dependent 1 [Source:HGNC Symbol;Acc:HGNC:9414]
PLCB1	#N/A	1.58538	#N/A	#N/A	#N/A	#N/A	#N/A	#N/A	#N/A	#N/A	#N/A	#N/A	#N/A	#N/A	#N/A	#N/A	#N/A	#N/A	#N/A	#N/A	#N/A	0.692461	#N/A	#N/A	#N/A	#N/A	1.68245	1.10039	0.913944	0.74486	#N/A	#N/A	#N/A	#N/A	#N/A	#N/A	#N/A	#N/A	#N/A	#N/A	#N/A	#N/A	#N/A	#N/A	#N/A	#N/A	#N/A	#N/A	#N/A	#N/A	#N/A	1.92418	#N/A	1.06507	2.75929	#N/A	1.42035	1.18937	#N/A	#N/A	#N/A	#N/A	#N/A	11	ENSG00000182621	PLCB1	protein_coding	phospholipase C beta 1 [Source:HGNC Symbol;Acc:HGNC:15917]
CTTN#085733	#N/A	0.231484	#N/A	#N/A	#N/A	#N/A	#N/A	#N/A	#N/A	#N/A	#N/A	#N/A	#N/A	#N/A	#N/A	#N/A	#N/A	#N/A	#N/A	#N/A	#N/A	#N/A	#N/A	#N/A	#N/A	#N/A	2.74263	1.55561	0.997142	#N/A	#N/A	#N/A	#N/A	#N/A	#N/A	#N/A	0.808559	#N/A	#N/A	#N/A	#N/A	#N/A	#N/A	0.723704	#N/A	#N/A	#N/A	0.687858	1.93847	0.666333	#N/A	#N/A	#N/A	#N/A	#N/A	#N/A	#N/A	#N/A	#N/A	#N/A	#N/A	0.895773	0.569371	11	ENSG00000085733	CTTN	protein_coding	cortactin [Source:HGNC Symbol;Acc:HGNC:3338]
TTC28	#N/A	1.78583	#N/A	#N/A	#N/A	#N/A	#N/A	#N/A	#N/A	#N/A	#N/A	#N/A	#N/A	#N/A	#N/A	#N/A	#N/A	#N/A	#N/A	#N/A	#N/A	#N/A	#N/A	#N/A	#N/A	#N/A	#N/A	1.22601	2.93431	#N/A	#N/A	#N/A	#N/A	#N/A	0.504083	#N/A	#N/A	#N/A	#N/A	#N/A	0.49629	0.534764	#N/A	#N/A	#N/A	#N/A	#N/A	#N/A	0.734533	#N/A	0.631238	#N/A	#N/A	#N/A	#N/A	#N/A	0.976922	#N/A	#N/A	#N/A	#N/A	2.88316	2.81558	11	ENSG00000100154	TTC28	protein_coding	tetratricopeptide repeat domain 28 [Source:HGNC Symbol;Acc:HGNC:29179]
#254459	#N/A	0.440053	0.755129	#N/A	#N/A	#N/A	#N/A	#N/A	1.10965	#N/A	0.780657	#N/A	#N/A	0.677038	#N/A	#N/A	#N/A	#N/A	#N/A	#N/A	#N/A	#N/A	#N/A	#N/A	#N/A	#N/A	1.5039	1.07217	1.97767	#N/A	#N/A	#N/A	#N/A	#N/A	#N/A	#N/A	#N/A	#N/A	#N/A	#N/A	#N/A	#N/A	#N/A	#N/A	#N/A	#N/A	#N/A	#N/A	#N/A	#N/A	#N/A	#N/A	#N/A	#N/A	#N/A	#N/A	0.613051	#N/A	#N/A	#N/A	#N/A	1.07573	1.0114	11	ENSG00000254459		lncRNA	novel transcript, antisense to AAMDC
SKP1	#N/A	0.045805	0.119341	#N/A	0.109751	#N/A	#N/A	0.102451	#N/A	#N/A	0.0776912	#N/A	#N/A	#N/A	#N/A	#N/A	#N/A	0.0623734	#N/A	0.0365208	#N/A	#N/A	#N/A	#N/A	#N/A	#N/A	0.100371	#N/A	0.0536579	#N/A	#N/A	#N/A	#N/A	#N/A	#N/A	#N/A	#N/A	#N/A	#N/A	#N/A	#N/A	#N/A	#N/A	#N/A	#N/A	#N/A	#N/A	#N/A	#N/A	#N/A	#N/A	0.979386	#N/A	#N/A	#N/A	#N/A	0.112666	#N/A	#N/A	#N/A	#N/A	#N/A	#N/A	11	ENSG00000113558	SKP1	protein_coding	S-phase kinase associated protein 1 [Source:HGNC Symbol;Acc:HGNC:10899]
MAP3K20-AS1	#N/A	0.0792141	0.84218	1.11121	#N/A	#N/A	#N/A	0.712857	#N/A	#N/A	#N/A	0.0702852	#N/A	#N/A	#N/A	#N/A	0.658652	#N/A	#N/A	#N/A	#N/A	#N/A	#N/A	#N/A	#N/A	#N/A	0.862264	0.428957	0.674325	#N/A	#N/A	#N/A	#N/A	#N/A	#N/A	#N/A	#N/A	#N/A	#N/A	#N/A	#N/A	#N/A	#N/A	#N/A	#N/A	#N/A	#N/A	#N/A	#N/A	#N/A	#N/A	#N/A	#N/A	#N/A	#N/A	#N/A	#N/A	#N/A	#N/A	#N/A	#N/A	0.138813	0.12999	11	ENSG00000238133	MAP3K20-AS1	lncRNA	MAP3K20 antisense RNA 1 [Source:HGNC Symbol;Acc:HGNC:27935]
L3MBTL1	#N/A	0.531703	#N/A	1.07515	0.985577	#N/A	0.704606	#N/A	#N/A	#N/A	#N/A	#N/A	#N/A	0.794817	#N/A	#N/A	#N/A	1.30572	#N/A	#N/A	0.434368	#N/A	#N/A	#N/A	#N/A	#N/A	#N/A	#N/A	#N/A	#N/A	#N/A	#N/A	#N/A	#N/A	#N/A	#N/A	#N/A	#N/A	#N/A	#N/A	#N/A	0.97714	#N/A	#N/A	0.932574	1.16992	#N/A	#N/A	#N/A	#N/A	#N/A	#N/A	#N/A	#N/A	#N/A	#N/A	0.484821	#N/A	#N/A	#N/A	#N/A	#N/A	#N/A	11	ENSG00000185513	L3MBTL1	protein_coding	L3MBTL histone methyl-lysine binding protein 1 [Source:HGNC Symbol;Acc:HGNC:15905]
FAIM	#N/A	0.052529	#N/A	#N/A	#N/A	0.388018	0.165547	0.969297	0.240673	#N/A	0.124657	0.0716451	0.509259	#N/A	#N/A	#N/A	#N/A	#N/A	#N/A	#N/A	#N/A	#N/A	#N/A	#N/A	#N/A	#N/A	#N/A	0.179829	0.172454	#N/A	#N/A	#N/A	#N/A	#N/A	#N/A	#N/A	#N/A	#N/A	#N/A	#N/A	#N/A	#N/A	#N/A	#N/A	#N/A	#N/A	#N/A	#N/A	#N/A	#N/A	#N/A	#N/A	#N/A	#N/A	#N/A	#N/A	0.181042	#N/A	#N/A	#N/A	#N/A	#N/A	#N/A	11	ENSG00000158234	FAIM	protein_coding	Fas apoptotic inhibitory molecule [Source:HGNC Symbol;Acc:HGNC:18703]
SOBP	#N/A	0.89184	#N/A	1.73096	0.820752	#N/A	0.922078	1.25466	1.7771	#N/A	#N/A	#N/A	#N/A	#N/A	#N/A	#N/A	#N/A	#N/A	#N/A	#N/A	#N/A	#N/A	#N/A	#N/A	#N/A	#N/A	2.33924	2.15944	3.28409	#N/A	#N/A	#N/A	#N/A	#N/A	#N/A	#N/A	#N/A	#N/A	#N/A	#N/A	#N/A	#N/A	#N/A	#N/A	#N/A	#N/A	#N/A	#N/A	#N/A	#N/A	#N/A	#N/A	#N/A	#N/A	#N/A	#N/A	#N/A	#N/A	#N/A	#N/A	#N/A	1.32611	3.27827	11	ENSG00000112320	SOBP	protein_coding	sine oculis binding protein homolog [Source:HGNC Symbol;Acc:HGNC:29256]
SLC25A21	#N/A	0.0634093	2.37718	0.523188	0.201159	#N/A	#N/A	1.06845	#N/A	#N/A	#N/A	#N/A	#N/A	#N/A	#N/A	#N/A	#N/A	#N/A	#N/A	#N/A	0.0814947	#N/A	#N/A	#N/A	#N/A	#N/A	0.43142	0.160402	0.2177	#N/A	#N/A	#N/A	#N/A	#N/A	#N/A	#N/A	#N/A	#N/A	#N/A	#N/A	#N/A	#N/A	#N/A	#N/A	#N/A	#N/A	#N/A	#N/A	#N/A	#N/A	#N/A	#N/A	#N/A	#N/A	#N/A	#N/A	0.180943	#N/A	#N/A	#N/A	#N/A	#N/A	0.120447	11	ENSG00000183032	SLC25A21	protein_coding	solute carrier family 25 member 21 [Source:HGNC Symbol;Acc:HGNC:14411]
PALLD	#N/A	0.9401	1.51794	#N/A	2.06998	2.73864	#N/A	#N/A	#N/A	#N/A	#N/A	#N/A	#N/A	#N/A	#N/A	#N/A	#N/A	#N/A	#N/A	0.989146	#N/A	#N/A	#N/A	#N/A	#N/A	#N/A	1.5323	1.40893	1.07928	#N/A	#N/A	#N/A	#N/A	#N/A	#N/A	#N/A	#N/A	#N/A	#N/A	#N/A	#N/A	#N/A	#N/A	#N/A	#N/A	#N/A	#N/A	#N/A	#N/A	#N/A	#N/A	#N/A	#N/A	#N/A	1.05014	#N/A	#N/A	#N/A	#N/A	#N/A	#N/A	0.881661	1.12533	11	ENSG00000129116	PALLD	protein_coding	palladin, cytoskeletal associated protein [Source:HGNC Symbol;Acc:HGNC:17068]
USP47	#N/A	1.05778	0.885005	#N/A	1.07049	1.68601	#N/A	#N/A	1.71129	#N/A	2.02835	#N/A	#N/A	#N/A	#N/A	#N/A	#N/A	#N/A	#N/A	0.986083	#N/A	#N/A	#N/A	#N/A	#N/A	#N/A	#N/A	#N/A	0.98707	0.757123	#N/A	#N/A	#N/A	#N/A	#N/A	#N/A	#N/A	#N/A	#N/A	#N/A	#N/A	#N/A	#N/A	#N/A	#N/A	#N/A	#N/A	#N/A	#N/A	#N/A	#N/A	#N/A	#N/A	#N/A	#N/A	#N/A	1.39248	1.09462	#N/A	#N/A	#N/A	#N/A	#N/A	11	ENSG00000170242	USP47	protein_coding	ubiquitin specific peptidase 47 [Source:HGNC Symbol;Acc:HGNC:20076]
GTF2IRD2B	#N/A	0.323598	2.62924	0.838711	1.96915	2.02163	2.25414	1.32564	0.764527	#N/A	0.753608	#N/A	#N/A	#N/A	#N/A	#N/A	#N/A	#N/A	#N/A	#N/A	#N/A	#N/A	#N/A	#N/A	#N/A	#N/A	#N/A	#N/A	1.37269	#N/A	#N/A	#N/A	#N/A	#N/A	#N/A	#N/A	#N/A	#N/A	#N/A	#N/A	#N/A	#N/A	#N/A	#N/A	#N/A	#N/A	#N/A	#N/A	#N/A	#N/A	#N/A	#N/A	#N/A	#N/A	#N/A	#N/A	0.681646	#N/A	#N/A	#N/A	#N/A	#N/A	#N/A	11	ENSG00000174428	GTF2IRD2B	protein_coding	GTF2I repeat domain containing 2B [Source:HGNC Symbol;Acc:HGNC:33125]
CNRIP1	#N/A	0.127117	#N/A	#N/A	#N/A	#N/A	#N/A	#N/A	#N/A	#N/A	#N/A	#N/A	#N/A	#N/A	#N/A	#N/A	#N/A	#N/A	#N/A	#N/A	#N/A	#N/A	#N/A	#N/A	#N/A	#N/A	#N/A	#N/A	#N/A	#N/A	#N/A	#N/A	#N/A	#N/A	3.40859	#N/A	1.47797	2.53434	#N/A	2.31099	3.88999	4.37362	#N/A	#N/A	#N/A	1.2253	#N/A	#N/A	#N/A	#N/A	2.46454	#N/A	#N/A	#N/A	#N/A	#N/A	#N/A	#N/A	#N/A	#N/A	#N/A	0.18492	0.156975	11	ENSG00000119865	CNRIP1	protein_coding	cannabinoid receptor interacting protein 1 [Source:HGNC Symbol;Acc:HGNC:24546]
AVEN	#N/A	0.475548	#N/A	#N/A	#N/A	#N/A	#N/A	#N/A	#N/A	#N/A	#N/A	#N/A	#N/A	#N/A	#N/A	#N/A	#N/A	#N/A	#N/A	0.524436	#N/A	#N/A	#N/A	0.625144	#N/A	#N/A	#N/A	#N/A	1.09834	#N/A	#N/A	#N/A	#N/A	#N/A	0.797693	#N/A	#N/A	0.803665	0.790422	0.751974	0.669208	#N/A	0.755953	#N/A	#N/A	#N/A	#N/A	#N/A	#N/A	0.826691	#N/A	#N/A	#N/A	#N/A	#N/A	#N/A	#N/A	#N/A	#N/A	#N/A	#N/A	#N/A	#N/A	11	ENSG00000169857	AVEN	protein_coding	apoptosis and caspase activation inhibitor [Source:HGNC Symbol;Acc:HGNC:13509]
AAAS	#N/A	#N/A	1.27566	#N/A	0.280285	0.34414	#N/A	0.538894	0.138359	#N/A	0.197155	#N/A	#N/A	#N/A	#N/A	#N/A	#N/A	#N/A	#N/A	#N/A	#N/A	#N/A	#N/A	#N/A	0.119515	#N/A	0.724703	#N/A	0.408982	#N/A	#N/A	#N/A	#N/A	#N/A	#N/A	#N/A	#N/A	#N/A	#N/A	#N/A	#N/A	#N/A	#N/A	#N/A	#N/A	#N/A	#N/A	#N/A	0.354712	#N/A	#N/A	#N/A	#N/A	#N/A	#N/A	#N/A	#N/A	#N/A	0.187453	#N/A	#N/A	#N/A	#N/A	11	ENSG00000094914	AAAS	protein_coding	aladin WD repeat nucleoporin [Source:HGNC Symbol;Acc:HGNC:13666]
VPS13B-DT	#N/A	#N/A	3.47426	1.22543	0.321134	1.83745	0.537661	1.77263	0.199236	#N/A	0.16432	0.150394	0.960587	#N/A	#N/A	#N/A	#N/A	#N/A	#N/A	#N/A	#N/A	#N/A	#N/A	#N/A	#N/A	#N/A	#N/A	#N/A	#N/A	#N/A	#N/A	#N/A	#N/A	#N/A	#N/A	#N/A	#N/A	#N/A	#N/A	#N/A	#N/A	#N/A	#N/A	#N/A	#N/A	#N/A	#N/A	#N/A	#N/A	#N/A	#N/A	#N/A	#N/A	#N/A	#N/A	#N/A	#N/A	0.554254	#N/A	#N/A	#N/A	#N/A	#N/A	11	ENSG00000253948	VPS13B-DT	lncRNA	VPS13B divergent transcript [Source:HGNC Symbol;Acc:HGNC:54375]
NSUN5	#N/A	#N/A	1.10485	0.493884	0.165297	0.148762	#N/A	0.177296	0.136681	#N/A	#N/A	#N/A	0.332748	#N/A	#N/A	#N/A	#N/A	#N/A	#N/A	#N/A	#N/A	#N/A	#N/A	#N/A	#N/A	#N/A	#N/A	#N/A	#N/A	#N/A	#N/A	#N/A	#N/A	#N/A	#N/A	#N/A	#N/A	#N/A	#N/A	#N/A	#N/A	#N/A	#N/A	#N/A	#N/A	#N/A	#N/A	#N/A	#N/A	#N/A	#N/A	1.23479	0.675141	#N/A	#N/A	0.0705595	#N/A	0.111664	#N/A	#N/A	#N/A	#N/A	#N/A	11	ENSG00000130305	NSUN5	protein_coding	NOP2/Sun RNA methyltransferase 5 [Source:HGNC Symbol;Acc:HGNC:16385]
HSD11B1	#N/A	#N/A	0.158952	0.108846	#N/A	0.139394	0.0855953	0.114648	0.097057	#N/A	#N/A	#N/A	#N/A	#N/A	#N/A	#N/A	#N/A	#N/A	#N/A	#N/A	#N/A	#N/A	#N/A	#N/A	#N/A	#N/A	0.134337	#N/A	0.116273	#N/A	#N/A	0.0446331	#N/A	#N/A	#N/A	#N/A	#N/A	#N/A	#N/A	#N/A	#N/A	#N/A	#N/A	#N/A	#N/A	#N/A	#N/A	#N/A	#N/A	#N/A	#N/A	#N/A	0.0695296	#N/A	#N/A	#N/A	#N/A	0.079297	#N/A	#N/A	#N/A	#N/A	#N/A	11	ENSG00000117594	HSD11B1	protein_coding	hydroxysteroid 11-beta dehydrogenase 1 [Source:HGNC Symbol;Acc:HGNC:5208]
MCEE	#N/A	#N/A	3.4689	0.788966	0.172719	0.193652	0.112392	1.0433	#N/A	#N/A	#N/A	#N/A	#N/A	#N/A	#N/A	#N/A	#N/A	#N/A	#N/A	#N/A	#N/A	#N/A	#N/A	#N/A	#N/A	#N/A	#N/A	#N/A	#N/A	#N/A	#N/A	#N/A	#N/A	#N/A	#N/A	#N/A	#N/A	#N/A	#N/A	#N/A	#N/A	#N/A	#N/A	#N/A	#N/A	#N/A	#N/A	#N/A	#N/A	#N/A	#N/A	1.55117	#N/A	#N/A	0.131994	#N/A	0.140283	0.14558	0.0787568	#N/A	#N/A	#N/A	#N/A	11	ENSG00000124370	MCEE	protein_coding	methylmalonyl-CoA epimerase [Source:HGNC Symbol;Acc:HGNC:16732]
MMP2	#N/A	#N/A	0.191222	#N/A	0.151655	0.16665	0.0980975	0.136164	0.0979236	#N/A	#N/A	#N/A	#N/A	#N/A	#N/A	#N/A	#N/A	#N/A	#N/A	#N/A	#N/A	#N/A	#N/A	#N/A	#N/A	#N/A	#N/A	#N/A	#N/A	#N/A	#N/A	#N/A	#N/A	#N/A	#N/A	#N/A	#N/A	#N/A	#N/A	#N/A	#N/A	#N/A	3.33438	#N/A	0.44015	#N/A	2.62354	1.0896	#N/A	0.729929	#N/A	#N/A	#N/A	#N/A	#N/A	#N/A	#N/A	#N/A	#N/A	#N/A	#N/A	#N/A	#N/A	11	ENSG00000087245	MMP2	protein_coding	matrix metallopeptidase 2 [Source:HGNC Symbol;Acc:HGNC:7166]
HEY2-AS1	#N/A	#N/A	0.163606	#N/A	#N/A	0.139213	0.104237	0.138177	#N/A	#N/A	#N/A	#N/A	#N/A	0.111149	0.115145	0.0851761	0.0736286	#N/A	#N/A	#N/A	#N/A	0.0857446	#N/A	#N/A	0.0726494	#N/A	#N/A	#N/A	#N/A	#N/A	#N/A	#N/A	#N/A	#N/A	#N/A	#N/A	#N/A	#N/A	#N/A	#N/A	#N/A	#N/A	#N/A	#N/A	#N/A	#N/A	#N/A	#N/A	#N/A	#N/A	#N/A	#N/A	#N/A	#N/A	#N/A	#N/A	#N/A	0.128691	#N/A	#N/A	#N/A	#N/A	#N/A	11	ENSG00000237742	HEY2-AS1	lncRNA	HEY2 antisense RNA 1 [Source:HGNC Symbol;Acc:HGNC:55652]
PPM1A	#N/A	#N/A	2.06164	1.19004	1.21648	2.76938	1.31383	1.15829	1.2925	#N/A	0.841018	#N/A	#N/A	#N/A	#N/A	#N/A	#N/A	#N/A	#N/A	0.549429	#N/A	#N/A	#N/A	#N/A	#N/A	#N/A	#N/A	#N/A	#N/A	#N/A	#N/A	#N/A	#N/A	#N/A	#N/A	#N/A	#N/A	#N/A	#N/A	#N/A	#N/A	#N/A	#N/A	#N/A	#N/A	#N/A	#N/A	#N/A	#N/A	#N/A	#N/A	#N/A	#N/A	#N/A	#N/A	#N/A	1.39932	3.24006	#N/A	#N/A	#N/A	#N/A	#N/A	11	ENSG00000100614	PPM1A	protein_coding	protein phosphatase, Mg2+/Mn2+ dependent 1A [Source:HGNC Symbol;Acc:HGNC:9275]
TNS1-AS1	#N/A	#N/A	0.220463	#N/A	#N/A	0.118838	0.0755948	0.112808	#N/A	#N/A	#N/A	#N/A	#N/A	#N/A	0.0709699	#N/A	#N/A	#N/A	#N/A	#N/A	#N/A	#N/A	0.0312531	#N/A	#N/A	#N/A	0.125329	#N/A	#N/A	#N/A	#N/A	#N/A	#N/A	0.0404652	#N/A	#N/A	#N/A	#N/A	#N/A	#N/A	#N/A	#N/A	#N/A	#N/A	#N/A	#N/A	#N/A	#N/A	#N/A	#N/A	#N/A	#N/A	0.060498	#N/A	#N/A	#N/A	#N/A	0.0875053	#N/A	#N/A	0.044409	#N/A	#N/A	11	ENSG00000223923	TNS1-AS1	lncRNA	TNS1 antisense RNA 1 [Source:HGNC Symbol;Acc:HGNC:40589]
CTBP1-DT	#N/A	#N/A	#N/A	#N/A	#N/A	#N/A	#N/A	0.0928779	#N/A	#N/A	0.11153	#N/A	#N/A	#N/A	#N/A	#N/A	#N/A	#N/A	#N/A	#N/A	#N/A	#N/A	#N/A	#N/A	#N/A	#N/A	#N/A	#N/A	#N/A	#N/A	#N/A	#N/A	#N/A	#N/A	#N/A	#N/A	1.35837	1.02681	1.24134	#N/A	1.02333	#N/A	1.15923	#N/A	#N/A	#N/A	0.956583	1.27531	#N/A	1.24345	0.911078	#N/A	#N/A	#N/A	#N/A	#N/A	#N/A	#N/A	#N/A	#N/A	#N/A	#N/A	#N/A	11	ENSG00000196810	CTBP1-DT	lncRNA	CTBP1 divergent transcript [Source:HGNC Symbol;Acc:HGNC:28307]
NME4	#N/A	#N/A	0.137868	0.108793	#N/A	0.137762	#N/A	0.100756	0.0974758	#N/A	0.0700397	#N/A	#N/A	#N/A	#N/A	#N/A	#N/A	#N/A	#N/A	#N/A	#N/A	#N/A	#N/A	#N/A	#N/A	#N/A	#N/A	0.0730371	#N/A	#N/A	#N/A	#N/A	#N/A	#N/A	#N/A	#N/A	#N/A	#N/A	#N/A	#N/A	#N/A	#N/A	#N/A	#N/A	#N/A	#N/A	#N/A	#N/A	#N/A	#N/A	#N/A	0.147272	#N/A	#N/A	#N/A	0.0609261	#N/A	0.0880201	#N/A	#N/A	#N/A	0.101213	#N/A	11	ENSG00000103202	NME4	protein_coding	NME/NM23 nucleoside diphosphate kinase 4 [Source:HGNC Symbol;Acc:HGNC:7852]
PFKFB2	#N/A	#N/A	0.123535	#N/A	0.0956741	0.106426	#N/A	0.0768829	#N/A	#N/A	#N/A	#N/A	#N/A	0.0660786	#N/A	0.0656979	#N/A	#N/A	#N/A	#N/A	#N/A	#N/A	#N/A	#N/A	0.0435458	#N/A	#N/A	#N/A	#N/A	#N/A	#N/A	#N/A	#N/A	#N/A	#N/A	#N/A	#N/A	#N/A	#N/A	#N/A	#N/A	#N/A	#N/A	#N/A	#N/A	#N/A	#N/A	#N/A	#N/A	#N/A	#N/A	0.0949149	#N/A	0.0518761	#N/A	#N/A	#N/A	#N/A	0.0556762	#N/A	#N/A	0.073921	#N/A	11	ENSG00000123836	PFKFB2	protein_coding	6-phosphofructo-2-kinase/fructose-2,6-biphosphatase 2 [Source:HGNC Symbol;Acc:HGNC:8873]
LINC01337	#N/A	#N/A	0.0560204	0.0623779	#N/A	#N/A	#N/A	0.0613788	#N/A	#N/A	#N/A	#N/A	#N/A	#N/A	#N/A	0.0405707	#N/A	#N/A	#N/A	#N/A	#N/A	#N/A	#N/A	#N/A	#N/A	#N/A	#N/A	#N/A	#N/A	#N/A	#N/A	#N/A	0.0298074	#N/A	#N/A	#N/A	#N/A	0.0535452	#N/A	#N/A	0.83215	#N/A	#N/A	#N/A	#N/A	#N/A	#N/A	0.0330222	#N/A	0.0229456	#N/A	0.053528	0.0483051	#N/A	#N/A	#N/A	#N/A	#N/A	#N/A	#N/A	#N/A	#N/A	#N/A	11	ENSG00000251221	LINC01337	lncRNA	long intergenic non-protein coding RNA 1337 [Source:HGNC Symbol;Acc:HGNC:50546]
MROH8	#N/A	#N/A	0.129747	0.0960717	0.131065	0.118607	0.0883383	0.0513899	#N/A	#N/A	#N/A	#N/A	#N/A	#N/A	#N/A	#N/A	#N/A	#N/A	#N/A	0.0468681	#N/A	#N/A	#N/A	#N/A	#N/A	#N/A	#N/A	#N/A	0.0925062	#N/A	#N/A	#N/A	#N/A	#N/A	#N/A	#N/A	#N/A	#N/A	#N/A	#N/A	#N/A	#N/A	#N/A	#N/A	#N/A	#N/A	#N/A	#N/A	#N/A	#N/A	#N/A	0.356392	#N/A	#N/A	0.105486	#N/A	#N/A	0.0911858	#N/A	#N/A	#N/A	#N/A	#N/A	11	ENSG00000101353	MROH8	protein_coding	maestro heat like repeat family member 8 [Source:HGNC Symbol;Acc:HGNC:16125]
SUMF2	#N/A	#N/A	1.11215	1.49992	2.02788	1.46214	#N/A	1.02643	1.15805	#N/A	#N/A	0.415478	#N/A	#N/A	#N/A	#N/A	#N/A	#N/A	#N/A	#N/A	#N/A	#N/A	#N/A	#N/A	#N/A	#N/A	#N/A	#N/A	1.61588	#N/A	#N/A	#N/A	#N/A	#N/A	#N/A	#N/A	#N/A	#N/A	#N/A	#N/A	#N/A	0.800616	#N/A	#N/A	#N/A	#N/A	#N/A	#N/A	#N/A	#N/A	#N/A	#N/A	#N/A	#N/A	#N/A	#N/A	#N/A	1.6618	#N/A	#N/A	0.943591	#N/A	#N/A	11	ENSG00000129103	SUMF2	protein_coding	sulfatase modifying factor 2 [Source:HGNC Symbol;Acc:HGNC:20415]
MRO	#N/A	#N/A	0.0917497	#N/A	#N/A	#N/A	#N/A	0.0904864	#N/A	#N/A	#N/A	#N/A	#N/A	0.0968596	#N/A	#N/A	#N/A	#N/A	#N/A	#N/A	#N/A	#N/A	#N/A	#N/A	#N/A	#N/A	#N/A	#N/A	#N/A	#N/A	#N/A	#N/A	#N/A	#N/A	#N/A	#N/A	#N/A	#N/A	0.394314	#N/A	#N/A	#N/A	2.11797	0.0772461	0.0790466	#N/A	0.67167	#N/A	#N/A	0.0838091	#N/A	0.115309	0.0706897	#N/A	#N/A	#N/A	#N/A	#N/A	#N/A	#N/A	#N/A	#N/A	#N/A	11	ENSG00000134042	MRO	protein_coding	maestro [Source:HGNC Symbol;Acc:HGNC:24121]
ST20	#N/A	#N/A	#N/A	0.160157	#N/A	0.197566	#N/A	0.312347	#N/A	#N/A	#N/A	#N/A	#N/A	#N/A	#N/A	#N/A	#N/A	#N/A	#N/A	#N/A	#N/A	#N/A	#N/A	#N/A	#N/A	#N/A	0.298875	#N/A	#N/A	#N/A	#N/A	#N/A	#N/A	#N/A	1.40693	#N/A	#N/A	1.66839	#N/A	#N/A	1.70098	#N/A	#N/A	1.21401	#N/A	#N/A	#N/A	#N/A	#N/A	#N/A	1.59267	#N/A	0.218444	#N/A	#N/A	#N/A	#N/A	0.100632	#N/A	#N/A	#N/A	#N/A	#N/A	11	ENSG00000180953	ST20	lncRNA	suppressor of tumorigenicity 20 [Source:HGNC Symbol;Acc:HGNC:33520]
COQ4	#N/A	#N/A	1.21831	0.68213	0.324677	0.443103	0.304582	0.820889	0.2203	#N/A	0.134022	#N/A	#N/A	#N/A	#N/A	#N/A	#N/A	#N/A	#N/A	#N/A	#N/A	#N/A	#N/A	#N/A	#N/A	#N/A	#N/A	#N/A	#N/A	#N/A	#N/A	#N/A	#N/A	#N/A	#N/A	#N/A	#N/A	#N/A	#N/A	#N/A	#N/A	#N/A	#N/A	#N/A	#N/A	#N/A	#N/A	#N/A	#N/A	#N/A	#N/A	#N/A	#N/A	#N/A	#N/A	0.22538	0.168791	0.210908	#N/A	#N/A	#N/A	#N/A	#N/A	11	ENSG00000167113	COQ4	protein_coding	coenzyme Q4 [Source:HGNC Symbol;Acc:HGNC:19693]
#286415	#N/A	#N/A	0.104104	#N/A	#N/A	0.134169	#N/A	0.0753813	0.115231	#N/A	0.0733016	#N/A	#N/A	0.0985976	#N/A	#N/A	#N/A	#N/A	#N/A	#N/A	#N/A	#N/A	#N/A	#N/A	0.0558441	#N/A	0.118191	0.0536265	#N/A	#N/A	#N/A	#N/A	#N/A	#N/A	#N/A	#N/A	#N/A	#N/A	#N/A	#N/A	#N/A	#N/A	#N/A	#N/A	#N/A	#N/A	#N/A	#N/A	#N/A	#N/A	#N/A	#N/A	#N/A	0.0464357	#N/A	#N/A	#N/A	#N/A	#N/A	#N/A	#N/A	0.088038	#N/A	11	ENSG00000286415		lncRNA	novel transcript
APEX1	#N/A	#N/A	0.923693	#N/A	0.121604	0.152738	0.0615827	0.140498	0.103583	#N/A	0.0582325	#N/A	#N/A	#N/A	#N/A	#N/A	#N/A	#N/A	#N/A	0.0917597	#N/A	#N/A	#N/A	#N/A	#N/A	#N/A	#N/A	#N/A	#N/A	#N/A	#N/A	#N/A	#N/A	#N/A	#N/A	#N/A	#N/A	#N/A	#N/A	#N/A	#N/A	#N/A	#N/A	#N/A	#N/A	#N/A	#N/A	#N/A	#N/A	#N/A	#N/A	#N/A	#N/A	#N/A	0.102163	#N/A	#N/A	#N/A	0.0743077	#N/A	#N/A	#N/A	0.0888664	11	ENSG00000100823	APEX1	protein_coding	apurinic/apyrimidinic endodeoxyribonuclease 1 [Source:HGNC Symbol;Acc:HGNC:587]
SDHD	#N/A	#N/A	0.182551	0.233557	0.159812	0.178901	#N/A	0.260837	#N/A	#N/A	0.10597	#N/A	#N/A	1.22732	#N/A	#N/A	#N/A	0.26137	#N/A	#N/A	0.0529566	#N/A	#N/A	0.0560787	#N/A	#N/A	#N/A	#N/A	#N/A	#N/A	#N/A	#N/A	#N/A	#N/A	#N/A	#N/A	#N/A	#N/A	#N/A	#N/A	#N/A	#N/A	#N/A	#N/A	#N/A	#N/A	#N/A	#N/A	#N/A	#N/A	#N/A	#N/A	#N/A	#N/A	#N/A	#N/A	#N/A	#N/A	#N/A	#N/A	#N/A	#N/A	0.129388	11	ENSG00000204370	SDHD	protein_coding	succinate dehydrogenase complex subunit D [Source:HGNC Symbol;Acc:HGNC:10683]
LINC00910	#N/A	#N/A	1.02472	1.19814	0.448429	0.545459	0.121468	0.753479	#N/A	#N/A	#N/A	#N/A	#N/A	#N/A	#N/A	#N/A	#N/A	#N/A	#N/A	0.127826	#N/A	#N/A	#N/A	#N/A	0.217735	#N/A	1.63107	0.440967	#N/A	#N/A	#N/A	#N/A	#N/A	#N/A	#N/A	#N/A	#N/A	#N/A	#N/A	#N/A	#N/A	#N/A	#N/A	#N/A	#N/A	#N/A	#N/A	#N/A	#N/A	#N/A	#N/A	#N/A	#N/A	#N/A	#N/A	#N/A	0.180991	#N/A	#N/A	#N/A	#N/A	#N/A	#N/A	11	ENSG00000188825	LINC00910	lncRNA	long intergenic non-protein coding RNA 910 [Source:HGNC Symbol;Acc:HGNC:44361]
SMPX	#N/A	#N/A	0.0450235	#N/A	#N/A	#N/A	#N/A	0.0294548	#N/A	#N/A	#N/A	#N/A	0.0212766	0.0375308	0.0219804	0.024363	#N/A	0.0215365	#N/A	#N/A	#N/A	#N/A	#N/A	#N/A	#N/A	#N/A	0.0361745	#N/A	#N/A	#N/A	#N/A	#N/A	#N/A	#N/A	#N/A	#N/A	#N/A	#N/A	#N/A	#N/A	#N/A	#N/A	#N/A	#N/A	#N/A	#N/A	#N/A	#N/A	#N/A	#N/A	#N/A	0.0468868	0.0242095	0.0185142	#N/A	#N/A	#N/A	#N/A	#N/A	#N/A	#N/A	#N/A	#N/A	11	ENSG00000091482	SMPX	protein_coding	small muscle protein X-linked [Source:HGNC Symbol;Acc:HGNC:11122]
CTSA	#N/A	#N/A	#N/A	0.701777	#N/A	#N/A	#N/A	0.698887	#N/A	#N/A	0.12732	#N/A	#N/A	#N/A	#N/A	#N/A	#N/A	#N/A	#N/A	#N/A	#N/A	#N/A	#N/A	#N/A	#N/A	#N/A	#N/A	#N/A	#N/A	#N/A	#N/A	#N/A	#N/A	#N/A	#N/A	#N/A	1.45103	#N/A	1.17296	#N/A	#N/A	#N/A	1.43582	1.08137	#N/A	0.344432	1.27657	1.17495	#N/A	1.45596	#N/A	#N/A	#N/A	#N/A	#N/A	#N/A	#N/A	#N/A	#N/A	#N/A	#N/A	#N/A	#N/A	11	ENSG00000064601	CTSA	protein_coding	cathepsin A [Source:HGNC Symbol;Acc:HGNC:9251]
DKK2	#N/A	#N/A	#N/A	#N/A	#N/A	#N/A	#N/A	0.0636375	#N/A	#N/A	#N/A	#N/A	#N/A	#N/A	#N/A	#N/A	#N/A	#N/A	#N/A	#N/A	#N/A	#N/A	#N/A	#N/A	#N/A	#N/A	#N/A	#N/A	#N/A	#N/A	#N/A	#N/A	#N/A	#N/A	#N/A	#N/A	1.66927	#N/A	0.551648	0.616318	#N/A	#N/A	2.68996	0.0670134	0.108468	0.0506151	1.56953	0.150423	#N/A	0.192569	#N/A	#N/A	#N/A	#N/A	#N/A	#N/A	#N/A	#N/A	#N/A	#N/A	#N/A	#N/A	#N/A	11	ENSG00000155011	DKK2	protein_coding	dickkopf WNT signaling pathway inhibitor 2 [Source:HGNC Symbol;Acc:HGNC:2892]
TSPOAP1	#N/A	#N/A	0.192671	#N/A	0.157146	0.143686	#N/A	0.0897069	0.144373	#N/A	0.119083	#N/A	#N/A	0.546035	#N/A	#N/A	#N/A	0.0850666	#N/A	#N/A	#N/A	#N/A	#N/A	#N/A	#N/A	#N/A	#N/A	#N/A	#N/A	#N/A	#N/A	#N/A	#N/A	0.0367724	#N/A	#N/A	#N/A	#N/A	#N/A	#N/A	#N/A	#N/A	#N/A	#N/A	#N/A	#N/A	#N/A	#N/A	#N/A	#N/A	#N/A	0.905811	#N/A	#N/A	#N/A	#N/A	0.129214	#N/A	#N/A	#N/A	#N/A	#N/A	#N/A	11	ENSG00000005379	TSPOAP1	protein_coding	TSPO associated protein 1 [Source:HGNC Symbol;Acc:HGNC:16831]
ZCCHC9	#N/A	#N/A	2.89514	1.30862	0.355044	0.661859	0.257732	0.690507	0.170054	#N/A	#N/A	#N/A	#N/A	#N/A	#N/A	#N/A	#N/A	#N/A	#N/A	0.264809	#N/A	0.190793	#N/A	#N/A	#N/A	#N/A	#N/A	#N/A	#N/A	#N/A	#N/A	#N/A	#N/A	#N/A	#N/A	#N/A	#N/A	#N/A	#N/A	#N/A	#N/A	#N/A	#N/A	#N/A	#N/A	#N/A	#N/A	#N/A	#N/A	#N/A	#N/A	#N/A	#N/A	#N/A	0.537892	#N/A	#N/A	0.239773	#N/A	#N/A	#N/A	#N/A	#N/A	11	ENSG00000131732	ZCCHC9	protein_coding	zinc finger CCHC-type containing 9 [Source:HGNC Symbol;Acc:HGNC:25424]
NRIP2	#N/A	#N/A	0.442054	#N/A	#N/A	#N/A	0.0940715	0.106045	#N/A	#N/A	#N/A	#N/A	#N/A	#N/A	0.122774	#N/A	#N/A	0.0664625	#N/A	#N/A	#N/A	#N/A	#N/A	#N/A	#N/A	#N/A	0.121099	#N/A	0.120819	#N/A	#N/A	#N/A	#N/A	#N/A	#N/A	#N/A	#N/A	#N/A	#N/A	#N/A	#N/A	#N/A	#N/A	#N/A	#N/A	0.0663405	#N/A	#N/A	#N/A	#N/A	#N/A	#N/A	#N/A	0.0652446	0.0979073	#N/A	#N/A	#N/A	#N/A	#N/A	#N/A	0.0831627	#N/A	11	ENSG00000053702	NRIP2	protein_coding	nuclear receptor interacting protein 2 [Source:HGNC Symbol;Acc:HGNC:23078]
LRIG3-DT#257443	#N/A	#N/A	0.429621	#N/A	0.136871	0.15388	#N/A	0.109767	0.122636	#N/A	#N/A	#N/A	#N/A	#N/A	0.0937123	#N/A	#N/A	0.0956665	#N/A	#N/A	#N/A	0.0727816	#N/A	#N/A	#N/A	#N/A	#N/A	#N/A	0.139634	#N/A	#N/A	#N/A	#N/A	#N/A	#N/A	#N/A	#N/A	#N/A	#N/A	#N/A	#N/A	#N/A	#N/A	#N/A	#N/A	#N/A	#N/A	#N/A	#N/A	#N/A	#N/A	0.155042	0.0996053	#N/A	#N/A	#N/A	#N/A	#N/A	#N/A	#N/A	#N/A	#N/A	#N/A	11	ENSG00000257443	LRIG3-DT	lncRNA	LRIG3 divergent transcript [Source:HGNC Symbol;Acc:HGNC:55476]
TMEM42#169964	#N/A	#N/A	0.19588	#N/A	0.170206	0.178053	#N/A	0.112049	#N/A	#N/A	#N/A	0.0579943	0.104366	#N/A	#N/A	#N/A	#N/A	#N/A	#N/A	#N/A	0.0626311	0.0728765	#N/A	#N/A	#N/A	#N/A	#N/A	#N/A	#N/A	#N/A	#N/A	#N/A	#N/A	#N/A	#N/A	#N/A	#N/A	#N/A	#N/A	#N/A	#N/A	#N/A	#N/A	#N/A	#N/A	#N/A	#N/A	#N/A	#N/A	#N/A	#N/A	0.597791	#N/A	#N/A	0.140383	#N/A	#N/A	0.132173	#N/A	#N/A	#N/A	#N/A	#N/A	11	ENSG00000169964	TMEM42	protein_coding	transmembrane protein 42 [Source:HGNC Symbol;Acc:HGNC:28444]
HEXIM2-AS1	#N/A	#N/A	0.770662	0.913385	0.985459	1.32343	#N/A	0.923486	0.995895	#N/A	0.822276	#N/A	#N/A	#N/A	#N/A	#N/A	#N/A	#N/A	#N/A	#N/A	#N/A	#N/A	#N/A	#N/A	#N/A	#N/A	#N/A	#N/A	#N/A	#N/A	#N/A	#N/A	#N/A	#N/A	#N/A	#N/A	#N/A	0.787254	#N/A	#N/A	#N/A	#N/A	#N/A	#N/A	#N/A	0.77442	#N/A	#N/A	1.10916	#N/A	#N/A	#N/A	#N/A	#N/A	#N/A	#N/A	0.863306	#N/A	#N/A	#N/A	#N/A	#N/A	#N/A	11	ENSG00000224505	HEXIM2-AS1	lncRNA	HEXIM2 antisense RNA 1 [Source:HGNC Symbol;Acc:HGNC:55857]
SNHG19	#N/A	#N/A	0.128842	0.119377	0.122027	0.135546	#N/A	0.0772995	0.0916924	#N/A	#N/A	#N/A	0.0610914	#N/A	#N/A	#N/A	#N/A	#N/A	#N/A	#N/A	#N/A	#N/A	#N/A	#N/A	#N/A	#N/A	#N/A	#N/A	#N/A	#N/A	#N/A	#N/A	#N/A	#N/A	#N/A	#N/A	0.884027	#N/A	#N/A	#N/A	#N/A	#N/A	#N/A	#N/A	#N/A	#N/A	#N/A	#N/A	#N/A	#N/A	#N/A	#N/A	#N/A	0.0734016	0.0944062	#N/A	#N/A	0.0905939	#N/A	#N/A	#N/A	#N/A	#N/A	11	ENSG00000260260	SNHG19	lncRNA	small nucleolar RNA host gene 19 [Source:HGNC Symbol;Acc:HGNC:49574]
#271344	#N/A	#N/A	0.0787203	#N/A	#N/A	#N/A	#N/A	0.0584891	0.0591896	0.0192302	#N/A	#N/A	#N/A	#N/A	#N/A	#N/A	#N/A	#N/A	#N/A	#N/A	#N/A	#N/A	#N/A	#N/A	#N/A	#N/A	#N/A	#N/A	#N/A	#N/A	#N/A	#N/A	#N/A	#N/A	#N/A	#N/A	0.122627	#N/A	0.0342038	0.13457	#N/A	#N/A	0.798107	#N/A	#N/A	#N/A	0.360304	#N/A	#N/A	0.0240777	#N/A	0.0722322	#N/A	#N/A	#N/A	#N/A	#N/A	#N/A	#N/A	#N/A	#N/A	#N/A	#N/A	11	ENSG00000271344		lncRNA	novel transcript
#272622	#N/A	#N/A	0.202098	#N/A	0.153361	0.168949	#N/A	0.126713	#N/A	#N/A	#N/A	#N/A	#N/A	#N/A	#N/A	#N/A	#N/A	#N/A	#N/A	#N/A	#N/A	#N/A	#N/A	#N/A	#N/A	#N/A	#N/A	#N/A	0.142697	#N/A	#N/A	#N/A	#N/A	#N/A	#N/A	#N/A	#N/A	#N/A	#N/A	#N/A	#N/A	#N/A	#N/A	#N/A	#N/A	#N/A	#N/A	#N/A	#N/A	#N/A	#N/A	0.176669	0.0737322	0.0910387	0.119625	#N/A	#N/A	0.108797	#N/A	#N/A	#N/A	0.102909	#N/A	11	ENSG00000272622		lncRNA	novel transcript
#265643	#N/A	#N/A	#N/A	0.0293657	#N/A	#N/A	#N/A	0.0314374	#N/A	#N/A	#N/A	#N/A	#N/A	#N/A	#N/A	#N/A	#N/A	#N/A	#N/A	#N/A	#N/A	#N/A	#N/A	#N/A	#N/A	#N/A	#N/A	#N/A	#N/A	#N/A	#N/A	#N/A	#N/A	#N/A	#N/A	#N/A	0.0480122	0.0339349	#N/A	0.0488695	0.0405278	0.0358412	0.0283643	0.0472815	0.0399001	#N/A	#N/A	#N/A	#N/A	#N/A	0.0277543	#N/A	#N/A	#N/A	#N/A	#N/A	#N/A	#N/A	#N/A	#N/A	#N/A	#N/A	#N/A	11	ENSG00000265643		lncRNA	novel transcript, antisense to DOK6
#280145	#N/A	#N/A	#N/A	#N/A	#N/A	#N/A	#N/A	0.0723618	0.120437	#N/A	#N/A	#N/A	#N/A	0.119543	0.0831102	0.087354	#N/A	#N/A	#N/A	#N/A	#N/A	0.0704897	#N/A	#N/A	0.059337	#N/A	0.111674	#N/A	0.1108	#N/A	#N/A	#N/A	#N/A	#N/A	#N/A	#N/A	#N/A	#N/A	#N/A	#N/A	#N/A	#N/A	#N/A	#N/A	#N/A	#N/A	#N/A	#N/A	#N/A	#N/A	#N/A	0.157087	#N/A	0.0752559	#N/A	#N/A	#N/A	#N/A	#N/A	#N/A	#N/A	#N/A	#N/A	11	ENSG00000280145		lncRNA	novel transcript
COQ6	#N/A	#N/A	2.06547	#N/A	0.298899	0.203919	#N/A	0.407043	0.188574	#N/A	0.148212	#N/A	#N/A	#N/A	#N/A	#N/A	#N/A	#N/A	#N/A	#N/A	#N/A	0.106746	#N/A	#N/A	#N/A	#N/A	#N/A	#N/A	#N/A	#N/A	#N/A	#N/A	#N/A	#N/A	#N/A	#N/A	#N/A	#N/A	#N/A	#N/A	#N/A	#N/A	#N/A	#N/A	#N/A	#N/A	#N/A	#N/A	#N/A	#N/A	#N/A	#N/A	#N/A	#N/A	0.27026	#N/A	0.18173	0.16205	0.194505	#N/A	#N/A	#N/A	#N/A	11	ENSG00000119723	COQ6	protein_coding	coenzyme Q6, monooxygenase [Source:HGNC Symbol;Acc:HGNC:20233]
LINC00960	#N/A	#N/A	#N/A	#N/A	0.501504	0.848875	#N/A	0.969913	0.209439	1.17519	0.183978	#N/A	#N/A	#N/A	#N/A	#N/A	#N/A	#N/A	#N/A	#N/A	#N/A	#N/A	#N/A	#N/A	#N/A	0.138393	#N/A	#N/A	0.292433	#N/A	#N/A	#N/A	#N/A	#N/A	#N/A	#N/A	#N/A	#N/A	#N/A	#N/A	#N/A	#N/A	#N/A	0.871004	0.980129	#N/A	#N/A	#N/A	#N/A	#N/A	#N/A	#N/A	#N/A	#N/A	#N/A	#N/A	#N/A	#N/A	#N/A	#N/A	#N/A	0.209641	#N/A	11	ENSG00000242516	LINC00960	lncRNA	long intergenic non-protein coding RNA 960 [Source:HGNC Symbol;Acc:HGNC:48710]
PSPH	#N/A	#N/A	1.89254	0.241042	#N/A	0.1919	#N/A	0.483721	#N/A	#N/A	#N/A	#N/A	#N/A	#N/A	#N/A	#N/A	#N/A	#N/A	#N/A	#N/A	0.0600012	0.0636785	#N/A	#N/A	#N/A	#N/A	#N/A	#N/A	0.107302	#N/A	#N/A	#N/A	#N/A	#N/A	#N/A	#N/A	#N/A	#N/A	#N/A	#N/A	#N/A	#N/A	#N/A	#N/A	#N/A	#N/A	#N/A	#N/A	#N/A	#N/A	#N/A	1.94103	#N/A	0.0679435	#N/A	#N/A	0.153138	0.113331	#N/A	#N/A	#N/A	#N/A	#N/A	11	ENSG00000146733	PSPH	protein_coding	phosphoserine phosphatase [Source:HGNC Symbol;Acc:HGNC:9577]
ZFAND2A-DT	#N/A	#N/A	0.0951687	0.0961729	#N/A	#N/A	#N/A	0.0951518	#N/A	#N/A	#N/A	#N/A	0.0880631	#N/A	#N/A	#N/A	#N/A	#N/A	#N/A	#N/A	#N/A	#N/A	#N/A	#N/A	#N/A	#N/A	#N/A	#N/A	#N/A	#N/A	#N/A	#N/A	#N/A	#N/A	1.14544	#N/A	0.708453	#N/A	#N/A	0.852564	1.10924	#N/A	1.07142	0.663139	#N/A	#N/A	#N/A	#N/A	#N/A	0.544167	#N/A	#N/A	#N/A	#N/A	#N/A	#N/A	#N/A	#N/A	#N/A	#N/A	#N/A	#N/A	#N/A	11	ENSG00000229043	ZFAND2A-DT	lncRNA	ZFAND2A divergent transcript [Source:HGNC Symbol;Acc:HGNC:41187]
OSTN	#N/A	#N/A	#N/A	#N/A	#N/A	#N/A	#N/A	0.0861432	#N/A	#N/A	#N/A	#N/A	#N/A	#N/A	#N/A	#N/A	#N/A	#N/A	#N/A	#N/A	#N/A	#N/A	#N/A	#N/A	#N/A	#N/A	0.0862334	#N/A	#N/A	#N/A	#N/A	#N/A	#N/A	#N/A	#N/A	#N/A	#N/A	#N/A	0.0753508	0.077151	1.38513	#N/A	0.669723	#N/A	0.104116	#N/A	0.198235	0.0634851	#N/A	0.0355753	0.100882	#N/A	#N/A	#N/A	#N/A	#N/A	#N/A	#N/A	#N/A	#N/A	#N/A	#N/A	#N/A	11	ENSG00000188729	OSTN	protein_coding	osteocrin [Source:HGNC Symbol;Acc:HGNC:29961]
NDUFB8	#N/A	#N/A	0.762204	0.194045	0.184607	0.194947	#N/A	0.321172	0.159825	#N/A	#N/A	#N/A	#N/A	#N/A	#N/A	#N/A	#N/A	#N/A	#N/A	#N/A	#N/A	#N/A	#N/A	#N/A	0.0869682	#N/A	#N/A	0.14487	0.176503	#N/A	#N/A	#N/A	#N/A	#N/A	#N/A	#N/A	#N/A	#N/A	#N/A	#N/A	#N/A	#N/A	#N/A	#N/A	#N/A	#N/A	#N/A	#N/A	#N/A	#N/A	#N/A	1.5391	#N/A	#N/A	#N/A	#N/A	#N/A	#N/A	#N/A	#N/A	#N/A	#N/A	0.121487	11	ENSG00000166136	NDUFB8	protein_coding	NADH:ubiquinone oxidoreductase subunit B8 [Source:HGNC Symbol;Acc:HGNC:7703]
MUC20#176945	#N/A	#N/A	1.44899	0.88907	0.548629	0.644233	0.289639	0.87874	#N/A	#N/A	#N/A	#N/A	#N/A	#N/A	#N/A	#N/A	#N/A	#N/A	#N/A	#N/A	#N/A	#N/A	#N/A	#N/A	0.213395	#N/A	#N/A	0.495477	0.586895	#N/A	#N/A	#N/A	#N/A	#N/A	#N/A	#N/A	#N/A	#N/A	#N/A	#N/A	#N/A	#N/A	#N/A	#N/A	#N/A	#N/A	#N/A	#N/A	#N/A	#N/A	#N/A	#N/A	#N/A	0.573616	0.554435	#N/A	#N/A	#N/A	#N/A	#N/A	#N/A	#N/A	#N/A	11	ENSG00000176945	MUC20	protein_coding	mucin 20, cell surface associated [Source:HGNC Symbol;Acc:HGNC:23282]
GSTA4	#N/A	#N/A	5.59724	0.199754	0.178878	0.310988	0.125231	0.759844	0.157372	#N/A	0.145657	0.064436	#N/A	#N/A	#N/A	#N/A	#N/A	#N/A	#N/A	#N/A	#N/A	#N/A	#N/A	#N/A	#N/A	#N/A	0.409135	0.177397	#N/A	#N/A	#N/A	#N/A	#N/A	#N/A	#N/A	#N/A	#N/A	#N/A	#N/A	#N/A	#N/A	#N/A	#N/A	#N/A	#N/A	#N/A	#N/A	#N/A	#N/A	#N/A	#N/A	#N/A	#N/A	#N/A	#N/A	#N/A	#N/A	#N/A	#N/A	#N/A	#N/A	#N/A	#N/A	11	ENSG00000170899	GSTA4	protein_coding	glutathione S-transferase alpha 4 [Source:HGNC Symbol;Acc:HGNC:4629]
SLC1A4	#N/A	#N/A	1.2123	#N/A	#N/A	#N/A	#N/A	0.105917	#N/A	#N/A	#N/A	#N/A	#N/A	0.462581	#N/A	0.0743545	#N/A	0.079287	#N/A	#N/A	#N/A	#N/A	#N/A	#N/A	0.0514034	#N/A	#N/A	#N/A	#N/A	#N/A	#N/A	#N/A	#N/A	#N/A	#N/A	#N/A	#N/A	#N/A	#N/A	#N/A	#N/A	#N/A	#N/A	#N/A	#N/A	#N/A	#N/A	#N/A	#N/A	#N/A	#N/A	#N/A	0.122564	#N/A	#N/A	0.0648548	0.0999347	#N/A	0.0808388	#N/A	#N/A	0.0685313	#N/A	11	ENSG00000115902	SLC1A4	protein_coding	solute carrier family 1 member 4 [Source:HGNC Symbol;Acc:HGNC:10942]
MBTPS1-DT	#N/A	#N/A	#N/A	#N/A	#N/A	#N/A	#N/A	0.0618401	#N/A	#N/A	#N/A	#N/A	#N/A	#N/A	#N/A	#N/A	#N/A	#N/A	#N/A	#N/A	#N/A	#N/A	#N/A	#N/A	#N/A	#N/A	#N/A	#N/A	#N/A	#N/A	#N/A	#N/A	#N/A	#N/A	0.0639395	#N/A	0.0777909	0.0809654	0.0512637	0.0507899	#N/A	#N/A	#N/A	#N/A	#N/A	#N/A	0.054109	0.050432	#N/A	0.0503745	0.0472587	0.0853187	#N/A	#N/A	#N/A	#N/A	#N/A	#N/A	#N/A	#N/A	#N/A	#N/A	#N/A	11	ENSG00000260018	MBTPS1-DT	lncRNA	MBTPS1 divergent transcript [Source:HGNC Symbol;Acc:HGNC:55401]
GAS2L2	#N/A	#N/A	0.108993	#N/A	#N/A	#N/A	#N/A	0.0904077	#N/A	#N/A	#N/A	#N/A	#N/A	#N/A	#N/A	0.0643639	#N/A	#N/A	#N/A	#N/A	#N/A	#N/A	#N/A	#N/A	#N/A	#N/A	#N/A	#N/A	#N/A	#N/A	#N/A	#N/A	#N/A	#N/A	#N/A	#N/A	0.0738609	#N/A	0.114632	#N/A	#N/A	#N/A	0.122406	#N/A	0.10797	#N/A	0.120683	0.0866633	#N/A	0.134954	#N/A	0.125079	#N/A	#N/A	#N/A	#N/A	#N/A	#N/A	#N/A	#N/A	#N/A	#N/A	#N/A	11	ENSG00000270765	GAS2L2	protein_coding	growth arrest specific 2 like 2 [Source:HGNC Symbol;Acc:HGNC:24846]
PGRMC2	#N/A	#N/A	1.61251	#N/A	0.46568	0.208597	0.12217	#N/A	0.164646	#N/A	#N/A	#N/A	#N/A	#N/A	#N/A	#N/A	#N/A	#N/A	#N/A	#N/A	#N/A	#N/A	#N/A	#N/A	#N/A	#N/A	#N/A	#N/A	#N/A	#N/A	#N/A	#N/A	#N/A	#N/A	#N/A	#N/A	1.31146	0.949576	1.2316	1.40419	0.889573	#N/A	#N/A	#N/A	#N/A	#N/A	#N/A	#N/A	#N/A	#N/A	#N/A	#N/A	#N/A	#N/A	#N/A	#N/A	#N/A	0.169522	#N/A	#N/A	#N/A	#N/A	#N/A	11	ENSG00000164040	PGRMC2	protein_coding	progesterone receptor membrane component 2 [Source:HGNC Symbol;Acc:HGNC:16089]
RMDN1	#N/A	#N/A	#N/A	#N/A	#N/A	#N/A	#N/A	#N/A	1.70516	#N/A	0.478782	#N/A	#N/A	#N/A	#N/A	#N/A	#N/A	#N/A	#N/A	0.789128	#N/A	0.590335	#N/A	0.726402	#N/A	#N/A	#N/A	#N/A	#N/A	#N/A	#N/A	#N/A	#N/A	#N/A	#N/A	#N/A	#N/A	#N/A	#N/A	#N/A	#N/A	#N/A	#N/A	#N/A	#N/A	#N/A	#N/A	#N/A	#N/A	#N/A	#N/A	0.75146	#N/A	0.731347	#N/A	1.50267	0.487331	1.75159	0.852144	#N/A	#N/A	#N/A	#N/A	11	ENSG00000176623	RMDN1	protein_coding	regulator of microtubule dynamics 1 [Source:HGNC Symbol;Acc:HGNC:24285]
ZNF91	#N/A	#N/A	0.736643	0.781102	#N/A	1.20835	1.42573	#N/A	1.79236	#N/A	2.08575	#N/A	#N/A	#N/A	#N/A	#N/A	#N/A	#N/A	#N/A	1.59981	#N/A	#N/A	#N/A	#N/A	#N/A	#N/A	#N/A	#N/A	0.855346	#N/A	#N/A	#N/A	#N/A	#N/A	#N/A	#N/A	#N/A	#N/A	#N/A	#N/A	#N/A	#N/A	#N/A	#N/A	#N/A	#N/A	#N/A	#N/A	#N/A	#N/A	#N/A	#N/A	#N/A	#N/A	#N/A	0.998398	1.98082	1.3914	#N/A	#N/A	#N/A	#N/A	#N/A	11	ENSG00000167232	ZNF91	protein_coding	zinc finger protein 91 [Source:HGNC Symbol;Acc:HGNC:13166]
OSBPL9	#N/A	#N/A	1.45056	0.819841	2.17622	1.932	1.12786	#N/A	1.73312	#N/A	1.09511	#N/A	#N/A	#N/A	#N/A	#N/A	#N/A	#N/A	#N/A	#N/A	#N/A	#N/A	#N/A	#N/A	#N/A	#N/A	#N/A	#N/A	1.08502	#N/A	#N/A	#N/A	#N/A	#N/A	#N/A	#N/A	#N/A	#N/A	#N/A	#N/A	#N/A	#N/A	#N/A	#N/A	#N/A	#N/A	#N/A	#N/A	#N/A	#N/A	#N/A	#N/A	#N/A	#N/A	0.998098	#N/A	1.21783	1.18653	#N/A	#N/A	#N/A	#N/A	#N/A	11	ENSG00000117859	OSBPL9	protein_coding	oxysterol binding protein like 9 [Source:HGNC Symbol;Acc:HGNC:16386]
TBCA	#N/A	#N/A	0.714523	#N/A	1.07934	0.993064	1.18708	#N/A	1.86031	#N/A	2.67439	#N/A	#N/A	#N/A	#N/A	#N/A	#N/A	#N/A	#N/A	1.0456	#N/A	1.04058	#N/A	1.24248	#N/A	#N/A	#N/A	#N/A	#N/A	#N/A	#N/A	#N/A	#N/A	#N/A	#N/A	#N/A	#N/A	#N/A	#N/A	#N/A	#N/A	#N/A	#N/A	#N/A	#N/A	#N/A	#N/A	#N/A	#N/A	#N/A	#N/A	#N/A	#N/A	#N/A	#N/A	1.05901	#N/A	0.982547	#N/A	#N/A	#N/A	#N/A	#N/A	11	ENSG00000171530	TBCA	protein_coding	tubulin folding cofactor A [Source:HGNC Symbol;Acc:HGNC:11579]
DPM1	#N/A	#N/A	1.35519	#N/A	0.890114	1.02314	0.860804	#N/A	0.549809	#N/A	0.175115	#N/A	#N/A	#N/A	#N/A	#N/A	#N/A	#N/A	#N/A	#N/A	#N/A	#N/A	#N/A	#N/A	#N/A	#N/A	#N/A	#N/A	#N/A	#N/A	#N/A	#N/A	#N/A	#N/A	#N/A	#N/A	#N/A	#N/A	#N/A	#N/A	#N/A	#N/A	#N/A	#N/A	#N/A	#N/A	#N/A	#N/A	#N/A	#N/A	#N/A	#N/A	#N/A	0.364347	0.68828	0.502604	0.306245	0.433669	#N/A	#N/A	#N/A	#N/A	#N/A	11	ENSG00000000419	DPM1	protein_coding	dolichyl-phosphate mannosyltransferase subunit 1, catalytic [Source:HGNC Symbol;Acc:HGNC:3005]
ZRANB1	#N/A	#N/A	1.18617	#N/A	1.10492	1.21783	#N/A	#N/A	2.26679	#N/A	0.873596	#N/A	#N/A	#N/A	#N/A	#N/A	#N/A	#N/A	#N/A	0.418943	#N/A	0.758424	#N/A	0.683334	#N/A	#N/A	#N/A	1.02172	#N/A	#N/A	#N/A	#N/A	#N/A	#N/A	#N/A	#N/A	#N/A	#N/A	#N/A	#N/A	#N/A	#N/A	#N/A	#N/A	#N/A	#N/A	#N/A	#N/A	#N/A	#N/A	#N/A	#N/A	#N/A	#N/A	#N/A	#N/A	0.757386	#N/A	#N/A	#N/A	1.0004	#N/A	#N/A	11	ENSG00000019995	ZRANB1	protein_coding	zinc finger RANBP2-type containing 1 [Source:HGNC Symbol;Acc:HGNC:18224]
NIPAL1	#N/A	#N/A	0.791628	0.106714	0.130223	0.149972	0.091692	#N/A	0.118208	#N/A	#N/A	#N/A	#N/A	0.224011	#N/A	0.0574639	#N/A	0.083749	#N/A	#N/A	#N/A	0.0683235	#N/A	#N/A	#N/A	#N/A	#N/A	#N/A	#N/A	#N/A	#N/A	0.0406335	#N/A	#N/A	#N/A	#N/A	#N/A	#N/A	#N/A	#N/A	#N/A	#N/A	#N/A	#N/A	#N/A	#N/A	#N/A	#N/A	#N/A	#N/A	#N/A	#N/A	#N/A	#N/A	#N/A	#N/A	#N/A	#N/A	#N/A	#N/A	#N/A	#N/A	#N/A	11	ENSG00000163293	NIPAL1	protein_coding	NIPA like domain containing 1 [Source:HGNC Symbol;Acc:HGNC:27194]
RABGGTB	#N/A	#N/A	2.34688	#N/A	#N/A	0.19162	0.111446	#N/A	0.107144	#N/A	0.109541	#N/A	#N/A	#N/A	#N/A	#N/A	#N/A	#N/A	#N/A	#N/A	#N/A	0.0646179	#N/A	#N/A	0.0580349	#N/A	#N/A	#N/A	#N/A	#N/A	#N/A	#N/A	#N/A	#N/A	#N/A	#N/A	#N/A	#N/A	#N/A	#N/A	#N/A	#N/A	#N/A	#N/A	#N/A	#N/A	#N/A	#N/A	#N/A	#N/A	#N/A	1.59106	#N/A	#N/A	0.124725	0.0942804	#N/A	0.108813	#N/A	#N/A	#N/A	#N/A	#N/A	11	ENSG00000137955	RABGGTB	protein_coding	Rab geranylgeranyltransferase subunit beta [Source:HGNC Symbol;Acc:HGNC:9796]
COMMD3	#N/A	#N/A	1.21787	#N/A	0.170314	#N/A	#N/A	#N/A	0.163162	#N/A	0.131739	#N/A	#N/A	#N/A	#N/A	#N/A	#N/A	#N/A	#N/A	#N/A	#N/A	0.0705644	#N/A	#N/A	#N/A	#N/A	#N/A	#N/A	#N/A	#N/A	#N/A	#N/A	#N/A	#N/A	#N/A	#N/A	1.03031	#N/A	#N/A	#N/A	#N/A	#N/A	#N/A	#N/A	#N/A	#N/A	#N/A	#N/A	#N/A	#N/A	#N/A	2.44888	#N/A	#N/A	0.142847	#N/A	0.153201	0.165931	0.11709	#N/A	#N/A	#N/A	#N/A	11	ENSG00000148444	COMMD3	protein_coding	COMM domain containing 3 [Source:HGNC Symbol;Acc:HGNC:23332]
C6orf62	#N/A	#N/A	#N/A	#N/A	#N/A	#N/A	#N/A	#N/A	1.61958	#N/A	0.600069	0.35153	#N/A	#N/A	#N/A	#N/A	#N/A	#N/A	#N/A	#N/A	#N/A	#N/A	#N/A	0.502012	#N/A	#N/A	#N/A	#N/A	#N/A	#N/A	#N/A	#N/A	#N/A	#N/A	#N/A	#N/A	0.960852	#N/A	0.895064	#N/A	#N/A	#N/A	#N/A	0.801342	#N/A	#N/A	#N/A	#N/A	0.928448	#N/A	#N/A	#N/A	#N/A	#N/A	#N/A	0.781377	0.385127	1.09477	#N/A	#N/A	#N/A	#N/A	#N/A	11	ENSG00000112308	C6orf62	protein_coding	chromosome 6 open reading frame 62 [Source:HGNC Symbol;Acc:HGNC:20998]
MED13	#N/A	#N/A	0.568729	#N/A	0.854194	0.835288	#N/A	#N/A	1.16969	#N/A	1.06344	#N/A	#N/A	#N/A	#N/A	#N/A	#N/A	#N/A	#N/A	0.946636	#N/A	#N/A	#N/A	#N/A	#N/A	#N/A	#N/A	#N/A	#N/A	#N/A	#N/A	#N/A	#N/A	#N/A	#N/A	#N/A	#N/A	#N/A	#N/A	#N/A	#N/A	#N/A	#N/A	#N/A	#N/A	#N/A	#N/A	#N/A	#N/A	#N/A	#N/A	#N/A	#N/A	#N/A	0.758909	1.13223	1.78117	1.97367	0.614492	#N/A	#N/A	#N/A	#N/A	11	ENSG00000108510	MED13	protein_coding	mediator complex subunit 13 [Source:HGNC Symbol;Acc:HGNC:22474]
SDHA	#N/A	#N/A	1.94074	0.429456	0.127108	0.172644	#N/A	#N/A	0.130348	#N/A	#N/A	#N/A	#N/A	#N/A	#N/A	#N/A	#N/A	#N/A	#N/A	#N/A	#N/A	#N/A	#N/A	#N/A	#N/A	#N/A	#N/A	#N/A	#N/A	#N/A	#N/A	#N/A	#N/A	#N/A	#N/A	#N/A	#N/A	#N/A	#N/A	#N/A	#N/A	#N/A	#N/A	#N/A	#N/A	#N/A	#N/A	#N/A	#N/A	#N/A	#N/A	2.71128	0.473609	#N/A	0.12764	0.0912687	0.135536	0.137994	#N/A	#N/A	#N/A	#N/A	#N/A	11	ENSG00000073578	SDHA	protein_coding	succinate dehydrogenase complex flavoprotein subunit A [Source:HGNC Symbol;Acc:HGNC:10680]
YTHDF3	#N/A	#N/A	0.623072	#N/A	#N/A	#N/A	#N/A	#N/A	1.51326	#N/A	1.05786	#N/A	#N/A	#N/A	#N/A	#N/A	#N/A	#N/A	#N/A	1.16029	#N/A	#N/A	#N/A	#N/A	#N/A	#N/A	#N/A	#N/A	#N/A	0.340438	#N/A	#N/A	#N/A	#N/A	#N/A	#N/A	#N/A	#N/A	#N/A	#N/A	#N/A	#N/A	#N/A	#N/A	#N/A	#N/A	#N/A	#N/A	#N/A	#N/A	#N/A	0.7334	#N/A	#N/A	0.967773	1.08473	1.63785	2.38583	#N/A	#N/A	0.803319	#N/A	#N/A	11	ENSG00000185728	YTHDF3	protein_coding	YTH N6-methyladenosine RNA binding protein 3 [Source:HGNC Symbol;Acc:HGNC:26465]
SNHG30	#N/A	#N/A	1.05535	#N/A	0.479068	0.594446	#N/A	#N/A	0.328462	#N/A	0.156495	#N/A	0.947104	#N/A	#N/A	#N/A	#N/A	#N/A	#N/A	#N/A	#N/A	#N/A	#N/A	#N/A	#N/A	#N/A	1.03165	#N/A	#N/A	#N/A	#N/A	#N/A	#N/A	#N/A	#N/A	#N/A	#N/A	#N/A	#N/A	#N/A	#N/A	#N/A	#N/A	#N/A	#N/A	#N/A	#N/A	#N/A	#N/A	#N/A	#N/A	#N/A	#N/A	#N/A	0.553991	#N/A	0.196171	0.284126	#N/A	#N/A	#N/A	#N/A	0.427369	11	ENSG00000267321	SNHG30	lncRNA	small nucleolar RNA host gene 30 [Source:HGNC Symbol;Acc:HGNC:52836]
ZRANB2	#N/A	#N/A	0.580848	#N/A	#N/A	0.669296	#N/A	#N/A	1.02421	#N/A	2.01125	0.89549	#N/A	#N/A	#N/A	#N/A	#N/A	#N/A	#N/A	#N/A	#N/A	#N/A	#N/A	#N/A	#N/A	#N/A	0.72898	0.724231	1.05855	#N/A	#N/A	#N/A	#N/A	#N/A	#N/A	#N/A	0.662116	#N/A	#N/A	#N/A	#N/A	#N/A	#N/A	#N/A	#N/A	#N/A	#N/A	#N/A	1.23292	#N/A	#N/A	#N/A	#N/A	#N/A	#N/A	#N/A	1.01162	#N/A	#N/A	#N/A	#N/A	#N/A	#N/A	11	ENSG00000132485	ZRANB2	protein_coding	zinc finger RANBP2-type containing 2 [Source:HGNC Symbol;Acc:HGNC:13058]
TIMM44	#N/A	#N/A	1.38573	#N/A	0.247171	0.142741	0.161362	#N/A	0.182223	#N/A	0.0865618	#N/A	#N/A	#N/A	#N/A	#N/A	#N/A	#N/A	#N/A	#N/A	#N/A	0.235139	#N/A	#N/A	#N/A	#N/A	#N/A	0.162068	0.168294	#N/A	#N/A	#N/A	#N/A	#N/A	#N/A	#N/A	#N/A	#N/A	#N/A	#N/A	#N/A	#N/A	#N/A	#N/A	#N/A	#N/A	#N/A	#N/A	#N/A	#N/A	#N/A	#N/A	#N/A	#N/A	#N/A	0.152172	0.136795	#N/A	#N/A	#N/A	#N/A	#N/A	#N/A	11	ENSG00000104980	TIMM44	protein_coding	translocase of inner mitochondrial membrane 44 [Source:HGNC Symbol;Acc:HGNC:17316]
BLOC1S4	#N/A	#N/A	0.336416	#N/A	#N/A	#N/A	0.0792235	#N/A	0.114274	0.0600618	#N/A	#N/A	#N/A	#N/A	#N/A	#N/A	#N/A	#N/A	#N/A	#N/A	#N/A	#N/A	#N/A	#N/A	#N/A	#N/A	#N/A	#N/A	#N/A	#N/A	#N/A	#N/A	#N/A	#N/A	#N/A	#N/A	0.814852	#N/A	1.14195	#N/A	#N/A	#N/A	1.39448	0.802032	#N/A	#N/A	#N/A	#N/A	#N/A	0.902736	#N/A	#N/A	#N/A	#N/A	#N/A	#N/A	#N/A	0.0964508	0.0728029	#N/A	#N/A	#N/A	#N/A	11	ENSG00000186222	BLOC1S4	protein_coding	biogenesis of lysosomal organelles complex 1 subunit 4 [Source:HGNC Symbol;Acc:HGNC:24206]
HEATR3	#N/A	#N/A	#N/A	#N/A	#N/A	#N/A	0.163416	#N/A	0.134984	#N/A	0.116073	0.067022	#N/A	#N/A	#N/A	#N/A	#N/A	#N/A	#N/A	0.107306	#N/A	#N/A	#N/A	#N/A	#N/A	#N/A	#N/A	#N/A	#N/A	0.0608531	#N/A	#N/A	#N/A	#N/A	#N/A	#N/A	#N/A	#N/A	#N/A	#N/A	#N/A	#N/A	#N/A	#N/A	#N/A	0.429693	#N/A	#N/A	0.379073	#N/A	#N/A	1.04851	#N/A	#N/A	#N/A	0.223932	0.132124	#N/A	#N/A	#N/A	#N/A	#N/A	#N/A	11	ENSG00000155393	HEATR3	protein_coding	HEAT repeat containing 3 [Source:HGNC Symbol;Acc:HGNC:26087]
ZNF397	#N/A	#N/A	1.27838	#N/A	1.29834	0.97319	#N/A	#N/A	1.5595	#N/A	0.748739	#N/A	#N/A	#N/A	#N/A	#N/A	0.992188	#N/A	#N/A	#N/A	#N/A	#N/A	#N/A	0.407618	#N/A	#N/A	#N/A	#N/A	1.32669	#N/A	#N/A	#N/A	#N/A	#N/A	#N/A	#N/A	#N/A	#N/A	#N/A	#N/A	#N/A	#N/A	#N/A	#N/A	#N/A	#N/A	#N/A	#N/A	#N/A	#N/A	#N/A	#N/A	#N/A	#N/A	#N/A	0.686454	0.740621	1.11723	#N/A	#N/A	#N/A	#N/A	#N/A	11	ENSG00000186812	ZNF397	protein_coding	zinc finger protein 397 [Source:HGNC Symbol;Acc:HGNC:18818]
TRDMT1	#N/A	#N/A	1.50475	#N/A	0.592713	0.707006	0.179693	#N/A	0.203081	#N/A	0.132829	#N/A	#N/A	#N/A	#N/A	#N/A	#N/A	#N/A	#N/A	#N/A	#N/A	#N/A	#N/A	0.216373	#N/A	#N/A	#N/A	#N/A	#N/A	#N/A	#N/A	#N/A	#N/A	#N/A	#N/A	#N/A	#N/A	#N/A	#N/A	#N/A	#N/A	#N/A	#N/A	#N/A	#N/A	#N/A	#N/A	#N/A	#N/A	#N/A	#N/A	#N/A	#N/A	0.127198	#N/A	0.151497	#N/A	0.355163	#N/A	#N/A	0.297869	#N/A	#N/A	11	ENSG00000107614	TRDMT1	protein_coding	tRNA aspartic acid methyltransferase 1 [Source:HGNC Symbol;Acc:HGNC:2977]
SSB	#N/A	#N/A	0.992693	#N/A	#N/A	1.42084	#N/A	#N/A	0.252216	#N/A	#N/A	#N/A	#N/A	#N/A	#N/A	#N/A	#N/A	#N/A	#N/A	#N/A	#N/A	#N/A	#N/A	#N/A	#N/A	#N/A	#N/A	#N/A	#N/A	#N/A	#N/A	#N/A	#N/A	#N/A	0.990437	0.215164	1.36448	#N/A	0.993605	1.01758	0.788135	#N/A	#N/A	#N/A	#N/A	#N/A	#N/A	0.720478	#N/A	#N/A	0.843834	#N/A	#N/A	#N/A	#N/A	#N/A	#N/A	#N/A	#N/A	#N/A	#N/A	#N/A	#N/A	11	ENSG00000138385	SSB	protein_coding	small RNA binding exonuclease protection factor La [Source:HGNC Symbol;Acc:HGNC:11316]
LACTB2	#N/A	#N/A	#N/A	#N/A	0.130855	#N/A	#N/A	#N/A	0.097399	#N/A	#N/A	0.0478635	#N/A	#N/A	#N/A	#N/A	#N/A	#N/A	#N/A	#N/A	#N/A	0.0674391	#N/A	#N/A	#N/A	#N/A	#N/A	#N/A	#N/A	#N/A	0.593823	#N/A	#N/A	#N/A	#N/A	#N/A	1.15255	#N/A	1.06014	#N/A	#N/A	#N/A	#N/A	#N/A	#N/A	#N/A	#N/A	0.924291	#N/A	1.10387	#N/A	0.864059	#N/A	#N/A	#N/A	#N/A	#N/A	0.112292	#N/A	#N/A	#N/A	#N/A	#N/A	11	ENSG00000147592	LACTB2	protein_coding	lactamase beta 2 [Source:HGNC Symbol;Acc:HGNC:18512]
NOSIP	#N/A	#N/A	#N/A	#N/A	#N/A	#N/A	#N/A	#N/A	0.125046	#N/A	0.0716967	#N/A	#N/A	1.22884	#N/A	#N/A	#N/A	0.272	#N/A	0.107932	#N/A	#N/A	#N/A	#N/A	#N/A	#N/A	#N/A	#N/A	#N/A	#N/A	#N/A	#N/A	#N/A	#N/A	#N/A	#N/A	#N/A	#N/A	#N/A	#N/A	#N/A	#N/A	#N/A	#N/A	#N/A	#N/A	#N/A	#N/A	#N/A	#N/A	#N/A	3.78868	0.538705	#N/A	0.145682	0.0722559	0.157357	0.116578	#N/A	#N/A	#N/A	#N/A	#N/A	11	ENSG00000142546	NOSIP	protein_coding	nitric oxide synthase interacting protein [Source:HGNC Symbol;Acc:HGNC:17946]
C2orf73	#N/A	#N/A	#N/A	0.037005	#N/A	0.0648633	#N/A	#N/A	0.0562535	#N/A	#N/A	#N/A	#N/A	#N/A	#N/A	#N/A	#N/A	#N/A	#N/A	#N/A	#N/A	#N/A	#N/A	#N/A	#N/A	#N/A	#N/A	#N/A	#N/A	#N/A	#N/A	#N/A	#N/A	#N/A	0.0415873	#N/A	#N/A	#N/A	0.0566496	0.0299188	1.39072	#N/A	0.773782	0.0326361	#N/A	#N/A	#N/A	0.0277271	#N/A	#N/A	#N/A	#N/A	#N/A	#N/A	#N/A	#N/A	#N/A	0.0496007	#N/A	#N/A	#N/A	#N/A	#N/A	11	ENSG00000177994	C2orf73	protein_coding	chromosome 2 open reading frame 73 [Source:HGNC Symbol;Acc:HGNC:26861]
TAF7	#N/A	#N/A	#N/A	#N/A	#N/A	0.268661	#N/A	#N/A	0.121437	#N/A	0.112961	#N/A	#N/A	#N/A	#N/A	#N/A	#N/A	#N/A	#N/A	#N/A	#N/A	#N/A	#N/A	#N/A	#N/A	#N/A	#N/A	#N/A	#N/A	#N/A	#N/A	#N/A	#N/A	#N/A	1.27428	#N/A	2.7653	#N/A	2.16031	#N/A	#N/A	#N/A	#N/A	1.11489	1.27663	0.363203	#N/A	1.54927	#N/A	1.36366	#N/A	#N/A	#N/A	#N/A	#N/A	#N/A	#N/A	#N/A	#N/A	#N/A	#N/A	#N/A	#N/A	11	ENSG00000178913	TAF7	protein_coding	TATA-box binding protein associated factor 7 [Source:HGNC Symbol;Acc:HGNC:11541]
MAN2A2	#N/A	#N/A	3.79649	1.28036	0.383047	0.404504	#N/A	#N/A	0.210173	#N/A	0.154316	#N/A	#N/A	1.55387	1.03918	#N/A	#N/A	#N/A	0.27669	#N/A	#N/A	0.110988	#N/A	#N/A	#N/A	#N/A	#N/A	#N/A	#N/A	#N/A	#N/A	#N/A	#N/A	#N/A	#N/A	#N/A	#N/A	#N/A	#N/A	#N/A	#N/A	#N/A	#N/A	#N/A	#N/A	#N/A	#N/A	#N/A	#N/A	#N/A	#N/A	#N/A	#N/A	#N/A	#N/A	#N/A	0.191078	#N/A	#N/A	#N/A	#N/A	#N/A	#N/A	11	ENSG00000196547	MAN2A2	protein_coding	mannosidase alpha class 2A member 2 [Source:HGNC Symbol;Acc:HGNC:6825]
HELZ	#N/A	#N/A	#N/A	#N/A	#N/A	#N/A	#N/A	#N/A	1.01503	#N/A	#N/A	0.836371	#N/A	#N/A	#N/A	#N/A	#N/A	#N/A	#N/A	1.65204	#N/A	#N/A	#N/A	1.38657	#N/A	#N/A	#N/A	#N/A	#N/A	#N/A	#N/A	#N/A	#N/A	#N/A	#N/A	#N/A	#N/A	#N/A	#N/A	#N/A	#N/A	#N/A	#N/A	#N/A	#N/A	#N/A	#N/A	#N/A	#N/A	#N/A	#N/A	0.655479	0.62465	#N/A	1.17651	1.65146	1.98528	1.65711	0.832863	#N/A	#N/A	#N/A	#N/A	11	ENSG00000198265	HELZ	protein_coding	helicase with zinc finger [Source:HGNC Symbol;Acc:HGNC:16878]
ST3GAL1-DT	#N/A	#N/A	0.12301	0.12262	0.11039	0.130585	#N/A	#N/A	0.0666867	#N/A	#N/A	#N/A	#N/A	#N/A	0.0551628	0.0605388	#N/A	#N/A	#N/A	#N/A	#N/A	#N/A	#N/A	#N/A	#N/A	#N/A	#N/A	#N/A	#N/A	#N/A	#N/A	#N/A	#N/A	#N/A	#N/A	#N/A	#N/A	#N/A	#N/A	#N/A	#N/A	#N/A	#N/A	#N/A	#N/A	#N/A	#N/A	#N/A	#N/A	#N/A	#N/A	0.147117	0.095008	0.0680186	0.0922252	#N/A	#N/A	#N/A	#N/A	#N/A	#N/A	#N/A	#N/A	11	ENSG00000261220	ST3GAL1-DT	lncRNA	ST3GAL1 divergent transcript [Source:HGNC Symbol;Acc:HGNC:55372]
SGCB	#N/A	#N/A	0.342989	#N/A	0.109521	#N/A	#N/A	#N/A	0.103864	#N/A	#N/A	#N/A	#N/A	#N/A	0.416568	#N/A	#N/A	0.136703	#N/A	#N/A	#N/A	#N/A	#N/A	#N/A	#N/A	#N/A	0.148435	#N/A	0.148496	#N/A	#N/A	#N/A	#N/A	#N/A	#N/A	#N/A	#N/A	#N/A	#N/A	#N/A	#N/A	#N/A	#N/A	#N/A	#N/A	#N/A	#N/A	#N/A	#N/A	#N/A	#N/A	0.679504	0.144689	#N/A	#N/A	#N/A	#N/A	#N/A	#N/A	#N/A	#N/A	0.0924458	0.0992343	11	ENSG00000163069	SGCB	protein_coding	sarcoglycan beta [Source:HGNC Symbol;Acc:HGNC:10806]
SAFB	#N/A	#N/A	#N/A	#N/A	#N/A	0.991852	#N/A	#N/A	1.12984	#N/A	1.5702	1.08659	#N/A	#N/A	#N/A	#N/A	0.991961	#N/A	#N/A	1.36442	#N/A	#N/A	#N/A	#N/A	#N/A	#N/A	#N/A	#N/A	#N/A	#N/A	#N/A	#N/A	#N/A	#N/A	#N/A	#N/A	#N/A	#N/A	#N/A	#N/A	#N/A	#N/A	#N/A	#N/A	#N/A	0.7544	#N/A	#N/A	1.53625	#N/A	#N/A	#N/A	#N/A	#N/A	#N/A	1.0304	2.46163	2.13007	#N/A	#N/A	#N/A	#N/A	#N/A	11	ENSG00000160633	SAFB	protein_coding	scaffold attachment factor B [Source:HGNC Symbol;Acc:HGNC:10520]
NEK7	#N/A	#N/A	#N/A	#N/A	#N/A	#N/A	#N/A	#N/A	0.800117	#N/A	1.55503	#N/A	#N/A	#N/A	#N/A	#N/A	#N/A	#N/A	#N/A	#N/A	#N/A	0.804783	#N/A	1.28303	#N/A	#N/A	#N/A	#N/A	#N/A	#N/A	#N/A	#N/A	#N/A	#N/A	#N/A	#N/A	0.635624	#N/A	0.718925	0.518337	#N/A	#N/A	#N/A	#N/A	#N/A	#N/A	#N/A	#N/A	0.873898	#N/A	#N/A	#N/A	#N/A	#N/A	#N/A	0.888707	1.72929	0.821779	#N/A	#N/A	#N/A	#N/A	#N/A	11	ENSG00000151414	NEK7	protein_coding	NIMA related kinase 7 [Source:HGNC Symbol;Acc:HGNC:13386]
MCFD2	#N/A	#N/A	3.2009	#N/A	0.402457	0.705627	#N/A	#N/A	0.31809	#N/A	0.157172	0.0785332	#N/A	#N/A	#N/A	#N/A	#N/A	#N/A	0.145875	#N/A	#N/A	#N/A	#N/A	#N/A	#N/A	#N/A	0.698376	#N/A	#N/A	#N/A	#N/A	#N/A	#N/A	#N/A	#N/A	#N/A	0.901217	#N/A	1.11349	#N/A	#N/A	#N/A	#N/A	#N/A	#N/A	#N/A	#N/A	#N/A	#N/A	#N/A	#N/A	#N/A	#N/A	#N/A	#N/A	#N/A	#N/A	#N/A	#N/A	#N/A	#N/A	#N/A	0.123068	11	ENSG00000180398	MCFD2	protein_coding	multiple coagulation factor deficiency 2, ER cargo receptor complex subunit [Source:HGNC Symbol;Acc:HGNC:18451]
CEP63	#N/A	#N/A	0.964939	#N/A	1.15311	1.71508	1.19346	#N/A	0.952101	#N/A	1.55486	0.469849	#N/A	#N/A	#N/A	#N/A	#N/A	#N/A	#N/A	0.803572	#N/A	#N/A	#N/A	#N/A	#N/A	#N/A	#N/A	#N/A	#N/A	#N/A	#N/A	#N/A	#N/A	#N/A	#N/A	#N/A	#N/A	#N/A	#N/A	#N/A	#N/A	#N/A	#N/A	#N/A	#N/A	#N/A	#N/A	#N/A	#N/A	#N/A	#N/A	#N/A	#N/A	#N/A	#N/A	#N/A	1.31288	1.31837	#N/A	0.308135	#N/A	#N/A	#N/A	11	ENSG00000182923	CEP63	protein_coding	centrosomal protein 63 [Source:HGNC Symbol;Acc:HGNC:25815]
YWHAE#108953	#N/A	#N/A	0.824731	#N/A	0.990291	0.829097	#N/A	#N/A	1.09329	#N/A	1.58295	0.806507	#N/A	#N/A	#N/A	#N/A	#N/A	#N/A	#N/A	3.57328	#N/A	0.928614	#N/A	#N/A	#N/A	#N/A	#N/A	#N/A	#N/A	#N/A	#N/A	#N/A	#N/A	#N/A	#N/A	#N/A	#N/A	#N/A	#N/A	#N/A	#N/A	#N/A	#N/A	#N/A	#N/A	#N/A	#N/A	#N/A	#N/A	#N/A	#N/A	#N/A	#N/A	#N/A	2.1604	#N/A	3.71833	2.34253	#N/A	#N/A	#N/A	#N/A	#N/A	11	ENSG00000108953	YWHAE	protein_coding	tyrosine 3-monooxygenase/tryptophan 5-monooxygenase activation protein epsilon [Source:HGNC Symbol;Acc:HGNC:12851]
USP28	#N/A	#N/A	2.84337	#N/A	#N/A	0.223522	#N/A	#N/A	0.154835	#N/A	0.100048	#N/A	#N/A	#N/A	#N/A	#N/A	#N/A	#N/A	#N/A	#N/A	0.102606	0.0976945	#N/A	#N/A	#N/A	#N/A	#N/A	#N/A	#N/A	#N/A	#N/A	#N/A	#N/A	#N/A	#N/A	#N/A	#N/A	#N/A	#N/A	#N/A	#N/A	#N/A	#N/A	#N/A	#N/A	#N/A	#N/A	#N/A	#N/A	#N/A	#N/A	1.9165	#N/A	#N/A	#N/A	#N/A	0.173785	0.142927	0.226543	0.0746119	#N/A	#N/A	#N/A	11	ENSG00000048028	USP28	protein_coding	ubiquitin specific peptidase 28 [Source:HGNC Symbol;Acc:HGNC:12625]
VAMP8	#N/A	#N/A	#N/A	#N/A	#N/A	#N/A	#N/A	#N/A	0.0729635	#N/A	#N/A	#N/A	#N/A	0.0830069	#N/A	0.0389365	#N/A	0.0415044	#N/A	#N/A	#N/A	0.0552954	#N/A	0.0408898	#N/A	#N/A	#N/A	#N/A	#N/A	#N/A	#N/A	#N/A	0.0200921	#N/A	#N/A	#N/A	#N/A	#N/A	#N/A	#N/A	#N/A	#N/A	#N/A	#N/A	#N/A	#N/A	#N/A	#N/A	#N/A	#N/A	#N/A	#N/A	#N/A	#N/A	#N/A	0.0653934	#N/A	0.0850835	0.0587406	#N/A	0.021487	#N/A	#N/A	11	ENSG00000118640	VAMP8	protein_coding	vesicle associated membrane protein 8 [Source:HGNC Symbol;Acc:HGNC:12647]
CCDC77	#N/A	#N/A	#N/A	#N/A	#N/A	#N/A	#N/A	#N/A	0.160467	#N/A	0.109903	#N/A	#N/A	1.50874	#N/A	0.88653	#N/A	0.363928	#N/A	#N/A	#N/A	#N/A	#N/A	0.0660274	#N/A	#N/A	#N/A	#N/A	#N/A	#N/A	#N/A	#N/A	#N/A	#N/A	#N/A	0.145026	#N/A	#N/A	#N/A	#N/A	#N/A	#N/A	#N/A	#N/A	#N/A	0.781204	#N/A	#N/A	#N/A	#N/A	#N/A	#N/A	0.609435	#N/A	#N/A	#N/A	0.159798	0.243727	#N/A	#N/A	#N/A	#N/A	#N/A	11	ENSG00000120647	CCDC77	protein_coding	coiled-coil domain containing 77 [Source:HGNC Symbol;Acc:HGNC:28203]
#247853	#N/A	#N/A	#N/A	#N/A	#N/A	#N/A	#N/A	#N/A	0.0893814	#N/A	0.114853	0.0527989	#N/A	#N/A	#N/A	#N/A	#N/A	#N/A	#N/A	#N/A	#N/A	#N/A	#N/A	0.0633952	0.0492071	#N/A	#N/A	#N/A	#N/A	#N/A	#N/A	#N/A	#N/A	#N/A	#N/A	#N/A	1.74111	1.41532	#N/A	#N/A	1.29564	0.455421	#N/A	#N/A	#N/A	#N/A	#N/A	#N/A	#N/A	#N/A	#N/A	#N/A	#N/A	0.0664537	#N/A	0.0914472	#N/A	#N/A	#N/A	#N/A	#N/A	#N/A	#N/A	11	ENSG00000247853		lncRNA	novel transcript, antisense to CHD4
ETHE1	#N/A	#N/A	#N/A	#N/A	#N/A	0.204483	#N/A	#N/A	0.0826876	0.925645	#N/A	#N/A	#N/A	1.18307	#N/A	#N/A	#N/A	#N/A	0.0500992	0.104565	#N/A	#N/A	#N/A	#N/A	0.0684904	#N/A	#N/A	#N/A	#N/A	#N/A	#N/A	#N/A	#N/A	0.05423	#N/A	#N/A	1.11775	#N/A	#N/A	#N/A	#N/A	#N/A	#N/A	#N/A	#N/A	#N/A	#N/A	#N/A	#N/A	#N/A	#N/A	#N/A	#N/A	#N/A	#N/A	#N/A	0.131437	0.128077	#N/A	#N/A	#N/A	#N/A	#N/A	11	ENSG00000105755	ETHE1	protein_coding	ETHE1 persulfide dioxygenase [Source:HGNC Symbol;Acc:HGNC:23287]
KPNA4	#N/A	#N/A	#N/A	#N/A	#N/A	#N/A	#N/A	#N/A	0.479122	#N/A	#N/A	#N/A	#N/A	1.0066	#N/A	#N/A	#N/A	0.907024	0.430054	0.141775	0.337274	#N/A	#N/A	0.290862	#N/A	#N/A	#N/A	#N/A	#N/A	#N/A	#N/A	#N/A	#N/A	#N/A	#N/A	#N/A	#N/A	#N/A	#N/A	#N/A	#N/A	#N/A	#N/A	#N/A	#N/A	#N/A	#N/A	#N/A	#N/A	#N/A	#N/A	1.33337	#N/A	#N/A	0.694674	#N/A	0.271165	0.482172	#N/A	#N/A	#N/A	#N/A	#N/A	11	ENSG00000186432	KPNA4	protein_coding	karyopherin subunit alpha 4 [Source:HGNC Symbol;Acc:HGNC:6397]
MLX	#N/A	#N/A	#N/A	#N/A	#N/A	#N/A	#N/A	#N/A	#N/A	1.39671	0.243861	#N/A	#N/A	#N/A	#N/A	#N/A	#N/A	#N/A	#N/A	#N/A	#N/A	#N/A	#N/A	#N/A	#N/A	#N/A	#N/A	#N/A	#N/A	#N/A	#N/A	#N/A	#N/A	#N/A	#N/A	#N/A	1.89267	#N/A	1.23202	0.821441	#N/A	#N/A	#N/A	#N/A	#N/A	#N/A	#N/A	#N/A	#N/A	0.977055	#N/A	#N/A	#N/A	0.523074	#N/A	0.300667	0.253156	0.550756	#N/A	#N/A	#N/A	0.647471	#N/A	11	ENSG00000108788	MLX	protein_coding	MAX dimerization protein MLX [Source:HGNC Symbol;Acc:HGNC:11645]
#259692	#N/A	#N/A	#N/A	#N/A	0.272969	#N/A	#N/A	#N/A	#N/A	0.984349	#N/A	#N/A	#N/A	#N/A	#N/A	#N/A	#N/A	#N/A	#N/A	#N/A	#N/A	#N/A	#N/A	0.0166917	#N/A	#N/A	0.141513	0.554891	#N/A	#N/A	#N/A	0.115449	#N/A	0.0587114	#N/A	#N/A	#N/A	#N/A	#N/A	#N/A	#N/A	#N/A	#N/A	#N/A	#N/A	0.487197	#N/A	#N/A	0.790172	0.94083	#N/A	#N/A	#N/A	#N/A	#N/A	#N/A	#N/A	#N/A	#N/A	#N/A	0.430202	#N/A	#N/A	11	ENSG00000259692		lncRNA	novel transcript
#250129	#N/A	#N/A	0.104585	#N/A	0.0879865	0.100153	#N/A	#N/A	#N/A	0.0651945	#N/A	#N/A	#N/A	#N/A	#N/A	#N/A	#N/A	#N/A	#N/A	#N/A	#N/A	#N/A	#N/A	#N/A	#N/A	#N/A	0.0973883	#N/A	#N/A	#N/A	#N/A	#N/A	#N/A	0.0314479	#N/A	#N/A	0.310566	0.244414	#N/A	#N/A	1.48573	#N/A	#N/A	#N/A	0.0587637	#N/A	#N/A	#N/A	#N/A	#N/A	#N/A	0.0436581	#N/A	#N/A	#N/A	#N/A	#N/A	#N/A	#N/A	#N/A	#N/A	#N/A	#N/A	11	ENSG00000250129		lncRNA	novel transcript
#285666	#N/A	#N/A	#N/A	#N/A	#N/A	#N/A	#N/A	#N/A	#N/A	0.0509192	#N/A	#N/A	#N/A	#N/A	#N/A	#N/A	#N/A	#N/A	#N/A	#N/A	#N/A	#N/A	#N/A	#N/A	#N/A	#N/A	#N/A	#N/A	#N/A	#N/A	#N/A	#N/A	#N/A	#N/A	0.0801061	#N/A	0.0730185	0.072913	0.0750193	#N/A	0.320695	#N/A	0.0386887	#N/A	#N/A	#N/A	0.0344307	0.0863805	#N/A	0.0349282	0.0497705	#N/A	#N/A	#N/A	#N/A	#N/A	#N/A	#N/A	#N/A	#N/A	#N/A	#N/A	#N/A	11	ENSG00000285666		lncRNA	novel transcript
SNRPB2	#N/A	#N/A	#N/A	#N/A	#N/A	#N/A	#N/A	#N/A	#N/A	1.60483	#N/A	#N/A	#N/A	#N/A	#N/A	#N/A	#N/A	#N/A	#N/A	#N/A	#N/A	#N/A	#N/A	#N/A	#N/A	#N/A	#N/A	#N/A	#N/A	#N/A	#N/A	#N/A	#N/A	#N/A	#N/A	0.0727301	3.03117	#N/A	2.70662	#N/A	1.09188	#N/A	1.82797	1.35044	1.47933	#N/A	1.48229	1.50984	#N/A	2.02156	#N/A	#N/A	#N/A	#N/A	#N/A	#N/A	#N/A	#N/A	#N/A	#N/A	#N/A	#N/A	#N/A	11	ENSG00000125870	SNRPB2	protein_coding	small nuclear ribonucleoprotein polypeptide B2 [Source:HGNC Symbol;Acc:HGNC:11155]
POLR3C	#N/A	#N/A	#N/A	#N/A	0.692507	#N/A	#N/A	#N/A	#N/A	1.04427	#N/A	#N/A	#N/A	#N/A	#N/A	#N/A	#N/A	#N/A	0.255921	#N/A	#N/A	#N/A	#N/A	#N/A	#N/A	#N/A	#N/A	#N/A	#N/A	#N/A	#N/A	#N/A	#N/A	#N/A	#N/A	#N/A	0.983613	1.00665	#N/A	0.914484	0.918521	#N/A	#N/A	#N/A	1.04401	#N/A	1.01572	1.06759	#N/A	#N/A	0.99429	#N/A	#N/A	#N/A	#N/A	#N/A	#N/A	#N/A	#N/A	#N/A	#N/A	#N/A	#N/A	11	ENSG00000186141	POLR3C	protein_coding	RNA polymerase III subunit C [Source:HGNC Symbol;Acc:HGNC:30076]
CPPED1	#N/A	#N/A	#N/A	#N/A	#N/A	#N/A	#N/A	#N/A	#N/A	1.04752	#N/A	#N/A	#N/A	#N/A	#N/A	#N/A	#N/A	#N/A	#N/A	#N/A	#N/A	#N/A	#N/A	#N/A	#N/A	#N/A	#N/A	#N/A	#N/A	#N/A	#N/A	#N/A	#N/A	#N/A	#N/A	#N/A	0.902008	0.850694	1.64367	#N/A	#N/A	#N/A	1.31178	1.46701	1.33821	#N/A	#N/A	1.06883	0.453017	1.98961	#N/A	#N/A	#N/A	#N/A	#N/A	#N/A	#N/A	0.35456	#N/A	#N/A	#N/A	#N/A	#N/A	11	ENSG00000103381	CPPED1	protein_coding	calcineurin like phosphoesterase domain containing 1 [Source:HGNC Symbol;Acc:HGNC:25632]
KIF6	#N/A	#N/A	#N/A	#N/A	#N/A	#N/A	#N/A	#N/A	#N/A	0.110332	#N/A	#N/A	#N/A	#N/A	#N/A	#N/A	#N/A	#N/A	#N/A	#N/A	#N/A	#N/A	#N/A	#N/A	#N/A	#N/A	#N/A	#N/A	#N/A	#N/A	#N/A	#N/A	#N/A	#N/A	1.02325	#N/A	1.28854	0.630765	0.773759	1.06518	2.38881	#N/A	2.41869	#N/A	0.157204	#N/A	#N/A	1.13302	#N/A	#N/A	1.18012	#N/A	#N/A	#N/A	#N/A	#N/A	#N/A	#N/A	#N/A	#N/A	#N/A	#N/A	#N/A	11	ENSG00000164627	KIF6	protein_coding	kinesin family member 6 [Source:HGNC Symbol;Acc:HGNC:21202]
COPG2	#N/A	#N/A	#N/A	1.03579	#N/A	1.1816	#N/A	#N/A	#N/A	0.769352	#N/A	#N/A	#N/A	1.2821	1.37263	1.07495	#N/A	1.68574	#N/A	0.285565	#N/A	#N/A	#N/A	#N/A	#N/A	#N/A	#N/A	#N/A	#N/A	#N/A	#N/A	#N/A	#N/A	#N/A	#N/A	#N/A	#N/A	#N/A	#N/A	#N/A	#N/A	#N/A	0.691297	0.865367	#N/A	#N/A	#N/A	#N/A	#N/A	#N/A	#N/A	#N/A	#N/A	#N/A	#N/A	#N/A	0.555935	#N/A	#N/A	#N/A	#N/A	#N/A	#N/A	11	ENSG00000158623	COPG2	protein_coding	COPI coat complex subunit gamma 2 [Source:HGNC Symbol;Acc:HGNC:2237]
TAF8	#N/A	#N/A	#N/A	#N/A	#N/A	#N/A	#N/A	#N/A	#N/A	0.869245	#N/A	0.199774	#N/A	#N/A	#N/A	#N/A	#N/A	#N/A	0.722232	#N/A	#N/A	#N/A	#N/A	#N/A	#N/A	#N/A	1.18434	#N/A	#N/A	#N/A	#N/A	#N/A	0.996636	#N/A	0.825456	#N/A	#N/A	0.935043	#N/A	#N/A	0.762257	#N/A	#N/A	#N/A	0.90135	#N/A	#N/A	#N/A	0.892984	#N/A	0.824468	#N/A	#N/A	#N/A	#N/A	#N/A	#N/A	#N/A	#N/A	#N/A	#N/A	#N/A	#N/A	11	ENSG00000137413	TAF8	protein_coding	TATA-box binding protein associated factor 8 [Source:HGNC Symbol;Acc:HGNC:17300]
TBRG1	#N/A	#N/A	#N/A	#N/A	#N/A	#N/A	#N/A	#N/A	#N/A	0.816284	0.395966	0.261982	#N/A	#N/A	#N/A	#N/A	#N/A	#N/A	#N/A	#N/A	#N/A	#N/A	#N/A	#N/A	#N/A	#N/A	#N/A	#N/A	#N/A	#N/A	#N/A	#N/A	#N/A	#N/A	#N/A	#N/A	1.10939	0.838083	0.766422	#N/A	#N/A	#N/A	#N/A	0.938907	0.820374	#N/A	#N/A	0.857887	#N/A	0.894681	#N/A	#N/A	#N/A	#N/A	#N/A	#N/A	0.403936	#N/A	#N/A	#N/A	#N/A	#N/A	#N/A	11	ENSG00000154144	TBRG1	protein_coding	transforming growth factor beta regulator 1 [Source:HGNC Symbol;Acc:HGNC:29551]
ZNF155	#N/A	#N/A	#N/A	#N/A	#N/A	#N/A	#N/A	#N/A	#N/A	0.934578	#N/A	#N/A	#N/A	#N/A	#N/A	#N/A	#N/A	#N/A	#N/A	#N/A	#N/A	#N/A	#N/A	#N/A	#N/A	#N/A	#N/A	#N/A	#N/A	#N/A	#N/A	#N/A	#N/A	#N/A	#N/A	#N/A	1.2419	1.17935	1.313	#N/A	#N/A	#N/A	1.40004	1.2653	1.21333	#N/A	1.63109	1.33563	0.200108	1.64061	#N/A	#N/A	#N/A	#N/A	#N/A	#N/A	#N/A	#N/A	#N/A	#N/A	#N/A	#N/A	#N/A	11	ENSG00000204920	ZNF155	protein_coding	zinc finger protein 155 [Source:HGNC Symbol;Acc:HGNC:12940]
PEX10	#N/A	#N/A	1.1125	#N/A	#N/A	0.193767	#N/A	#N/A	#N/A	0.293614	#N/A	0.0620343	#N/A	#N/A	#N/A	#N/A	#N/A	#N/A	#N/A	#N/A	#N/A	#N/A	#N/A	#N/A	#N/A	#N/A	#N/A	#N/A	#N/A	#N/A	#N/A	#N/A	#N/A	#N/A	#N/A	#N/A	1.75589	#N/A	1.22636	#N/A	#N/A	#N/A	1.28825	#N/A	#N/A	#N/A	1.27101	1.03491	#N/A	1.21746	#N/A	#N/A	#N/A	#N/A	#N/A	#N/A	0.14295	#N/A	#N/A	#N/A	#N/A	#N/A	#N/A	11	ENSG00000157911	PEX10	protein_coding	peroxisomal biogenesis factor 10 [Source:HGNC Symbol;Acc:HGNC:8851]
MCM3AP	#N/A	#N/A	#N/A	#N/A	#N/A	#N/A	#N/A	#N/A	#N/A	0.749144	#N/A	#N/A	#N/A	#N/A	#N/A	#N/A	#N/A	#N/A	#N/A	#N/A	#N/A	#N/A	#N/A	#N/A	#N/A	0.930129	#N/A	#N/A	#N/A	#N/A	#N/A	#N/A	#N/A	#N/A	#N/A	#N/A	0.759701	#N/A	0.736177	#N/A	#N/A	0.801205	#N/A	#N/A	0.843271	#N/A	#N/A	#N/A	0.999411	#N/A	0.780278	#N/A	#N/A	#N/A	#N/A	#N/A	1.27785	1.53264	#N/A	0.437451	#N/A	#N/A	#N/A	11	ENSG00000160294	MCM3AP	protein_coding	minichromosome maintenance complex component 3 associated protein [Source:HGNC Symbol;Acc:HGNC:6946]
ZFR	#N/A	#N/A	#N/A	#N/A	#N/A	0.811298	1.24911	#N/A	#N/A	#N/A	1.73504	#N/A	#N/A	#N/A	#N/A	#N/A	#N/A	#N/A	#N/A	#N/A	#N/A	#N/A	#N/A	#N/A	#N/A	#N/A	#N/A	#N/A	#N/A	#N/A	#N/A	#N/A	#N/A	#N/A	#N/A	#N/A	#N/A	#N/A	#N/A	#N/A	#N/A	0.661428	#N/A	#N/A	#N/A	#N/A	#N/A	#N/A	0.836945	#N/A	#N/A	#N/A	#N/A	0.752702	1.09689	#N/A	1.58501	1.42398	#N/A	1.03693	#N/A	0.908835	#N/A	11	ENSG00000056097	ZFR	protein_coding	zinc finger RNA binding protein [Source:HGNC Symbol;Acc:HGNC:17277]
SLC18B1	#N/A	#N/A	0.439308	#N/A	0.145667	0.238378	#N/A	#N/A	#N/A	#N/A	0.139419	#N/A	#N/A	#N/A	#N/A	#N/A	#N/A	#N/A	#N/A	0.118433	#N/A	0.160217	#N/A	#N/A	0.0931998	#N/A	#N/A	#N/A	#N/A	#N/A	#N/A	#N/A	#N/A	#N/A	#N/A	#N/A	#N/A	#N/A	#N/A	#N/A	#N/A	#N/A	#N/A	#N/A	#N/A	#N/A	#N/A	#N/A	#N/A	#N/A	#N/A	1.6483	#N/A	#N/A	#N/A	0.0989509	#N/A	0.123588	#N/A	#N/A	#N/A	#N/A	0.137728	11	ENSG00000146409	SLC18B1	protein_coding	solute carrier family 18 member B1 [Source:HGNC Symbol;Acc:HGNC:21573]
ALG14	#N/A	#N/A	1.66947	#N/A	#N/A	0.522201	#N/A	#N/A	#N/A	#N/A	0.131706	#N/A	#N/A	#N/A	#N/A	#N/A	#N/A	#N/A	#N/A	#N/A	#N/A	#N/A	#N/A	#N/A	#N/A	0.177492	#N/A	#N/A	#N/A	#N/A	#N/A	#N/A	#N/A	#N/A	0.802833	#N/A	#N/A	0.874444	#N/A	#N/A	#N/A	#N/A	#N/A	#N/A	1.0082	#N/A	0.860728	0.865498	#N/A	0.940246	#N/A	#N/A	#N/A	#N/A	#N/A	#N/A	#N/A	#N/A	#N/A	#N/A	#N/A	#N/A	0.122388	11	ENSG00000172339	ALG14	protein_coding	ALG14 UDP-N-acetylglucosaminyltransferase subunit [Source:HGNC Symbol;Acc:HGNC:28287]
BBOF1	#N/A	#N/A	#N/A	0.657958	0.287924	0.300234	#N/A	#N/A	#N/A	#N/A	0.151999	#N/A	#N/A	#N/A	#N/A	#N/A	#N/A	#N/A	#N/A	#N/A	#N/A	#N/A	#N/A	#N/A	#N/A	#N/A	0.327439	0.177508	0.200094	#N/A	#N/A	#N/A	#N/A	#N/A	#N/A	#N/A	#N/A	#N/A	0.98482	#N/A	#N/A	#N/A	#N/A	#N/A	1.06919	#N/A	#N/A	#N/A	#N/A	1.13057	#N/A	#N/A	#N/A	#N/A	#N/A	#N/A	#N/A	#N/A	#N/A	#N/A	0.166274	#N/A	#N/A	11	ENSG00000119636	BBOF1	protein_coding	basal body orientation factor 1 [Source:HGNC Symbol;Acc:HGNC:19855]
ACTR2	#N/A	#N/A	#N/A	#N/A	#N/A	#N/A	#N/A	#N/A	#N/A	#N/A	1.49413	#N/A	#N/A	#N/A	#N/A	#N/A	#N/A	#N/A	#N/A	2.61837	#N/A	#N/A	#N/A	#N/A	#N/A	#N/A	#N/A	#N/A	#N/A	#N/A	#N/A	#N/A	#N/A	#N/A	0.642656	#N/A	1.21736	#N/A	1.01969	0.758835	#N/A	0.9017	#N/A	#N/A	#N/A	0.829832	0.609486	0.649042	#N/A	#N/A	#N/A	#N/A	#N/A	#N/A	#N/A	#N/A	#N/A	1.05533	#N/A	#N/A	#N/A	#N/A	#N/A	11	ENSG00000138071	ACTR2	protein_coding	actin related protein 2 [Source:HGNC Symbol;Acc:HGNC:169]
TMPRSS9	#N/A	#N/A	1.42037	#N/A	0.178467	0.225562	0.0858055	#N/A	#N/A	#N/A	0.100667	#N/A	#N/A	#N/A	0.753903	0.475789	#N/A	0.208875	#N/A	#N/A	#N/A	0.0680719	#N/A	#N/A	#N/A	#N/A	#N/A	#N/A	#N/A	#N/A	#N/A	#N/A	#N/A	#N/A	#N/A	#N/A	#N/A	#N/A	#N/A	#N/A	#N/A	#N/A	#N/A	#N/A	#N/A	#N/A	#N/A	#N/A	#N/A	#N/A	#N/A	#N/A	#N/A	#N/A	#N/A	#N/A	#N/A	#N/A	0.174908	#N/A	#N/A	#N/A	0.110419	11	ENSG00000178297	TMPRSS9	protein_coding	transmembrane serine protease 9 [Source:HGNC Symbol;Acc:HGNC:30079]
#254538	#N/A	#N/A	#N/A	#N/A	#N/A	#N/A	#N/A	#N/A	#N/A	#N/A	0.460939	#N/A	#N/A	#N/A	0.776049	1.08818	#N/A	0.851299	#N/A	0.149624	#N/A	#N/A	#N/A	#N/A	#N/A	#N/A	1.02253	0.853124	0.94968	#N/A	#N/A	#N/A	#N/A	#N/A	#N/A	#N/A	#N/A	#N/A	#N/A	#N/A	#N/A	#N/A	#N/A	#N/A	#N/A	#N/A	#N/A	#N/A	#N/A	#N/A	#N/A	0.659118	#N/A	#N/A	0.845652	#N/A	0.594386	#N/A	#N/A	#N/A	#N/A	#N/A	#N/A	11	ENSG00000254538		lncRNA	novel transcript
POLD4	#N/A	#N/A	#N/A	#N/A	0.169154	#N/A	#N/A	#N/A	#N/A	#N/A	0.0773568	0.0456792	#N/A	#N/A	#N/A	#N/A	#N/A	#N/A	#N/A	#N/A	#N/A	#N/A	#N/A	#N/A	#N/A	#N/A	#N/A	#N/A	#N/A	#N/A	#N/A	#N/A	#N/A	#N/A	#N/A	#N/A	2.32638	#N/A	0.999294	#N/A	#N/A	#N/A	1.62966	#N/A	#N/A	#N/A	1.27413	1.25426	#N/A	1.63513	#N/A	#N/A	#N/A	#N/A	#N/A	0.0535579	#N/A	#N/A	#N/A	#N/A	0.0635065	#N/A	#N/A	11	ENSG00000175482	POLD4	protein_coding	DNA polymerase delta 4, accessory subunit [Source:HGNC Symbol;Acc:HGNC:14106]
CNIH1	#N/A	#N/A	1.67931	#N/A	#N/A	0.230753	0.135771	#N/A	#N/A	#N/A	0.1303	#N/A	#N/A	#N/A	#N/A	#N/A	#N/A	#N/A	#N/A	#N/A	#N/A	#N/A	#N/A	#N/A	#N/A	#N/A	#N/A	#N/A	#N/A	#N/A	#N/A	#N/A	#N/A	#N/A	#N/A	#N/A	1.51349	#N/A	1.43095	#N/A	#N/A	#N/A	1.24526	#N/A	#N/A	#N/A	#N/A	#N/A	#N/A	1.23697	#N/A	#N/A	#N/A	#N/A	#N/A	#N/A	#N/A	0.15378	#N/A	#N/A	#N/A	0.124405	0.108773	11	ENSG00000100528	CNIH1	protein_coding	cornichon family AMPA receptor auxiliary protein 1 [Source:HGNC Symbol;Acc:HGNC:19431]
MSRB2	#N/A	#N/A	0.084667	0.0653852	#N/A	#N/A	#N/A	#N/A	#N/A	#N/A	0.0276269	#N/A	0.0426994	#N/A	#N/A	#N/A	#N/A	0.0410096	#N/A	#N/A	#N/A	#N/A	#N/A	0.0165648	#N/A	#N/A	0.0705109	0.0431779	0.0520917	#N/A	#N/A	#N/A	#N/A	#N/A	#N/A	#N/A	#N/A	#N/A	#N/A	#N/A	#N/A	#N/A	#N/A	#N/A	#N/A	#N/A	#N/A	#N/A	#N/A	#N/A	#N/A	0.087057	#N/A	0.0362257	#N/A	#N/A	#N/A	#N/A	#N/A	#N/A	#N/A	#N/A	#N/A	11	ENSG00000148450	MSRB2	protein_coding	methionine sulfoxide reductase B2 [Source:HGNC Symbol;Acc:HGNC:17061]
TCAIM	#N/A	#N/A	#N/A	#N/A	#N/A	#N/A	#N/A	#N/A	#N/A	#N/A	0.963697	#N/A	#N/A	1.59454	1.07628	1.21187	#N/A	1.66739	#N/A	0.850713	0.808985	1.66945	#N/A	0.635399	#N/A	#N/A	#N/A	1.22297	#N/A	#N/A	#N/A	#N/A	#N/A	#N/A	#N/A	#N/A	#N/A	#N/A	#N/A	#N/A	#N/A	#N/A	#N/A	#N/A	#N/A	#N/A	#N/A	#N/A	#N/A	#N/A	#N/A	#N/A	#N/A	#N/A	#N/A	#N/A	#N/A	#N/A	#N/A	#N/A	#N/A	1.24594	#N/A	11	ENSG00000179152	TCAIM	protein_coding	T cell activation inhibitor, mitochondrial [Source:HGNC Symbol;Acc:HGNC:25241]
GPRC5C	#N/A	#N/A	0.254809	0.228023	#N/A	0.209863	#N/A	#N/A	#N/A	#N/A	0.118089	#N/A	#N/A	0.203489	0.125544	0.153034	#N/A	0.12894	#N/A	#N/A	#N/A	0.0905193	#N/A	#N/A	#N/A	#N/A	#N/A	#N/A	#N/A	#N/A	0.762595	#N/A	#N/A	#N/A	#N/A	#N/A	#N/A	#N/A	#N/A	#N/A	#N/A	#N/A	#N/A	#N/A	#N/A	#N/A	#N/A	#N/A	#N/A	#N/A	#N/A	#N/A	#N/A	#N/A	0.156748	#N/A	#N/A	#N/A	#N/A	#N/A	#N/A	#N/A	#N/A	11	ENSG00000170412	GPRC5C	protein_coding	G protein-coupled receptor class C group 5 member C [Source:HGNC Symbol;Acc:HGNC:13309]
DSTN	#N/A	#N/A	#N/A	#N/A	#N/A	#N/A	#N/A	#N/A	#N/A	#N/A	0.674287	#N/A	#N/A	#N/A	#N/A	#N/A	#N/A	#N/A	#N/A	#N/A	#N/A	#N/A	#N/A	#N/A	#N/A	#N/A	#N/A	#N/A	#N/A	#N/A	#N/A	#N/A	#N/A	#N/A	1.16572	#N/A	1.84922	1.25794	1.40521	1.49805	1.24162	1.64189	#N/A	#N/A	#N/A	0.927588	#N/A	0.863724	#N/A	#N/A	1.29384	#N/A	#N/A	#N/A	#N/A	#N/A	#N/A	#N/A	#N/A	#N/A	#N/A	#N/A	#N/A	11	ENSG00000125868	DSTN	protein_coding	destrin, actin depolymerizing factor [Source:HGNC Symbol;Acc:HGNC:15750]
KRCC1	#N/A	#N/A	#N/A	#N/A	#N/A	#N/A	#N/A	#N/A	#N/A	#N/A	0.473496	0.372089	#N/A	#N/A	#N/A	#N/A	#N/A	#N/A	#N/A	#N/A	#N/A	#N/A	#N/A	#N/A	#N/A	#N/A	#N/A	#N/A	#N/A	#N/A	#N/A	#N/A	#N/A	#N/A	0.71941	#N/A	0.885993	0.780269	0.689845	#N/A	0.674106	#N/A	#N/A	0.652425	#N/A	#N/A	#N/A	#N/A	#N/A	#N/A	0.757868	#N/A	#N/A	#N/A	#N/A	#N/A	0.720381	1.10552	#N/A	#N/A	#N/A	#N/A	#N/A	11	ENSG00000172086	KRCC1	protein_coding	lysine rich coiled-coil 1 [Source:HGNC Symbol;Acc:HGNC:28039]
PEX5#139197	#N/A	#N/A	0.310598	#N/A	0.102407	#N/A	#N/A	#N/A	#N/A	#N/A	#N/A	0.05501	#N/A	#N/A	#N/A	0.153575	#N/A	#N/A	#N/A	#N/A	#N/A	#N/A	#N/A	#N/A	#N/A	#N/A	0.114402	#N/A	0.140828	#N/A	#N/A	#N/A	#N/A	#N/A	#N/A	#N/A	1.01598	#N/A	#N/A	#N/A	#N/A	#N/A	#N/A	#N/A	#N/A	#N/A	#N/A	#N/A	#N/A	#N/A	#N/A	#N/A	#N/A	#N/A	#N/A	0.0574382	#N/A	0.110313	#N/A	#N/A	#N/A	0.115455	0.0776157	11	ENSG00000139197	PEX5	protein_coding	peroxisomal biogenesis factor 5 [Source:HGNC Symbol;Acc:HGNC:9719]
MRPL35	#N/A	#N/A	0.163618	0.129173	#N/A	#N/A	0.0799348	#N/A	#N/A	#N/A	#N/A	0.0392691	#N/A	0.093778	0.0728051	0.0826478	0.0547215	#N/A	#N/A	#N/A	0.0410479	#N/A	#N/A	#N/A	#N/A	#N/A	#N/A	#N/A	#N/A	#N/A	#N/A	#N/A	#N/A	#N/A	#N/A	#N/A	#N/A	#N/A	#N/A	#N/A	#N/A	#N/A	#N/A	#N/A	#N/A	#N/A	#N/A	#N/A	#N/A	#N/A	#N/A	0.316157	#N/A	#N/A	#N/A	#N/A	#N/A	#N/A	0.0725054	#N/A	#N/A	#N/A	#N/A	11	ENSG00000132313	MRPL35	protein_coding	mitochondrial ribosomal protein L35 [Source:HGNC Symbol;Acc:HGNC:14489]
RCOR1	#N/A	#N/A	#N/A	#N/A	#N/A	0.889654	#N/A	#N/A	#N/A	#N/A	#N/A	#N/A	0.848461	#N/A	#N/A	#N/A	#N/A	0.974119	#N/A	#N/A	#N/A	#N/A	#N/A	#N/A	#N/A	#N/A	#N/A	#N/A	#N/A	#N/A	1.03243	#N/A	0.898418	#N/A	#N/A	#N/A	#N/A	#N/A	#N/A	#N/A	#N/A	#N/A	#N/A	#N/A	#N/A	#N/A	#N/A	#N/A	#N/A	#N/A	#N/A	0.746444	#N/A	1.98579	0.877269	#N/A	3.00355	1.53801	#N/A	0.891885	#N/A	#N/A	#N/A	11	ENSG00000089902	RCOR1	protein_coding	REST corepressor 1 [Source:HGNC Symbol;Acc:HGNC:17441]
SNX1	#N/A	#N/A	0.833707	#N/A	0.93045	1.39193	#N/A	#N/A	#N/A	#N/A	#N/A	#N/A	0.729315	0.808523	0.940479	#N/A	#N/A	#N/A	#N/A	0.340695	#N/A	#N/A	#N/A	1.04461	0.992961	#N/A	#N/A	#N/A	#N/A	#N/A	#N/A	#N/A	#N/A	#N/A	#N/A	#N/A	#N/A	#N/A	#N/A	#N/A	#N/A	#N/A	#N/A	#N/A	#N/A	#N/A	#N/A	#N/A	#N/A	#N/A	#N/A	#N/A	#N/A	#N/A	#N/A	#N/A	1.5026	1.76105	#N/A	#N/A	#N/A	#N/A	#N/A	11	ENSG00000028528	SNX1	protein_coding	sorting nexin 1 [Source:HGNC Symbol;Acc:HGNC:11172]
IKZF2	#N/A	#N/A	3.12792	#N/A	0.973063	0.641351	#N/A	#N/A	#N/A	#N/A	#N/A	#N/A	#N/A	#N/A	#N/A	#N/A	#N/A	#N/A	#N/A	0.127137	#N/A	0.364532	#N/A	#N/A	#N/A	#N/A	#N/A	#N/A	#N/A	#N/A	#N/A	#N/A	#N/A	#N/A	#N/A	#N/A	#N/A	#N/A	#N/A	#N/A	#N/A	#N/A	#N/A	#N/A	#N/A	#N/A	#N/A	#N/A	#N/A	#N/A	#N/A	1.35833	#N/A	#N/A	0.286116	#N/A	0.198109	0.386244	0.354787	0.0947811	#N/A	#N/A	#N/A	11	ENSG00000030419	IKZF2	protein_coding	IKAROS family zinc finger 2 [Source:HGNC Symbol;Acc:HGNC:13177]
CASTOR2	#N/A	#N/A	0.183839	#N/A	0.113291	0.174234	#N/A	#N/A	#N/A	#N/A	#N/A	#N/A	#N/A	0.138369	#N/A	0.0945282	#N/A	#N/A	#N/A	#N/A	#N/A	#N/A	#N/A	#N/A	0.0700261	#N/A	#N/A	0.124025	0.138137	#N/A	#N/A	#N/A	#N/A	#N/A	#N/A	#N/A	#N/A	#N/A	#N/A	#N/A	#N/A	#N/A	#N/A	#N/A	#N/A	#N/A	#N/A	#N/A	#N/A	#N/A	#N/A	0.208939	0.080442	#N/A	0.12367	#N/A	#N/A	#N/A	#N/A	#N/A	#N/A	#N/A	#N/A	11	ENSG00000274070	CASTOR2	protein_coding	cytosolic arginine sensor for mTORC1 subunit 2 [Source:HGNC Symbol;Acc:HGNC:37073]
LRRC66	#N/A	#N/A	0.471309	0.111189	0.11759	#N/A	#N/A	#N/A	#N/A	#N/A	#N/A	#N/A	#N/A	#N/A	#N/A	#N/A	0.060746	#N/A	#N/A	#N/A	0.0494975	#N/A	#N/A	#N/A	#N/A	#N/A	0.105044	#N/A	0.114175	#N/A	#N/A	#N/A	#N/A	#N/A	#N/A	#N/A	#N/A	#N/A	#N/A	#N/A	#N/A	#N/A	#N/A	#N/A	#N/A	#N/A	#N/A	#N/A	#N/A	#N/A	#N/A	0.256297	#N/A	0.0902661	0.122974	#N/A	#N/A	0.114998	#N/A	#N/A	#N/A	#N/A	#N/A	11	ENSG00000188993	LRRC66	protein_coding	leucine rich repeat containing 66 [Source:HGNC Symbol;Acc:HGNC:34299]
VEGFD	#N/A	#N/A	1.86649	#N/A	0.155068	0.192618	#N/A	#N/A	#N/A	#N/A	#N/A	#N/A	#N/A	#N/A	#N/A	#N/A	#N/A	#N/A	#N/A	0.0682625	#N/A	#N/A	#N/A	#N/A	#N/A	#N/A	#N/A	#N/A	0.147016	#N/A	#N/A	#N/A	#N/A	#N/A	#N/A	#N/A	#N/A	#N/A	#N/A	#N/A	#N/A	#N/A	#N/A	#N/A	#N/A	#N/A	#N/A	#N/A	#N/A	#N/A	#N/A	2.49347	#N/A	0.0646195	0.152636	0.0778989	0.141149	#N/A	#N/A	#N/A	#N/A	0.114901	#N/A	11	ENSG00000165197	VEGFD	protein_coding	vascular endothelial growth factor D [Source:HGNC Symbol;Acc:HGNC:3708]
IFNG-AS1	#N/A	#N/A	1.83448	#N/A	#N/A	0.15148	#N/A	#N/A	#N/A	#N/A	#N/A	#N/A	#N/A	2.96613	0.427655	0.152644	#N/A	0.0899545	#N/A	0.10312	#N/A	0.0739501	#N/A	#N/A	0.0876919	#N/A	#N/A	#N/A	#N/A	#N/A	#N/A	#N/A	#N/A	#N/A	#N/A	#N/A	#N/A	#N/A	#N/A	#N/A	#N/A	#N/A	#N/A	#N/A	#N/A	#N/A	#N/A	#N/A	#N/A	#N/A	#N/A	0.207475	#N/A	#N/A	0.148322	#N/A	#N/A	#N/A	#N/A	#N/A	#N/A	#N/A	#N/A	11	ENSG00000255733	IFNG-AS1	lncRNA	IFNG antisense RNA 1 [Source:HGNC Symbol;Acc:HGNC:43910]
LANCL1-AS1	#N/A	#N/A	2.53237	0.784135	0.308899	0.160372	#N/A	#N/A	#N/A	#N/A	#N/A	#N/A	#N/A	#N/A	#N/A	#N/A	#N/A	#N/A	#N/A	#N/A	#N/A	#N/A	#N/A	#N/A	#N/A	#N/A	0.333283	0.115885	0.157277	#N/A	#N/A	#N/A	#N/A	#N/A	#N/A	#N/A	#N/A	#N/A	#N/A	#N/A	#N/A	#N/A	#N/A	#N/A	#N/A	#N/A	#N/A	#N/A	#N/A	#N/A	#N/A	2.40972	#N/A	#N/A	0.123848	#N/A	0.159705	0.141796	#N/A	#N/A	#N/A	#N/A	#N/A	11	ENSG00000234281	LANCL1-AS1	lncRNA	LANCL1 antisense RNA 1 [Source:HGNC Symbol;Acc:HGNC:50727]
UNC45B	#N/A	#N/A	0.0857075	#N/A	#N/A	#N/A	#N/A	#N/A	#N/A	#N/A	#N/A	#N/A	#N/A	0.0704148	0.0496464	0.0468953	#N/A	0.0421034	#N/A	#N/A	#N/A	#N/A	#N/A	#N/A	#N/A	#N/A	0.0721449	0.0545281	0.054583	#N/A	#N/A	#N/A	#N/A	#N/A	#N/A	#N/A	#N/A	#N/A	#N/A	#N/A	#N/A	#N/A	#N/A	#N/A	#N/A	#N/A	#N/A	#N/A	#N/A	#N/A	#N/A	0.0876697	0.0365079	0.0374132	#N/A	#N/A	#N/A	#N/A	#N/A	#N/A	#N/A	#N/A	#N/A	11	ENSG00000141161	UNC45B	protein_coding	unc-45 myosin chaperone B [Source:HGNC Symbol;Acc:HGNC:14304]
STRIP2	#N/A	#N/A	0.15497	#N/A	#N/A	#N/A	#N/A	#N/A	#N/A	#N/A	#N/A	#N/A	#N/A	0.150736	0.107549	0.104685	0.0729946	0.095771	#N/A	#N/A	#N/A	#N/A	#N/A	#N/A	#N/A	#N/A	0.161612	#N/A	#N/A	#N/A	0.142662	#N/A	#N/A	#N/A	#N/A	#N/A	#N/A	#N/A	#N/A	#N/A	#N/A	#N/A	#N/A	#N/A	#N/A	#N/A	#N/A	#N/A	#N/A	#N/A	#N/A	0.171721	#N/A	#N/A	0.119348	#N/A	#N/A	0.110498	#N/A	#N/A	#N/A	#N/A	#N/A	11	ENSG00000128578	STRIP2	protein_coding	striatin interacting protein 2 [Source:HGNC Symbol;Acc:HGNC:22209]
LMO1	#N/A	#N/A	0.125795	#N/A	0.0833031	#N/A	#N/A	#N/A	#N/A	#N/A	#N/A	#N/A	#N/A	0.096666	0.0670234	0.0620045	0.0387348	0.0526429	#N/A	#N/A	#N/A	#N/A	#N/A	#N/A	#N/A	#N/A	0.0933015	#N/A	#N/A	#N/A	0.0436199	#N/A	#N/A	#N/A	#N/A	#N/A	#N/A	#N/A	#N/A	#N/A	#N/A	#N/A	#N/A	#N/A	#N/A	#N/A	#N/A	#N/A	#N/A	#N/A	#N/A	0.127454	0.0709239	#N/A	#N/A	#N/A	#N/A	#N/A	#N/A	#N/A	#N/A	#N/A	#N/A	11	ENSG00000166407	LMO1	protein_coding	LIM domain only 1 [Source:HGNC Symbol;Acc:HGNC:6641]
THBS3	#N/A	#N/A	1.11918	#N/A	0.0881394	#N/A	0.0964955	#N/A	#N/A	#N/A	#N/A	#N/A	#N/A	#N/A	#N/A	#N/A	#N/A	#N/A	#N/A	#N/A	#N/A	#N/A	#N/A	#N/A	#N/A	#N/A	#N/A	#N/A	0.0939279	#N/A	#N/A	#N/A	#N/A	#N/A	0.800085	#N/A	#N/A	0.894486	0.941066	0.822198	0.794126	#N/A	#N/A	#N/A	#N/A	#N/A	#N/A	0.643448	#N/A	#N/A	#N/A	#N/A	#N/A	#N/A	#N/A	#N/A	#N/A	#N/A	#N/A	#N/A	#N/A	0.0904351	#N/A	11	ENSG00000169231	THBS3	protein_coding	thrombospondin 3 [Source:HGNC Symbol;Acc:HGNC:11787]
LDAF1#011638	#N/A	#N/A	0.0129752	#N/A	0.0262609	#N/A	#N/A	#N/A	#N/A	#N/A	#N/A	#N/A	#N/A	0.0263119	#N/A	#N/A	#N/A	0.0265856	#N/A	#N/A	#N/A	#N/A	#N/A	#N/A	#N/A	#N/A	0.0720957	#N/A	#N/A	#N/A	#N/A	#N/A	#N/A	#N/A	#N/A	#N/A	#N/A	#N/A	#N/A	#N/A	#N/A	#N/A	0.595367	#N/A	0.0236652	#N/A	0.596775	#N/A	#N/A	0.0750126	#N/A	0.0589695	0.0517188	#N/A	#N/A	#N/A	#N/A	#N/A	#N/A	#N/A	#N/A	#N/A	#N/A	11	ENSG00000011638	LDAF1	protein_coding	lipid droplet assembly factor 1 [Source:HGNC Symbol;Acc:HGNC:30136]
WDR74	#N/A	#N/A	0.382022	#N/A	#N/A	#N/A	#N/A	#N/A	#N/A	#N/A	#N/A	#N/A	#N/A	#N/A	#N/A	#N/A	#N/A	#N/A	#N/A	#N/A	0.063579	#N/A	#N/A	#N/A	#N/A	#N/A	#N/A	#N/A	#N/A	#N/A	#N/A	#N/A	#N/A	#N/A	#N/A	#N/A	1.97	1.24743	1.23079	1.41567	1.16793	#N/A	#N/A	#N/A	#N/A	#N/A	#N/A	1.16171	#N/A	#N/A	1.28569	1.25992	#N/A	#N/A	#N/A	#N/A	#N/A	0.130681	#N/A	#N/A	#N/A	#N/A	#N/A	11	ENSG00000133316	WDR74	protein_coding	WD repeat domain 74 [Source:HGNC Symbol;Acc:HGNC:25529]
IRAK2	#N/A	#N/A	1.38224	#N/A	#N/A	0.236211	#N/A	#N/A	#N/A	#N/A	#N/A	#N/A	#N/A	2.19419	1.23916	#N/A	#N/A	#N/A	0.0915272	#N/A	#N/A	#N/A	#N/A	#N/A	#N/A	#N/A	0.811452	#N/A	#N/A	#N/A	#N/A	#N/A	#N/A	#N/A	#N/A	#N/A	#N/A	#N/A	#N/A	#N/A	#N/A	#N/A	#N/A	#N/A	#N/A	#N/A	#N/A	#N/A	#N/A	#N/A	#N/A	2.24989	0.31468	#N/A	0.151976	#N/A	0.155914	0.1704	#N/A	#N/A	#N/A	#N/A	#N/A	11	ENSG00000134070	IRAK2	protein_coding	interleukin 1 receptor associated kinase 2 [Source:HGNC Symbol;Acc:HGNC:6113]
KBTBD12	#N/A	#N/A	0.0944532	0.129117	#N/A	0.148361	#N/A	#N/A	#N/A	#N/A	#N/A	#N/A	#N/A	0.118799	0.184362	0.0784434	#N/A	0.087341	#N/A	#N/A	#N/A	0.0765639	#N/A	#N/A	#N/A	#N/A	#N/A	#N/A	#N/A	#N/A	#N/A	#N/A	#N/A	#N/A	#N/A	#N/A	#N/A	#N/A	#N/A	#N/A	#N/A	#N/A	#N/A	#N/A	#N/A	#N/A	#N/A	#N/A	#N/A	#N/A	#N/A	0.199853	#N/A	#N/A	0.127965	#N/A	#N/A	0.130327	#N/A	#N/A	#N/A	#N/A	#N/A	11	ENSG00000187715	KBTBD12	protein_coding	kelch repeat and BTB domain containing 12 [Source:HGNC Symbol;Acc:HGNC:25731]
TMEM266	#N/A	#N/A	1.12132	#N/A	#N/A	0.192566	#N/A	#N/A	#N/A	#N/A	#N/A	#N/A	#N/A	#N/A	0.452008	0.415075	#N/A	#N/A	0.0721033	0.109594	0.0562255	#N/A	#N/A	#N/A	#N/A	#N/A	#N/A	0.13278	#N/A	#N/A	#N/A	#N/A	#N/A	#N/A	#N/A	#N/A	#N/A	#N/A	#N/A	#N/A	#N/A	#N/A	#N/A	#N/A	#N/A	#N/A	#N/A	#N/A	#N/A	#N/A	#N/A	0.892542	#N/A	#N/A	0.151839	#N/A	#N/A	#N/A	0.0939701	#N/A	#N/A	#N/A	#N/A	11	ENSG00000169758	TMEM266	protein_coding	transmembrane protein 266 [Source:HGNC Symbol;Acc:HGNC:26763]
RPS29	#N/A	#N/A	0.0436305	#N/A	#N/A	#N/A	#N/A	#N/A	#N/A	#N/A	#N/A	#N/A	#N/A	0.0359769	#N/A	#N/A	#N/A	#N/A	#N/A	#N/A	#N/A	#N/A	#N/A	#N/A	#N/A	#N/A	#N/A	#N/A	#N/A	#N/A	#N/A	#N/A	#N/A	#N/A	0.0499008	#N/A	0.0481551	0.0508471	#N/A	#N/A	0.0557495	#N/A	0.0523095	#N/A	#N/A	#N/A	0.0503971	0.0503302	#N/A	0.0508593	#N/A	0.0448252	#N/A	#N/A	#N/A	#N/A	#N/A	#N/A	#N/A	#N/A	#N/A	#N/A	#N/A	11	ENSG00000213741	RPS29	protein_coding	ribosomal protein S29 [Source:HGNC Symbol;Acc:HGNC:10419]
#278600	#N/A	#N/A	0.0729402	#N/A	#N/A	#N/A	#N/A	#N/A	#N/A	#N/A	#N/A	#N/A	#N/A	#N/A	#N/A	#N/A	#N/A	#N/A	#N/A	#N/A	#N/A	#N/A	#N/A	#N/A	#N/A	#N/A	#N/A	#N/A	#N/A	#N/A	#N/A	#N/A	#N/A	#N/A	#N/A	#N/A	0.0476123	#N/A	#N/A	#N/A	2.31329	#N/A	0.902322	0.0602213	0.0736529	0.0644213	0.172293	0.191285	#N/A	0.118587	0.108622	#N/A	#N/A	#N/A	#N/A	#N/A	#N/A	#N/A	#N/A	#N/A	#N/A	#N/A	#N/A	11	ENSG00000278600		lncRNA	novel transcript, sense intronic to ST20
CPVL-AS2	#N/A	#N/A	#N/A	0.11799	0.101018	0.130504	#N/A	#N/A	#N/A	#N/A	#N/A	#N/A	#N/A	#N/A	#N/A	#N/A	#N/A	#N/A	#N/A	#N/A	#N/A	#N/A	#N/A	#N/A	#N/A	#N/A	#N/A	#N/A	#N/A	#N/A	#N/A	#N/A	#N/A	#N/A	0.510966	#N/A	#N/A	0.294933	#N/A	#N/A	2.81448	#N/A	#N/A	0.0934393	#N/A	0.0882034	1.57063	1.93822	#N/A	#N/A	0.531512	#N/A	#N/A	#N/A	#N/A	#N/A	#N/A	#N/A	#N/A	#N/A	#N/A	#N/A	#N/A	11	ENSG00000272568	CPVL-AS2	lncRNA	CPVL antisense RNA 2 [Source:HGNC Symbol;Acc:HGNC:56138]
C17orf99	#N/A	#N/A	#N/A	0.0570533	#N/A	#N/A	#N/A	#N/A	#N/A	#N/A	#N/A	#N/A	#N/A	#N/A	#N/A	0.0259721	#N/A	#N/A	#N/A	#N/A	#N/A	#N/A	#N/A	#N/A	#N/A	#N/A	0.0661508	#N/A	#N/A	#N/A	#N/A	#N/A	#N/A	#N/A	0.0366522	#N/A	#N/A	0.0772958	#N/A	#N/A	0.609222	#N/A	0.746557	#N/A	#N/A	#N/A	0.207157	0.0478206	#N/A	#N/A	0.0633304	#N/A	0.0255163	#N/A	#N/A	#N/A	#N/A	#N/A	#N/A	#N/A	#N/A	#N/A	#N/A	11	ENSG00000187997	C17orf99	protein_coding	chromosome 17 open reading frame 99 [Source:HGNC Symbol;Acc:HGNC:34490]
ANAPC13	#N/A	#N/A	#N/A	0.0654701	#N/A	#N/A	#N/A	#N/A	#N/A	#N/A	#N/A	#N/A	#N/A	#N/A	#N/A	#N/A	#N/A	#N/A	#N/A	#N/A	#N/A	#N/A	#N/A	#N/A	#N/A	#N/A	#N/A	#N/A	#N/A	#N/A	#N/A	#N/A	#N/A	#N/A	0.090686	#N/A	0.0912663	0.0926305	0.0737643	#N/A	0.089363	#N/A	0.0803677	#N/A	0.0715746	#N/A	0.0738116	0.0878084	#N/A	0.078235	#N/A	#N/A	#N/A	#N/A	#N/A	#N/A	#N/A	#N/A	#N/A	#N/A	#N/A	#N/A	#N/A	11	ENSG00000129055	ANAPC13	protein_coding	anaphase promoting complex subunit 13 [Source:HGNC Symbol;Acc:HGNC:24540]
SNHG32#204387	#N/A	#N/A	#N/A	#N/A	0.140134	0.160111	#N/A	#N/A	#N/A	#N/A	#N/A	#N/A	#N/A	#N/A	#N/A	#N/A	#N/A	#N/A	0.0665767	#N/A	#N/A	#N/A	#N/A	#N/A	#N/A	#N/A	#N/A	#N/A	#N/A	#N/A	#N/A	#N/A	#N/A	#N/A	1.27201	#N/A	0.859743	1.66219	0.713255	#N/A	#N/A	#N/A	#N/A	0.577328	#N/A	0.103407	1.70856	#N/A	#N/A	0.748152	#N/A	#N/A	#N/A	#N/A	#N/A	#N/A	#N/A	#N/A	#N/A	#N/A	#N/A	#N/A	#N/A	11	ENSG00000204387	SNHG32	lncRNA	small nucleolar RNA host gene 32 [Source:HGNC Symbol;Acc:HGNC:19078]
ALYREF	#N/A	#N/A	#N/A	#N/A	0.0904887	#N/A	#N/A	#N/A	#N/A	#N/A	#N/A	#N/A	#N/A	0.0815793	#N/A	0.0657009	#N/A	#N/A	#N/A	#N/A	#N/A	#N/A	0.0399248	#N/A	#N/A	#N/A	#N/A	#N/A	#N/A	#N/A	#N/A	#N/A	#N/A	#N/A	#N/A	#N/A	0.111117	0.0794465	#N/A	0.0738753	#N/A	0.0916653	#N/A	0.0850942	#N/A	0.0650882	#N/A	#N/A	0.0875718	#N/A	#N/A	#N/A	#N/A	#N/A	#N/A	#N/A	#N/A	#N/A	#N/A	#N/A	#N/A	#N/A	#N/A	11	ENSG00000183684	ALYREF	protein_coding	Aly/REF export factor [Source:HGNC Symbol;Acc:HGNC:19071]
LINC01505	#N/A	#N/A	#N/A	#N/A	#N/A	0.288216	#N/A	#N/A	#N/A	#N/A	#N/A	#N/A	#N/A	2.25439	#N/A	#N/A	#N/A	0.150447	#N/A	0.106187	0.0691889	#N/A	#N/A	#N/A	#N/A	#N/A	#N/A	#N/A	0.151731	#N/A	#N/A	#N/A	#N/A	#N/A	#N/A	#N/A	#N/A	#N/A	#N/A	#N/A	#N/A	#N/A	#N/A	#N/A	#N/A	#N/A	#N/A	#N/A	#N/A	#N/A	#N/A	2.063	#N/A	#N/A	0.145172	#N/A	0.156919	0.148498	#N/A	0.0739783	#N/A	#N/A	#N/A	11	ENSG00000234323	LINC01505	lncRNA	long intergenic non-protein coding RNA 1505 [Source:HGNC Symbol;Acc:HGNC:51186]
ATE1	#N/A	#N/A	#N/A	#N/A	#N/A	0.748945	#N/A	#N/A	#N/A	#N/A	#N/A	#N/A	#N/A	#N/A	#N/A	#N/A	#N/A	#N/A	#N/A	#N/A	#N/A	#N/A	#N/A	#N/A	#N/A	1.19123	0.719445	0.79677	#N/A	#N/A	#N/A	#N/A	#N/A	#N/A	#N/A	#N/A	#N/A	#N/A	0.552699	#N/A	#N/A	#N/A	#N/A	#N/A	0.692039	#N/A	0.619698	0.558669	#N/A	0.606915	#N/A	#N/A	0.591236	#N/A	#N/A	#N/A	1.81265	#N/A	#N/A	#N/A	#N/A	#N/A	#N/A	11	ENSG00000107669	ATE1	protein_coding	arginyltransferase 1 [Source:HGNC Symbol;Acc:HGNC:782]
MEF2C	#N/A	#N/A	#N/A	#N/A	#N/A	#N/A	#N/A	#N/A	#N/A	#N/A	#N/A	#N/A	#N/A	4.47922	2.91078	3.8707	1.69811	4.99976	#N/A	3.32098	0.371975	2.92381	#N/A	3.74305	#N/A	#N/A	#N/A	#N/A	#N/A	#N/A	1.06478	#N/A	0.665245	#N/A	#N/A	#N/A	#N/A	#N/A	#N/A	#N/A	#N/A	#N/A	#N/A	#N/A	#N/A	#N/A	#N/A	#N/A	#N/A	#N/A	#N/A	#N/A	#N/A	#N/A	#N/A	#N/A	#N/A	#N/A	#N/A	#N/A	#N/A	#N/A	#N/A	11	ENSG00000081189	MEF2C	protein_coding	myocyte enhancer factor 2C [Source:HGNC Symbol;Acc:HGNC:6996]
EXOC6	#N/A	#N/A	#N/A	#N/A	#N/A	#N/A	#N/A	#N/A	#N/A	#N/A	#N/A	#N/A	#N/A	1.74975	1.00365	0.828159	#N/A	1.63146	#N/A	0.356651	1.25807	1.86952	#N/A	#N/A	#N/A	#N/A	#N/A	#N/A	#N/A	#N/A	#N/A	#N/A	#N/A	#N/A	#N/A	#N/A	#N/A	#N/A	#N/A	#N/A	#N/A	#N/A	#N/A	#N/A	#N/A	#N/A	#N/A	#N/A	#N/A	#N/A	#N/A	1.49486	#N/A	#N/A	2.53457	#N/A	0.771988	2.00957	#N/A	#N/A	#N/A	#N/A	#N/A	11	ENSG00000138190	EXOC6	protein_coding	exocyst complex component 6 [Source:HGNC Symbol;Acc:HGNC:23196]
UNC13B	#N/A	#N/A	#N/A	#N/A	#N/A	#N/A	#N/A	#N/A	#N/A	#N/A	#N/A	#N/A	#N/A	0.998929	#N/A	0.702862	#N/A	0.783458	#N/A	1.69704	#N/A	1.86376	#N/A	#N/A	#N/A	#N/A	#N/A	1.30146	1.75024	#N/A	#N/A	#N/A	#N/A	#N/A	#N/A	#N/A	#N/A	#N/A	#N/A	#N/A	#N/A	#N/A	#N/A	#N/A	#N/A	#N/A	#N/A	#N/A	#N/A	#N/A	#N/A	#N/A	#N/A	#N/A	#N/A	#N/A	1.42184	1.07463	#N/A	#N/A	#N/A	1.71914	2.17291	11	ENSG00000198722	UNC13B	protein_coding	unc-13 homolog B [Source:HGNC Symbol;Acc:HGNC:12566]
CNST	#N/A	#N/A	#N/A	#N/A	#N/A	#N/A	#N/A	#N/A	#N/A	#N/A	#N/A	#N/A	#N/A	1.30455	1.19716	1.06738	1.09942	1.72751	#N/A	0.73136	#N/A	1.11223	#N/A	0.939111	#N/A	#N/A	#N/A	#N/A	#N/A	#N/A	#N/A	#N/A	#N/A	#N/A	#N/A	#N/A	#N/A	#N/A	#N/A	#N/A	#N/A	#N/A	#N/A	#N/A	#N/A	#N/A	#N/A	#N/A	#N/A	#N/A	#N/A	#N/A	#N/A	#N/A	1.15708	#N/A	1.8251	1.91091	#N/A	#N/A	#N/A	#N/A	#N/A	11	ENSG00000162852	CNST	protein_coding	consortin, connexin sorting protein [Source:HGNC Symbol;Acc:HGNC:26486]
ZNF423	#N/A	#N/A	#N/A	#N/A	#N/A	#N/A	#N/A	#N/A	#N/A	#N/A	#N/A	#N/A	#N/A	#N/A	#N/A	#N/A	#N/A	#N/A	#N/A	#N/A	#N/A	1.52045	#N/A	1.46539	#N/A	#N/A	1.95863	1.36108	2.34726	0.340794	#N/A	#N/A	#N/A	#N/A	#N/A	#N/A	#N/A	#N/A	#N/A	#N/A	#N/A	#N/A	#N/A	#N/A	#N/A	#N/A	#N/A	#N/A	#N/A	#N/A	#N/A	1.67597	#N/A	#N/A	#N/A	#N/A	1.46828	2.48979	#N/A	#N/A	#N/A	2.2075	1.71655	11	ENSG00000102935	ZNF423	protein_coding	zinc finger protein 423 [Source:HGNC Symbol;Acc:HGNC:16762]
TRIM24	#N/A	#N/A	#N/A	#N/A	#N/A	#N/A	#N/A	#N/A	#N/A	#N/A	#N/A	#N/A	#N/A	0.801232	#N/A	1.30598	#N/A	#N/A	#N/A	0.404437	1.04351	1.64445	#N/A	0.616039	0.824679	#N/A	#N/A	#N/A	#N/A	#N/A	#N/A	#N/A	1.3107	#N/A	#N/A	#N/A	#N/A	#N/A	#N/A	#N/A	#N/A	#N/A	#N/A	#N/A	#N/A	#N/A	#N/A	#N/A	#N/A	#N/A	#N/A	#N/A	#N/A	1.03243	1.16583	#N/A	#N/A	#N/A	#N/A	#N/A	#N/A	1.29278	#N/A	11	ENSG00000122779	TRIM24	protein_coding	tripartite motif containing 24 [Source:HGNC Symbol;Acc:HGNC:11812]
PIAS2	#N/A	#N/A	#N/A	#N/A	#N/A	#N/A	#N/A	#N/A	#N/A	#N/A	#N/A	#N/A	#N/A	0.696984	#N/A	#N/A	#N/A	0.883585	#N/A	1.4669	#N/A	1.18762	#N/A	#N/A	0.98244	#N/A	#N/A	#N/A	#N/A	#N/A	#N/A	#N/A	#N/A	#N/A	#N/A	#N/A	#N/A	#N/A	#N/A	#N/A	#N/A	#N/A	#N/A	#N/A	#N/A	#N/A	#N/A	#N/A	#N/A	#N/A	#N/A	1.41644	#N/A	0.935317	2.77901	1.15015	1.54887	2.60258	#N/A	#N/A	#N/A	#N/A	#N/A	11	ENSG00000078043	PIAS2	protein_coding	protein inhibitor of activated STAT 2 [Source:HGNC Symbol;Acc:HGNC:17311]
PRAG1	#N/A	#N/A	#N/A	#N/A	#N/A	#N/A	#N/A	#N/A	#N/A	#N/A	#N/A	#N/A	#N/A	0.246191	0.157274	0.142837	0.0979086	0.103174	0.0722185	0.0974315	0.0651164	0.0700763	#N/A	#N/A	#N/A	#N/A	#N/A	#N/A	#N/A	#N/A	0.647523	#N/A	#N/A	#N/A	#N/A	#N/A	#N/A	#N/A	#N/A	#N/A	#N/A	#N/A	#N/A	#N/A	#N/A	#N/A	#N/A	#N/A	#N/A	#N/A	#N/A	#N/A	#N/A	#N/A	#N/A	#N/A	0.105526	#N/A	#N/A	#N/A	#N/A	#N/A	#N/A	11	ENSG00000275342	PRAG1	protein_coding	PEAK1 related, kinase-activating pseudokinase 1 [Source:HGNC Symbol;Acc:HGNC:25438]
AP1S2	#N/A	#N/A	#N/A	#N/A	#N/A	#N/A	#N/A	#N/A	#N/A	#N/A	#N/A	#N/A	#N/A	2.4312	0.598643	0.434348	#N/A	0.0999967	0.0700704	#N/A	0.061882	0.070707	#N/A	#N/A	0.0704503	#N/A	#N/A	#N/A	#N/A	#N/A	#N/A	#N/A	#N/A	#N/A	#N/A	#N/A	#N/A	#N/A	#N/A	#N/A	#N/A	#N/A	#N/A	#N/A	#N/A	#N/A	#N/A	#N/A	#N/A	#N/A	#N/A	1.36704	#N/A	#N/A	0.143584	#N/A	#N/A	0.129201	#N/A	#N/A	#N/A	#N/A	#N/A	11	ENSG00000182287	AP1S2	protein_coding	adaptor related protein complex 1 subunit sigma 2 [Source:HGNC Symbol;Acc:HGNC:560]
POSTN	#N/A	#N/A	#N/A	#N/A	#N/A	#N/A	#N/A	#N/A	#N/A	#N/A	#N/A	#N/A	#N/A	#N/A	#N/A	#N/A	#N/A	#N/A	#N/A	#N/A	#N/A	#N/A	0.0141495	#N/A	#N/A	#N/A	#N/A	#N/A	#N/A	#N/A	#N/A	#N/A	#N/A	#N/A	0.0921322	#N/A	0.0752169	#N/A	#N/A	0.080044	0.0998109	#N/A	0.088604	0.0689181	#N/A	#N/A	0.0908976	0.0797357	#N/A	0.0778674	0.0903484	#N/A	#N/A	#N/A	#N/A	#N/A	#N/A	#N/A	#N/A	#N/A	#N/A	#N/A	#N/A	11	ENSG00000133110	POSTN	protein_coding	periostin [Source:HGNC Symbol;Acc:HGNC:16953]
A2M	#N/A	#N/A	#N/A	#N/A	#N/A	#N/A	#N/A	#N/A	#N/A	#N/A	#N/A	#N/A	#N/A	4.25082	2.2584	3.30858	#N/A	0.490875	0.254155	#N/A	0.107558	#N/A	#N/A	0.215989	#N/A	#N/A	#N/A	#N/A	#N/A	#N/A	1.38184	#N/A	0.86404	#N/A	#N/A	#N/A	1.55449	#N/A	#N/A	#N/A	#N/A	#N/A	#N/A	#N/A	#N/A	#N/A	#N/A	#N/A	#N/A	1.18424	#N/A	#N/A	#N/A	#N/A	#N/A	#N/A	#N/A	#N/A	#N/A	#N/A	#N/A	#N/A	#N/A	11	ENSG00000175899	A2M	protein_coding	alpha-2-macroglobulin [Source:HGNC Symbol;Acc:HGNC:7]
NCK1-DT	#N/A	#N/A	#N/A	#N/A	#N/A	#N/A	#N/A	#N/A	#N/A	#N/A	#N/A	#N/A	#N/A	1.48746	#N/A	#N/A	#N/A	1.634	#N/A	0.1981	#N/A	#N/A	#N/A	0.108553	#N/A	#N/A	#N/A	#N/A	#N/A	#N/A	#N/A	#N/A	#N/A	#N/A	#N/A	#N/A	#N/A	#N/A	#N/A	#N/A	#N/A	#N/A	#N/A	#N/A	#N/A	#N/A	#N/A	#N/A	#N/A	#N/A	#N/A	2.3438	1.12543	0.235258	0.36708	0.130466	0.194751	0.232611	#N/A	#N/A	#N/A	#N/A	#N/A	11	ENSG00000239213	NCK1-DT	lncRNA	NCK1 divergent transcript [Source:HGNC Symbol;Acc:HGNC:49645]
IFT52	#N/A	#N/A	#N/A	#N/A	#N/A	#N/A	#N/A	#N/A	#N/A	#N/A	#N/A	#N/A	#N/A	#N/A	#N/A	#N/A	#N/A	#N/A	#N/A	#N/A	#N/A	#N/A	#N/A	0.164314	#N/A	#N/A	#N/A	#N/A	#N/A	#N/A	#N/A	#N/A	#N/A	#N/A	1.00097	#N/A	0.985736	#N/A	1.10748	#N/A	#N/A	1.22223	0.920866	1.09822	1.01372	#N/A	#N/A	0.979554	0.525808	0.878189	#N/A	#N/A	#N/A	#N/A	#N/A	#N/A	#N/A	#N/A	#N/A	#N/A	#N/A	#N/A	#N/A	11	ENSG00000101052	IFT52	protein_coding	intraflagellar transport 52 [Source:HGNC Symbol;Acc:HGNC:15901]
PTGR3	#N/A	#N/A	#N/A	#N/A	#N/A	#N/A	#N/A	#N/A	#N/A	#N/A	#N/A	#N/A	#N/A	#N/A	#N/A	#N/A	#N/A	#N/A	#N/A	#N/A	#N/A	#N/A	#N/A	0.330059	#N/A	#N/A	#N/A	#N/A	#N/A	#N/A	#N/A	#N/A	#N/A	#N/A	1.03303	#N/A	1.81455	1.00704	1.19762	1.29056	0.994892	#N/A	#N/A	#N/A	#N/A	1.60239	#N/A	#N/A	#N/A	#N/A	1.29478	#N/A	#N/A	1.14311	#N/A	#N/A	0.417751	#N/A	#N/A	#N/A	#N/A	#N/A	#N/A	11	ENSG00000180011	PTGR3	protein_coding	prostaglandin reductase 3 [Source:HGNC Symbol;Acc:HGNC:28697]
CCDC191	#N/A	#N/A	#N/A	#N/A	#N/A	#N/A	#N/A	#N/A	#N/A	#N/A	#N/A	#N/A	#N/A	#N/A	#N/A	#N/A	#N/A	#N/A	#N/A	#N/A	#N/A	#N/A	#N/A	0.0258288	#N/A	#N/A	#N/A	#N/A	#N/A	#N/A	#N/A	#N/A	#N/A	#N/A	#N/A	#N/A	1.46783	0.987307	0.940947	1.13087	1.15908	#N/A	0.881243	#N/A	0.928032	0.144319	#N/A	1.23653	#N/A	#N/A	1.05007	#N/A	#N/A	#N/A	#N/A	#N/A	#N/A	#N/A	#N/A	#N/A	#N/A	#N/A	#N/A	11	ENSG00000163617	CCDC191	protein_coding	coiled-coil domain containing 191 [Source:HGNC Symbol;Acc:HGNC:29272]
UQCRC2	#N/A	#N/A	#N/A	#N/A	#N/A	#N/A	#N/A	#N/A	#N/A	#N/A	#N/A	#N/A	#N/A	1.99729	1.29384	0.938273	#N/A	0.523095	0.0777883	0.111458	#N/A	#N/A	#N/A	#N/A	0.0862137	#N/A	#N/A	0.25795	#N/A	#N/A	#N/A	#N/A	#N/A	#N/A	#N/A	#N/A	#N/A	#N/A	#N/A	#N/A	#N/A	#N/A	#N/A	#N/A	#N/A	#N/A	#N/A	#N/A	#N/A	#N/A	#N/A	3.67077	0.825838	#N/A	#N/A	#N/A	0.148534	#N/A	#N/A	#N/A	#N/A	#N/A	#N/A	11	ENSG00000140740	UQCRC2	protein_coding	ubiquinol-cytochrome c reductase core protein 2 [Source:HGNC Symbol;Acc:HGNC:12586]
MYO18A	#N/A	#N/A	#N/A	#N/A	#N/A	#N/A	#N/A	#N/A	#N/A	#N/A	#N/A	#N/A	#N/A	0.460646	0.87544	1.40745	#N/A	0.165475	#N/A	0.110993	0.0586174	#N/A	#N/A	#N/A	0.0919636	#N/A	#N/A	#N/A	#N/A	#N/A	#N/A	#N/A	#N/A	#N/A	#N/A	#N/A	#N/A	#N/A	#N/A	#N/A	#N/A	#N/A	#N/A	#N/A	#N/A	#N/A	#N/A	#N/A	#N/A	#N/A	#N/A	3.90087	#N/A	#N/A	0.13744	#N/A	0.11726	#N/A	0.108489	#N/A	#N/A	#N/A	#N/A	11	ENSG00000196535	MYO18A	protein_coding	myosin XVIIIA [Source:HGNC Symbol;Acc:HGNC:31104]
CACNA1S	#N/A	#N/A	#N/A	#N/A	#N/A	#N/A	#N/A	#N/A	#N/A	#N/A	#N/A	#N/A	#N/A	0.100195	0.0425939	0.0686515	#N/A	0.0599306	#N/A	#N/A	#N/A	#N/A	#N/A	#N/A	0.0441497	#N/A	0.0803994	0.0775721	0.0864944	#N/A	#N/A	#N/A	#N/A	#N/A	#N/A	#N/A	#N/A	#N/A	#N/A	#N/A	#N/A	#N/A	#N/A	#N/A	#N/A	#N/A	#N/A	#N/A	#N/A	#N/A	#N/A	0.1356	#N/A	#N/A	#N/A	#N/A	0.0769456	#N/A	#N/A	#N/A	#N/A	0.067316	#N/A	11	ENSG00000081248	CACNA1S	protein_coding	calcium voltage-gated channel subunit alpha1 S [Source:HGNC Symbol;Acc:HGNC:1397]
CHD7	#N/A	#N/A	#N/A	#N/A	#N/A	#N/A	#N/A	#N/A	#N/A	#N/A	#N/A	#N/A	#N/A	1.71661	1.67882	1.68186	1.18553	1.41287	0.622059	0.164035	0.220479	#N/A	#N/A	#N/A	#N/A	#N/A	#N/A	#N/A	#N/A	#N/A	#N/A	#N/A	#N/A	#N/A	#N/A	#N/A	#N/A	#N/A	#N/A	#N/A	#N/A	#N/A	#N/A	#N/A	#N/A	#N/A	#N/A	#N/A	#N/A	#N/A	#N/A	0.731221	#N/A	#N/A	#N/A	#N/A	#N/A	0.912627	#N/A	0.31642	#N/A	#N/A	#N/A	11	ENSG00000171316	CHD7	protein_coding	chromodomain helicase DNA binding protein 7 [Source:HGNC Symbol;Acc:HGNC:20626]
THEMIS#172673	#N/A	#N/A	#N/A	#N/A	#N/A	#N/A	#N/A	#N/A	#N/A	#N/A	#N/A	#N/A	#N/A	0.0339495	#N/A	0.0233834	#N/A	#N/A	#N/A	#N/A	#N/A	#N/A	#N/A	#N/A	#N/A	#N/A	#N/A	#N/A	#N/A	#N/A	#N/A	#N/A	#N/A	#N/A	0.0439207	#N/A	0.0238426	#N/A	0.0164154	0.0470357	#N/A	0.0358412	0.0500643	#N/A	#N/A	#N/A	0.0351785	0.0410257	#N/A	0.0256836	#N/A	#N/A	#N/A	#N/A	#N/A	#N/A	#N/A	#N/A	#N/A	#N/A	#N/A	#N/A	#N/A	11	ENSG00000172673	THEMIS	protein_coding	thymocyte selection associated [Source:HGNC Symbol;Acc:HGNC:21569]
FTL	#N/A	#N/A	#N/A	#N/A	#N/A	#N/A	#N/A	#N/A	#N/A	#N/A	#N/A	#N/A	#N/A	#N/A	0.0218986	#N/A	#N/A	#N/A	#N/A	#N/A	#N/A	#N/A	#N/A	#N/A	#N/A	#N/A	#N/A	#N/A	#N/A	#N/A	#N/A	#N/A	#N/A	#N/A	0.0482947	#N/A	0.0481566	0.0489834	#N/A	#N/A	0.0315051	#N/A	0.0546843	0.0435782	0.0396971	#N/A	0.0474569	0.0483901	#N/A	0.0291567	#N/A	#N/A	#N/A	#N/A	#N/A	#N/A	#N/A	#N/A	#N/A	#N/A	#N/A	#N/A	#N/A	11	ENSG00000087086	FTL	protein_coding	ferritin light chain [Source:HGNC Symbol;Acc:HGNC:3999]
GIMAP8	#N/A	#N/A	#N/A	#N/A	#N/A	#N/A	#N/A	#N/A	#N/A	#N/A	#N/A	#N/A	#N/A	#N/A	#N/A	0.0245778	#N/A	#N/A	#N/A	#N/A	#N/A	#N/A	#N/A	#N/A	#N/A	#N/A	#N/A	#N/A	#N/A	#N/A	0.0323828	#N/A	#N/A	#N/A	0.0749266	#N/A	0.0615608	0.0676135	#N/A	#N/A	0.0756502	0.0634587	0.166451	#N/A	#N/A	#N/A	0.0491537	0.0601001	#N/A	0.0125216	#N/A	#N/A	#N/A	#N/A	#N/A	#N/A	#N/A	#N/A	#N/A	#N/A	#N/A	#N/A	#N/A	11	ENSG00000171115	GIMAP8	protein_coding	GTPase, IMAP family member 8 [Source:HGNC Symbol;Acc:HGNC:21792]
SMIM10L1#256537	#N/A	#N/A	#N/A	#N/A	#N/A	#N/A	#N/A	#N/A	#N/A	#N/A	#N/A	#N/A	#N/A	#N/A	#N/A	0.0420677	0.0275562	#N/A	#N/A	#N/A	#N/A	#N/A	#N/A	#N/A	#N/A	#N/A	#N/A	#N/A	#N/A	#N/A	#N/A	#N/A	#N/A	#N/A	0.0667763	#N/A	0.0866892	#N/A	#N/A	#N/A	0.294065	#N/A	0.190331	0.0777879	#N/A	#N/A	0.0785789	0.0531922	#N/A	0.0626465	#N/A	0.0821297	#N/A	#N/A	#N/A	#N/A	#N/A	#N/A	#N/A	#N/A	#N/A	#N/A	#N/A	11	ENSG00000256537	SMIM10L1	protein_coding	small integral membrane protein 10 like 1 [Source:HGNC Symbol;Acc:HGNC:49847]
ADAMTS4	#N/A	#N/A	#N/A	#N/A	#N/A	#N/A	#N/A	#N/A	#N/A	#N/A	#N/A	#N/A	#N/A	#N/A	#N/A	#N/A	0.0306591	#N/A	#N/A	#N/A	#N/A	#N/A	#N/A	#N/A	#N/A	#N/A	#N/A	#N/A	#N/A	#N/A	#N/A	#N/A	#N/A	#N/A	#N/A	#N/A	0.0952737	#N/A	0.0735549	0.0848654	#N/A	#N/A	0.200851	0.0637172	0.0437458	#N/A	0.0514424	0.0844678	#N/A	0.084895	0.0797091	#N/A	#N/A	#N/A	#N/A	#N/A	#N/A	#N/A	#N/A	#N/A	#N/A	#N/A	#N/A	11	ENSG00000158859	ADAMTS4	protein_coding	ADAM metallopeptidase with thrombospondin type 1 motif 4 [Source:HGNC Symbol;Acc:HGNC:220]
DPP3	#N/A	#N/A	#N/A	#N/A	#N/A	#N/A	#N/A	#N/A	#N/A	#N/A	#N/A	#N/A	#N/A	#N/A	#N/A	#N/A	#N/A	0.0761269	#N/A	#N/A	#N/A	#N/A	#N/A	#N/A	#N/A	#N/A	#N/A	#N/A	#N/A	#N/A	#N/A	#N/A	#N/A	#N/A	#N/A	#N/A	1.15356	1.43492	2.0777	#N/A	#N/A	#N/A	1.64357	0.220665	0.749546	#N/A	1.34234	1.39015	#N/A	1.96961	#N/A	#N/A	#N/A	#N/A	#N/A	#N/A	#N/A	#N/A	#N/A	#N/A	0.0471734	#N/A	#N/A	11	ENSG00000254986	DPP3	protein_coding	dipeptidyl peptidase 3 [Source:HGNC Symbol;Acc:HGNC:3008]
ZNF701	#N/A	#N/A	#N/A	#N/A	#N/A	#N/A	#N/A	#N/A	#N/A	#N/A	#N/A	#N/A	#N/A	#N/A	#N/A	#N/A	#N/A	#N/A	#N/A	0.104919	#N/A	#N/A	#N/A	#N/A	#N/A	#N/A	#N/A	#N/A	#N/A	#N/A	#N/A	#N/A	#N/A	#N/A	0.913536	0.108481	1.26159	#N/A	1.14293	#N/A	0.85766	#N/A	1.02254	#N/A	#N/A	0.547247	1.06503	#N/A	#N/A	1.23213	1.04666	#N/A	#N/A	#N/A	#N/A	#N/A	#N/A	#N/A	#N/A	#N/A	#N/A	#N/A	#N/A	11	ENSG00000167562	ZNF701	protein_coding	zinc finger protein 701 [Source:HGNC Symbol;Acc:HGNC:25597]
BACE2	#N/A	#N/A	#N/A	#N/A	#N/A	#N/A	#N/A	#N/A	#N/A	#N/A	#N/A	#N/A	#N/A	#N/A	#N/A	#N/A	#N/A	#N/A	#N/A	#N/A	#N/A	#N/A	#N/A	#N/A	#N/A	#N/A	1.59014	0.401823	0.487692	#N/A	#N/A	#N/A	#N/A	#N/A	#N/A	#N/A	1.09234	#N/A	1.58527	1.46776	#N/A	#N/A	1.50352	1.34609	1.67545	#N/A	#N/A	#N/A	#N/A	1.5335	#N/A	#N/A	#N/A	#N/A	#N/A	#N/A	#N/A	#N/A	#N/A	#N/A	#N/A	0.446038	#N/A	11	ENSG00000182240	BACE2	protein_coding	beta-secretase 2 [Source:HGNC Symbol;Acc:HGNC:934]
WWTR1	#N/A	#N/A	#N/A	#N/A	#N/A	#N/A	#N/A	#N/A	#N/A	#N/A	#N/A	#N/A	#N/A	#N/A	#N/A	#N/A	#N/A	#N/A	#N/A	#N/A	#N/A	#N/A	#N/A	#N/A	#N/A	#N/A	1.24933	0.865507	1.12478	#N/A	#N/A	#N/A	#N/A	#N/A	#N/A	#N/A	#N/A	#N/A	0.803598	#N/A	#N/A	#N/A	0.740623	0.870731	0.781509	#N/A	0.730741	0.673895	#N/A	0.984516	#N/A	#N/A	#N/A	#N/A	#N/A	#N/A	#N/A	#N/A	#N/A	#N/A	#N/A	0.383433	#N/A	11	ENSG00000018408	WWTR1	protein_coding	WW domain containing transcription regulator 1 [Source:HGNC Symbol;Acc:HGNC:24042]
EMP2	#N/A	#N/A	#N/A	#N/A	#N/A	#N/A	#N/A	#N/A	#N/A	#N/A	#N/A	#N/A	#N/A	#N/A	#N/A	#N/A	#N/A	#N/A	#N/A	#N/A	#N/A	#N/A	#N/A	#N/A	#N/A	#N/A	1.03268	#N/A	0.351824	#N/A	#N/A	#N/A	#N/A	#N/A	3.22734	#N/A	2.17058	3.18667	1.32556	2.34165	4.08458	3.29347	#N/A	#N/A	#N/A	1.33657	#N/A	#N/A	#N/A	#N/A	2.79068	#N/A	#N/A	#N/A	#N/A	#N/A	#N/A	#N/A	#N/A	#N/A	#N/A	#N/A	#N/A	11	ENSG00000213853	EMP2	protein_coding	epithelial membrane protein 2 [Source:HGNC Symbol;Acc:HGNC:3334]
NXT1	#N/A	#N/A	#N/A	#N/A	#N/A	#N/A	#N/A	#N/A	#N/A	#N/A	#N/A	#N/A	#N/A	#N/A	#N/A	#N/A	#N/A	#N/A	#N/A	#N/A	#N/A	#N/A	#N/A	#N/A	#N/A	#N/A	0.0966717	#N/A	0.0835121	#N/A	#N/A	#N/A	0.042095	#N/A	0.0771045	#N/A	0.0754786	0.384768	#N/A	0.13167	#N/A	#N/A	1.67937	0.0834978	0.0760395	#N/A	#N/A	0.629255	#N/A	#N/A	#N/A	#N/A	#N/A	#N/A	#N/A	#N/A	#N/A	#N/A	#N/A	#N/A	#N/A	#N/A	#N/A	11	ENSG00000132661	NXT1	protein_coding	nuclear transport factor 2 like export factor 1 [Source:HGNC Symbol;Acc:HGNC:15913]
PRKCE	#N/A	#N/A	#N/A	#N/A	#N/A	#N/A	#N/A	#N/A	#N/A	#N/A	#N/A	#N/A	#N/A	#N/A	#N/A	#N/A	#N/A	#N/A	#N/A	#N/A	#N/A	#N/A	#N/A	#N/A	#N/A	#N/A	#N/A	#N/A	#N/A	#N/A	1.0467	#N/A	#N/A	1.01753	0.684731	#N/A	#N/A	#N/A	0.577096	#N/A	#N/A	0.798063	0.789015	0.764061	0.784503	#N/A	0.815085	0.699549	#N/A	0.733168	#N/A	#N/A	#N/A	#N/A	#N/A	#N/A	#N/A	#N/A	#N/A	#N/A	#N/A	#N/A	#N/A	11	ENSG00000171132	PRKCE	protein_coding	protein kinase C epsilon [Source:HGNC Symbol;Acc:HGNC:9401]
LINC01435	#N/A	#N/A	#N/A	#N/A	#N/A	#N/A	#N/A	#N/A	#N/A	#N/A	#N/A	#N/A	#N/A	#N/A	#N/A	#N/A	#N/A	#N/A	#N/A	#N/A	#N/A	#N/A	#N/A	#N/A	#N/A	#N/A	#N/A	#N/A	#N/A	#N/A	0.0670357	#N/A	#N/A	#N/A	#N/A	#N/A	0.0761872	#N/A	0.0801437	#N/A	2.71366	#N/A	1.01696	0.101892	0.0836006	#N/A	0.310004	0.0890133	#N/A	0.252122	0.0452545	#N/A	#N/A	#N/A	#N/A	#N/A	#N/A	#N/A	#N/A	#N/A	#N/A	#N/A	#N/A	11	ENSG00000229981	LINC01435	lncRNA	long intergenic non-protein coding RNA 1435 [Source:HGNC Symbol;Acc:HGNC:50753]
SERINC3	#N/A	#N/A	#N/A	#N/A	#N/A	#N/A	#N/A	#N/A	#N/A	#N/A	#N/A	#N/A	#N/A	#N/A	#N/A	#N/A	#N/A	#N/A	#N/A	#N/A	#N/A	#N/A	#N/A	#N/A	#N/A	#N/A	#N/A	#N/A	#N/A	#N/A	#N/A	#N/A	#N/A	#N/A	#N/A	#N/A	1.69877	0.813684	1.83843	1.06317	0.733483	#N/A	1.11287	0.855687	1.10065	#N/A	0.929743	1.00291	#N/A	1.21646	#N/A	#N/A	#N/A	#N/A	#N/A	#N/A	#N/A	#N/A	#N/A	#N/A	#N/A	#N/A	#N/A	11	ENSG00000132824	SERINC3	protein_coding	serine incorporator 3 [Source:HGNC Symbol;Acc:HGNC:11699]
PRDX4	#N/A	#N/A	#N/A	#N/A	#N/A	#N/A	#N/A	#N/A	#N/A	#N/A	#N/A	#N/A	#N/A	#N/A	#N/A	#N/A	#N/A	#N/A	#N/A	#N/A	#N/A	#N/A	#N/A	#N/A	#N/A	#N/A	#N/A	#N/A	#N/A	#N/A	#N/A	#N/A	#N/A	#N/A	#N/A	#N/A	0.294617	0.318695	0.305399	0.812954	1.71777	#N/A	2.62399	0.0827426	0.0881606	#N/A	1.49344	0.678002	#N/A	0.473136	#N/A	#N/A	#N/A	#N/A	#N/A	#N/A	#N/A	#N/A	#N/A	#N/A	#N/A	#N/A	#N/A	11	ENSG00000123131	PRDX4	protein_coding	peroxiredoxin 4 [Source:HGNC Symbol;Acc:HGNC:17169]
BCHE	#N/A	#N/A	#N/A	#N/A	#N/A	#N/A	#N/A	#N/A	#N/A	#N/A	#N/A	#N/A	#N/A	#N/A	#N/A	#N/A	#N/A	#N/A	#N/A	#N/A	#N/A	#N/A	#N/A	#N/A	#N/A	#N/A	#N/A	#N/A	#N/A	#N/A	#N/A	#N/A	#N/A	#N/A	0.090839	#N/A	0.0733819	#N/A	0.0932344	0.0892733	0.0914288	#N/A	0.0802371	#N/A	0.0727594	#N/A	0.0813608	0.0909755	#N/A	0.0734067	0.0836312	#N/A	#N/A	#N/A	#N/A	#N/A	#N/A	#N/A	#N/A	#N/A	#N/A	#N/A	#N/A	11	ENSG00000114200	BCHE	protein_coding	butyrylcholinesterase [Source:HGNC Symbol;Acc:HGNC:983]
DSC2	#N/A	#N/A	#N/A	#N/A	#N/A	#N/A	#N/A	#N/A	#N/A	#N/A	#N/A	#N/A	#N/A	#N/A	#N/A	#N/A	#N/A	#N/A	#N/A	#N/A	#N/A	#N/A	#N/A	#N/A	#N/A	#N/A	#N/A	#N/A	#N/A	#N/A	#N/A	#N/A	#N/A	#N/A	0.0912988	#N/A	#N/A	0.0819825	0.0863416	0.0778831	0.104404	#N/A	0.0922824	0.0860952	#N/A	#N/A	0.0573492	0.082442	#N/A	0.0894153	0.0947975	#N/A	#N/A	#N/A	#N/A	#N/A	#N/A	#N/A	#N/A	#N/A	#N/A	#N/A	#N/A	11	ENSG00000134755	DSC2	protein_coding	desmocollin 2 [Source:HGNC Symbol;Acc:HGNC:3036]
SSBP4	#N/A	#N/A	#N/A	#N/A	#N/A	#N/A	#N/A	#N/A	#N/A	#N/A	#N/A	#N/A	#N/A	#N/A	#N/A	#N/A	#N/A	#N/A	#N/A	#N/A	#N/A	#N/A	#N/A	#N/A	#N/A	#N/A	#N/A	#N/A	#N/A	#N/A	#N/A	#N/A	#N/A	#N/A	#N/A	#N/A	1.97564	1.04529	1.66027	1.39726	1.24491	#N/A	1.35498	#N/A	1.08529	0.540994	1.10629	1.02533	#N/A	1.20392	#N/A	#N/A	#N/A	#N/A	#N/A	#N/A	#N/A	#N/A	#N/A	#N/A	#N/A	#N/A	#N/A	11	ENSG00000130511	SSBP4	protein_coding	single stranded DNA binding protein 4 [Source:HGNC Symbol;Acc:HGNC:15676]
CHST7	#N/A	#N/A	#N/A	#N/A	#N/A	#N/A	#N/A	#N/A	#N/A	#N/A	#N/A	#N/A	#N/A	#N/A	#N/A	#N/A	#N/A	#N/A	#N/A	#N/A	#N/A	#N/A	#N/A	#N/A	#N/A	#N/A	#N/A	#N/A	#N/A	#N/A	#N/A	#N/A	#N/A	#N/A	#N/A	#N/A	0.450022	0.0979825	0.322801	0.111518	2.99644	0.0736829	3.0257	#N/A	#N/A	#N/A	1.56414	0.170252	#N/A	0.270956	0.252457	#N/A	#N/A	#N/A	#N/A	#N/A	#N/A	#N/A	#N/A	#N/A	#N/A	#N/A	#N/A	11	ENSG00000147119	CHST7	protein_coding	carbohydrate sulfotransferase 7 [Source:HGNC Symbol;Acc:HGNC:13817]
SLC22A10	#N/A	#N/A	#N/A	#N/A	#N/A	#N/A	#N/A	#N/A	#N/A	#N/A	#N/A	#N/A	#N/A	#N/A	#N/A	#N/A	#N/A	#N/A	#N/A	#N/A	#N/A	#N/A	#N/A	#N/A	#N/A	#N/A	#N/A	#N/A	#N/A	#N/A	#N/A	#N/A	#N/A	#N/A	#N/A	#N/A	0.0159637	0.04982	0.0429435	0.0506602	0.487646	#N/A	0.112251	0.0871391	#N/A	#N/A	0.0321755	0.0224983	#N/A	0.0496121	0.0237407	#N/A	#N/A	#N/A	#N/A	#N/A	#N/A	#N/A	#N/A	#N/A	#N/A	#N/A	#N/A	11	ENSG00000184999	SLC22A10	protein_coding	solute carrier family 22 member 10 [Source:HGNC Symbol;Acc:HGNC:18057]
ETV1	#N/A	#N/A	#N/A	#N/A	#N/A	#N/A	#N/A	#N/A	#N/A	#N/A	#N/A	#N/A	#N/A	#N/A	#N/A	#N/A	#N/A	#N/A	#N/A	#N/A	#N/A	#N/A	#N/A	#N/A	#N/A	#N/A	#N/A	#N/A	#N/A	#N/A	#N/A	#N/A	#N/A	#N/A	0.131673	#N/A	0.0930427	0.125089	0.104151	#N/A	0.196016	#N/A	0.112148	0.0797394	0.0956111	#N/A	0.11832	0.0991411	#N/A	0.112421	#N/A	#N/A	#N/A	#N/A	#N/A	#N/A	#N/A	#N/A	#N/A	#N/A	#N/A	#N/A	#N/A	11	ENSG00000006468	ETV1	protein_coding	ETS variant transcription factor 1 [Source:HGNC Symbol;Acc:HGNC:3490]
ERAP2	#N/A	#N/A	#N/A	#N/A	#N/A	#N/A	#N/A	#N/A	#N/A	#N/A	#N/A	#N/A	#N/A	#N/A	#N/A	#N/A	#N/A	#N/A	#N/A	#N/A	#N/A	#N/A	#N/A	#N/A	#N/A	#N/A	#N/A	#N/A	#N/A	#N/A	#N/A	#N/A	#N/A	#N/A	1.25207	#N/A	1.17616	0.974761	1.62889	1.17562	1.01923	#N/A	1.00366	#N/A	1.14652	#N/A	1.33535	0.874721	#N/A	1.06731	#N/A	#N/A	#N/A	#N/A	#N/A	#N/A	#N/A	#N/A	#N/A	#N/A	#N/A	#N/A	#N/A	11	ENSG00000164308	ERAP2	protein_coding	endoplasmic reticulum aminopeptidase 2 [Source:HGNC Symbol;Acc:HGNC:29499]
MARCHF1	#N/A	#N/A	#N/A	#N/A	#N/A	#N/A	#N/A	#N/A	#N/A	#N/A	#N/A	#N/A	#N/A	#N/A	#N/A	#N/A	#N/A	#N/A	#N/A	#N/A	#N/A	#N/A	#N/A	#N/A	#N/A	#N/A	#N/A	#N/A	#N/A	#N/A	#N/A	#N/A	#N/A	#N/A	#N/A	#N/A	1.3372	1.06214	1.47834	1.16402	1.21145	#N/A	1.4729	1.03668	1.04272	#N/A	0.993366	1.19237	#N/A	1.48887	#N/A	#N/A	#N/A	#N/A	#N/A	#N/A	#N/A	#N/A	#N/A	#N/A	#N/A	#N/A	#N/A	11	ENSG00000145416	MARCHF1	protein_coding	membrane associated ring-CH-type finger 1 [Source:HGNC Symbol;Acc:HGNC:26077]
ZNF544	#N/A	#N/A	#N/A	#N/A	#N/A	#N/A	#N/A	#N/A	#N/A	#N/A	#N/A	#N/A	#N/A	#N/A	#N/A	#N/A	#N/A	#N/A	#N/A	#N/A	#N/A	#N/A	#N/A	#N/A	#N/A	#N/A	#N/A	#N/A	#N/A	#N/A	#N/A	#N/A	#N/A	#N/A	#N/A	#N/A	0.840541	0.799121	0.982754	#N/A	0.662365	#N/A	1.12884	0.999994	1.19647	#N/A	0.851863	0.913926	#N/A	1.16908	0.812344	#N/A	#N/A	#N/A	#N/A	#N/A	#N/A	#N/A	#N/A	#N/A	#N/A	#N/A	#N/A	11	ENSG00000198131	ZNF544	protein_coding	zinc finger protein 544 [Source:HGNC Symbol;Acc:HGNC:16759]
CLEC2D	#N/A	#N/A	#N/A	#N/A	#N/A	#N/A	#N/A	#N/A	#N/A	#N/A	#N/A	#N/A	#N/A	#N/A	#N/A	#N/A	#N/A	#N/A	#N/A	#N/A	#N/A	#N/A	#N/A	#N/A	#N/A	#N/A	#N/A	#N/A	#N/A	#N/A	#N/A	#N/A	#N/A	#N/A	1.26747	#N/A	1.05569	1.39246	1.3167	1.03266	1.205	#N/A	1.04028	0.918212	1.21999	#N/A	#N/A	#N/A	#N/A	0.905217	1.22681	#N/A	#N/A	#N/A	#N/A	#N/A	#N/A	#N/A	#N/A	#N/A	#N/A	#N/A	#N/A	11	ENSG00000069493	CLEC2D	protein_coding	C-type lectin domain family 2 member D [Source:HGNC Symbol;Acc:HGNC:14351]
FLOT1#137312	#N/A	#N/A	#N/A	#N/A	#N/A	#N/A	#N/A	#N/A	#N/A	#N/A	#N/A	#N/A	#N/A	#N/A	#N/A	#N/A	#N/A	#N/A	#N/A	#N/A	#N/A	#N/A	#N/A	#N/A	#N/A	#N/A	#N/A	#N/A	#N/A	#N/A	#N/A	#N/A	#N/A	#N/A	1.37753	#N/A	1.99222	1.54356	1.26882	1.15018	1.66061	1.12846	#N/A	0.91081	#N/A	0.478974	#N/A	#N/A	#N/A	#N/A	1.30169	#N/A	#N/A	#N/A	#N/A	#N/A	0.365827	#N/A	#N/A	#N/A	#N/A	#N/A	#N/A	11	ENSG00000137312	FLOT1	protein_coding	flotillin 1 [Source:HGNC Symbol;Acc:HGNC:3757]
EID2	#N/A	#N/A	#N/A	#N/A	#N/A	#N/A	#N/A	#N/A	#N/A	#N/A	#N/A	#N/A	#N/A	#N/A	#N/A	#N/A	#N/A	#N/A	#N/A	#N/A	#N/A	#N/A	#N/A	#N/A	#N/A	#N/A	#N/A	#N/A	#N/A	#N/A	#N/A	#N/A	#N/A	#N/A	0.151993	#N/A	0.114259	0.102793	0.0692157	0.0885631	0.888794	#N/A	0.569744	#N/A	#N/A	#N/A	0.1866	0.0819595	#N/A	0.0618831	0.122164	#N/A	#N/A	#N/A	#N/A	#N/A	#N/A	#N/A	#N/A	#N/A	#N/A	#N/A	#N/A	11	ENSG00000176396	EID2	protein_coding	EP300 interacting inhibitor of differentiation 2 [Source:HGNC Symbol;Acc:HGNC:28292]
FHDC1	#N/A	#N/A	#N/A	#N/A	#N/A	#N/A	#N/A	#N/A	#N/A	#N/A	#N/A	#N/A	#N/A	#N/A	#N/A	#N/A	#N/A	#N/A	#N/A	#N/A	#N/A	#N/A	#N/A	#N/A	#N/A	#N/A	#N/A	#N/A	#N/A	#N/A	#N/A	#N/A	#N/A	#N/A	0.0920745	#N/A	#N/A	0.0663483	0.10123	#N/A	0.307558	0.0662658	0.269513	0.0895962	#N/A	#N/A	0.0584489	0.0938071	#N/A	0.115567	0.0833176	#N/A	#N/A	#N/A	#N/A	#N/A	#N/A	#N/A	#N/A	#N/A	#N/A	#N/A	#N/A	11	ENSG00000137460	FHDC1	protein_coding	FH2 domain containing 1 [Source:HGNC Symbol;Acc:HGNC:29363]
BEX4	#N/A	#N/A	#N/A	#N/A	#N/A	#N/A	#N/A	#N/A	#N/A	#N/A	#N/A	#N/A	#N/A	#N/A	#N/A	#N/A	#N/A	#N/A	#N/A	#N/A	#N/A	#N/A	#N/A	#N/A	#N/A	#N/A	#N/A	#N/A	#N/A	#N/A	#N/A	#N/A	#N/A	#N/A	0.0887806	#N/A	0.089937	0.0901887	0.091717	0.0864212	0.0993362	#N/A	0.0942966	#N/A	#N/A	#N/A	0.093092	0.0759277	#N/A	0.0788783	0.0925588	#N/A	#N/A	#N/A	#N/A	#N/A	#N/A	#N/A	#N/A	#N/A	#N/A	#N/A	#N/A	11	ENSG00000102409	BEX4	protein_coding	brain expressed X-linked 4 [Source:HGNC Symbol;Acc:HGNC:25475]
#274565	#N/A	#N/A	#N/A	#N/A	#N/A	#N/A	#N/A	#N/A	#N/A	#N/A	#N/A	#N/A	#N/A	#N/A	#N/A	#N/A	#N/A	#N/A	#N/A	#N/A	#N/A	#N/A	#N/A	#N/A	#N/A	#N/A	#N/A	#N/A	#N/A	#N/A	#N/A	#N/A	#N/A	#N/A	#N/A	#N/A	0.0677664	0.0911131	0.0909319	0.0853886	0.0882828	#N/A	0.0884258	#N/A	0.0713154	#N/A	0.0729441	0.0901259	#N/A	0.0839578	0.0859304	#N/A	#N/A	#N/A	#N/A	#N/A	#N/A	#N/A	#N/A	#N/A	#N/A	#N/A	#N/A	11	ENSG00000274565		lncRNA	novel transcript
MAGEH1	#N/A	#N/A	#N/A	#N/A	#N/A	#N/A	#N/A	#N/A	#N/A	#N/A	#N/A	#N/A	#N/A	#N/A	#N/A	#N/A	#N/A	#N/A	#N/A	#N/A	#N/A	#N/A	#N/A	#N/A	#N/A	#N/A	#N/A	#N/A	#N/A	#N/A	#N/A	#N/A	#N/A	#N/A	0.0883616	#N/A	0.0766417	0.0899478	0.0910209	0.0895768	0.0848301	#N/A	0.0783575	0.080575	#N/A	#N/A	#N/A	0.0891993	#N/A	0.0596406	0.0700828	#N/A	#N/A	#N/A	#N/A	#N/A	#N/A	#N/A	#N/A	#N/A	#N/A	#N/A	#N/A	11	ENSG00000187601	MAGEH1	protein_coding	MAGE family member H1 [Source:HGNC Symbol;Acc:HGNC:24092]
CASP1	#N/A	#N/A	#N/A	#N/A	#N/A	#N/A	#N/A	#N/A	#N/A	#N/A	#N/A	#N/A	#N/A	#N/A	#N/A	#N/A	#N/A	#N/A	#N/A	#N/A	#N/A	#N/A	#N/A	#N/A	#N/A	#N/A	#N/A	#N/A	#N/A	#N/A	#N/A	#N/A	#N/A	#N/A	0.0684578	#N/A	0.0647895	0.0821082	0.0910209	0.073223	0.0834726	#N/A	0.0760382	#N/A	#N/A	#N/A	0.0745706	0.0891993	#N/A	0.0897405	0.084516	#N/A	#N/A	#N/A	#N/A	#N/A	#N/A	#N/A	#N/A	#N/A	#N/A	#N/A	#N/A	11	ENSG00000137752	CASP1	protein_coding	caspase 1 [Source:HGNC Symbol;Acc:HGNC:1499]
TPGS2	#N/A	#N/A	#N/A	#N/A	#N/A	#N/A	#N/A	#N/A	#N/A	#N/A	#N/A	#N/A	#N/A	#N/A	#N/A	#N/A	#N/A	#N/A	#N/A	#N/A	#N/A	#N/A	#N/A	#N/A	#N/A	#N/A	#N/A	#N/A	#N/A	#N/A	#N/A	#N/A	#N/A	#N/A	#N/A	#N/A	1.57529	0.989926	1.24666	#N/A	0.909435	1.17481	1.08258	1.01364	0.940891	#N/A	0.923291	1.16805	#N/A	1.16042	#N/A	#N/A	#N/A	#N/A	#N/A	#N/A	#N/A	#N/A	#N/A	#N/A	#N/A	#N/A	#N/A	11	ENSG00000134779	TPGS2	protein_coding	tubulin polyglutamylase complex subunit 2 [Source:HGNC Symbol;Acc:HGNC:24561]
SEMA5B	#N/A	#N/A	#N/A	#N/A	#N/A	#N/A	#N/A	#N/A	#N/A	#N/A	#N/A	#N/A	#N/A	#N/A	#N/A	#N/A	#N/A	#N/A	#N/A	#N/A	#N/A	#N/A	#N/A	#N/A	#N/A	#N/A	#N/A	#N/A	#N/A	#N/A	#N/A	#N/A	#N/A	#N/A	0.0914206	#N/A	0.0503234	0.0895442	0.0791885	#N/A	0.0806428	#N/A	0.0739564	0.0733035	0.069199	#N/A	0.0659613	0.0889006	#N/A	#N/A	0.0895353	#N/A	#N/A	#N/A	#N/A	#N/A	#N/A	#N/A	#N/A	#N/A	#N/A	#N/A	#N/A	11	ENSG00000082684	SEMA5B	protein_coding	semaphorin 5B [Source:HGNC Symbol;Acc:HGNC:10737]
RAB6B	#N/A	#N/A	#N/A	#N/A	#N/A	#N/A	#N/A	#N/A	#N/A	#N/A	#N/A	#N/A	#N/A	#N/A	#N/A	#N/A	#N/A	#N/A	#N/A	#N/A	#N/A	#N/A	#N/A	#N/A	#N/A	#N/A	#N/A	#N/A	#N/A	#N/A	#N/A	#N/A	#N/A	#N/A	0.0688428	#N/A	0.0810887	#N/A	0.0893137	#N/A	0.073466	#N/A	0.0814934	0.0877261	0.0735337	#N/A	0.0623677	0.0768786	#N/A	0.0651794	0.0882939	#N/A	#N/A	#N/A	#N/A	#N/A	#N/A	#N/A	#N/A	#N/A	#N/A	#N/A	#N/A	11	ENSG00000154917	RAB6B	protein_coding	RAB6B, member RAS oncogene family [Source:HGNC Symbol;Acc:HGNC:14902]
PAG1	#N/A	#N/A	#N/A	#N/A	#N/A	#N/A	#N/A	#N/A	#N/A	#N/A	#N/A	#N/A	#N/A	#N/A	#N/A	#N/A	#N/A	#N/A	#N/A	#N/A	#N/A	#N/A	#N/A	#N/A	#N/A	#N/A	#N/A	#N/A	#N/A	#N/A	#N/A	#N/A	#N/A	#N/A	0.141273	#N/A	#N/A	0.147201	1.04177	0.341687	3.71299	#N/A	3.42013	0.114176	0.0932356	#N/A	0.55242	0.82648	#N/A	0.320291	#N/A	#N/A	#N/A	#N/A	#N/A	#N/A	#N/A	#N/A	#N/A	#N/A	#N/A	#N/A	#N/A	11	ENSG00000076641	PAG1	protein_coding	phosphoprotein membrane anchor with glycosphingolipid microdomains 1 [Source:HGNC Symbol;Acc:HGNC:30043]
#287097	#N/A	#N/A	#N/A	#N/A	#N/A	#N/A	#N/A	#N/A	#N/A	#N/A	#N/A	#N/A	#N/A	#N/A	#N/A	#N/A	#N/A	#N/A	#N/A	#N/A	#N/A	#N/A	#N/A	#N/A	#N/A	#N/A	#N/A	#N/A	#N/A	#N/A	#N/A	#N/A	#N/A	#N/A	0.0611625	#N/A	0.0570404	0.0628514	0.0489953	0.0795908	0.0569079	0.0659806	0.0593647	0.0862389	0.0695176	#N/A	#N/A	#N/A	#N/A	0.0815299	#N/A	#N/A	#N/A	#N/A	#N/A	#N/A	#N/A	#N/A	#N/A	#N/A	#N/A	#N/A	#N/A	11	ENSG00000287097		lncRNA	novel transcript
CYTIP	#N/A	#N/A	#N/A	#N/A	#N/A	#N/A	#N/A	#N/A	#N/A	#N/A	#N/A	#N/A	#N/A	#N/A	#N/A	#N/A	#N/A	#N/A	#N/A	#N/A	#N/A	#N/A	#N/A	#N/A	#N/A	#N/A	#N/A	#N/A	#N/A	#N/A	#N/A	#N/A	#N/A	#N/A	0.0897614	#N/A	0.0826745	0.0916144	0.0559259	0.0507638	0.101389	#N/A	0.108748	0.0840229	#N/A	#N/A	0.0528629	0.0835367	#N/A	0.0648159	#N/A	#N/A	#N/A	#N/A	#N/A	#N/A	#N/A	#N/A	#N/A	#N/A	#N/A	#N/A	#N/A	11	ENSG00000115165	CYTIP	protein_coding	cytohesin 1 interacting protein [Source:HGNC Symbol;Acc:HGNC:9506]
CNPY3	#N/A	#N/A	#N/A	#N/A	#N/A	#N/A	#N/A	#N/A	#N/A	#N/A	#N/A	#N/A	#N/A	#N/A	#N/A	#N/A	#N/A	#N/A	#N/A	#N/A	#N/A	#N/A	#N/A	#N/A	#N/A	#N/A	#N/A	#N/A	#N/A	#N/A	#N/A	#N/A	#N/A	#N/A	0.0988219	#N/A	0.0742659	0.105675	0.0940123	0.120881	0.141503	#N/A	0.105651	0.121329	#N/A	#N/A	0.0901942	0.0777654	#N/A	0.108605	#N/A	#N/A	#N/A	#N/A	#N/A	#N/A	#N/A	#N/A	#N/A	#N/A	#N/A	#N/A	#N/A	11	ENSG00000137161	CNPY3	protein_coding	canopy FGF signaling regulator 3 [Source:HGNC Symbol;Acc:HGNC:11968]
RAP1B	#N/A	#N/A	#N/A	#N/A	#N/A	#N/A	#N/A	#N/A	#N/A	#N/A	#N/A	#N/A	#N/A	#N/A	#N/A	#N/A	#N/A	#N/A	#N/A	#N/A	#N/A	#N/A	#N/A	#N/A	#N/A	#N/A	#N/A	#N/A	#N/A	#N/A	#N/A	#N/A	#N/A	#N/A	0.664277	#N/A	0.728415	0.564135	0.643407	0.669735	0.677307	0.660459	0.542751	#N/A	#N/A	0.883876	#N/A	0.695158	#N/A	#N/A	0.780927	#N/A	#N/A	#N/A	#N/A	#N/A	#N/A	#N/A	#N/A	#N/A	#N/A	#N/A	#N/A	11	ENSG00000127314	RAP1B	protein_coding	RAP1B, member of RAS oncogene family [Source:HGNC Symbol;Acc:HGNC:9857]
TFPI2	#N/A	#N/A	#N/A	#N/A	#N/A	#N/A	#N/A	#N/A	#N/A	#N/A	#N/A	#N/A	#N/A	#N/A	#N/A	#N/A	#N/A	#N/A	#N/A	#N/A	#N/A	#N/A	#N/A	#N/A	#N/A	#N/A	#N/A	#N/A	#N/A	#N/A	#N/A	#N/A	#N/A	#N/A	0.0896703	#N/A	0.0902779	0.0911565	0.092414	0.0901722	0.0972723	0.0426023	0.094684	#N/A	#N/A	#N/A	0.0933749	0.0899934	#N/A	0.0873704	#N/A	#N/A	#N/A	#N/A	#N/A	#N/A	#N/A	#N/A	#N/A	#N/A	#N/A	#N/A	#N/A	11	ENSG00000105825	TFPI2	protein_coding	tissue factor pathway inhibitor 2 [Source:HGNC Symbol;Acc:HGNC:11761]
FAM124A	#N/A	#N/A	#N/A	#N/A	#N/A	#N/A	#N/A	#N/A	#N/A	#N/A	#N/A	#N/A	#N/A	#N/A	#N/A	#N/A	#N/A	#N/A	#N/A	#N/A	#N/A	#N/A	#N/A	#N/A	#N/A	#N/A	#N/A	#N/A	#N/A	#N/A	#N/A	#N/A	#N/A	#N/A	0.0689709	#N/A	0.0505901	0.180314	0.215777	0.0688955	0.321899	#N/A	0.623283	0.0962439	#N/A	#N/A	0.06397	#N/A	#N/A	0.0784115	0.0884746	#N/A	#N/A	#N/A	#N/A	#N/A	#N/A	#N/A	#N/A	#N/A	#N/A	#N/A	#N/A	11	ENSG00000150510	FAM124A	protein_coding	family with sequence similarity 124 member A [Source:HGNC Symbol;Acc:HGNC:26413]
SEC24D	#N/A	#N/A	#N/A	#N/A	#N/A	#N/A	#N/A	#N/A	#N/A	#N/A	#N/A	#N/A	#N/A	#N/A	#N/A	#N/A	#N/A	#N/A	#N/A	#N/A	#N/A	#N/A	#N/A	#N/A	#N/A	#N/A	#N/A	#N/A	#N/A	#N/A	#N/A	#N/A	#N/A	#N/A	1.17639	#N/A	1.19309	0.974034	1.17283	#N/A	0.997934	#N/A	1.02332	0.876339	0.974636	0.98593	1.01263	1.10357	#N/A	#N/A	#N/A	#N/A	#N/A	#N/A	#N/A	#N/A	#N/A	#N/A	#N/A	#N/A	#N/A	#N/A	#N/A	11	ENSG00000150961	SEC24D	protein_coding	SEC24 homolog D, COPII coat complex component [Source:HGNC Symbol;Acc:HGNC:10706]
SMIM10	#N/A	#N/A	#N/A	#N/A	#N/A	#N/A	#N/A	#N/A	#N/A	#N/A	#N/A	#N/A	#N/A	#N/A	#N/A	#N/A	#N/A	#N/A	#N/A	#N/A	#N/A	#N/A	#N/A	#N/A	#N/A	#N/A	#N/A	#N/A	#N/A	#N/A	#N/A	#N/A	#N/A	#N/A	0.0479192	#N/A	0.0483061	0.0489681	0.0496079	0.0315741	0.0416163	#N/A	0.0509847	0.044674	#N/A	#N/A	0.0503805	0.0268481	#N/A	#N/A	0.0330042	#N/A	#N/A	#N/A	#N/A	#N/A	#N/A	#N/A	#N/A	#N/A	#N/A	#N/A	#N/A	11	ENSG00000184785	SMIM10	protein_coding	small integral membrane protein 10 [Source:HGNC Symbol;Acc:HGNC:41913]
#261600	#N/A	#N/A	#N/A	#N/A	#N/A	#N/A	#N/A	#N/A	#N/A	#N/A	#N/A	#N/A	#N/A	#N/A	#N/A	#N/A	#N/A	#N/A	#N/A	#N/A	#N/A	#N/A	#N/A	#N/A	#N/A	#N/A	#N/A	#N/A	#N/A	#N/A	#N/A	#N/A	#N/A	#N/A	0.108455	#N/A	0.0796764	0.109315	0.0895422	#N/A	0.241274	0.0847602	0.243752	0.101403	0.0999668	#N/A	0.0905125	#N/A	#N/A	#N/A	0.0894812	#N/A	#N/A	#N/A	#N/A	#N/A	#N/A	#N/A	#N/A	#N/A	#N/A	#N/A	#N/A	11	ENSG00000261600		lncRNA	novel transcript
CPTP	#N/A	#N/A	#N/A	#N/A	#N/A	#N/A	#N/A	#N/A	#N/A	#N/A	#N/A	#N/A	#N/A	#N/A	#N/A	#N/A	#N/A	#N/A	#N/A	#N/A	#N/A	#N/A	#N/A	#N/A	#N/A	#N/A	#N/A	#N/A	#N/A	#N/A	#N/A	#N/A	#N/A	#N/A	0.0337838	#N/A	0.0459072	#N/A	0.0178888	0.0271976	0.0223707	#N/A	0.0467154	0.0308636	#N/A	#N/A	0.048025	0.0400953	#N/A	0.0465192	0.00953166	#N/A	#N/A	#N/A	#N/A	#N/A	#N/A	#N/A	#N/A	#N/A	#N/A	#N/A	#N/A	11	ENSG00000224051	CPTP	protein_coding	ceramide-1-phosphate transfer protein [Source:HGNC Symbol;Acc:HGNC:28116]
KCTD21	#N/A	#N/A	#N/A	#N/A	#N/A	#N/A	#N/A	#N/A	#N/A	#N/A	#N/A	#N/A	#N/A	#N/A	#N/A	#N/A	#N/A	#N/A	#N/A	#N/A	#N/A	#N/A	#N/A	#N/A	#N/A	#N/A	#N/A	#N/A	#N/A	#N/A	#N/A	#N/A	#N/A	#N/A	1.37246	#N/A	#N/A	1.15676	0.84216	1.36303	1.29851	#N/A	1.39665	#N/A	0.372658	#N/A	1.28627	1.16958	#N/A	1.09233	1.17184	#N/A	#N/A	#N/A	#N/A	#N/A	#N/A	#N/A	#N/A	#N/A	#N/A	#N/A	#N/A	11	ENSG00000188997	KCTD21	protein_coding	potassium channel tetramerization domain containing 21 [Source:HGNC Symbol;Acc:HGNC:27452]
COPZ1	#N/A	#N/A	#N/A	#N/A	#N/A	#N/A	#N/A	#N/A	#N/A	#N/A	#N/A	#N/A	#N/A	#N/A	#N/A	#N/A	#N/A	#N/A	#N/A	#N/A	#N/A	#N/A	#N/A	#N/A	#N/A	#N/A	#N/A	#N/A	#N/A	#N/A	#N/A	#N/A	#N/A	#N/A	#N/A	#N/A	0.0415329	0.0343015	0.0290647	0.0425132	0.0390806	#N/A	0.0282107	#N/A	0.0337859	#N/A	0.0257846	0.0238588	#N/A	0.0375499	0.0386745	#N/A	#N/A	#N/A	#N/A	#N/A	#N/A	#N/A	#N/A	#N/A	#N/A	#N/A	#N/A	11	ENSG00000111481	COPZ1	protein_coding	COPI coat complex subunit zeta 1 [Source:HGNC Symbol;Acc:HGNC:2243]
THADA	#N/A	#N/A	#N/A	#N/A	#N/A	#N/A	#N/A	#N/A	#N/A	#N/A	#N/A	#N/A	#N/A	#N/A	#N/A	#N/A	#N/A	#N/A	#N/A	#N/A	#N/A	#N/A	#N/A	#N/A	#N/A	#N/A	#N/A	#N/A	#N/A	#N/A	#N/A	#N/A	#N/A	#N/A	#N/A	#N/A	#N/A	0.548842	0.549129	0.568515	#N/A	0.713908	0.558208	0.596709	#N/A	0.776152	#N/A	0.557902	0.876762	0.604786	#N/A	#N/A	#N/A	#N/A	#N/A	#N/A	1.36389	#N/A	#N/A	#N/A	#N/A	#N/A	#N/A	11	ENSG00000115970	THADA	protein_coding	THADA armadillo repeat containing [Source:HGNC Symbol;Acc:HGNC:19217]
FGR	#N/A	#N/A	#N/A	#N/A	#N/A	#N/A	#N/A	#N/A	#N/A	#N/A	#N/A	#N/A	#N/A	#N/A	#N/A	#N/A	#N/A	#N/A	#N/A	#N/A	#N/A	#N/A	#N/A	#N/A	#N/A	#N/A	#N/A	#N/A	#N/A	#N/A	#N/A	#N/A	#N/A	#N/A	0.0735562	#N/A	#N/A	0.0893818	0.0579592	0.0854327	0.0900054	#N/A	0.224915	0.0853195	0.0723985	#N/A	#N/A	0.0667786	#N/A	0.0465355	0.0728803	#N/A	#N/A	#N/A	#N/A	#N/A	#N/A	#N/A	#N/A	#N/A	#N/A	#N/A	#N/A	11	ENSG00000000938	FGR	protein_coding	FGR proto-oncogene, Src family tyrosine kinase [Source:HGNC Symbol;Acc:HGNC:3697]
SLC38A9	#N/A	#N/A	#N/A	#N/A	#N/A	#N/A	#N/A	#N/A	#N/A	#N/A	#N/A	#N/A	#N/A	#N/A	#N/A	#N/A	#N/A	#N/A	#N/A	#N/A	#N/A	#N/A	#N/A	#N/A	#N/A	#N/A	#N/A	#N/A	#N/A	#N/A	#N/A	#N/A	#N/A	#N/A	0.809105	#N/A	0.69292	0.738661	0.714324	0.726916	0.711205	#N/A	0.659862	0.687565	0.800368	0.930439	#N/A	0.797214	#N/A	#N/A	#N/A	#N/A	#N/A	#N/A	#N/A	#N/A	#N/A	#N/A	#N/A	#N/A	#N/A	#N/A	#N/A	11	ENSG00000177058	SLC38A9	protein_coding	solute carrier family 38 member 9 [Source:HGNC Symbol;Acc:HGNC:26907]
NBPF15	#N/A	#N/A	#N/A	#N/A	#N/A	#N/A	#N/A	#N/A	#N/A	#N/A	#N/A	#N/A	#N/A	#N/A	#N/A	#N/A	#N/A	#N/A	#N/A	#N/A	#N/A	#N/A	#N/A	#N/A	#N/A	#N/A	#N/A	#N/A	#N/A	#N/A	#N/A	#N/A	#N/A	#N/A	1.80122	#N/A	1.08359	1.59252	0.97073	1.98761	2.66459	0.240761	#N/A	0.807297	#N/A	#N/A	#N/A	0.86414	0.0716528	#N/A	2.151	#N/A	#N/A	#N/A	#N/A	#N/A	#N/A	#N/A	#N/A	#N/A	#N/A	#N/A	#N/A	11	ENSG00000266338	NBPF15	protein_coding	NBPF member 15 [Source:HGNC Symbol;Acc:HGNC:28791]
FAM32A	#N/A	#N/A	#N/A	#N/A	#N/A	#N/A	#N/A	#N/A	#N/A	#N/A	#N/A	#N/A	#N/A	#N/A	#N/A	#N/A	#N/A	#N/A	#N/A	#N/A	#N/A	#N/A	#N/A	#N/A	#N/A	#N/A	#N/A	#N/A	#N/A	#N/A	#N/A	#N/A	#N/A	#N/A	#N/A	#N/A	0.108604	0.0834458	0.0595733	0.0884217	0.621123	#N/A	0.657528	#N/A	0.0985952	#N/A	0.152107	0.0606789	#N/A	0.0551778	0.063844	#N/A	#N/A	#N/A	#N/A	#N/A	#N/A	#N/A	#N/A	#N/A	#N/A	#N/A	#N/A	11	ENSG00000105058	FAM32A	protein_coding	family with sequence similarity 32 member A [Source:HGNC Symbol;Acc:HGNC:24563]
IFIT2	#N/A	#N/A	#N/A	#N/A	#N/A	#N/A	#N/A	#N/A	#N/A	#N/A	#N/A	#N/A	#N/A	#N/A	#N/A	#N/A	#N/A	#N/A	#N/A	#N/A	#N/A	#N/A	#N/A	#N/A	#N/A	#N/A	#N/A	#N/A	#N/A	#N/A	#N/A	#N/A	#N/A	#N/A	0.0905206	#N/A	0.0917611	0.0751031	#N/A	0.0888532	0.0810269	0.0655686	0.0893563	#N/A	#N/A	0.047468	#N/A	0.068748	#N/A	0.066254	0.0532511	#N/A	#N/A	#N/A	#N/A	#N/A	#N/A	#N/A	#N/A	#N/A	#N/A	#N/A	#N/A	11	ENSG00000119922	IFIT2	protein_coding	interferon induced protein with tetratricopeptide repeats 2 [Source:HGNC Symbol;Acc:HGNC:5409]
FXYD6	#N/A	#N/A	#N/A	#N/A	#N/A	#N/A	#N/A	#N/A	#N/A	#N/A	#N/A	#N/A	#N/A	#N/A	#N/A	#N/A	#N/A	#N/A	#N/A	#N/A	#N/A	#N/A	#N/A	#N/A	#N/A	#N/A	#N/A	#N/A	#N/A	#N/A	#N/A	#N/A	#N/A	#N/A	0.0907491	#N/A	0.0709824	0.0895411	#N/A	0.0859519	0.0945925	#N/A	0.0907281	0.075247	#N/A	#N/A	0.0576927	0.084659	#N/A	0.0597351	0.0592093	#N/A	#N/A	#N/A	#N/A	#N/A	#N/A	#N/A	#N/A	#N/A	#N/A	#N/A	#N/A	11	ENSG00000137726	FXYD6	protein_coding	FXYD domain containing ion transport regulator 6 [Source:HGNC Symbol;Acc:HGNC:4030]
SNX7	#N/A	#N/A	#N/A	#N/A	#N/A	#N/A	#N/A	#N/A	#N/A	#N/A	#N/A	#N/A	#N/A	#N/A	#N/A	#N/A	#N/A	#N/A	#N/A	#N/A	#N/A	#N/A	#N/A	#N/A	#N/A	#N/A	#N/A	#N/A	#N/A	#N/A	#N/A	#N/A	#N/A	#N/A	0.113449	#N/A	0.0993775	0.0844982	#N/A	0.0679932	0.101735	#N/A	0.644032	#N/A	#N/A	0.0445197	0.158108	0.110645	#N/A	0.0650253	0.0919276	#N/A	#N/A	#N/A	#N/A	#N/A	#N/A	#N/A	#N/A	#N/A	#N/A	#N/A	#N/A	11	ENSG00000162627	SNX7	protein_coding	sorting nexin 7 [Source:HGNC Symbol;Acc:HGNC:14971]
ASXL3	#N/A	#N/A	#N/A	#N/A	#N/A	#N/A	#N/A	#N/A	#N/A	#N/A	#N/A	#N/A	#N/A	#N/A	#N/A	#N/A	#N/A	#N/A	#N/A	#N/A	#N/A	#N/A	#N/A	#N/A	#N/A	#N/A	#N/A	#N/A	#N/A	#N/A	#N/A	#N/A	#N/A	#N/A	0.0780793	#N/A	0.0848989	0.0919734	#N/A	0.0859685	0.0818675	0.0588391	0.0935688	0.0855956	#N/A	#N/A	#N/A	0.0909569	#N/A	0.0858805	0.0940226	#N/A	#N/A	#N/A	#N/A	#N/A	#N/A	#N/A	#N/A	#N/A	#N/A	#N/A	#N/A	11	ENSG00000141431	ASXL3	protein_coding	ASXL transcriptional regulator 3 [Source:HGNC Symbol;Acc:HGNC:29357]
ANKRD29	#N/A	#N/A	#N/A	#N/A	#N/A	#N/A	#N/A	#N/A	#N/A	#N/A	#N/A	#N/A	#N/A	#N/A	#N/A	#N/A	#N/A	#N/A	#N/A	#N/A	#N/A	#N/A	#N/A	#N/A	#N/A	#N/A	#N/A	#N/A	#N/A	#N/A	#N/A	#N/A	#N/A	#N/A	0.0951504	#N/A	0.0150715	#N/A	#N/A	0.0465636	0.0531809	0.0687508	0.123821	0.0689469	0.0602769	#N/A	0.0275526	0.0600634	#N/A	0.0345134	#N/A	#N/A	#N/A	#N/A	#N/A	#N/A	#N/A	#N/A	#N/A	#N/A	#N/A	#N/A	#N/A	11	ENSG00000154065	ANKRD29	protein_coding	ankyrin repeat domain 29 [Source:HGNC Symbol;Acc:HGNC:27110]
BTN3A2	#N/A	#N/A	#N/A	#N/A	#N/A	#N/A	#N/A	#N/A	#N/A	#N/A	#N/A	#N/A	#N/A	#N/A	#N/A	#N/A	#N/A	#N/A	#N/A	#N/A	#N/A	#N/A	#N/A	#N/A	#N/A	#N/A	#N/A	#N/A	#N/A	#N/A	#N/A	#N/A	#N/A	#N/A	#N/A	#N/A	0.069537	0.0848458	#N/A	0.0580274	0.132912	0.0558418	0.0725724	#N/A	0.0648615	#N/A	0.0473809	0.0707391	#N/A	0.068175	0.0644115	#N/A	#N/A	#N/A	#N/A	#N/A	#N/A	#N/A	#N/A	#N/A	#N/A	#N/A	#N/A	11	ENSG00000186470	BTN3A2	protein_coding	butyrophilin subfamily 3 member A2 [Source:HGNC Symbol;Acc:HGNC:1139]
UBE2Q1	#N/A	#N/A	#N/A	#N/A	#N/A	#N/A	#N/A	#N/A	#N/A	#N/A	#N/A	#N/A	#N/A	#N/A	#N/A	#N/A	#N/A	#N/A	#N/A	#N/A	#N/A	#N/A	#N/A	#N/A	#N/A	#N/A	#N/A	#N/A	#N/A	#N/A	#N/A	#N/A	#N/A	#N/A	0.0739815	#N/A	0.0654362	0.323265	#N/A	0.155593	3.15243	0.0830401	1.07622	#N/A	0.0754116	#N/A	#N/A	0.480508	0.044146	#N/A	0.272553	#N/A	#N/A	#N/A	#N/A	#N/A	#N/A	#N/A	#N/A	#N/A	#N/A	#N/A	#N/A	11	ENSG00000160714	UBE2Q1	protein_coding	ubiquitin conjugating enzyme E2 Q1 [Source:HGNC Symbol;Acc:HGNC:15698]
CLIC1#213719	#N/A	#N/A	#N/A	#N/A	#N/A	#N/A	#N/A	#N/A	#N/A	#N/A	#N/A	#N/A	#N/A	#N/A	#N/A	#N/A	#N/A	#N/A	#N/A	#N/A	#N/A	#N/A	#N/A	#N/A	#N/A	#N/A	#N/A	#N/A	#N/A	#N/A	#N/A	#N/A	#N/A	#N/A	0.0872538	#N/A	0.0879292	0.0883305	#N/A	0.0882944	0.100675	#N/A	0.0981346	0.0825772	#N/A	#N/A	0.0913598	0.0878097	#N/A	0.0887069	0.0908432	#N/A	#N/A	#N/A	#N/A	#N/A	#N/A	#N/A	#N/A	#N/A	#N/A	#N/A	#N/A	11	ENSG00000213719	CLIC1	protein_coding	chloride intracellular channel 1 [Source:HGNC Symbol;Acc:HGNC:2062]
VTI1A	#N/A	#N/A	#N/A	#N/A	#N/A	#N/A	#N/A	#N/A	#N/A	#N/A	#N/A	#N/A	#N/A	#N/A	#N/A	#N/A	#N/A	#N/A	#N/A	#N/A	#N/A	#N/A	#N/A	#N/A	#N/A	#N/A	#N/A	#N/A	#N/A	#N/A	#N/A	#N/A	#N/A	#N/A	0.585741	#N/A	#N/A	0.586482	#N/A	0.514773	0.539855	0.63464	#N/A	#N/A	0.646196	0.744494	0.501308	0.566209	0.983639	#N/A	#N/A	#N/A	#N/A	#N/A	#N/A	#N/A	1.33567	#N/A	#N/A	#N/A	#N/A	#N/A	#N/A	11	ENSG00000151532	VTI1A	protein_coding	vesicle transport through interaction with t-SNAREs 1A [Source:HGNC Symbol;Acc:HGNC:17792]
XPC	#N/A	#N/A	#N/A	#N/A	#N/A	#N/A	#N/A	#N/A	#N/A	#N/A	#N/A	#N/A	#N/A	#N/A	#N/A	#N/A	#N/A	#N/A	#N/A	#N/A	#N/A	#N/A	#N/A	#N/A	#N/A	#N/A	#N/A	#N/A	#N/A	#N/A	#N/A	#N/A	#N/A	#N/A	#N/A	#N/A	#N/A	0.814525	#N/A	0.840434	0.797089	1.0946	0.786097	0.829317	0.783973	#N/A	0.779749	0.988126	#N/A	0.793775	1.15435	#N/A	#N/A	#N/A	#N/A	#N/A	#N/A	#N/A	#N/A	#N/A	#N/A	#N/A	#N/A	11	ENSG00000154767	XPC	protein_coding	XPC complex subunit, DNA damage recognition and repair factor [Source:HGNC Symbol;Acc:HGNC:12816]
ZNF718	#N/A	#N/A	#N/A	#N/A	#N/A	#N/A	#N/A	#N/A	#N/A	#N/A	#N/A	#N/A	#N/A	#N/A	#N/A	#N/A	#N/A	#N/A	#N/A	#N/A	#N/A	#N/A	#N/A	#N/A	#N/A	#N/A	#N/A	#N/A	#N/A	#N/A	#N/A	#N/A	#N/A	#N/A	#N/A	#N/A	1.03219	1.01568	#N/A	0.784748	0.753385	0.886502	0.912824	#N/A	0.845775	#N/A	0.790285	0.985908	#N/A	0.896721	0.817862	#N/A	#N/A	#N/A	#N/A	#N/A	#N/A	#N/A	#N/A	#N/A	#N/A	#N/A	#N/A	11	ENSG00000250312	ZNF718	protein_coding	zinc finger protein 718 [Source:HGNC Symbol;Acc:HGNC:26889]
IGSF3	#N/A	#N/A	#N/A	#N/A	#N/A	#N/A	#N/A	#N/A	#N/A	#N/A	#N/A	#N/A	#N/A	#N/A	#N/A	#N/A	#N/A	#N/A	#N/A	#N/A	#N/A	#N/A	#N/A	#N/A	#N/A	#N/A	#N/A	#N/A	#N/A	#N/A	#N/A	#N/A	#N/A	#N/A	0.0894149	#N/A	#N/A	0.0880148	#N/A	0.07437	0.0824457	#N/A	0.0922045	0.0841089	0.0704138	#N/A	0.0907825	0.0805298	#N/A	0.0879653	0.0819257	#N/A	#N/A	#N/A	#N/A	#N/A	#N/A	#N/A	#N/A	#N/A	#N/A	#N/A	#N/A	11	ENSG00000143061	IGSF3	protein_coding	immunoglobulin superfamily member 3 [Source:HGNC Symbol;Acc:HGNC:5950]
ANKRD36C	#N/A	#N/A	#N/A	#N/A	#N/A	#N/A	#N/A	#N/A	#N/A	#N/A	#N/A	#N/A	#N/A	#N/A	#N/A	#N/A	#N/A	#N/A	#N/A	#N/A	#N/A	#N/A	#N/A	#N/A	#N/A	#N/A	#N/A	#N/A	#N/A	#N/A	#N/A	#N/A	#N/A	#N/A	0.818123	#N/A	#N/A	0.669683	#N/A	0.633562	0.703649	0.94878	0.707651	#N/A	0.844951	#N/A	0.676859	0.754486	1.19516	#N/A	0.716435	#N/A	#N/A	#N/A	#N/A	#N/A	#N/A	#N/A	#N/A	#N/A	#N/A	#N/A	#N/A	11	ENSG00000174501	ANKRD36C	protein_coding	ankyrin repeat domain 36C [Source:HGNC Symbol;Acc:HGNC:32946]
MAN2C1	#N/A	#N/A	#N/A	#N/A	#N/A	#N/A	#N/A	#N/A	#N/A	#N/A	#N/A	#N/A	#N/A	#N/A	#N/A	#N/A	#N/A	#N/A	#N/A	#N/A	#N/A	#N/A	#N/A	#N/A	#N/A	#N/A	#N/A	#N/A	#N/A	#N/A	#N/A	#N/A	#N/A	#N/A	0.932134	#N/A	0.839272	0.779862	#N/A	#N/A	0.727449	#N/A	0.663699	1.07688	0.967328	#N/A	0.762045	0.902037	1.3458	0.730582	#N/A	#N/A	#N/A	#N/A	#N/A	#N/A	#N/A	#N/A	#N/A	#N/A	#N/A	#N/A	#N/A	11	ENSG00000140400	MAN2C1	protein_coding	mannosidase alpha class 2C member 1 [Source:HGNC Symbol;Acc:HGNC:6827]
MT-ND5	#N/A	#N/A	#N/A	#N/A	#N/A	#N/A	#N/A	#N/A	#N/A	#N/A	#N/A	#N/A	#N/A	#N/A	#N/A	#N/A	#N/A	#N/A	#N/A	#N/A	#N/A	#N/A	#N/A	#N/A	#N/A	#N/A	#N/A	#N/A	#N/A	#N/A	#N/A	#N/A	#N/A	#N/A	0.0459421	0.0164615	#N/A	0.0461329	#N/A	#N/A	0.0204936	0.0290769	0.0379557	#N/A	0.0130675	0.024817	0.0384458	#N/A	0.0200036	0.0174551	#N/A	#N/A	#N/A	#N/A	#N/A	#N/A	#N/A	#N/A	#N/A	#N/A	#N/A	#N/A	#N/A	11	ENSG00000198786	MT-ND5	protein_coding	mitochondrially encoded NADH:ubiquinone oxidoreductase core subunit 5 [Source:HGNC Symbol;Acc:HGNC:7461]
IFI27#165949	#N/A	#N/A	#N/A	#N/A	#N/A	#N/A	#N/A	#N/A	#N/A	#N/A	#N/A	#N/A	#N/A	#N/A	#N/A	#N/A	#N/A	#N/A	#N/A	#N/A	#N/A	#N/A	#N/A	#N/A	#N/A	#N/A	#N/A	#N/A	#N/A	#N/A	#N/A	#N/A	#N/A	#N/A	0.0504298	#N/A	0.0348997	0.0513998	#N/A	#N/A	0.0406128	0.0358412	0.0504582	#N/A	0.0399001	#N/A	0.0510216	0.0403668	#N/A	0.0512369	0.0525237	#N/A	#N/A	#N/A	#N/A	#N/A	#N/A	#N/A	#N/A	#N/A	#N/A	#N/A	#N/A	11	ENSG00000165949	IFI27	protein_coding	interferon alpha inducible protein 27 [Source:HGNC Symbol;Acc:HGNC:5397]
BRK1	#N/A	#N/A	#N/A	#N/A	#N/A	#N/A	#N/A	#N/A	#N/A	#N/A	#N/A	#N/A	#N/A	#N/A	#N/A	#N/A	#N/A	#N/A	#N/A	#N/A	#N/A	#N/A	#N/A	#N/A	#N/A	#N/A	#N/A	#N/A	#N/A	#N/A	#N/A	#N/A	#N/A	#N/A	0.0535623	#N/A	0.0400178	0.0322947	#N/A	#N/A	0.144123	#N/A	0.137236	0.0430887	0.0466227	#N/A	0.0214352	0.0429646	#N/A	0.0456936	0.0210455	#N/A	#N/A	#N/A	#N/A	#N/A	#N/A	#N/A	#N/A	#N/A	#N/A	#N/A	#N/A	11	ENSG00000254999	BRK1	protein_coding	BRICK1 subunit of SCAR/WAVE actin nucleating complex [Source:HGNC Symbol;Acc:HGNC:23057]
FARP1	#N/A	0.240277	#N/A	#N/A	#N/A	#N/A	#N/A	#N/A	#N/A	#N/A	#N/A	#N/A	#N/A	#N/A	#N/A	#N/A	#N/A	#N/A	#N/A	#N/A	#N/A	#N/A	#N/A	#N/A	#N/A	#N/A	#N/A	#N/A	#N/A	#N/A	#N/A	#N/A	#N/A	#N/A	1.98599	#N/A	1.27718	1.70496	#N/A	1.92561	2.52036	2.64986	#N/A	#N/A	#N/A	1.83912	#N/A	#N/A	#N/A	#N/A	1.77815	#N/A	#N/A	#N/A	#N/A	#N/A	#N/A	#N/A	#N/A	#N/A	#N/A	0.686917	#N/A	10	ENSG00000152767	FARP1	protein_coding	FERM, ARH/RhoGEF and pleckstrin domain protein 1 [Source:HGNC Symbol;Acc:HGNC:3591]
CEP112	#N/A	1.44242	#N/A	#N/A	#N/A	#N/A	#N/A	#N/A	#N/A	#N/A	#N/A	#N/A	#N/A	#N/A	#N/A	#N/A	#N/A	#N/A	#N/A	#N/A	#N/A	#N/A	#N/A	#N/A	#N/A	0.899699	2.06906	2.10459	2.38292	#N/A	#N/A	#N/A	#N/A	#N/A	#N/A	#N/A	#N/A	#N/A	#N/A	#N/A	#N/A	#N/A	#N/A	#N/A	#N/A	#N/A	#N/A	#N/A	0.936002	0.581975	#N/A	#N/A	#N/A	#N/A	#N/A	#N/A	1.09697	#N/A	#N/A	#N/A	#N/A	1.52902	3.43374	10	ENSG00000154240	CEP112	protein_coding	centrosomal protein 112 [Source:HGNC Symbol;Acc:HGNC:28514]
PER1	#N/A	0.560334	#N/A	#N/A	#N/A	#N/A	#N/A	#N/A	1.00942	#N/A	0.889375	0.7711	#N/A	#N/A	#N/A	#N/A	#N/A	#N/A	#N/A	#N/A	#N/A	#N/A	#N/A	0.910916	#N/A	#N/A	#N/A	#N/A	1.67458	#N/A	#N/A	#N/A	#N/A	#N/A	#N/A	#N/A	#N/A	#N/A	#N/A	#N/A	#N/A	#N/A	#N/A	#N/A	#N/A	#N/A	#N/A	#N/A	#N/A	#N/A	#N/A	#N/A	#N/A	#N/A	#N/A	#N/A	1.63178	1.60015	#N/A	#N/A	#N/A	1.97101	1.02499	10	ENSG00000179094	PER1	protein_coding	period circadian regulator 1 [Source:HGNC Symbol;Acc:HGNC:8845]
RCAN2	#N/A	0.420843	1.40101	#N/A	1.25018	1.12677	#N/A	#N/A	#N/A	#N/A	#N/A	#N/A	#N/A	#N/A	#N/A	#N/A	#N/A	0.779981	#N/A	#N/A	#N/A	#N/A	#N/A	#N/A	#N/A	#N/A	1.71258	1.29848	1.99307	#N/A	#N/A	#N/A	#N/A	#N/A	#N/A	#N/A	#N/A	#N/A	#N/A	#N/A	#N/A	#N/A	#N/A	#N/A	#N/A	#N/A	#N/A	#N/A	#N/A	#N/A	#N/A	#N/A	#N/A	#N/A	#N/A	#N/A	#N/A	#N/A	#N/A	#N/A	#N/A	1.44243	0.523081	10	ENSG00000172348	RCAN2	protein_coding	regulator of calcineurin 2 [Source:HGNC Symbol;Acc:HGNC:3041]
EPB41L5	#N/A	0.417986	2.41567	#N/A	1.29158	1.44447	1.72756	0.80011	2.13982	#N/A	#N/A	#N/A	#N/A	#N/A	#N/A	#N/A	#N/A	#N/A	#N/A	#N/A	#N/A	#N/A	#N/A	#N/A	#N/A	#N/A	0.904479	1.79749	2.93609	#N/A	#N/A	#N/A	#N/A	#N/A	#N/A	#N/A	#N/A	#N/A	#N/A	#N/A	#N/A	#N/A	#N/A	#N/A	#N/A	#N/A	#N/A	#N/A	#N/A	#N/A	#N/A	#N/A	#N/A	#N/A	#N/A	#N/A	#N/A	#N/A	#N/A	#N/A	#N/A	#N/A	#N/A	10	ENSG00000115109	EPB41L5	protein_coding	erythrocyte membrane protein band 4.1 like 5 [Source:HGNC Symbol;Acc:HGNC:19819]
CRADD	#N/A	1.01471	#N/A	#N/A	#N/A	1.46453	#N/A	#N/A	#N/A	#N/A	#N/A	#N/A	#N/A	#N/A	#N/A	0.583419	#N/A	#N/A	1.84073	1.02016	#N/A	#N/A	#N/A	1.40713	1.06092	#N/A	#N/A	1.46608	1.50911	#N/A	#N/A	#N/A	#N/A	#N/A	#N/A	#N/A	#N/A	#N/A	#N/A	#N/A	#N/A	#N/A	#N/A	#N/A	#N/A	#N/A	#N/A	#N/A	#N/A	#N/A	#N/A	#N/A	#N/A	#N/A	#N/A	#N/A	#N/A	1.13749	#N/A	#N/A	#N/A	#N/A	#N/A	10	ENSG00000169372	CRADD	protein_coding	CASP2 and RIPK1 domain containing adaptor with death domain [Source:HGNC Symbol;Acc:HGNC:2340]
RUSC2	#N/A	1.02701	#N/A	#N/A	#N/A	#N/A	#N/A	#N/A	#N/A	#N/A	#N/A	#N/A	#N/A	#N/A	#N/A	#N/A	#N/A	#N/A	#N/A	#N/A	#N/A	#N/A	#N/A	#N/A	#N/A	#N/A	1.39499	1.71451	1.17257	#N/A	1.24861	#N/A	0.948987	#N/A	#N/A	#N/A	#N/A	#N/A	#N/A	#N/A	#N/A	#N/A	#N/A	#N/A	#N/A	#N/A	#N/A	#N/A	#N/A	#N/A	#N/A	#N/A	#N/A	#N/A	0.856136	#N/A	1.51691	#N/A	#N/A	#N/A	#N/A	3.69776	1.7154	10	ENSG00000198853	RUSC2	protein_coding	RUN and SH3 domain containing 2 [Source:HGNC Symbol;Acc:HGNC:23625]
#284959	#N/A	#N/A	2.9141	1.41323	0.252076	0.210141	0.100491	3.25612	0.173981	#N/A	#N/A	#N/A	#N/A	#N/A	#N/A	#N/A	#N/A	#N/A	#N/A	0.190932	#N/A	#N/A	#N/A	#N/A	#N/A	#N/A	#N/A	#N/A	0.718891	#N/A	#N/A	#N/A	#N/A	#N/A	#N/A	#N/A	#N/A	#N/A	#N/A	#N/A	#N/A	#N/A	#N/A	#N/A	#N/A	#N/A	#N/A	#N/A	#N/A	#N/A	#N/A	#N/A	#N/A	#N/A	#N/A	#N/A	0.170368	#N/A	#N/A	#N/A	#N/A	#N/A	#N/A	10	ENSG00000284959		lncRNA	novel transcript, antisense to TSHR
ZFHX3	#N/A	#N/A	3.78803	1.87636	3.91362	4.72755	1.11484	1.20596	1.58722	#N/A	1.10317	#N/A	#N/A	#N/A	#N/A	#N/A	#N/A	#N/A	#N/A	#N/A	#N/A	#N/A	#N/A	#N/A	#N/A	#N/A	#N/A	#N/A	#N/A	#N/A	#N/A	#N/A	#N/A	#N/A	#N/A	#N/A	#N/A	#N/A	#N/A	#N/A	#N/A	#N/A	#N/A	#N/A	#N/A	#N/A	#N/A	#N/A	#N/A	#N/A	#N/A	#N/A	#N/A	#N/A	#N/A	#N/A	#N/A	#N/A	#N/A	#N/A	#N/A	1.81912	1.33917	10	ENSG00000140836	ZFHX3	protein_coding	zinc finger homeobox 3 [Source:HGNC Symbol;Acc:HGNC:777]
TNFRSF19	#N/A	#N/A	0.257233	0.266012	0.143685	0.174526	#N/A	0.103888	#N/A	#N/A	0.101546	#N/A	#N/A	#N/A	#N/A	#N/A	#N/A	#N/A	#N/A	#N/A	#N/A	#N/A	#N/A	#N/A	#N/A	#N/A	#N/A	#N/A	0.0885849	#N/A	#N/A	#N/A	#N/A	#N/A	1.52152	#N/A	#N/A	#N/A	#N/A	#N/A	#N/A	#N/A	#N/A	#N/A	#N/A	#N/A	#N/A	#N/A	#N/A	#N/A	#N/A	1.27112	#N/A	#N/A	#N/A	#N/A	#N/A	0.134017	#N/A	#N/A	#N/A	#N/A	#N/A	10	ENSG00000127863	TNFRSF19	protein_coding	TNF receptor superfamily member 19 [Source:HGNC Symbol;Acc:HGNC:11915]
ATP6V0D1	#N/A	#N/A	2.17664	#N/A	#N/A	0.141474	0.123549	0.164494	#N/A	#N/A	0.108033	#N/A	#N/A	#N/A	#N/A	#N/A	#N/A	#N/A	#N/A	#N/A	#N/A	#N/A	#N/A	#N/A	#N/A	#N/A	#N/A	#N/A	#N/A	#N/A	#N/A	#N/A	#N/A	#N/A	1.29715	#N/A	1.27425	#N/A	#N/A	#N/A	1.23409	#N/A	#N/A	#N/A	#N/A	#N/A	#N/A	#N/A	#N/A	#N/A	1.12328	#N/A	#N/A	#N/A	#N/A	#N/A	#N/A	0.131504	#N/A	#N/A	#N/A	#N/A	#N/A	10	ENSG00000159720	ATP6V0D1	protein_coding	ATPase H+ transporting V0 subunit d1 [Source:HGNC Symbol;Acc:HGNC:13724]
PPP3CB-AS1	#N/A	#N/A	2.46513	#N/A	0.313793	0.177892	#N/A	0.529516	#N/A	#N/A	#N/A	#N/A	#N/A	#N/A	#N/A	#N/A	#N/A	#N/A	#N/A	0.128506	#N/A	#N/A	#N/A	#N/A	#N/A	#N/A	#N/A	#N/A	0.625797	#N/A	#N/A	#N/A	#N/A	#N/A	#N/A	#N/A	#N/A	#N/A	#N/A	#N/A	#N/A	#N/A	#N/A	#N/A	#N/A	#N/A	#N/A	#N/A	#N/A	#N/A	#N/A	3.56514	#N/A	0.12263	0.179254	#N/A	0.161048	#N/A	#N/A	#N/A	#N/A	#N/A	#N/A	10	ENSG00000221817	PPP3CB-AS1	lncRNA	PPP3CB antisense RNA 1 (head to head) [Source:HGNC Symbol;Acc:HGNC:50750]
TMEM143	#N/A	#N/A	0.202499	0.0986745	0.144633	0.172887	0.103774	0.125306	#N/A	#N/A	0.102788	#N/A	#N/A	#N/A	#N/A	#N/A	#N/A	#N/A	0.058577	#N/A	#N/A	#N/A	#N/A	#N/A	#N/A	#N/A	#N/A	#N/A	#N/A	#N/A	#N/A	#N/A	#N/A	#N/A	#N/A	#N/A	#N/A	#N/A	#N/A	#N/A	#N/A	#N/A	#N/A	#N/A	#N/A	#N/A	#N/A	#N/A	#N/A	#N/A	#N/A	0.410255	#N/A	#N/A	#N/A	#N/A	#N/A	#N/A	#N/A	#N/A	#N/A	0.115268	#N/A	10	ENSG00000161558	TMEM143	protein_coding	transmembrane protein 143 [Source:HGNC Symbol;Acc:HGNC:25603]
PGBD5	#N/A	#N/A	0.161588	0.148728	#N/A	0.162554	#N/A	0.141193	#N/A	#N/A	#N/A	#N/A	#N/A	0.113011	#N/A	0.104847	0.0589923	0.0918518	#N/A	#N/A	#N/A	#N/A	#N/A	#N/A	#N/A	#N/A	#N/A	#N/A	#N/A	#N/A	#N/A	#N/A	#N/A	#N/A	#N/A	#N/A	#N/A	#N/A	#N/A	#N/A	#N/A	#N/A	#N/A	#N/A	#N/A	#N/A	#N/A	#N/A	#N/A	#N/A	#N/A	0.106428	#N/A	#N/A	#N/A	#N/A	#N/A	#N/A	0.0821979	#N/A	#N/A	#N/A	#N/A	10	ENSG00000177614	PGBD5	protein_coding	piggyBac transposable element derived 5 [Source:HGNC Symbol;Acc:HGNC:19405]
TEX52	#N/A	#N/A	#N/A	#N/A	#N/A	0.132986	#N/A	0.115905	#N/A	#N/A	#N/A	#N/A	#N/A	0.175306	0.0547566	0.0351501	#N/A	0.0556262	#N/A	#N/A	#N/A	#N/A	#N/A	#N/A	0.052813	#N/A	#N/A	0.0935805	#N/A	#N/A	0.133594	#N/A	#N/A	#N/A	#N/A	#N/A	#N/A	#N/A	#N/A	#N/A	#N/A	#N/A	#N/A	#N/A	#N/A	#N/A	#N/A	#N/A	0.107844	#N/A	#N/A	#N/A	#N/A	#N/A	#N/A	#N/A	#N/A	#N/A	#N/A	#N/A	#N/A	#N/A	#N/A	10	ENSG00000283297	TEX52	protein_coding	testis expressed 52 [Source:HGNC Symbol;Acc:HGNC:53643]
LRRC7	#N/A	#N/A	4.15325	0.254631	0.214086	0.246216	0.123273	0.556083	0.14058	#N/A	#N/A	#N/A	#N/A	#N/A	#N/A	#N/A	#N/A	#N/A	#N/A	#N/A	#N/A	#N/A	#N/A	#N/A	#N/A	#N/A	#N/A	#N/A	#N/A	#N/A	#N/A	#N/A	#N/A	#N/A	#N/A	#N/A	#N/A	#N/A	#N/A	#N/A	#N/A	#N/A	#N/A	#N/A	#N/A	#N/A	#N/A	#N/A	#N/A	0.818733	#N/A	#N/A	#N/A	#N/A	0.142666	#N/A	0.128747	#N/A	#N/A	#N/A	#N/A	#N/A	#N/A	10	ENSG00000033122	LRRC7	protein_coding	leucine rich repeat containing 7 [Source:HGNC Symbol;Acc:HGNC:18531]
NIT2	#N/A	#N/A	0.230143	0.187398	0.176642	0.217747	0.113818	0.116412	0.117101	#N/A	0.114879	#N/A	#N/A	#N/A	#N/A	#N/A	#N/A	#N/A	#N/A	#N/A	#N/A	#N/A	#N/A	#N/A	#N/A	#N/A	#N/A	#N/A	0.280683	#N/A	#N/A	#N/A	#N/A	#N/A	#N/A	#N/A	0.749871	#N/A	#N/A	#N/A	#N/A	#N/A	#N/A	#N/A	#N/A	#N/A	#N/A	#N/A	#N/A	#N/A	#N/A	#N/A	#N/A	#N/A	#N/A	#N/A	#N/A	#N/A	#N/A	#N/A	#N/A	#N/A	#N/A	10	ENSG00000114021	NIT2	protein_coding	nitrilase family member 2 [Source:HGNC Symbol;Acc:HGNC:29878]
LINC00882	#N/A	#N/A	3.8077	0.561277	0.198289	0.205691	0.129484	1.20692	#N/A	#N/A	#N/A	#N/A	#N/A	#N/A	#N/A	#N/A	#N/A	#N/A	#N/A	#N/A	#N/A	#N/A	#N/A	#N/A	#N/A	#N/A	0.846148	0.410969	0.285402	#N/A	#N/A	#N/A	#N/A	#N/A	#N/A	#N/A	#N/A	#N/A	#N/A	#N/A	#N/A	#N/A	#N/A	#N/A	#N/A	#N/A	#N/A	#N/A	#N/A	#N/A	#N/A	#N/A	#N/A	#N/A	#N/A	#N/A	#N/A	#N/A	#N/A	#N/A	#N/A	#N/A	0.103228	10	ENSG00000242759	LINC00882	lncRNA	long intergenic non-protein coding RNA 882 [Source:HGNC Symbol;Acc:HGNC:48568]
GPC4	#N/A	#N/A	0.148521	0.11706	#N/A	0.141543	0.087323	0.0709402	0.0855229	#N/A	#N/A	#N/A	#N/A	#N/A	#N/A	#N/A	#N/A	#N/A	#N/A	#N/A	#N/A	#N/A	#N/A	#N/A	#N/A	#N/A	#N/A	0.101763	#N/A	#N/A	#N/A	#N/A	#N/A	#N/A	#N/A	#N/A	#N/A	#N/A	#N/A	#N/A	#N/A	#N/A	#N/A	#N/A	#N/A	#N/A	#N/A	#N/A	#N/A	#N/A	#N/A	0.0905778	#N/A	#N/A	0.100802	#N/A	#N/A	0.106807	#N/A	#N/A	#N/A	#N/A	#N/A	10	ENSG00000076716	GPC4	protein_coding	glypican 4 [Source:HGNC Symbol;Acc:HGNC:4452]
PEX7	#N/A	#N/A	1.81773	#N/A	0.464367	0.321373	#N/A	0.975069	0.198426	#N/A	0.134941	0.0967553	#N/A	#N/A	#N/A	#N/A	#N/A	#N/A	#N/A	#N/A	#N/A	#N/A	#N/A	#N/A	#N/A	#N/A	0.820706	#N/A	#N/A	#N/A	#N/A	#N/A	#N/A	#N/A	#N/A	#N/A	#N/A	#N/A	#N/A	#N/A	#N/A	#N/A	#N/A	#N/A	#N/A	#N/A	#N/A	#N/A	#N/A	#N/A	#N/A	#N/A	#N/A	#N/A	#N/A	0.276924	0.187396	#N/A	#N/A	#N/A	#N/A	#N/A	#N/A	10	ENSG00000112357	PEX7	protein_coding	peroxisomal biogenesis factor 7 [Source:HGNC Symbol;Acc:HGNC:8860]
NT5DC3	#N/A	#N/A	0.261651	0.169594	0.21276	0.236046	0.13678	0.323918	0.152639	#N/A	0.129333	#N/A	#N/A	#N/A	#N/A	#N/A	#N/A	#N/A	#N/A	#N/A	#N/A	#N/A	#N/A	#N/A	#N/A	#N/A	#N/A	#N/A	#N/A	#N/A	#N/A	#N/A	#N/A	#N/A	#N/A	#N/A	#N/A	#N/A	#N/A	#N/A	#N/A	#N/A	#N/A	#N/A	#N/A	#N/A	#N/A	#N/A	#N/A	#N/A	#N/A	1.45561	#N/A	#N/A	0.155372	#N/A	#N/A	#N/A	#N/A	#N/A	#N/A	#N/A	#N/A	10	ENSG00000111696	NT5DC3	protein_coding	5'-nucleotidase domain containing 3 [Source:HGNC Symbol;Acc:HGNC:30826]
FOXO3	#N/A	#N/A	0.559338	0.748736	0.612922	1.07882	0.680309	0.777159	1.30277	#N/A	0.885879	#N/A	#N/A	#N/A	#N/A	#N/A	#N/A	#N/A	#N/A	#N/A	#N/A	#N/A	#N/A	#N/A	#N/A	#N/A	#N/A	#N/A	#N/A	#N/A	#N/A	#N/A	#N/A	#N/A	#N/A	#N/A	#N/A	#N/A	#N/A	#N/A	#N/A	#N/A	#N/A	#N/A	#N/A	#N/A	#N/A	#N/A	#N/A	#N/A	#N/A	#N/A	#N/A	#N/A	#N/A	#N/A	1.00352	1.12328	#N/A	#N/A	#N/A	#N/A	#N/A	10	ENSG00000118689	FOXO3	protein_coding	forkhead box O3 [Source:HGNC Symbol;Acc:HGNC:3821]
DIO2	#N/A	#N/A	0.157876	0.122989	0.122253	0.131013	#N/A	0.116203	#N/A	#N/A	#N/A	#N/A	#N/A	#N/A	#N/A	#N/A	#N/A	#N/A	#N/A	#N/A	#N/A	#N/A	#N/A	#N/A	#N/A	#N/A	0.123146	0.101809	0.113991	#N/A	#N/A	#N/A	#N/A	#N/A	#N/A	#N/A	#N/A	#N/A	#N/A	#N/A	#N/A	#N/A	#N/A	#N/A	0.0942193	#N/A	#N/A	#N/A	#N/A	0.144722	#N/A	#N/A	#N/A	#N/A	#N/A	#N/A	#N/A	#N/A	#N/A	#N/A	#N/A	#N/A	#N/A	10	ENSG00000211448	DIO2	protein_coding	iodothyronine deiodinase 2 [Source:HGNC Symbol;Acc:HGNC:2884]
SPINK13	#N/A	#N/A	0.0990839	0.0969706	0.0931631	0.101668	#N/A	0.0924968	#N/A	0.0460155	#N/A	#N/A	#N/A	#N/A	0.0514029	#N/A	#N/A	0.0603607	#N/A	#N/A	#N/A	#N/A	#N/A	#N/A	#N/A	#N/A	#N/A	#N/A	#N/A	#N/A	#N/A	#N/A	#N/A	#N/A	#N/A	#N/A	#N/A	#N/A	#N/A	#N/A	#N/A	#N/A	#N/A	#N/A	#N/A	#N/A	#N/A	#N/A	#N/A	#N/A	#N/A	#N/A	0.0743523	#N/A	#N/A	#N/A	#N/A	0.0768928	#N/A	#N/A	#N/A	#N/A	#N/A	10	ENSG00000214510	SPINK13	protein_coding	serine peptidase inhibitor Kazal type 13 [Source:HGNC Symbol;Acc:HGNC:27200]
METAP1D	#N/A	#N/A	2.05253	#N/A	0.507285	0.220429	0.18248	0.819066	0.205782	#N/A	#N/A	#N/A	#N/A	#N/A	#N/A	#N/A	#N/A	#N/A	#N/A	#N/A	#N/A	#N/A	#N/A	#N/A	#N/A	#N/A	1.29684	#N/A	0.946973	#N/A	#N/A	#N/A	#N/A	#N/A	#N/A	#N/A	#N/A	#N/A	#N/A	#N/A	#N/A	#N/A	#N/A	#N/A	#N/A	#N/A	#N/A	#N/A	#N/A	#N/A	#N/A	#N/A	#N/A	#N/A	#N/A	#N/A	0.163578	#N/A	#N/A	#N/A	#N/A	#N/A	0.162127	10	ENSG00000172878	METAP1D	protein_coding	methionyl aminopeptidase type 1D, mitochondrial [Source:HGNC Symbol;Acc:HGNC:32583]
ZNF839	#N/A	#N/A	1.88883	1.19557	#N/A	0.743465	#N/A	1.09816	0.2469	#N/A	#N/A	#N/A	#N/A	#N/A	#N/A	#N/A	#N/A	#N/A	#N/A	#N/A	#N/A	#N/A	#N/A	#N/A	#N/A	#N/A	#N/A	0.583933	#N/A	#N/A	#N/A	#N/A	#N/A	#N/A	#N/A	#N/A	#N/A	#N/A	#N/A	#N/A	#N/A	#N/A	#N/A	#N/A	#N/A	#N/A	#N/A	#N/A	#N/A	#N/A	#N/A	1.42786	#N/A	#N/A	0.353471	#N/A	0.189873	0.561814	#N/A	#N/A	#N/A	#N/A	#N/A	10	ENSG00000022976	ZNF839	protein_coding	zinc finger protein 839 [Source:HGNC Symbol;Acc:HGNC:20345]
CDKL1	#N/A	#N/A	#N/A	#N/A	#N/A	#N/A	#N/A	0.963805	#N/A	#N/A	#N/A	#N/A	#N/A	#N/A	#N/A	#N/A	#N/A	#N/A	#N/A	#N/A	#N/A	#N/A	#N/A	#N/A	#N/A	#N/A	0.826728	#N/A	#N/A	#N/A	#N/A	#N/A	#N/A	#N/A	0.848999	#N/A	0.919559	#N/A	#N/A	#N/A	#N/A	1.00544	0.811317	0.729113	0.821448	#N/A	#N/A	0.9158	#N/A	#N/A	0.861287	#N/A	#N/A	#N/A	#N/A	#N/A	#N/A	#N/A	#N/A	#N/A	#N/A	#N/A	#N/A	10	ENSG00000100490	CDKL1	protein_coding	cyclin dependent kinase like 1 [Source:HGNC Symbol;Acc:HGNC:1781]
ST7-AS2	#N/A	#N/A	1.7051	#N/A	0.356336	0.501041	#N/A	1.07381	#N/A	#N/A	0.127601	#N/A	#N/A	#N/A	#N/A	#N/A	#N/A	#N/A	#N/A	#N/A	#N/A	#N/A	#N/A	#N/A	#N/A	#N/A	0.412035	#N/A	0.290564	#N/A	#N/A	#N/A	#N/A	#N/A	#N/A	#N/A	#N/A	#N/A	#N/A	#N/A	#N/A	#N/A	#N/A	#N/A	#N/A	#N/A	#N/A	#N/A	#N/A	#N/A	#N/A	1.19948	#N/A	#N/A	#N/A	#N/A	0.167139	0.205529	#N/A	#N/A	#N/A	#N/A	#N/A	10	ENSG00000226367	ST7-AS2	lncRNA	ST7 antisense RNA 2 [Source:HGNC Symbol;Acc:HGNC:16044]
GCDH	#N/A	#N/A	3.33244	#N/A	0.29779	0.206208	0.123549	0.839625	0.134085	#N/A	0.131532	#N/A	#N/A	#N/A	#N/A	#N/A	#N/A	#N/A	#N/A	#N/A	#N/A	#N/A	#N/A	#N/A	#N/A	#N/A	#N/A	#N/A	#N/A	#N/A	#N/A	#N/A	#N/A	#N/A	#N/A	#N/A	#N/A	#N/A	#N/A	#N/A	#N/A	#N/A	#N/A	#N/A	#N/A	#N/A	#N/A	#N/A	#N/A	#N/A	#N/A	1.46482	#N/A	#N/A	#N/A	#N/A	#N/A	0.165641	0.116645	#N/A	#N/A	#N/A	#N/A	10	ENSG00000105607	GCDH	protein_coding	glutaryl-CoA dehydrogenase [Source:HGNC Symbol;Acc:HGNC:4189]
RRS1-DT	#N/A	#N/A	0.117004	0.0935839	#N/A	#N/A	#N/A	0.0883692	#N/A	#N/A	#N/A	#N/A	#N/A	0.0945164	0.0689157	0.0651351	#N/A	0.0579464	#N/A	#N/A	#N/A	#N/A	#N/A	#N/A	#N/A	#N/A	0.10098	#N/A	#N/A	#N/A	#N/A	#N/A	#N/A	#N/A	#N/A	#N/A	#N/A	#N/A	#N/A	#N/A	#N/A	#N/A	#N/A	#N/A	0.0831177	#N/A	#N/A	#N/A	#N/A	#N/A	#N/A	0.0692419	#N/A	#N/A	#N/A	#N/A	#N/A	#N/A	#N/A	#N/A	#N/A	#N/A	#N/A	10	ENSG00000246145	RRS1-DT	lncRNA	RRS1 divergent transcript [Source:HGNC Symbol;Acc:HGNC:50465]
DNAI7	#N/A	#N/A	0.0279246	#N/A	#N/A	#N/A	#N/A	0.0235678	0.061672	#N/A	#N/A	#N/A	#N/A	#N/A	#N/A	#N/A	#N/A	#N/A	#N/A	#N/A	#N/A	0.0260957	#N/A	#N/A	#N/A	#N/A	#N/A	#N/A	#N/A	#N/A	#N/A	#N/A	#N/A	#N/A	#N/A	#N/A	0.325966	#N/A	0.436347	0.164209	0.776352	#N/A	#N/A	#N/A	#N/A	#N/A	#N/A	0.155265	#N/A	#N/A	#N/A	#N/A	#N/A	#N/A	#N/A	#N/A	#N/A	0.0501882	#N/A	#N/A	#N/A	#N/A	#N/A	10	ENSG00000118307	DNAI7	protein_coding	dynein axonemal intermediate chain 7 [Source:HGNC Symbol;Acc:HGNC:29599]
ORMDL1	#N/A	#N/A	0.821973	#N/A	#N/A	#N/A	#N/A	0.854345	1.00927	#N/A	0.986615	#N/A	#N/A	#N/A	#N/A	#N/A	#N/A	#N/A	#N/A	#N/A	#N/A	#N/A	#N/A	#N/A	#N/A	#N/A	#N/A	#N/A	#N/A	#N/A	#N/A	#N/A	#N/A	#N/A	#N/A	#N/A	#N/A	#N/A	#N/A	#N/A	#N/A	#N/A	#N/A	#N/A	#N/A	#N/A	#N/A	#N/A	#N/A	#N/A	#N/A	0.715293	1.11816	0.882351	#N/A	#N/A	1.81516	1.46731	1.24115	#N/A	#N/A	#N/A	#N/A	10	ENSG00000128699	ORMDL1	protein_coding	ORMDL sphingolipid biosynthesis regulator 1 [Source:HGNC Symbol;Acc:HGNC:16036]
ADIRF-AS1	#N/A	#N/A	#N/A	0.0794415	#N/A	#N/A	#N/A	0.0532006	#N/A	#N/A	#N/A	#N/A	#N/A	#N/A	#N/A	#N/A	#N/A	#N/A	#N/A	#N/A	#N/A	#N/A	#N/A	#N/A	#N/A	0.0477972	#N/A	#N/A	#N/A	#N/A	#N/A	#N/A	#N/A	#N/A	0.12983	#N/A	#N/A	0.656819	#N/A	0.303421	2.34241	0.0929656	#N/A	0.696045	#N/A	#N/A	#N/A	#N/A	#N/A	#N/A	0.494077	#N/A	#N/A	#N/A	#N/A	#N/A	#N/A	#N/A	#N/A	#N/A	#N/A	#N/A	#N/A	10	ENSG00000272734	ADIRF-AS1	lncRNA	ADIRF antisense RNA 1 [Source:HGNC Symbol;Acc:HGNC:45127]
PREB	#N/A	#N/A	0.0552797	#N/A	#N/A	#N/A	#N/A	0.0394638	#N/A	#N/A	0.0489044	#N/A	#N/A	0.0302869	#N/A	#N/A	#N/A	#N/A	#N/A	#N/A	#N/A	0.0361956	#N/A	#N/A	#N/A	#N/A	#N/A	#N/A	#N/A	#N/A	#N/A	#N/A	#N/A	#N/A	#N/A	#N/A	#N/A	#N/A	#N/A	#N/A	#N/A	#N/A	#N/A	#N/A	#N/A	#N/A	#N/A	#N/A	#N/A	#N/A	#N/A	0.0116543	0.0410101	#N/A	0.0476641	0.0438191	#N/A	0.0561038	#N/A	#N/A	#N/A	#N/A	#N/A	10	ENSG00000138073	PREB	protein_coding	prolactin regulatory element binding [Source:HGNC Symbol;Acc:HGNC:9356]
SCYL3	#N/A	#N/A	#N/A	1.00828	#N/A	1.17393	0.355054	1.03873	0.423446	#N/A	0.255093	0.283542	#N/A	#N/A	#N/A	#N/A	#N/A	#N/A	#N/A	0.364853	#N/A	#N/A	#N/A	#N/A	#N/A	#N/A	#N/A	#N/A	1.39247	#N/A	#N/A	#N/A	#N/A	#N/A	#N/A	#N/A	#N/A	#N/A	#N/A	#N/A	#N/A	#N/A	#N/A	#N/A	0.873269	#N/A	#N/A	#N/A	#N/A	#N/A	#N/A	#N/A	#N/A	#N/A	#N/A	#N/A	#N/A	#N/A	#N/A	#N/A	#N/A	#N/A	#N/A	10	ENSG00000000457	SCYL3	protein_coding	SCY1 like pseudokinase 3 [Source:HGNC Symbol;Acc:HGNC:19285]
EBAG9	#N/A	#N/A	2.10976	#N/A	#N/A	#N/A	0.127418	0.483511	0.152781	#N/A	0.128376	#N/A	#N/A	#N/A	#N/A	#N/A	#N/A	#N/A	#N/A	0.124948	#N/A	#N/A	#N/A	#N/A	#N/A	#N/A	#N/A	#N/A	0.288296	#N/A	#N/A	#N/A	#N/A	#N/A	#N/A	#N/A	#N/A	#N/A	#N/A	#N/A	#N/A	#N/A	#N/A	#N/A	#N/A	#N/A	#N/A	#N/A	#N/A	#N/A	#N/A	1.17345	#N/A	#N/A	#N/A	#N/A	0.151752	0.169252	#N/A	#N/A	#N/A	#N/A	#N/A	10	ENSG00000147654	EBAG9	protein_coding	estrogen receptor binding site associated antigen 9 [Source:HGNC Symbol;Acc:HGNC:3123]
PRPF31#105618	#N/A	#N/A	1.33902	#N/A	0.237207	#N/A	0.132482	0.520457	0.149703	#N/A	#N/A	0.0716458	#N/A	#N/A	#N/A	#N/A	#N/A	#N/A	#N/A	0.125947	#N/A	#N/A	#N/A	0.0783631	#N/A	#N/A	0.854824	#N/A	#N/A	#N/A	#N/A	#N/A	#N/A	#N/A	#N/A	#N/A	1.11597	#N/A	#N/A	#N/A	#N/A	#N/A	#N/A	#N/A	#N/A	#N/A	#N/A	#N/A	#N/A	#N/A	#N/A	#N/A	#N/A	#N/A	#N/A	#N/A	#N/A	#N/A	#N/A	#N/A	#N/A	#N/A	#N/A	10	ENSG00000105618	PRPF31	protein_coding	pre-mRNA processing factor 31 [Source:HGNC Symbol;Acc:HGNC:15446]
RBFA	#N/A	#N/A	1.56836	#N/A	0.184546	#N/A	0.123192	0.553981	0.11118	#N/A	#N/A	0.0712241	#N/A	#N/A	#N/A	#N/A	#N/A	#N/A	#N/A	#N/A	#N/A	#N/A	#N/A	#N/A	#N/A	#N/A	#N/A	#N/A	#N/A	#N/A	#N/A	#N/A	#N/A	#N/A	#N/A	#N/A	1.25408	#N/A	1.20309	#N/A	#N/A	#N/A	#N/A	#N/A	#N/A	#N/A	#N/A	#N/A	0.183805	#N/A	#N/A	#N/A	#N/A	#N/A	#N/A	#N/A	#N/A	0.198319	#N/A	#N/A	#N/A	#N/A	#N/A	10	ENSG00000101546	RBFA	protein_coding	ribosome binding factor A [Source:HGNC Symbol;Acc:HGNC:26120]
RFNG	#N/A	#N/A	2.20487	#N/A	0.186951	0.245318	0.13577	0.530944	0.149925	#N/A	0.106882	#N/A	#N/A	#N/A	#N/A	#N/A	#N/A	#N/A	#N/A	#N/A	#N/A	#N/A	#N/A	#N/A	#N/A	#N/A	0.721924	#N/A	#N/A	#N/A	#N/A	#N/A	#N/A	#N/A	#N/A	#N/A	1.38464	#N/A	#N/A	#N/A	#N/A	#N/A	#N/A	#N/A	#N/A	#N/A	#N/A	#N/A	#N/A	#N/A	#N/A	#N/A	#N/A	#N/A	#N/A	#N/A	0.15542	#N/A	#N/A	#N/A	#N/A	#N/A	#N/A	10	ENSG00000169733	RFNG	protein_coding	RFNG O-fucosylpeptide 3-beta-N-acetylglucosaminyltransferase [Source:HGNC Symbol;Acc:HGNC:9974]
METTL5	#N/A	#N/A	#N/A	#N/A	#N/A	#N/A	0.0882653	0.0655754	#N/A	#N/A	#N/A	#N/A	0.0394071	0.742377	#N/A	#N/A	#N/A	0.0659643	#N/A	#N/A	#N/A	#N/A	#N/A	#N/A	#N/A	#N/A	0.081244	#N/A	#N/A	#N/A	#N/A	#N/A	#N/A	#N/A	#N/A	#N/A	#N/A	#N/A	#N/A	#N/A	#N/A	#N/A	#N/A	#N/A	#N/A	#N/A	#N/A	#N/A	#N/A	#N/A	#N/A	0.573037	#N/A	#N/A	#N/A	#N/A	0.0843443	0.107976	0.0686016	#N/A	#N/A	#N/A	#N/A	10	ENSG00000138382	METTL5	protein_coding	methyltransferase 5, N6-adenosine [Source:HGNC Symbol;Acc:HGNC:25006]
IFT20	#N/A	#N/A	1.3114	0.88516	0.821209	#N/A	0.17573	0.830747	0.260093	#N/A	#N/A	#N/A	#N/A	#N/A	#N/A	#N/A	#N/A	#N/A	#N/A	#N/A	#N/A	#N/A	#N/A	#N/A	#N/A	#N/A	0.910153	#N/A	#N/A	#N/A	#N/A	#N/A	#N/A	#N/A	#N/A	#N/A	1.24838	#N/A	#N/A	#N/A	#N/A	1.13089	#N/A	#N/A	#N/A	#N/A	#N/A	#N/A	0.435166	#N/A	#N/A	#N/A	#N/A	#N/A	#N/A	#N/A	#N/A	#N/A	#N/A	#N/A	#N/A	#N/A	#N/A	10	ENSG00000109083	IFT20	protein_coding	intraflagellar transport 20 [Source:HGNC Symbol;Acc:HGNC:30989]
FOXP4-AS1	#N/A	#N/A	#N/A	#N/A	#N/A	#N/A	#N/A	0.0551172	#N/A	#N/A	#N/A	#N/A	#N/A	#N/A	#N/A	#N/A	#N/A	#N/A	#N/A	#N/A	#N/A	#N/A	#N/A	#N/A	#N/A	#N/A	#N/A	#N/A	#N/A	#N/A	#N/A	#N/A	#N/A	#N/A	0.0594542	#N/A	#N/A	#N/A	#N/A	#N/A	0.447404	#N/A	0.630946	#N/A	#N/A	#N/A	0.0454994	0.0159391	#N/A	0.0592518	0.0433379	0.0468972	0.0263812	#N/A	#N/A	#N/A	#N/A	#N/A	#N/A	#N/A	#N/A	#N/A	#N/A	10	ENSG00000234753	FOXP4-AS1	lncRNA	FOXP4 antisense RNA 1 [Source:HGNC Symbol;Acc:HGNC:50332]
PDK2	#N/A	#N/A	0.145655	#N/A	#N/A	0.133312	#N/A	0.0888988	#N/A	#N/A	#N/A	#N/A	#N/A	0.110136	0.0928401	0.0873713	#N/A	0.0772141	#N/A	#N/A	#N/A	#N/A	#N/A	#N/A	#N/A	#N/A	#N/A	#N/A	#N/A	#N/A	0.0714007	#N/A	0.0524498	#N/A	#N/A	#N/A	#N/A	#N/A	#N/A	#N/A	#N/A	#N/A	#N/A	#N/A	#N/A	#N/A	#N/A	#N/A	#N/A	#N/A	#N/A	0.154559	#N/A	#N/A	#N/A	#N/A	#N/A	#N/A	#N/A	#N/A	#N/A	#N/A	#N/A	10	ENSG00000005882	PDK2	protein_coding	pyruvate dehydrogenase kinase 2 [Source:HGNC Symbol;Acc:HGNC:8810]
D2HGDH	#N/A	#N/A	2.56673	1.56698	0.299368	0.356703	0.331851	0.453381	0.214342	#N/A	0.0615442	#N/A	#N/A	#N/A	#N/A	#N/A	#N/A	#N/A	#N/A	#N/A	#N/A	#N/A	#N/A	#N/A	#N/A	#N/A	#N/A	#N/A	#N/A	#N/A	#N/A	#N/A	#N/A	#N/A	#N/A	#N/A	#N/A	#N/A	#N/A	#N/A	#N/A	#N/A	#N/A	#N/A	#N/A	#N/A	#N/A	#N/A	0.411029	#N/A	#N/A	#N/A	#N/A	#N/A	#N/A	#N/A	0.158536	#N/A	#N/A	#N/A	#N/A	#N/A	#N/A	10	ENSG00000180902	D2HGDH	protein_coding	D-2-hydroxyglutarate dehydrogenase [Source:HGNC Symbol;Acc:HGNC:28358]
GABPB2	#N/A	#N/A	1.98118	1.15813	2.23778	2.68693	2.32856	0.857912	1.1947	#N/A	1.07281	#N/A	#N/A	#N/A	#N/A	#N/A	#N/A	#N/A	#N/A	#N/A	#N/A	#N/A	#N/A	#N/A	#N/A	#N/A	#N/A	#N/A	0.960679	#N/A	#N/A	#N/A	#N/A	#N/A	#N/A	#N/A	#N/A	#N/A	#N/A	#N/A	#N/A	#N/A	#N/A	#N/A	#N/A	#N/A	#N/A	#N/A	#N/A	#N/A	#N/A	#N/A	#N/A	#N/A	#N/A	#N/A	1.52091	#N/A	#N/A	#N/A	#N/A	#N/A	#N/A	10	ENSG00000143458	GABPB2	protein_coding	GA binding protein transcription factor subunit beta 2 [Source:HGNC Symbol;Acc:HGNC:28441]
KCNIP1	#N/A	#N/A	#N/A	#N/A	#N/A	#N/A	#N/A	0.040969	#N/A	#N/A	#N/A	#N/A	#N/A	#N/A	#N/A	#N/A	#N/A	#N/A	#N/A	#N/A	#N/A	#N/A	#N/A	#N/A	#N/A	#N/A	#N/A	#N/A	#N/A	#N/A	#N/A	#N/A	#N/A	#N/A	0.0835735	#N/A	#N/A	0.0899294	#N/A	#N/A	0.0427865	#N/A	0.0444138	#N/A	0.0541079	0.0445959	0.0299616	0.0302207	#N/A	0.00559583	#N/A	#N/A	#N/A	#N/A	#N/A	#N/A	#N/A	#N/A	#N/A	#N/A	#N/A	#N/A	#N/A	10	ENSG00000182132	KCNIP1	protein_coding	potassium voltage-gated channel interacting protein 1 [Source:HGNC Symbol;Acc:HGNC:15521]
HNRNPDL	#N/A	#N/A	1.22029	#N/A	1.22343	1.43584	0.8328	0.638228	1.74866	#N/A	3.1007	#N/A	#N/A	#N/A	#N/A	#N/A	#N/A	#N/A	#N/A	#N/A	#N/A	#N/A	#N/A	#N/A	#N/A	#N/A	#N/A	#N/A	#N/A	#N/A	#N/A	#N/A	#N/A	#N/A	#N/A	#N/A	#N/A	#N/A	#N/A	#N/A	#N/A	#N/A	#N/A	#N/A	#N/A	#N/A	#N/A	#N/A	#N/A	#N/A	#N/A	#N/A	#N/A	#N/A	#N/A	0.960092	1.56675	1.24793	#N/A	#N/A	#N/A	#N/A	#N/A	10	ENSG00000152795	HNRNPDL	protein_coding	heterogeneous nuclear ribonucleoprotein D like [Source:HGNC Symbol;Acc:HGNC:5037]
PCSK6	#N/A	#N/A	0.423102	0.173901	0.136616	0.147766	#N/A	0.14228	#N/A	#N/A	#N/A	#N/A	#N/A	#N/A	#N/A	#N/A	#N/A	#N/A	#N/A	#N/A	#N/A	#N/A	#N/A	#N/A	#N/A	#N/A	#N/A	#N/A	0.123452	#N/A	#N/A	#N/A	#N/A	#N/A	#N/A	#N/A	#N/A	#N/A	1.01439	#N/A	#N/A	#N/A	#N/A	#N/A	#N/A	#N/A	#N/A	#N/A	#N/A	#N/A	#N/A	#N/A	#N/A	#N/A	#N/A	0.0847121	#N/A	#N/A	#N/A	#N/A	#N/A	0.101249	0.107257	10	ENSG00000140479	PCSK6	protein_coding	proprotein convertase subtilisin/kexin type 6 [Source:HGNC Symbol;Acc:HGNC:8569]
NUDT22	#N/A	#N/A	0.239573	#N/A	0.19944	0.230084	#N/A	0.225901	0.153169	#N/A	#N/A	#N/A	#N/A	1.66644	#N/A	0.310838	0.0897112	#N/A	#N/A	#N/A	#N/A	#N/A	#N/A	#N/A	#N/A	#N/A	#N/A	#N/A	#N/A	#N/A	#N/A	#N/A	#N/A	#N/A	#N/A	#N/A	#N/A	#N/A	#N/A	#N/A	#N/A	#N/A	#N/A	#N/A	#N/A	#N/A	#N/A	#N/A	#N/A	#N/A	#N/A	2.28735	#N/A	#N/A	#N/A	#N/A	#N/A	0.14852	#N/A	#N/A	#N/A	#N/A	#N/A	10	ENSG00000149761	NUDT22	protein_coding	nudix hydrolase 22 [Source:HGNC Symbol;Acc:HGNC:28189]
CIRBP	#N/A	#N/A	1.14787	0.63574	1.05393	1.37107	1.73096	0.598621	1.77991	#N/A	2.32131	#N/A	#N/A	#N/A	#N/A	#N/A	#N/A	#N/A	#N/A	#N/A	#N/A	#N/A	#N/A	#N/A	#N/A	#N/A	#N/A	#N/A	#N/A	#N/A	#N/A	#N/A	#N/A	#N/A	#N/A	#N/A	#N/A	#N/A	#N/A	#N/A	#N/A	#N/A	#N/A	#N/A	#N/A	#N/A	#N/A	#N/A	1.14147	#N/A	#N/A	#N/A	#N/A	#N/A	#N/A	1.12783	#N/A	#N/A	#N/A	#N/A	#N/A	#N/A	#N/A	10	ENSG00000099622	CIRBP	protein_coding	cold inducible RNA binding protein [Source:HGNC Symbol;Acc:HGNC:1982]
TTC4	#N/A	#N/A	2.39133	1.14862	0.598832	0.913829	#N/A	#N/A	0.298964	#N/A	0.155656	0.11201	#N/A	#N/A	#N/A	#N/A	#N/A	#N/A	#N/A	0.125867	#N/A	#N/A	#N/A	#N/A	#N/A	#N/A	#N/A	0.605885	#N/A	#N/A	#N/A	#N/A	#N/A	#N/A	#N/A	#N/A	#N/A	#N/A	#N/A	#N/A	#N/A	#N/A	#N/A	#N/A	#N/A	#N/A	#N/A	#N/A	#N/A	#N/A	#N/A	#N/A	#N/A	#N/A	#N/A	#N/A	#N/A	0.357663	#N/A	#N/A	#N/A	#N/A	#N/A	10	ENSG00000243725	TTC4	protein_coding	tetratricopeptide repeat domain 4 [Source:HGNC Symbol;Acc:HGNC:12394]
VTI1B	#N/A	#N/A	1.54812	#N/A	#N/A	1.16918	#N/A	#N/A	0.694209	#N/A	0.324242	0.137903	#N/A	#N/A	#N/A	#N/A	#N/A	#N/A	#N/A	#N/A	#N/A	#N/A	#N/A	#N/A	#N/A	#N/A	#N/A	#N/A	#N/A	#N/A	#N/A	#N/A	#N/A	#N/A	#N/A	#N/A	#N/A	#N/A	#N/A	#N/A	#N/A	#N/A	#N/A	#N/A	#N/A	#N/A	#N/A	#N/A	#N/A	#N/A	#N/A	0.967182	#N/A	#N/A	1.18664	#N/A	0.649859	1.02313	0.403492	#N/A	#N/A	#N/A	#N/A	10	ENSG00000100568	VTI1B	protein_coding	vesicle transport through interaction with t-SNAREs 1B [Source:HGNC Symbol;Acc:HGNC:17793]
RDH14	#N/A	#N/A	1.48349	0.240766	#N/A	0.131052	#N/A	#N/A	0.130654	#N/A	0.0799602	#N/A	#N/A	#N/A	#N/A	#N/A	#N/A	#N/A	#N/A	#N/A	#N/A	#N/A	#N/A	#N/A	#N/A	#N/A	#N/A	#N/A	#N/A	#N/A	#N/A	#N/A	#N/A	#N/A	#N/A	0.0310908	1.09028	#N/A	1.08863	#N/A	#N/A	#N/A	#N/A	#N/A	#N/A	#N/A	#N/A	#N/A	#N/A	#N/A	#N/A	1.04728	#N/A	#N/A	#N/A	#N/A	#N/A	0.111096	#N/A	#N/A	#N/A	#N/A	#N/A	10	ENSG00000240857	RDH14	protein_coding	retinol dehydrogenase 14 [Source:HGNC Symbol;Acc:HGNC:19979]
USP14	#N/A	#N/A	1.04893	#N/A	#N/A	1.90014	1.19322	#N/A	1.55379	#N/A	0.945833	#N/A	#N/A	#N/A	#N/A	#N/A	#N/A	#N/A	#N/A	0.617295	#N/A	#N/A	#N/A	#N/A	#N/A	#N/A	#N/A	#N/A	#N/A	#N/A	#N/A	#N/A	#N/A	#N/A	#N/A	#N/A	#N/A	#N/A	#N/A	#N/A	#N/A	#N/A	#N/A	#N/A	#N/A	#N/A	#N/A	#N/A	#N/A	#N/A	#N/A	#N/A	#N/A	#N/A	1.0409	1.36962	1.04298	2.02093	#N/A	#N/A	#N/A	#N/A	#N/A	10	ENSG00000101557	USP14	protein_coding	ubiquitin specific peptidase 14 [Source:HGNC Symbol;Acc:HGNC:12612]
CHD1-DT	#N/A	#N/A	1.03565	#N/A	#N/A	3.48569	#N/A	#N/A	1.43272	#N/A	0.687016	#N/A	#N/A	#N/A	#N/A	#N/A	#N/A	#N/A	#N/A	#N/A	#N/A	#N/A	#N/A	#N/A	#N/A	#N/A	#N/A	#N/A	#N/A	#N/A	#N/A	#N/A	#N/A	#N/A	#N/A	#N/A	#N/A	#N/A	#N/A	#N/A	#N/A	#N/A	#N/A	#N/A	#N/A	#N/A	#N/A	#N/A	#N/A	#N/A	#N/A	1.03559	#N/A	#N/A	1.22988	0.526052	0.430398	0.640104	0.70107	#N/A	#N/A	#N/A	#N/A	10	ENSG00000248489	CHD1-DT	lncRNA	CHD1 divergent transcript [Source:HGNC Symbol;Acc:HGNC:52907]
GSPT1	#N/A	#N/A	#N/A	#N/A	#N/A	#N/A	#N/A	#N/A	1.30578	#N/A	0.333426	#N/A	#N/A	#N/A	#N/A	#N/A	#N/A	#N/A	#N/A	#N/A	#N/A	#N/A	#N/A	#N/A	#N/A	#N/A	#N/A	#N/A	#N/A	#N/A	#N/A	#N/A	#N/A	#N/A	#N/A	#N/A	#N/A	#N/A	#N/A	#N/A	#N/A	#N/A	#N/A	#N/A	#N/A	#N/A	#N/A	#N/A	0.771743	#N/A	#N/A	1.19352	0.695419	0.958511	1.26268	0.766789	1.44216	0.871215	#N/A	#N/A	#N/A	#N/A	#N/A	10	ENSG00000103342	GSPT1	protein_coding	G1 to S phase transition 1 [Source:HGNC Symbol;Acc:HGNC:4621]
ACAA1	#N/A	#N/A	1.09817	0.771236	#N/A	#N/A	0.117067	#N/A	0.143221	#N/A	#N/A	0.0688297	0.410688	#N/A	#N/A	#N/A	#N/A	#N/A	#N/A	#N/A	#N/A	#N/A	#N/A	#N/A	#N/A	#N/A	#N/A	#N/A	#N/A	#N/A	#N/A	#N/A	#N/A	#N/A	#N/A	#N/A	#N/A	#N/A	#N/A	#N/A	#N/A	#N/A	#N/A	#N/A	#N/A	#N/A	#N/A	#N/A	#N/A	#N/A	#N/A	#N/A	0.755592	#N/A	#N/A	#N/A	0.160591	0.159586	0.0980812	#N/A	#N/A	#N/A	#N/A	10	ENSG00000060971	ACAA1	protein_coding	acetyl-CoA acyltransferase 1 [Source:HGNC Symbol;Acc:HGNC:82]
SRP19	#N/A	#N/A	0.862124	#N/A	1.27055	1.10262	#N/A	#N/A	1.82325	#N/A	#N/A	#N/A	#N/A	#N/A	#N/A	#N/A	#N/A	#N/A	#N/A	#N/A	#N/A	#N/A	#N/A	0.507293	#N/A	#N/A	#N/A	#N/A	#N/A	#N/A	#N/A	#N/A	#N/A	#N/A	#N/A	#N/A	0.740568	#N/A	#N/A	#N/A	#N/A	#N/A	#N/A	#N/A	#N/A	#N/A	#N/A	#N/A	#N/A	#N/A	#N/A	#N/A	#N/A	0.838327	#N/A	0.944906	0.963499	1.0665	#N/A	#N/A	#N/A	#N/A	#N/A	10	ENSG00000153037	SRP19	protein_coding	signal recognition particle 19 [Source:HGNC Symbol;Acc:HGNC:11300]
MTR	#N/A	#N/A	0.999033	#N/A	0.955965	1.88332	1.28296	#N/A	1.66687	#N/A	1.11487	#N/A	#N/A	#N/A	#N/A	#N/A	#N/A	#N/A	#N/A	1.01587	#N/A	0.954468	#N/A	#N/A	#N/A	#N/A	#N/A	#N/A	#N/A	#N/A	#N/A	#N/A	#N/A	#N/A	#N/A	#N/A	#N/A	#N/A	#N/A	#N/A	#N/A	#N/A	#N/A	#N/A	#N/A	#N/A	#N/A	#N/A	#N/A	#N/A	#N/A	#N/A	#N/A	#N/A	0.942007	#N/A	#N/A	1.49946	#N/A	#N/A	#N/A	#N/A	#N/A	10	ENSG00000116984	MTR	protein_coding	5-methyltetrahydrofolate-homocysteine methyltransferase [Source:HGNC Symbol;Acc:HGNC:7468]
TMEM254-AS1	#N/A	#N/A	1.4497	0.113926	#N/A	#N/A	0.119913	#N/A	0.157342	#N/A	0.141105	#N/A	0.189758	#N/A	#N/A	#N/A	#N/A	#N/A	#N/A	#N/A	#N/A	#N/A	#N/A	#N/A	#N/A	#N/A	0.124331	#N/A	#N/A	#N/A	#N/A	#N/A	#N/A	#N/A	#N/A	#N/A	#N/A	#N/A	#N/A	#N/A	#N/A	#N/A	#N/A	#N/A	#N/A	#N/A	#N/A	#N/A	#N/A	#N/A	#N/A	#N/A	#N/A	#N/A	0.144209	#N/A	0.145041	0.135462	#N/A	#N/A	#N/A	#N/A	#N/A	10	ENSG00000230091	TMEM254-AS1	lncRNA	TMEM254 antisense RNA 1 [Source:HGNC Symbol;Acc:HGNC:27340]
ZNF706	#N/A	#N/A	1.37088	0.950624	0.908002	1.01601	#N/A	#N/A	1.79692	#N/A	0.750955	#N/A	#N/A	#N/A	#N/A	#N/A	#N/A	#N/A	#N/A	#N/A	#N/A	#N/A	#N/A	#N/A	#N/A	#N/A	#N/A	#N/A	#N/A	#N/A	#N/A	#N/A	#N/A	#N/A	#N/A	#N/A	#N/A	#N/A	#N/A	#N/A	#N/A	#N/A	#N/A	#N/A	#N/A	#N/A	#N/A	#N/A	#N/A	#N/A	#N/A	#N/A	0.805761	#N/A	#N/A	1.4947	2.23076	3.30284	#N/A	#N/A	#N/A	#N/A	#N/A	10	ENSG00000120963	ZNF706	protein_coding	zinc finger protein 706 [Source:HGNC Symbol;Acc:HGNC:24992]
KIF27	#N/A	#N/A	1.28194	#N/A	1.24759	0.793152	#N/A	#N/A	0.432348	#N/A	0.120339	0.182015	#N/A	#N/A	#N/A	#N/A	#N/A	#N/A	#N/A	#N/A	#N/A	#N/A	#N/A	#N/A	#N/A	#N/A	#N/A	#N/A	#N/A	#N/A	#N/A	#N/A	#N/A	#N/A	#N/A	#N/A	#N/A	#N/A	#N/A	#N/A	#N/A	#N/A	#N/A	#N/A	#N/A	#N/A	#N/A	#N/A	#N/A	#N/A	#N/A	1.15376	#N/A	#N/A	0.490687	#N/A	0.249549	0.489625	#N/A	#N/A	#N/A	#N/A	#N/A	10	ENSG00000165115	KIF27	protein_coding	kinesin family member 27 [Source:HGNC Symbol;Acc:HGNC:18632]
#270071	#N/A	#N/A	0.228026	0.154116	0.128196	0.168512	#N/A	#N/A	0.121997	#N/A	#N/A	#N/A	#N/A	#N/A	#N/A	#N/A	#N/A	#N/A	#N/A	#N/A	#N/A	#N/A	#N/A	#N/A	#N/A	#N/A	#N/A	#N/A	0.141681	#N/A	#N/A	#N/A	#N/A	#N/A	#N/A	#N/A	#N/A	#N/A	#N/A	#N/A	#N/A	#N/A	#N/A	#N/A	#N/A	#N/A	#N/A	#N/A	#N/A	#N/A	#N/A	0.933422	0.0752217	#N/A	0.11426	#N/A	#N/A	0.109505	#N/A	#N/A	#N/A	#N/A	#N/A	10	ENSG00000270071		lncRNA	novel transcript
DICER1-AS1	#N/A	#N/A	2.67626	1.15413	0.459406	0.250147	0.153177	#N/A	0.174078	#N/A	#N/A	#N/A	#N/A	#N/A	#N/A	1.20467	#N/A	#N/A	#N/A	0.119956	#N/A	#N/A	#N/A	#N/A	#N/A	#N/A	#N/A	#N/A	#N/A	#N/A	#N/A	#N/A	#N/A	0.124711	#N/A	#N/A	#N/A	#N/A	#N/A	#N/A	#N/A	#N/A	#N/A	#N/A	#N/A	#N/A	#N/A	#N/A	#N/A	#N/A	#N/A	#N/A	#N/A	#N/A	#N/A	#N/A	0.173869	#N/A	#N/A	#N/A	#N/A	#N/A	#N/A	10	ENSG00000235706	DICER1-AS1	lncRNA	DICER1 antisense RNA 1 [Source:HGNC Symbol;Acc:HGNC:43017]
RHBDL2	#N/A	#N/A	#N/A	#N/A	#N/A	0.157501	#N/A	#N/A	0.126352	0.543255	0.123597	#N/A	#N/A	#N/A	#N/A	#N/A	#N/A	#N/A	#N/A	#N/A	#N/A	#N/A	#N/A	#N/A	#N/A	#N/A	#N/A	#N/A	#N/A	#N/A	#N/A	#N/A	#N/A	#N/A	#N/A	#N/A	1.26554	#N/A	1.07001	0.955481	#N/A	#N/A	1.13869	1.17944	1.0503	#N/A	#N/A	#N/A	#N/A	#N/A	#N/A	#N/A	#N/A	#N/A	#N/A	#N/A	#N/A	#N/A	#N/A	#N/A	#N/A	#N/A	#N/A	10	ENSG00000158315	RHBDL2	protein_coding	rhomboid like 2 [Source:HGNC Symbol;Acc:HGNC:16083]
ZNF219	#N/A	#N/A	#N/A	#N/A	0.137459	#N/A	0.0837268	#N/A	0.115648	#N/A	#N/A	#N/A	#N/A	#N/A	#N/A	#N/A	#N/A	#N/A	#N/A	#N/A	0.0596231	#N/A	#N/A	#N/A	#N/A	#N/A	#N/A	#N/A	#N/A	#N/A	#N/A	#N/A	#N/A	#N/A	#N/A	#N/A	1.41997	1.2218	#N/A	2.03207	#N/A	0.263421	#N/A	#N/A	#N/A	#N/A	#N/A	#N/A	#N/A	#N/A	1.53353	#N/A	#N/A	#N/A	#N/A	#N/A	#N/A	0.060039	#N/A	#N/A	#N/A	#N/A	#N/A	10	ENSG00000165804	ZNF219	protein_coding	zinc finger protein 219 [Source:HGNC Symbol;Acc:HGNC:13011]
VPS26A	#N/A	#N/A	#N/A	#N/A	#N/A	#N/A	#N/A	#N/A	1.6811	#N/A	0.79378	#N/A	0.877235	#N/A	#N/A	#N/A	#N/A	#N/A	#N/A	1.13606	#N/A	#N/A	#N/A	#N/A	#N/A	#N/A	#N/A	#N/A	#N/A	#N/A	#N/A	#N/A	#N/A	#N/A	#N/A	#N/A	0.9064	#N/A	#N/A	#N/A	#N/A	#N/A	#N/A	#N/A	#N/A	#N/A	#N/A	#N/A	1.47216	#N/A	#N/A	#N/A	#N/A	1.05395	#N/A	0.950353	0.806658	1.47313	#N/A	#N/A	#N/A	#N/A	#N/A	10	ENSG00000122958	VPS26A	protein_coding	VPS26, retromer complex component A [Source:HGNC Symbol;Acc:HGNC:12711]
ANKRD26	#N/A	#N/A	1.63426	0.706059	1.36153	1.71412	1.04325	#N/A	1.28813	#N/A	2.01103	#N/A	#N/A	#N/A	#N/A	#N/A	#N/A	#N/A	#N/A	#N/A	#N/A	#N/A	#N/A	#N/A	#N/A	#N/A	#N/A	1.3712	1.17367	#N/A	#N/A	#N/A	#N/A	#N/A	#N/A	#N/A	#N/A	#N/A	#N/A	#N/A	#N/A	#N/A	#N/A	#N/A	#N/A	#N/A	#N/A	#N/A	#N/A	#N/A	#N/A	#N/A	#N/A	#N/A	#N/A	#N/A	2.97237	#N/A	#N/A	#N/A	#N/A	#N/A	#N/A	10	ENSG00000107890	ANKRD26	protein_coding	ankyrin repeat domain containing 26 [Source:HGNC Symbol;Acc:HGNC:29186]
AP3S2	#N/A	#N/A	#N/A	#N/A	#N/A	#N/A	1.00824	#N/A	1.65679	#N/A	#N/A	0.885221	#N/A	#N/A	#N/A	#N/A	#N/A	#N/A	#N/A	1.3131	#N/A	#N/A	#N/A	#N/A	#N/A	#N/A	#N/A	#N/A	#N/A	#N/A	#N/A	#N/A	#N/A	#N/A	#N/A	#N/A	#N/A	#N/A	#N/A	#N/A	#N/A	0.763858	#N/A	#N/A	#N/A	#N/A	#N/A	#N/A	1.15854	#N/A	#N/A	#N/A	#N/A	1.18257	#N/A	1.57643	1.0138	1.31832	#N/A	#N/A	#N/A	#N/A	#N/A	10	ENSG00000157823	AP3S2	protein_coding	adaptor related protein complex 3 subunit sigma 2 [Source:HGNC Symbol;Acc:HGNC:571]
UBE2A	#N/A	#N/A	2.33114	#N/A	0.441063	0.314502	#N/A	#N/A	0.176157	#N/A	0.130805	#N/A	0.695052	#N/A	#N/A	#N/A	#N/A	#N/A	#N/A	#N/A	#N/A	0.0841266	#N/A	#N/A	#N/A	#N/A	#N/A	#N/A	#N/A	#N/A	#N/A	#N/A	#N/A	#N/A	#N/A	#N/A	#N/A	#N/A	#N/A	#N/A	#N/A	#N/A	#N/A	#N/A	#N/A	#N/A	#N/A	#N/A	#N/A	#N/A	#N/A	1.16385	#N/A	#N/A	#N/A	0.21289	#N/A	0.149336	#N/A	#N/A	#N/A	#N/A	#N/A	10	ENSG00000077721	UBE2A	protein_coding	ubiquitin conjugating enzyme E2 A [Source:HGNC Symbol;Acc:HGNC:12472]
GAPVD1	#N/A	#N/A	#N/A	#N/A	#N/A	0.825347	0.991851	#N/A	1.19611	#N/A	1.426	#N/A	#N/A	#N/A	#N/A	#N/A	#N/A	#N/A	#N/A	#N/A	#N/A	1.27073	#N/A	1.2655	#N/A	#N/A	#N/A	#N/A	#N/A	#N/A	#N/A	#N/A	#N/A	#N/A	#N/A	#N/A	#N/A	#N/A	#N/A	#N/A	#N/A	#N/A	#N/A	#N/A	#N/A	#N/A	#N/A	#N/A	0.952789	#N/A	#N/A	#N/A	#N/A	0.894788	#N/A	#N/A	2.14305	1.82703	#N/A	#N/A	#N/A	#N/A	#N/A	10	ENSG00000165219	GAPVD1	protein_coding	GTPase activating protein and VPS9 domains 1 [Source:HGNC Symbol;Acc:HGNC:23375]
SHPRH	#N/A	#N/A	0.660504	#N/A	1.00622	0.968475	1.22259	#N/A	1.1829	#N/A	1.12467	0.91311	#N/A	#N/A	#N/A	#N/A	#N/A	#N/A	#N/A	#N/A	#N/A	#N/A	#N/A	#N/A	#N/A	#N/A	#N/A	#N/A	1.19505	#N/A	#N/A	#N/A	#N/A	#N/A	#N/A	#N/A	#N/A	#N/A	#N/A	#N/A	#N/A	#N/A	#N/A	#N/A	#N/A	#N/A	#N/A	#N/A	0.968515	#N/A	#N/A	#N/A	#N/A	#N/A	#N/A	#N/A	#N/A	#N/A	#N/A	#N/A	#N/A	1.09835	#N/A	10	ENSG00000146414	SHPRH	protein_coding	SNF2 histone linker PHD RING helicase [Source:HGNC Symbol;Acc:HGNC:19336]
KAT6B#156650	#N/A	#N/A	0.656926	0.630647	#N/A	1.60675	#N/A	#N/A	0.868472	#N/A	#N/A	#N/A	#N/A	#N/A	#N/A	#N/A	#N/A	#N/A	#N/A	#N/A	#N/A	#N/A	#N/A	1.29376	#N/A	#N/A	0.73712	0.863524	1.31499	#N/A	#N/A	#N/A	#N/A	#N/A	#N/A	#N/A	#N/A	#N/A	#N/A	#N/A	#N/A	#N/A	#N/A	#N/A	#N/A	#N/A	#N/A	#N/A	#N/A	#N/A	#N/A	#N/A	#N/A	#N/A	#N/A	#N/A	1.5314	1.28784	#N/A	#N/A	#N/A	#N/A	#N/A	10	ENSG00000156650	KAT6B	protein_coding	lysine acetyltransferase 6B [Source:HGNC Symbol;Acc:HGNC:17582]
RPAP2	#N/A	#N/A	0.564852	#N/A	#N/A	1.17422	0.926116	#N/A	1.32133	#N/A	#N/A	#N/A	#N/A	#N/A	#N/A	#N/A	#N/A	#N/A	#N/A	1.24619	#N/A	#N/A	#N/A	0.969908	#N/A	#N/A	1.1118	#N/A	#N/A	#N/A	#N/A	#N/A	#N/A	#N/A	#N/A	#N/A	#N/A	#N/A	#N/A	#N/A	#N/A	#N/A	#N/A	#N/A	#N/A	#N/A	#N/A	#N/A	#N/A	#N/A	#N/A	#N/A	#N/A	#N/A	0.996475	#N/A	2.09919	0.924834	#N/A	#N/A	#N/A	#N/A	#N/A	10	ENSG00000122484	RPAP2	protein_coding	RNA polymerase II associated protein 2 [Source:HGNC Symbol;Acc:HGNC:25791]
ATP6V0E1	#N/A	#N/A	0.921739	#N/A	#N/A	#N/A	0.593574	#N/A	0.417608	0.713182	0.309444	#N/A	#N/A	#N/A	#N/A	#N/A	#N/A	#N/A	#N/A	#N/A	#N/A	#N/A	#N/A	#N/A	#N/A	#N/A	#N/A	#N/A	#N/A	#N/A	#N/A	#N/A	#N/A	#N/A	#N/A	#N/A	0.796664	#N/A	0.764738	#N/A	#N/A	#N/A	#N/A	#N/A	#N/A	#N/A	#N/A	0.559537	#N/A	0.657504	#N/A	#N/A	#N/A	#N/A	#N/A	#N/A	#N/A	0.520816	#N/A	#N/A	#N/A	#N/A	#N/A	10	ENSG00000113732	ATP6V0E1	protein_coding	ATPase H+ transporting V0 subunit e1 [Source:HGNC Symbol;Acc:HGNC:863]
DYRK2	#N/A	#N/A	0.591709	0.166527	0.187711	0.207582	#N/A	#N/A	0.101817	#N/A	0.109413	#N/A	#N/A	1.40364	#N/A	#N/A	#N/A	#N/A	#N/A	0.082385	#N/A	#N/A	#N/A	#N/A	#N/A	#N/A	#N/A	#N/A	#N/A	#N/A	#N/A	#N/A	#N/A	#N/A	#N/A	#N/A	#N/A	#N/A	#N/A	#N/A	#N/A	#N/A	#N/A	#N/A	#N/A	#N/A	#N/A	#N/A	#N/A	#N/A	#N/A	#N/A	#N/A	#N/A	0.1355	#N/A	#N/A	0.111301	#N/A	#N/A	#N/A	#N/A	#N/A	10	ENSG00000127334	DYRK2	protein_coding	dual specificity tyrosine phosphorylation regulated kinase 2 [Source:HGNC Symbol;Acc:HGNC:3093]
#235939	#N/A	#N/A	#N/A	#N/A	0.0412945	#N/A	#N/A	#N/A	0.0866982	#N/A	0.0351675	#N/A	#N/A	#N/A	#N/A	#N/A	#N/A	#N/A	#N/A	0.0621476	#N/A	0.0712113	#N/A	0.0316786	#N/A	#N/A	0.0738287	0.0610308	#N/A	#N/A	#N/A	#N/A	#N/A	#N/A	#N/A	#N/A	#N/A	#N/A	#N/A	#N/A	#N/A	#N/A	#N/A	#N/A	#N/A	#N/A	#N/A	#N/A	#N/A	#N/A	#N/A	#N/A	#N/A	#N/A	#N/A	0.0448965	#N/A	#N/A	#N/A	#N/A	#N/A	#N/A	0.101359	10	ENSG00000235939		lncRNA	novel transcript
TMEM18	#N/A	#N/A	#N/A	#N/A	#N/A	#N/A	#N/A	#N/A	0.0684034	#N/A	#N/A	#N/A	#N/A	#N/A	#N/A	#N/A	#N/A	#N/A	#N/A	#N/A	#N/A	#N/A	#N/A	#N/A	#N/A	#N/A	#N/A	#N/A	#N/A	#N/A	#N/A	#N/A	#N/A	#N/A	0.145071	#N/A	0.286388	#N/A	0.155239	0.109462	#N/A	#N/A	#N/A	0.416145	0.0968899	#N/A	#N/A	0.148961	#N/A	0.270017	1.28735	#N/A	#N/A	#N/A	#N/A	#N/A	#N/A	#N/A	#N/A	#N/A	#N/A	#N/A	#N/A	10	ENSG00000151353	TMEM18	protein_coding	transmembrane protein 18 [Source:HGNC Symbol;Acc:HGNC:25257]
LTBR	#N/A	#N/A	#N/A	#N/A	#N/A	#N/A	#N/A	#N/A	0.0987938	#N/A	#N/A	#N/A	#N/A	#N/A	#N/A	#N/A	#N/A	#N/A	#N/A	#N/A	#N/A	#N/A	#N/A	#N/A	#N/A	#N/A	#N/A	#N/A	#N/A	#N/A	#N/A	#N/A	#N/A	#N/A	1.0626	#N/A	1.25251	1.05397	0.946388	1.26987	1.01725	#N/A	#N/A	1.00764	#N/A	0.216347	#N/A	#N/A	#N/A	#N/A	#N/A	#N/A	#N/A	#N/A	#N/A	#N/A	#N/A	#N/A	#N/A	#N/A	#N/A	0.119198	#N/A	10	ENSG00000111321	LTBR	protein_coding	lymphotoxin beta receptor [Source:HGNC Symbol;Acc:HGNC:6718]
SGMS2	#N/A	#N/A	1.98735	0.704713	0.172657	0.177501	0.130191	#N/A	0.115326	#N/A	0.110606	#N/A	#N/A	#N/A	#N/A	#N/A	#N/A	#N/A	#N/A	#N/A	#N/A	#N/A	#N/A	#N/A	#N/A	#N/A	#N/A	#N/A	#N/A	#N/A	#N/A	#N/A	#N/A	#N/A	#N/A	#N/A	0.980705	#N/A	#N/A	#N/A	#N/A	#N/A	#N/A	#N/A	#N/A	#N/A	#N/A	#N/A	#N/A	#N/A	#N/A	#N/A	#N/A	#N/A	#N/A	#N/A	#N/A	#N/A	#N/A	#N/A	#N/A	0.135985	0.117796	10	ENSG00000164023	SGMS2	protein_coding	sphingomyelin synthase 2 [Source:HGNC Symbol;Acc:HGNC:28395]
EFCAB6	#N/A	#N/A	1.0466	#N/A	#N/A	#N/A	#N/A	#N/A	0.109159	#N/A	#N/A	#N/A	#N/A	#N/A	#N/A	#N/A	#N/A	#N/A	#N/A	#N/A	#N/A	#N/A	#N/A	#N/A	#N/A	#N/A	0.203394	0.136864	0.171684	#N/A	#N/A	#N/A	#N/A	#N/A	#N/A	0.0736306	#N/A	#N/A	#N/A	#N/A	#N/A	#N/A	#N/A	#N/A	#N/A	#N/A	#N/A	#N/A	0.114978	#N/A	0.919043	#N/A	#N/A	#N/A	#N/A	#N/A	#N/A	#N/A	#N/A	#N/A	#N/A	0.1291	0.0932747	10	ENSG00000186976	EFCAB6	protein_coding	EF-hand calcium binding domain 6 [Source:HGNC Symbol;Acc:HGNC:24204]
FAF1	#N/A	#N/A	#N/A	#N/A	#N/A	0.640885	#N/A	#N/A	0.830904	#N/A	1.22913	#N/A	#N/A	#N/A	#N/A	#N/A	#N/A	#N/A	#N/A	1.5181	#N/A	#N/A	#N/A	1.60954	#N/A	#N/A	0.533446	#N/A	#N/A	#N/A	#N/A	#N/A	#N/A	#N/A	#N/A	#N/A	#N/A	#N/A	#N/A	#N/A	#N/A	#N/A	#N/A	#N/A	#N/A	#N/A	#N/A	#N/A	#N/A	#N/A	#N/A	#N/A	#N/A	#N/A	#N/A	0.697255	1.90643	1.14605	#N/A	1.92625	#N/A	#N/A	#N/A	10	ENSG00000185104	FAF1	protein_coding	Fas associated factor 1 [Source:HGNC Symbol;Acc:HGNC:3578]
ST3GAL3	#N/A	#N/A	0.67074	#N/A	#N/A	0.97888	#N/A	#N/A	1.00974	#N/A	1.38453	#N/A	#N/A	#N/A	#N/A	#N/A	#N/A	#N/A	#N/A	2.13727	#N/A	#N/A	#N/A	1.73475	#N/A	#N/A	#N/A	0.924257	#N/A	#N/A	#N/A	#N/A	#N/A	#N/A	#N/A	#N/A	#N/A	#N/A	#N/A	#N/A	#N/A	#N/A	#N/A	#N/A	#N/A	#N/A	#N/A	#N/A	#N/A	#N/A	#N/A	#N/A	#N/A	#N/A	0.847556	#N/A	1.16801	1.48169	#N/A	#N/A	#N/A	#N/A	#N/A	10	ENSG00000126091	ST3GAL3	protein_coding	ST3 beta-galactoside alpha-2,3-sialyltransferase 3 [Source:HGNC Symbol;Acc:HGNC:10866]
TP53BP1	#N/A	#N/A	0.96216	#N/A	0.900939	1.43793	#N/A	#N/A	0.973437	#N/A	0.718744	#N/A	#N/A	#N/A	#N/A	#N/A	#N/A	#N/A	#N/A	#N/A	#N/A	#N/A	#N/A	#N/A	#N/A	#N/A	#N/A	#N/A	#N/A	#N/A	#N/A	#N/A	#N/A	#N/A	#N/A	#N/A	0.819146	#N/A	#N/A	#N/A	#N/A	#N/A	0.78243	#N/A	1.34177	1.05297	#N/A	#N/A	#N/A	0.949731	#N/A	#N/A	#N/A	#N/A	#N/A	#N/A	#N/A	#N/A	#N/A	#N/A	#N/A	#N/A	#N/A	10	ENSG00000067369	TP53BP1	protein_coding	tumor protein p53 binding protein 1 [Source:HGNC Symbol;Acc:HGNC:11999]
UBE2K	#N/A	#N/A	#N/A	#N/A	#N/A	0.872618	0.793531	#N/A	0.796621	#N/A	1.33117	#N/A	#N/A	#N/A	#N/A	#N/A	#N/A	#N/A	#N/A	1.06383	#N/A	#N/A	#N/A	#N/A	#N/A	#N/A	#N/A	#N/A	#N/A	#N/A	#N/A	#N/A	#N/A	#N/A	#N/A	#N/A	#N/A	#N/A	#N/A	#N/A	#N/A	#N/A	#N/A	#N/A	#N/A	#N/A	#N/A	#N/A	#N/A	#N/A	#N/A	#N/A	#N/A	#N/A	0.727924	1.17074	2.17688	0.981664	0.730214	#N/A	#N/A	#N/A	#N/A	10	ENSG00000078140	UBE2K	protein_coding	ubiquitin conjugating enzyme E2 K [Source:HGNC Symbol;Acc:HGNC:4914]
GALNT11	#N/A	#N/A	#N/A	#N/A	#N/A	0.940345	#N/A	#N/A	1.14558	0.659703	1.15084	#N/A	#N/A	#N/A	#N/A	#N/A	#N/A	#N/A	#N/A	#N/A	#N/A	#N/A	#N/A	#N/A	#N/A	#N/A	#N/A	#N/A	#N/A	#N/A	#N/A	#N/A	#N/A	#N/A	0.643176	#N/A	#N/A	#N/A	0.617096	#N/A	#N/A	#N/A	0.562769	#N/A	#N/A	#N/A	#N/A	#N/A	#N/A	#N/A	0.745535	#N/A	#N/A	#N/A	#N/A	1.36904	1.28926	#N/A	#N/A	#N/A	#N/A	#N/A	#N/A	10	ENSG00000178234	GALNT11	protein_coding	polypeptide N-acetylgalactosaminyltransferase 11 [Source:HGNC Symbol;Acc:HGNC:19875]
SARS2#104835	#N/A	#N/A	0.249081	#N/A	#N/A	0.103377	0.054782	#N/A	0.0642001	#N/A	#N/A	#N/A	#N/A	#N/A	#N/A	#N/A	#N/A	#N/A	0.0551798	#N/A	0.0493651	#N/A	#N/A	#N/A	#N/A	#N/A	#N/A	#N/A	#N/A	#N/A	#N/A	#N/A	#N/A	#N/A	#N/A	#N/A	#N/A	#N/A	#N/A	#N/A	#N/A	#N/A	#N/A	#N/A	#N/A	#N/A	#N/A	#N/A	0.0913987	#N/A	#N/A	0.345006	#N/A	#N/A	0.0943631	#N/A	#N/A	0.106309	#N/A	#N/A	#N/A	#N/A	#N/A	10	ENSG00000104835	SARS2	protein_coding	seryl-tRNA synthetase 2, mitochondrial [Source:HGNC Symbol;Acc:HGNC:17697]
PPP1CB	#N/A	#N/A	2.41703	#N/A	1.54866	0.563415	0.531774	#N/A	0.489966	#N/A	#N/A	#N/A	#N/A	1.13406	#N/A	#N/A	0.78209	#N/A	#N/A	0.129206	0.167611	#N/A	#N/A	#N/A	#N/A	#N/A	#N/A	#N/A	#N/A	#N/A	#N/A	#N/A	#N/A	#N/A	#N/A	#N/A	#N/A	#N/A	#N/A	#N/A	#N/A	#N/A	#N/A	#N/A	#N/A	#N/A	#N/A	#N/A	#N/A	#N/A	#N/A	#N/A	#N/A	#N/A	#N/A	#N/A	#N/A	0.344694	#N/A	#N/A	#N/A	#N/A	#N/A	10	ENSG00000213639	PPP1CB	protein_coding	protein phosphatase 1 catalytic subunit beta [Source:HGNC Symbol;Acc:HGNC:9282]
MTRES1	#N/A	#N/A	1.83464	#N/A	0.192709	0.206702	#N/A	#N/A	0.115203	#N/A	#N/A	#N/A	#N/A	1.11428	#N/A	#N/A	#N/A	#N/A	#N/A	#N/A	#N/A	0.0656305	#N/A	#N/A	#N/A	#N/A	#N/A	#N/A	0.166524	#N/A	#N/A	#N/A	#N/A	#N/A	#N/A	#N/A	#N/A	#N/A	#N/A	#N/A	#N/A	#N/A	#N/A	#N/A	#N/A	#N/A	#N/A	#N/A	#N/A	#N/A	#N/A	#N/A	#N/A	0.0752696	0.125288	#N/A	#N/A	0.12378	#N/A	#N/A	#N/A	#N/A	#N/A	10	ENSG00000130349	MTRES1	protein_coding	mitochondrial transcription rescue factor 1 [Source:HGNC Symbol;Acc:HGNC:17971]
#232063	#N/A	#N/A	#N/A	#N/A	#N/A	#N/A	#N/A	#N/A	#N/A	0.197812	#N/A	#N/A	#N/A	#N/A	#N/A	#N/A	#N/A	#N/A	#N/A	#N/A	#N/A	#N/A	#N/A	#N/A	#N/A	#N/A	#N/A	#N/A	#N/A	#N/A	#N/A	#N/A	#N/A	#N/A	1.25595	#N/A	2.66849	1.92155	2.88165	#N/A	1.68968	#N/A	1.7614	#N/A	#N/A	#N/A	#N/A	2.00386	#N/A	2.22647	1.80481	#N/A	#N/A	#N/A	#N/A	#N/A	#N/A	#N/A	#N/A	#N/A	#N/A	#N/A	#N/A	10	ENSG00000232063		lncRNA	novel transcript
#287812	#N/A	#N/A	#N/A	0.0656334	#N/A	#N/A	#N/A	#N/A	#N/A	0.0497332	#N/A	#N/A	#N/A	0.069123	#N/A	0.0457797	0.0306591	#N/A	#N/A	#N/A	#N/A	#N/A	#N/A	#N/A	#N/A	#N/A	#N/A	#N/A	#N/A	#N/A	0.048788	#N/A	#N/A	#N/A	0.0494738	#N/A	#N/A	#N/A	#N/A	#N/A	#N/A	0.0616593	#N/A	#N/A	#N/A	#N/A	#N/A	#N/A	#N/A	#N/A	#N/A	0.0907189	0.050612	#N/A	#N/A	#N/A	#N/A	#N/A	#N/A	#N/A	#N/A	#N/A	#N/A	10	ENSG00000287812		lncRNA	novel transcript
NUTF2	#N/A	#N/A	#N/A	#N/A	#N/A	#N/A	#N/A	#N/A	#N/A	1.15361	0.123255	#N/A	#N/A	0.762392	#N/A	#N/A	#N/A	0.108046	#N/A	#N/A	0.0682952	0.087342	#N/A	#N/A	#N/A	#N/A	0.329614	#N/A	#N/A	#N/A	#N/A	#N/A	#N/A	#N/A	#N/A	#N/A	#N/A	#N/A	#N/A	#N/A	#N/A	#N/A	#N/A	#N/A	#N/A	#N/A	#N/A	#N/A	#N/A	#N/A	#N/A	1.96346	#N/A	#N/A	#N/A	0.0843435	#N/A	#N/A	#N/A	#N/A	#N/A	#N/A	0.127109	10	ENSG00000102898	NUTF2	protein_coding	nuclear transport factor 2 [Source:HGNC Symbol;Acc:HGNC:13722]
#273064	#N/A	#N/A	#N/A	#N/A	0.0806796	#N/A	#N/A	#N/A	#N/A	0.0531313	#N/A	#N/A	#N/A	#N/A	#N/A	#N/A	#N/A	#N/A	#N/A	#N/A	#N/A	#N/A	#N/A	#N/A	#N/A	#N/A	#N/A	#N/A	#N/A	#N/A	#N/A	#N/A	#N/A	#N/A	0.123172	#N/A	0.0748639	0.36852	#N/A	0.697608	1.82067	#N/A	1.56156	#N/A	#N/A	#N/A	#N/A	#N/A	#N/A	0.233559	#N/A	#N/A	#N/A	#N/A	#N/A	#N/A	#N/A	#N/A	#N/A	#N/A	0.0372953	#N/A	#N/A	10	ENSG00000273064		lncRNA	novel transcript
LINC00621	#N/A	#N/A	#N/A	#N/A	#N/A	#N/A	#N/A	#N/A	#N/A	0.0442974	#N/A	#N/A	#N/A	#N/A	#N/A	#N/A	#N/A	#N/A	#N/A	#N/A	#N/A	#N/A	#N/A	#N/A	#N/A	#N/A	#N/A	#N/A	#N/A	#N/A	#N/A	#N/A	#N/A	#N/A	#N/A	#N/A	0.0487431	0.0686194	#N/A	0.0648968	0.235898	#N/A	0.403215	#N/A	#N/A	#N/A	0.0236667	0.0594445	#N/A	0.0263184	0.0640856	#N/A	#N/A	#N/A	#N/A	#N/A	#N/A	#N/A	#N/A	#N/A	#N/A	#N/A	#N/A	10	ENSG00000262619	LINC00621	lncRNA	long intergenic non-protein coding RNA 621 [Source:HGNC Symbol;Acc:HGNC:44227]
LRIG3	#N/A	#N/A	#N/A	#N/A	#N/A	#N/A	#N/A	#N/A	#N/A	#N/A	0.692065	#N/A	#N/A	#N/A	#N/A	#N/A	#N/A	#N/A	#N/A	#N/A	#N/A	#N/A	#N/A	#N/A	#N/A	#N/A	1.75764	0.805405	0.45197	0.147457	#N/A	#N/A	#N/A	#N/A	#N/A	#N/A	#N/A	#N/A	#N/A	#N/A	#N/A	#N/A	#N/A	#N/A	1.28503	1.36148	#N/A	#N/A	#N/A	#N/A	#N/A	#N/A	#N/A	#N/A	#N/A	#N/A	#N/A	#N/A	0.700483	#N/A	#N/A	0.222613	0.492023	10	ENSG00000139263	LRIG3	protein_coding	leucine rich repeats and immunoglobulin like domains 3 [Source:HGNC Symbol;Acc:HGNC:30991]
KIF5B	#N/A	#N/A	#N/A	#N/A	#N/A	#N/A	#N/A	#N/A	#N/A	#N/A	0.613271	#N/A	#N/A	#N/A	#N/A	#N/A	#N/A	#N/A	#N/A	#N/A	#N/A	#N/A	#N/A	0.530455	#N/A	#N/A	#N/A	#N/A	#N/A	#N/A	#N/A	#N/A	#N/A	#N/A	#N/A	#N/A	1.14512	#N/A	1.162	0.777043	#N/A	#N/A	#N/A	0.636713	0.907586	#N/A	#N/A	#N/A	#N/A	0.751579	#N/A	#N/A	#N/A	#N/A	#N/A	#N/A	0.670059	1.04756	#N/A	#N/A	#N/A	#N/A	#N/A	10	ENSG00000170759	KIF5B	protein_coding	kinesin family member 5B [Source:HGNC Symbol;Acc:HGNC:6324]
APPL1	#N/A	#N/A	0.929036	#N/A	0.579167	1.1335	#N/A	#N/A	#N/A	#N/A	0.118554	#N/A	#N/A	#N/A	#N/A	#N/A	#N/A	#N/A	#N/A	#N/A	#N/A	#N/A	#N/A	#N/A	#N/A	#N/A	#N/A	#N/A	#N/A	#N/A	#N/A	#N/A	#N/A	#N/A	#N/A	#N/A	#N/A	#N/A	#N/A	#N/A	#N/A	#N/A	#N/A	#N/A	#N/A	#N/A	#N/A	#N/A	#N/A	#N/A	#N/A	1.34366	#N/A	0.93443	1.07656	0.530803	0.447902	0.462736	#N/A	#N/A	#N/A	#N/A	#N/A	10	ENSG00000157500	APPL1	protein_coding	adaptor protein, phosphotyrosine interacting with PH domain and leucine zipper 1 [Source:HGNC Symbol;Acc:HGNC:24035]
IRF2BP2	#N/A	#N/A	#N/A	#N/A	#N/A	#N/A	#N/A	#N/A	#N/A	#N/A	0.144347	#N/A	#N/A	#N/A	#N/A	#N/A	#N/A	#N/A	#N/A	#N/A	#N/A	#N/A	#N/A	#N/A	#N/A	#N/A	#N/A	#N/A	#N/A	#N/A	#N/A	#N/A	#N/A	#N/A	#N/A	#N/A	2.01797	#N/A	1.7499	0.962974	#N/A	#N/A	2.44442	1.67815	1.88749	#N/A	2.10358	1.27483	#N/A	3.29381	#N/A	#N/A	#N/A	#N/A	#N/A	#N/A	#N/A	#N/A	#N/A	#N/A	#N/A	#N/A	#N/A	10	ENSG00000168264	IRF2BP2	protein_coding	interferon regulatory factor 2 binding protein 2 [Source:HGNC Symbol;Acc:HGNC:21729]
MYNN	#N/A	#N/A	#N/A	#N/A	#N/A	#N/A	#N/A	#N/A	#N/A	#N/A	0.108769	0.0648702	#N/A	#N/A	#N/A	#N/A	#N/A	#N/A	#N/A	#N/A	#N/A	#N/A	#N/A	#N/A	#N/A	#N/A	#N/A	#N/A	#N/A	#N/A	#N/A	#N/A	#N/A	#N/A	1.03075	#N/A	1.48501	#N/A	1.27041	#N/A	#N/A	#N/A	#N/A	1.0663	#N/A	0.836752	0.902617	#N/A	#N/A	#N/A	#N/A	#N/A	#N/A	0.18381	#N/A	#N/A	#N/A	0.158118	#N/A	#N/A	#N/A	#N/A	#N/A	10	ENSG00000085274	MYNN	protein_coding	myoneurin [Source:HGNC Symbol;Acc:HGNC:14955]
GOLPH3	#N/A	#N/A	#N/A	#N/A	#N/A	#N/A	1.03955	#N/A	#N/A	#N/A	1.42091	0.969032	#N/A	#N/A	#N/A	#N/A	#N/A	#N/A	#N/A	1.16278	#N/A	#N/A	#N/A	1.16491	#N/A	#N/A	#N/A	#N/A	#N/A	#N/A	0.602658	#N/A	#N/A	0.907574	#N/A	#N/A	#N/A	#N/A	#N/A	#N/A	#N/A	#N/A	#N/A	#N/A	#N/A	#N/A	#N/A	#N/A	#N/A	#N/A	#N/A	#N/A	#N/A	#N/A	#N/A	#N/A	#N/A	1.30221	0.9421	0.863867	#N/A	#N/A	#N/A	10	ENSG00000113384	GOLPH3	protein_coding	golgi phosphoprotein 3 [Source:HGNC Symbol;Acc:HGNC:15452]
ZNF519	#N/A	#N/A	#N/A	1.44285	1.44487	1.44058	#N/A	#N/A	#N/A	#N/A	0.380517	#N/A	#N/A	#N/A	#N/A	#N/A	#N/A	#N/A	#N/A	#N/A	#N/A	#N/A	#N/A	#N/A	#N/A	#N/A	#N/A	#N/A	1.17627	#N/A	#N/A	#N/A	#N/A	#N/A	#N/A	#N/A	#N/A	#N/A	#N/A	#N/A	#N/A	#N/A	#N/A	#N/A	0.826598	#N/A	#N/A	#N/A	#N/A	#N/A	1.00475	1.00769	#N/A	#N/A	0.748569	#N/A	0.293738	#N/A	#N/A	#N/A	#N/A	#N/A	#N/A	10	ENSG00000175322	ZNF519	protein_coding	zinc finger protein 519 [Source:HGNC Symbol;Acc:HGNC:30574]
LRRC17	#N/A	#N/A	0.721684	#N/A	#N/A	0.162947	0.0942212	#N/A	#N/A	#N/A	0.0954879	#N/A	#N/A	#N/A	#N/A	#N/A	#N/A	#N/A	#N/A	#N/A	#N/A	#N/A	#N/A	#N/A	#N/A	0.070437	0.09521	0.121805	0.122485	#N/A	#N/A	#N/A	#N/A	#N/A	#N/A	#N/A	#N/A	#N/A	#N/A	#N/A	#N/A	#N/A	#N/A	#N/A	#N/A	#N/A	#N/A	#N/A	#N/A	#N/A	#N/A	#N/A	#N/A	#N/A	#N/A	#N/A	#N/A	#N/A	#N/A	#N/A	#N/A	0.101242	0.104348	10	ENSG00000128606	LRRC17	protein_coding	leucine rich repeat containing 17 [Source:HGNC Symbol;Acc:HGNC:16895]
DYNLT1	#N/A	#N/A	1.82656	#N/A	0.359735	0.986653	#N/A	#N/A	#N/A	#N/A	0.143876	#N/A	#N/A	#N/A	#N/A	#N/A	#N/A	#N/A	0.173058	0.135475	#N/A	#N/A	#N/A	#N/A	#N/A	#N/A	#N/A	#N/A	#N/A	#N/A	#N/A	#N/A	#N/A	#N/A	#N/A	#N/A	#N/A	#N/A	#N/A	#N/A	#N/A	#N/A	#N/A	#N/A	#N/A	#N/A	#N/A	#N/A	#N/A	#N/A	#N/A	1.86198	#N/A	#N/A	0.2237	0.124116	#N/A	0.186369	#N/A	#N/A	#N/A	#N/A	#N/A	10	ENSG00000146425	DYNLT1	protein_coding	dynein light chain Tctex-type 1 [Source:HGNC Symbol;Acc:HGNC:11697]
AFF1	#N/A	#N/A	#N/A	#N/A	#N/A	#N/A	#N/A	#N/A	#N/A	#N/A	1.16043	#N/A	#N/A	#N/A	#N/A	#N/A	#N/A	#N/A	#N/A	1.51996	#N/A	0.949155	#N/A	1.06174	#N/A	#N/A	#N/A	#N/A	#N/A	#N/A	0.470793	0.961556	#N/A	#N/A	#N/A	#N/A	#N/A	#N/A	#N/A	#N/A	#N/A	#N/A	#N/A	#N/A	#N/A	#N/A	#N/A	#N/A	#N/A	#N/A	#N/A	#N/A	#N/A	#N/A	0.769487	1.12801	1.43748	0.903199	#N/A	#N/A	#N/A	#N/A	#N/A	10	ENSG00000172493	AFF1	protein_coding	AF4/FMR2 family member 1 [Source:HGNC Symbol;Acc:HGNC:7135]
MRPS28	#N/A	#N/A	0.655675	#N/A	#N/A	1.39847	#N/A	#N/A	#N/A	#N/A	1.07635	#N/A	#N/A	#N/A	#N/A	#N/A	#N/A	#N/A	#N/A	1.23308	#N/A	#N/A	#N/A	#N/A	#N/A	#N/A	#N/A	#N/A	#N/A	#N/A	#N/A	#N/A	#N/A	#N/A	#N/A	#N/A	#N/A	#N/A	#N/A	#N/A	#N/A	#N/A	#N/A	#N/A	#N/A	#N/A	#N/A	#N/A	#N/A	#N/A	#N/A	0.947002	#N/A	1.0866	0.918441	#N/A	4.56444	3.45986	0.871702	#N/A	#N/A	#N/A	#N/A	10	ENSG00000147586	MRPS28	protein_coding	mitochondrial ribosomal protein S28 [Source:HGNC Symbol;Acc:HGNC:14513]
FAM204A	#N/A	#N/A	#N/A	#N/A	#N/A	#N/A	#N/A	#N/A	#N/A	#N/A	0.161094	#N/A	#N/A	#N/A	#N/A	#N/A	#N/A	#N/A	#N/A	#N/A	#N/A	#N/A	#N/A	0.315051	#N/A	#N/A	#N/A	#N/A	#N/A	#N/A	#N/A	#N/A	#N/A	#N/A	0.677649	#N/A	0.974029	#N/A	0.976257	#N/A	#N/A	#N/A	#N/A	0.694177	#N/A	#N/A	#N/A	0.700214	#N/A	0.737556	#N/A	#N/A	#N/A	#N/A	0.78081	#N/A	#N/A	0.648367	#N/A	#N/A	#N/A	#N/A	#N/A	10	ENSG00000165669	FAM204A	protein_coding	family with sequence similarity 204 member A [Source:HGNC Symbol;Acc:HGNC:25794]
ZBTB20-AS5	#N/A	#N/A	#N/A	#N/A	#N/A	0.891962	#N/A	#N/A	#N/A	#N/A	0.847282	#N/A	#N/A	#N/A	#N/A	#N/A	#N/A	#N/A	#N/A	#N/A	#N/A	#N/A	#N/A	#N/A	#N/A	#N/A	2.30027	2.29004	2.08295	#N/A	#N/A	#N/A	#N/A	#N/A	#N/A	#N/A	#N/A	#N/A	#N/A	#N/A	#N/A	#N/A	#N/A	#N/A	#N/A	#N/A	#N/A	#N/A	#N/A	#N/A	#N/A	#N/A	#N/A	#N/A	#N/A	#N/A	1.73892	#N/A	0.862511	1.12162	#N/A	0.99598	1.52688	10	ENSG00000242290	ZBTB20-AS5	lncRNA	ZBTB20 antisense RNA 5 [Source:HGNC Symbol;Acc:HGNC:52841]
ZFP30	#N/A	#N/A	#N/A	#N/A	#N/A	#N/A	#N/A	#N/A	#N/A	#N/A	0.574267	#N/A	#N/A	#N/A	#N/A	#N/A	#N/A	#N/A	#N/A	#N/A	#N/A	#N/A	#N/A	#N/A	#N/A	#N/A	#N/A	#N/A	#N/A	#N/A	#N/A	#N/A	#N/A	#N/A	1.01313	#N/A	0.996319	#N/A	0.904181	1.03575	0.967904	#N/A	#N/A	#N/A	#N/A	1.29313	#N/A	0.896367	#N/A	#N/A	1.02415	#N/A	#N/A	#N/A	#N/A	#N/A	0.44325	#N/A	#N/A	#N/A	#N/A	#N/A	#N/A	10	ENSG00000120784	ZFP30	protein_coding	ZFP30 zinc finger protein [Source:HGNC Symbol;Acc:HGNC:29555]
KIFBP	#N/A	#N/A	1.19186	#N/A	#N/A	#N/A	#N/A	#N/A	#N/A	#N/A	0.154552	#N/A	#N/A	#N/A	#N/A	#N/A	#N/A	#N/A	#N/A	#N/A	#N/A	#N/A	#N/A	#N/A	#N/A	#N/A	#N/A	#N/A	#N/A	#N/A	#N/A	#N/A	#N/A	#N/A	#N/A	#N/A	1.29176	#N/A	1.46586	0.863295	#N/A	1.12507	0.815857	0.897342	#N/A	#N/A	#N/A	#N/A	#N/A	0.827146	#N/A	#N/A	#N/A	#N/A	#N/A	#N/A	#N/A	0.425181	#N/A	#N/A	#N/A	#N/A	#N/A	10	ENSG00000198954	KIFBP	protein_coding	kinesin family binding protein [Source:HGNC Symbol;Acc:HGNC:23419]
#249258	#N/A	#N/A	#N/A	#N/A	#N/A	#N/A	#N/A	#N/A	#N/A	#N/A	#N/A	0.0406242	#N/A	#N/A	#N/A	#N/A	#N/A	#N/A	#N/A	#N/A	#N/A	#N/A	#N/A	#N/A	#N/A	0.0429147	0.13336	0.104173	0.115383	#N/A	#N/A	#N/A	#N/A	#N/A	#N/A	#N/A	0.939168	#N/A	1.56427	#N/A	1.07673	#N/A	1.26726	#N/A	#N/A	0.0709975	#N/A	#N/A	#N/A	#N/A	#N/A	#N/A	#N/A	#N/A	#N/A	#N/A	#N/A	#N/A	#N/A	#N/A	#N/A	#N/A	#N/A	10	ENSG00000249258		lncRNA	novel transcript
GCNT2#111846	#N/A	#N/A	#N/A	#N/A	#N/A	#N/A	#N/A	#N/A	#N/A	#N/A	#N/A	0.0348599	#N/A	2.60281	0.399656	0.208491	0.0640818	0.115585	#N/A	#N/A	#N/A	#N/A	#N/A	0.0703594	#N/A	#N/A	#N/A	#N/A	#N/A	#N/A	#N/A	#N/A	#N/A	#N/A	#N/A	#N/A	#N/A	#N/A	#N/A	#N/A	#N/A	#N/A	#N/A	#N/A	#N/A	#N/A	#N/A	#N/A	#N/A	1.53853	#N/A	#N/A	#N/A	#N/A	0.144466	#N/A	#N/A	#N/A	#N/A	#N/A	#N/A	#N/A	0.129054	10	ENSG00000111846	GCNT2	protein_coding	glucosaminyl (N-acetyl) transferase 2 (I blood group) [Source:HGNC Symbol;Acc:HGNC:4204]
RAB1A	#N/A	#N/A	#N/A	#N/A	#N/A	#N/A	#N/A	#N/A	#N/A	#N/A	#N/A	0.794717	#N/A	#N/A	#N/A	#N/A	#N/A	#N/A	#N/A	#N/A	#N/A	#N/A	#N/A	#N/A	#N/A	#N/A	#N/A	#N/A	#N/A	#N/A	#N/A	0.990079	#N/A	#N/A	#N/A	#N/A	#N/A	0.538752	#N/A	#N/A	0.516403	0.694818	#N/A	#N/A	#N/A	#N/A	#N/A	0.511178	1.20049	#N/A	#N/A	#N/A	#N/A	#N/A	#N/A	#N/A	2.64623	0.87505	#N/A	#N/A	#N/A	#N/A	1.09041	10	ENSG00000138069	RAB1A	protein_coding	RAB1A, member RAS oncogene family [Source:HGNC Symbol;Acc:HGNC:9758]
MRPL15	#N/A	#N/A	0.0916821	0.0682759	#N/A	#N/A	#N/A	#N/A	#N/A	#N/A	#N/A	#N/A	0.048979	0.0321357	0.0337366	0.0381304	#N/A	0.0404801	#N/A	#N/A	#N/A	#N/A	#N/A	#N/A	#N/A	#N/A	0.0669041	#N/A	#N/A	#N/A	#N/A	#N/A	#N/A	#N/A	#N/A	#N/A	#N/A	#N/A	#N/A	#N/A	#N/A	#N/A	#N/A	#N/A	#N/A	#N/A	#N/A	#N/A	#N/A	#N/A	#N/A	0.0897043	0.0482444	#N/A	#N/A	#N/A	#N/A	#N/A	#N/A	#N/A	#N/A	#N/A	#N/A	10	ENSG00000137547	MRPL15	protein_coding	mitochondrial ribosomal protein L15 [Source:HGNC Symbol;Acc:HGNC:14054]
LRIG2	#N/A	#N/A	0.89671	1.06856	1.19539	1.10574	1.29258	#N/A	#N/A	#N/A	#N/A	#N/A	0.911078	#N/A	#N/A	#N/A	#N/A	0.742574	#N/A	1.04782	#N/A	#N/A	#N/A	#N/A	#N/A	#N/A	#N/A	#N/A	#N/A	#N/A	#N/A	#N/A	#N/A	#N/A	#N/A	#N/A	#N/A	#N/A	#N/A	#N/A	#N/A	#N/A	#N/A	#N/A	#N/A	#N/A	#N/A	#N/A	#N/A	#N/A	#N/A	#N/A	#N/A	0.960675	#N/A	#N/A	1.76061	#N/A	#N/A	#N/A	#N/A	#N/A	#N/A	10	ENSG00000198799	LRIG2	protein_coding	leucine rich repeats and immunoglobulin like domains 2 [Source:HGNC Symbol;Acc:HGNC:20889]
HMGXB4	#N/A	#N/A	0.910413	#N/A	#N/A	#N/A	#N/A	#N/A	#N/A	#N/A	#N/A	#N/A	1.03687	#N/A	#N/A	#N/A	0.877887	#N/A	1.006	0.358567	#N/A	#N/A	#N/A	#N/A	#N/A	0.803256	1.17737	#N/A	#N/A	#N/A	#N/A	#N/A	#N/A	#N/A	#N/A	#N/A	#N/A	#N/A	#N/A	#N/A	#N/A	#N/A	#N/A	#N/A	#N/A	#N/A	#N/A	#N/A	#N/A	#N/A	#N/A	#N/A	#N/A	#N/A	#N/A	0.743496	0.783978	#N/A	#N/A	0.221704	#N/A	#N/A	#N/A	10	ENSG00000100281	HMGXB4	protein_coding	HMG-box containing 4 [Source:HGNC Symbol;Acc:HGNC:5003]
TUBA8	#N/A	#N/A	#N/A	#N/A	#N/A	0.118153	#N/A	#N/A	#N/A	#N/A	#N/A	#N/A	0.080334	#N/A	#N/A	#N/A	#N/A	#N/A	#N/A	#N/A	#N/A	#N/A	#N/A	#N/A	#N/A	#N/A	#N/A	#N/A	#N/A	#N/A	#N/A	#N/A	#N/A	#N/A	1.29444	#N/A	#N/A	#N/A	#N/A	#N/A	#N/A	#N/A	#N/A	#N/A	#N/A	#N/A	#N/A	#N/A	#N/A	#N/A	1.147	0.165919	0.0673912	#N/A	#N/A	#N/A	0.125074	0.114676	0.0946393	#N/A	0.0549343	#N/A	#N/A	10	ENSG00000183785	TUBA8	protein_coding	tubulin alpha 8 [Source:HGNC Symbol;Acc:HGNC:12410]
LGR5	#N/A	#N/A	0.100253	#N/A	0.0883443	#N/A	#N/A	#N/A	#N/A	#N/A	#N/A	#N/A	#N/A	0.0722603	0.074957	#N/A	#N/A	0.0797944	#N/A	#N/A	#N/A	#N/A	#N/A	#N/A	#N/A	#N/A	0.105895	0.100041	#N/A	#N/A	#N/A	#N/A	#N/A	#N/A	#N/A	#N/A	#N/A	#N/A	#N/A	#N/A	#N/A	#N/A	#N/A	#N/A	#N/A	#N/A	#N/A	#N/A	#N/A	#N/A	#N/A	0.256447	#N/A	#N/A	#N/A	#N/A	0.0923646	0.0840023	#N/A	#N/A	#N/A	#N/A	#N/A	10	ENSG00000139292	LGR5	protein_coding	leucine rich repeat containing G protein-coupled receptor 5 [Source:HGNC Symbol;Acc:HGNC:4504]
IMPA2	#N/A	#N/A	0.114294	0.0333795	0.0477631	0.107494	0.048806	#N/A	#N/A	#N/A	#N/A	#N/A	#N/A	#N/A	#N/A	#N/A	#N/A	#N/A	#N/A	#N/A	#N/A	#N/A	#N/A	#N/A	#N/A	#N/A	0.0257668	#N/A	0.0410025	#N/A	#N/A	#N/A	#N/A	#N/A	#N/A	#N/A	#N/A	#N/A	#N/A	#N/A	#N/A	#N/A	#N/A	#N/A	#N/A	#N/A	#N/A	#N/A	#N/A	#N/A	#N/A	#N/A	#N/A	#N/A	#N/A	#N/A	0.0367438	#N/A	#N/A	#N/A	#N/A	0.0857828	0.0781996	10	ENSG00000141401	IMPA2	protein_coding	inositol monophosphatase 2 [Source:HGNC Symbol;Acc:HGNC:6051]
WIPF3	#N/A	#N/A	0.425249	#N/A	#N/A	0.0976517	#N/A	#N/A	#N/A	#N/A	#N/A	#N/A	#N/A	0.127659	0.0675474	0.0718869	#N/A	0.0752226	#N/A	#N/A	#N/A	#N/A	#N/A	#N/A	#N/A	#N/A	#N/A	#N/A	#N/A	#N/A	#N/A	#N/A	#N/A	#N/A	#N/A	#N/A	#N/A	#N/A	#N/A	#N/A	#N/A	#N/A	#N/A	#N/A	#N/A	#N/A	#N/A	#N/A	#N/A	#N/A	#N/A	0.168106	#N/A	#N/A	0.100853	#N/A	0.0808015	#N/A	#N/A	#N/A	#N/A	0.0747853	#N/A	10	ENSG00000122574	WIPF3	protein_coding	WAS/WASL interacting protein family member 3 [Source:HGNC Symbol;Acc:HGNC:22004]
FLNC	#N/A	#N/A	0.0896006	#N/A	0.0654681	#N/A	#N/A	#N/A	#N/A	#N/A	#N/A	#N/A	#N/A	0.0508445	0.0291653	#N/A	0.0322553	0.0428004	#N/A	#N/A	#N/A	#N/A	#N/A	#N/A	0.0303908	#N/A	#N/A	0.054527	0.0610842	#N/A	#N/A	#N/A	#N/A	#N/A	#N/A	#N/A	#N/A	#N/A	#N/A	#N/A	#N/A	#N/A	#N/A	#N/A	#N/A	#N/A	#N/A	#N/A	#N/A	#N/A	#N/A	0.094121	#N/A	#N/A	#N/A	#N/A	#N/A	#N/A	#N/A	#N/A	#N/A	#N/A	#N/A	10	ENSG00000128591	FLNC	protein_coding	filamin C [Source:HGNC Symbol;Acc:HGNC:3756]
MYOM2#036448	#N/A	#N/A	0.110144	#N/A	#N/A	#N/A	#N/A	#N/A	#N/A	#N/A	#N/A	#N/A	#N/A	0.126637	#N/A	0.089116	#N/A	0.0592134	#N/A	#N/A	#N/A	#N/A	#N/A	#N/A	0.057924	#N/A	#N/A	#N/A	0.104284	#N/A	#N/A	#N/A	#N/A	#N/A	#N/A	#N/A	#N/A	#N/A	#N/A	#N/A	#N/A	#N/A	#N/A	#N/A	#N/A	#N/A	#N/A	#N/A	#N/A	#N/A	#N/A	0.173447	#N/A	#N/A	0.0991787	#N/A	0.0747477	0.105802	#N/A	#N/A	#N/A	#N/A	#N/A	10	ENSG00000036448	MYOM2	protein_coding	myomesin 2 [Source:HGNC Symbol;Acc:HGNC:7614]
HAS2-AS1	#N/A	#N/A	0.939009	0.137462	0.178649	#N/A	#N/A	#N/A	#N/A	#N/A	#N/A	#N/A	#N/A	#N/A	#N/A	#N/A	#N/A	#N/A	#N/A	#N/A	#N/A	#N/A	#N/A	#N/A	#N/A	#N/A	#N/A	#N/A	0.164697	#N/A	#N/A	#N/A	#N/A	#N/A	#N/A	#N/A	#N/A	#N/A	#N/A	#N/A	1.51277	0.437542	#N/A	#N/A	#N/A	#N/A	#N/A	#N/A	#N/A	#N/A	#N/A	1.26404	#N/A	#N/A	0.13984	#N/A	#N/A	0.127744	0.101408	#N/A	#N/A	#N/A	#N/A	10	ENSG00000248690	HAS2-AS1	lncRNA	HAS2 antisense RNA 1 [Source:HGNC Symbol;Acc:HGNC:34340]
MOCS1	#N/A	#N/A	0.602257	#N/A	0.158894	0.159994	#N/A	#N/A	#N/A	#N/A	#N/A	#N/A	#N/A	#N/A	#N/A	#N/A	#N/A	#N/A	#N/A	0.0989244	#N/A	#N/A	#N/A	#N/A	#N/A	#N/A	0.145472	0.133064	0.128933	#N/A	#N/A	#N/A	#N/A	#N/A	#N/A	#N/A	#N/A	#N/A	1.0795	#N/A	#N/A	#N/A	#N/A	#N/A	#N/A	#N/A	#N/A	#N/A	#N/A	#N/A	#N/A	#N/A	#N/A	#N/A	#N/A	#N/A	#N/A	#N/A	#N/A	#N/A	#N/A	0.122242	0.107972	10	ENSG00000124615	MOCS1	protein_coding	molybdenum cofactor synthesis 1 [Source:HGNC Symbol;Acc:HGNC:7190]
SPSB4	#N/A	#N/A	0.116603	#N/A	0.083273	0.0955806	#N/A	#N/A	#N/A	#N/A	#N/A	#N/A	#N/A	#N/A	#N/A	#N/A	#N/A	#N/A	#N/A	#N/A	#N/A	#N/A	#N/A	#N/A	#N/A	#N/A	#N/A	#N/A	#N/A	#N/A	#N/A	#N/A	#N/A	#N/A	0.137025	#N/A	#N/A	0.105173	#N/A	#N/A	#N/A	0.0543905	2.56826	0.0723557	#N/A	0.0423584	0.254218	#N/A	#N/A	#N/A	#N/A	#N/A	#N/A	#N/A	#N/A	#N/A	#N/A	#N/A	#N/A	#N/A	#N/A	#N/A	#N/A	10	ENSG00000175093	SPSB4	protein_coding	splA/ryanodine receptor domain and SOCS box containing 4 [Source:HGNC Symbol;Acc:HGNC:30630]
#270605	#N/A	#N/A	0.116463	#N/A	#N/A	0.134477	#N/A	#N/A	#N/A	#N/A	#N/A	#N/A	#N/A	0.108588	0.0756785	0.080434	#N/A	0.0646979	#N/A	#N/A	#N/A	#N/A	#N/A	#N/A	#N/A	#N/A	#N/A	0.0984583	#N/A	#N/A	#N/A	#N/A	#N/A	#N/A	#N/A	#N/A	#N/A	#N/A	#N/A	#N/A	#N/A	#N/A	#N/A	#N/A	#N/A	#N/A	#N/A	#N/A	#N/A	#N/A	#N/A	0.164969	#N/A	0.0725147	#N/A	#N/A	#N/A	#N/A	0.072069	#N/A	#N/A	#N/A	#N/A	10	ENSG00000270605		lncRNA	novel transcript
USP2	#N/A	#N/A	0.1168	#N/A	0.0955495	#N/A	#N/A	#N/A	#N/A	#N/A	#N/A	#N/A	#N/A	0.0985836	#N/A	0.068526	#N/A	0.0615983	#N/A	#N/A	#N/A	0.0393376	#N/A	#N/A	#N/A	#N/A	#N/A	#N/A	0.0883251	#N/A	#N/A	#N/A	#N/A	#N/A	#N/A	#N/A	#N/A	#N/A	#N/A	#N/A	#N/A	#N/A	#N/A	#N/A	#N/A	#N/A	#N/A	#N/A	#N/A	#N/A	#N/A	0.133309	0.0675962	#N/A	#N/A	#N/A	#N/A	#N/A	0.0554878	#N/A	#N/A	#N/A	#N/A	10	ENSG00000036672	USP2	protein_coding	ubiquitin specific peptidase 2 [Source:HGNC Symbol;Acc:HGNC:12618]
LBX1-AS1	#N/A	#N/A	0.188621	#N/A	#N/A	#N/A	#N/A	#N/A	#N/A	#N/A	#N/A	#N/A	#N/A	0.434264	0.16931	0.115312	#N/A	0.105124	#N/A	#N/A	#N/A	#N/A	#N/A	#N/A	0.0797357	#N/A	#N/A	#N/A	0.158698	#N/A	#N/A	#N/A	#N/A	#N/A	#N/A	#N/A	#N/A	#N/A	#N/A	#N/A	#N/A	#N/A	#N/A	#N/A	#N/A	#N/A	#N/A	#N/A	#N/A	#N/A	#N/A	0.224702	#N/A	#N/A	0.135974	#N/A	#N/A	#N/A	0.1015	#N/A	#N/A	#N/A	#N/A	10	ENSG00000227128	LBX1-AS1	lncRNA	LBX1 antisense RNA 1 [Source:HGNC Symbol;Acc:HGNC:48678]
PPDPFL	#N/A	#N/A	0.0447666	0.0340044	#N/A	#N/A	#N/A	#N/A	#N/A	#N/A	#N/A	#N/A	#N/A	0.0372811	0.0255072	0.0240112	#N/A	0.0207686	#N/A	#N/A	#N/A	#N/A	#N/A	#N/A	#N/A	#N/A	0.0358802	#N/A	#N/A	#N/A	0.0261638	#N/A	#N/A	#N/A	#N/A	#N/A	#N/A	#N/A	#N/A	#N/A	#N/A	#N/A	#N/A	#N/A	#N/A	#N/A	#N/A	#N/A	#N/A	#N/A	#N/A	0.0460401	0.0238552	#N/A	#N/A	#N/A	#N/A	#N/A	#N/A	#N/A	#N/A	#N/A	#N/A	10	ENSG00000168333	PPDPFL	protein_coding	pancreatic progenitor cell differentiation and proliferation factor like [Source:HGNC Symbol;Acc:HGNC:31745]
CDNF	#N/A	#N/A	0.130677	0.117767	0.11539	#N/A	0.0792331	#N/A	#N/A	#N/A	#N/A	#N/A	#N/A	#N/A	#N/A	#N/A	#N/A	#N/A	#N/A	#N/A	#N/A	#N/A	#N/A	#N/A	#N/A	#N/A	#N/A	#N/A	0.110427	#N/A	#N/A	#N/A	#N/A	#N/A	#N/A	#N/A	#N/A	#N/A	#N/A	#N/A	#N/A	#N/A	#N/A	#N/A	#N/A	#N/A	#N/A	#N/A	#N/A	#N/A	#N/A	0.127824	#N/A	0.0712611	0.0966956	#N/A	#N/A	0.0837577	0.0673687	#N/A	#N/A	#N/A	#N/A	10	ENSG00000185267	CDNF	protein_coding	cerebral dopamine neurotrophic factor [Source:HGNC Symbol;Acc:HGNC:24913]
HR	#N/A	#N/A	0.0850334	#N/A	#N/A	#N/A	#N/A	#N/A	#N/A	#N/A	#N/A	#N/A	#N/A	#N/A	#N/A	#N/A	#N/A	#N/A	#N/A	#N/A	#N/A	#N/A	#N/A	#N/A	#N/A	#N/A	#N/A	#N/A	#N/A	#N/A	#N/A	#N/A	#N/A	#N/A	#N/A	#N/A	0.0600988	#N/A	0.0725246	#N/A	0.0876416	#N/A	0.0819672	0.0855956	#N/A	#N/A	0.0767456	0.0886043	#N/A	0.0877991	0.0697478	#N/A	#N/A	#N/A	#N/A	#N/A	#N/A	#N/A	#N/A	#N/A	#N/A	#N/A	#N/A	10	ENSG00000168453	HR	protein_coding	HR lysine demethylase and nuclear receptor corepressor [Source:HGNC Symbol;Acc:HGNC:5172]
TNIK	#N/A	#N/A	1.65462	1.14309	0.770047	0.34576	0.207673	#N/A	#N/A	#N/A	#N/A	#N/A	#N/A	#N/A	#N/A	#N/A	#N/A	#N/A	#N/A	0.257921	#N/A	#N/A	#N/A	#N/A	#N/A	#N/A	#N/A	#N/A	#N/A	#N/A	#N/A	#N/A	#N/A	#N/A	#N/A	#N/A	#N/A	#N/A	#N/A	#N/A	#N/A	#N/A	#N/A	#N/A	#N/A	#N/A	#N/A	#N/A	#N/A	#N/A	#N/A	1.85946	#N/A	#N/A	1.17101	#N/A	0.407793	0.731153	#N/A	#N/A	#N/A	#N/A	#N/A	10	ENSG00000154310	TNIK	protein_coding	TRAF2 and NCK interacting kinase [Source:HGNC Symbol;Acc:HGNC:30765]
GPAT3	#N/A	#N/A	0.22598	#N/A	#N/A	0.154289	#N/A	#N/A	#N/A	#N/A	#N/A	#N/A	#N/A	0.124203	0.134575	0.0994313	#N/A	0.0998852	#N/A	#N/A	#N/A	#N/A	#N/A	#N/A	#N/A	#N/A	#N/A	#N/A	#N/A	#N/A	#N/A	#N/A	#N/A	#N/A	#N/A	#N/A	#N/A	#N/A	#N/A	#N/A	#N/A	#N/A	#N/A	#N/A	#N/A	#N/A	#N/A	#N/A	#N/A	#N/A	#N/A	0.182008	#N/A	#N/A	0.123201	#N/A	#N/A	0.129887	0.0933997	#N/A	#N/A	#N/A	#N/A	10	ENSG00000138678	GPAT3	protein_coding	glycerol-3-phosphate acyltransferase 3 [Source:HGNC Symbol;Acc:HGNC:28157]
FGF6	#N/A	#N/A	0.043685	#N/A	#N/A	#N/A	#N/A	#N/A	#N/A	#N/A	#N/A	#N/A	#N/A	0.0704416	0.0468928	0.0470698	#N/A	0.0419165	#N/A	#N/A	#N/A	#N/A	#N/A	#N/A	0.0300065	#N/A	0.0666612	#N/A	0.0549491	#N/A	#N/A	#N/A	#N/A	#N/A	#N/A	#N/A	#N/A	#N/A	#N/A	#N/A	#N/A	#N/A	#N/A	#N/A	#N/A	#N/A	#N/A	#N/A	#N/A	#N/A	#N/A	0.0880961	0.0326089	#N/A	#N/A	#N/A	#N/A	#N/A	#N/A	#N/A	#N/A	#N/A	#N/A	10	ENSG00000111241	FGF6	protein_coding	fibroblast growth factor 6 [Source:HGNC Symbol;Acc:HGNC:3684]
RAD54B	#N/A	#N/A	0.143399	#N/A	#N/A	0.163397	#N/A	#N/A	#N/A	#N/A	#N/A	#N/A	#N/A	#N/A	0.0905006	#N/A	#N/A	0.0570059	#N/A	#N/A	#N/A	#N/A	#N/A	#N/A	0.0666882	#N/A	0.156699	#N/A	#N/A	#N/A	#N/A	#N/A	0.0679348	#N/A	#N/A	#N/A	#N/A	#N/A	#N/A	#N/A	#N/A	#N/A	#N/A	#N/A	#N/A	0.0727092	#N/A	#N/A	#N/A	#N/A	#N/A	#N/A	#N/A	#N/A	0.116489	#N/A	#N/A	#N/A	#N/A	#N/A	0.0626365	#N/A	#N/A	10	ENSG00000197275	RAD54B	protein_coding	RAD54 homolog B [Source:HGNC Symbol;Acc:HGNC:17228]
TNFRSF11B	#N/A	#N/A	0.0786179	#N/A	#N/A	#N/A	#N/A	#N/A	#N/A	#N/A	#N/A	#N/A	#N/A	#N/A	#N/A	#N/A	#N/A	#N/A	#N/A	#N/A	#N/A	#N/A	#N/A	#N/A	#N/A	#N/A	#N/A	#N/A	#N/A	#N/A	#N/A	#N/A	#N/A	#N/A	0.0872984	#N/A	0.0738205	#N/A	0.0888337	0.0884657	0.0771633	#N/A	0.0842704	#N/A	#N/A	#N/A	#N/A	0.0759459	#N/A	0.0752514	0.0772851	#N/A	#N/A	#N/A	#N/A	#N/A	#N/A	#N/A	#N/A	#N/A	#N/A	#N/A	#N/A	10	ENSG00000164761	TNFRSF11B	protein_coding	TNF receptor superfamily member 11b [Source:HGNC Symbol;Acc:HGNC:11909]
IMPACT	#N/A	#N/A	0.709405	#N/A	#N/A	#N/A	#N/A	#N/A	#N/A	#N/A	#N/A	#N/A	#N/A	#N/A	#N/A	#N/A	#N/A	#N/A	#N/A	#N/A	#N/A	#N/A	#N/A	#N/A	#N/A	#N/A	#N/A	#N/A	#N/A	#N/A	#N/A	#N/A	#N/A	#N/A	1.40207	#N/A	1.3135	#N/A	0.830488	#N/A	1.20159	#N/A	1.3324	#N/A	0.245892	#N/A	1.13811	#N/A	#N/A	0.847774	1.36844	#N/A	#N/A	#N/A	#N/A	#N/A	#N/A	#N/A	#N/A	#N/A	#N/A	#N/A	#N/A	10	ENSG00000154059	IMPACT	protein_coding	impact RWD domain protein [Source:HGNC Symbol;Acc:HGNC:20387]
CATSPERD	#N/A	#N/A	#N/A	0.0226682	#N/A	#N/A	#N/A	#N/A	#N/A	#N/A	#N/A	#N/A	#N/A	#N/A	#N/A	0.0278613	#N/A	#N/A	#N/A	#N/A	#N/A	#N/A	#N/A	#N/A	#N/A	#N/A	#N/A	#N/A	0.0562067	#N/A	#N/A	#N/A	#N/A	0.020915	0.0744142	#N/A	#N/A	#N/A	#N/A	#N/A	#N/A	0.025923	#N/A	#N/A	0.029238	#N/A	#N/A	#N/A	#N/A	#N/A	0.134205	#N/A	#N/A	#N/A	0.0466519	#N/A	0.0522812	#N/A	#N/A	#N/A	#N/A	#N/A	#N/A	10	ENSG00000174898	CATSPERD	protein_coding	cation channel sperm associated auxiliary subunit delta [Source:HGNC Symbol;Acc:HGNC:28598]
ZNF213-AS1	#N/A	#N/A	#N/A	1.21301	#N/A	0.800322	#N/A	#N/A	#N/A	#N/A	#N/A	#N/A	#N/A	1.0972	#N/A	#N/A	#N/A	#N/A	#N/A	#N/A	#N/A	#N/A	#N/A	#N/A	#N/A	#N/A	#N/A	0.368692	0.399251	#N/A	#N/A	#N/A	#N/A	#N/A	#N/A	#N/A	#N/A	#N/A	#N/A	#N/A	#N/A	#N/A	#N/A	#N/A	#N/A	#N/A	#N/A	#N/A	#N/A	#N/A	#N/A	0.997926	#N/A	0.159907	0.386952	#N/A	0.261133	#N/A	0.249725	#N/A	#N/A	#N/A	#N/A	10	ENSG00000263072	ZNF213-AS1	lncRNA	ZNF213 antisense RNA 1 (head to head) [Source:HGNC Symbol;Acc:HGNC:50505]
#266896	#N/A	#N/A	#N/A	0.0979295	0.0932304	#N/A	#N/A	#N/A	#N/A	#N/A	#N/A	#N/A	#N/A	#N/A	#N/A	#N/A	#N/A	#N/A	#N/A	#N/A	#N/A	#N/A	#N/A	#N/A	#N/A	#N/A	#N/A	#N/A	#N/A	#N/A	#N/A	#N/A	#N/A	#N/A	#N/A	#N/A	#N/A	#N/A	0.702681	0.50313	1.87045	#N/A	1.43212	#N/A	0.089971	#N/A	0.536119	#N/A	0.0903081	1.0857	#N/A	#N/A	#N/A	#N/A	#N/A	#N/A	#N/A	#N/A	#N/A	#N/A	#N/A	#N/A	#N/A	10	ENSG00000266896		lncRNA	novel transcript
#271717	#N/A	#N/A	#N/A	0.130044	#N/A	0.163363	#N/A	#N/A	#N/A	#N/A	#N/A	#N/A	#N/A	#N/A	#N/A	#N/A	#N/A	#N/A	#N/A	#N/A	#N/A	#N/A	#N/A	#N/A	#N/A	#N/A	#N/A	#N/A	#N/A	#N/A	#N/A	#N/A	#N/A	#N/A	#N/A	#N/A	1.1016	#N/A	1.83565	#N/A	#N/A	#N/A	2.7805	0.989769	0.114323	#N/A	2.1343	1.66528	#N/A	3.13963	#N/A	#N/A	#N/A	#N/A	#N/A	#N/A	#N/A	#N/A	#N/A	#N/A	#N/A	#N/A	#N/A	10	ENSG00000271717		lncRNA	novel transcript, antisense to CERS4
MFF-DT	#N/A	#N/A	#N/A	0.143792	#N/A	0.141207	#N/A	#N/A	#N/A	#N/A	#N/A	#N/A	#N/A	1.83201	0.322333	0.246053	#N/A	0.073473	#N/A	0.0984142	#N/A	#N/A	#N/A	#N/A	#N/A	#N/A	0.0892517	0.0937591	0.0702231	#N/A	#N/A	#N/A	#N/A	#N/A	#N/A	#N/A	#N/A	#N/A	#N/A	#N/A	#N/A	#N/A	#N/A	#N/A	#N/A	#N/A	#N/A	#N/A	#N/A	#N/A	#N/A	#N/A	#N/A	#N/A	#N/A	#N/A	#N/A	#N/A	#N/A	#N/A	#N/A	#N/A	#N/A	10	ENSG00000236432	MFF-DT	lncRNA	MFF divergent transcript [Source:HGNC Symbol;Acc:HGNC:41067]
SSBP3	#N/A	#N/A	#N/A	0.663371	#N/A	#N/A	#N/A	#N/A	#N/A	#N/A	#N/A	#N/A	#N/A	0.603342	0.993932	0.690204	#N/A	#N/A	#N/A	#N/A	#N/A	#N/A	#N/A	1.07466	#N/A	#N/A	#N/A	#N/A	#N/A	#N/A	1.08038	#N/A	0.968253	0.865463	#N/A	#N/A	#N/A	#N/A	#N/A	#N/A	#N/A	#N/A	#N/A	#N/A	#N/A	#N/A	#N/A	#N/A	#N/A	#N/A	#N/A	#N/A	#N/A	#N/A	#N/A	0.482833	#N/A	0.934921	#N/A	#N/A	#N/A	#N/A	#N/A	10	ENSG00000157216	SSBP3	protein_coding	single stranded DNA binding protein 3 [Source:HGNC Symbol;Acc:HGNC:15674]
SNX31	#N/A	#N/A	#N/A	0.0631826	0.0873859	#N/A	#N/A	#N/A	#N/A	#N/A	#N/A	#N/A	#N/A	#N/A	#N/A	0.0500306	0.0288062	#N/A	#N/A	#N/A	0.0288122	#N/A	#N/A	#N/A	#N/A	#N/A	0.0994018	#N/A	#N/A	#N/A	#N/A	#N/A	#N/A	0.0313331	0.228922	#N/A	#N/A	0.799867	#N/A	#N/A	#N/A	0.0676235	#N/A	#N/A	#N/A	#N/A	#N/A	#N/A	#N/A	#N/A	#N/A	#N/A	#N/A	#N/A	#N/A	#N/A	#N/A	#N/A	#N/A	#N/A	#N/A	#N/A	#N/A	10	ENSG00000174226	SNX31	protein_coding	sorting nexin 31 [Source:HGNC Symbol;Acc:HGNC:28605]
MT-CO1	#N/A	#N/A	#N/A	#N/A	0.775114	0.444929	#N/A	#N/A	#N/A	#N/A	#N/A	#N/A	#N/A	#N/A	#N/A	#N/A	#N/A	#N/A	#N/A	0.127225	#N/A	#N/A	#N/A	#N/A	#N/A	#N/A	#N/A	#N/A	#N/A	#N/A	#N/A	#N/A	#N/A	#N/A	1.33775	#N/A	#N/A	1.16936	#N/A	#N/A	#N/A	1.15126	#N/A	#N/A	0.627894	0.898006	#N/A	0.723327	#N/A	#N/A	1.0678	#N/A	#N/A	#N/A	#N/A	#N/A	#N/A	#N/A	#N/A	#N/A	#N/A	#N/A	#N/A	10	ENSG00000198804	MT-CO1	protein_coding	mitochondrially encoded cytochrome c oxidase I [Source:HGNC Symbol;Acc:HGNC:7419]
SCN9A	#N/A	#N/A	#N/A	#N/A	0.0924775	0.100742	#N/A	#N/A	#N/A	#N/A	#N/A	#N/A	#N/A	#N/A	#N/A	#N/A	#N/A	#N/A	#N/A	#N/A	#N/A	#N/A	#N/A	#N/A	#N/A	#N/A	#N/A	#N/A	#N/A	#N/A	#N/A	#N/A	#N/A	#N/A	#N/A	#N/A	0.0806698	#N/A	0.0862236	0.104636	0.360437	#N/A	0.617711	#N/A	0.0891117	#N/A	#N/A	#N/A	#N/A	0.0837268	0.0962139	#N/A	#N/A	#N/A	#N/A	#N/A	#N/A	#N/A	#N/A	#N/A	#N/A	#N/A	#N/A	10	ENSG00000169432	SCN9A	protein_coding	sodium voltage-gated channel alpha subunit 9 [Source:HGNC Symbol;Acc:HGNC:10597]
CELF5	#N/A	#N/A	#N/A	#N/A	0.0268836	#N/A	#N/A	#N/A	#N/A	#N/A	#N/A	#N/A	#N/A	0.0182436	#N/A	#N/A	0.0128099	0.0179813	#N/A	#N/A	#N/A	#N/A	#N/A	#N/A	#N/A	#N/A	0.0313818	#N/A	#N/A	#N/A	#N/A	#N/A	#N/A	#N/A	0.0277875	#N/A	#N/A	#N/A	#N/A	0.0203351	0.460826	0.0203004	#N/A	0.000695599	#N/A	#N/A	#N/A	#N/A	#N/A	#N/A	#N/A	#N/A	#N/A	#N/A	#N/A	#N/A	#N/A	#N/A	#N/A	#N/A	#N/A	#N/A	#N/A	10	ENSG00000161082	CELF5	protein_coding	CUGBP Elav-like family member 5 [Source:HGNC Symbol;Acc:HGNC:14058]
#261840	#N/A	#N/A	#N/A	#N/A	0.0808962	#N/A	#N/A	#N/A	#N/A	#N/A	#N/A	#N/A	#N/A	#N/A	#N/A	#N/A	#N/A	#N/A	#N/A	#N/A	#N/A	#N/A	#N/A	#N/A	#N/A	#N/A	#N/A	#N/A	#N/A	#N/A	#N/A	#N/A	#N/A	#N/A	#N/A	#N/A	0.173407	0.12852	0.317071	#N/A	1.49119	#N/A	1.32488	#N/A	0.0601359	0.0625051	#N/A	0.224812	#N/A	0.597511	#N/A	#N/A	#N/A	#N/A	#N/A	#N/A	#N/A	#N/A	#N/A	#N/A	#N/A	#N/A	#N/A	10	ENSG00000261840		lncRNA	novel transcript, antisense to SRCAP
FBXO34	#N/A	#N/A	#N/A	#N/A	#N/A	1.34811	#N/A	#N/A	#N/A	#N/A	#N/A	#N/A	#N/A	0.86758	#N/A	0.69134	#N/A	#N/A	#N/A	1.91247	#N/A	1.2194	#N/A	#N/A	#N/A	#N/A	#N/A	#N/A	#N/A	#N/A	#N/A	#N/A	#N/A	#N/A	#N/A	#N/A	#N/A	#N/A	#N/A	#N/A	#N/A	#N/A	#N/A	#N/A	#N/A	#N/A	#N/A	#N/A	#N/A	#N/A	#N/A	1.29871	#N/A	#N/A	1.93305	#N/A	2.00764	3.26909	#N/A	0.502724	#N/A	#N/A	#N/A	10	ENSG00000178974	FBXO34	protein_coding	F-box protein 34 [Source:HGNC Symbol;Acc:HGNC:20201]
KIAA0895	#N/A	#N/A	#N/A	#N/A	#N/A	0.135023	0.0820998	#N/A	#N/A	#N/A	#N/A	#N/A	#N/A	0.364865	#N/A	#N/A	#N/A	0.0732747	#N/A	#N/A	#N/A	#N/A	#N/A	#N/A	#N/A	#N/A	#N/A	#N/A	0.110466	#N/A	#N/A	#N/A	#N/A	#N/A	#N/A	#N/A	#N/A	#N/A	#N/A	#N/A	#N/A	0.327011	#N/A	#N/A	#N/A	#N/A	#N/A	#N/A	#N/A	#N/A	#N/A	0.154613	#N/A	#N/A	0.0941491	#N/A	#N/A	0.0769202	#N/A	#N/A	0.0469916	#N/A	#N/A	10	ENSG00000164542	KIAA0895	protein_coding	KIAA0895 [Source:HGNC Symbol;Acc:HGNC:22206]
PLCL2#154822	#N/A	#N/A	#N/A	#N/A	#N/A	1.15456	#N/A	#N/A	#N/A	#N/A	#N/A	#N/A	#N/A	0.910046	0.721671	0.995688	#N/A	#N/A	#N/A	4.96962	#N/A	#N/A	#N/A	#N/A	#N/A	#N/A	#N/A	#N/A	#N/A	#N/A	#N/A	#N/A	#N/A	#N/A	#N/A	#N/A	#N/A	#N/A	#N/A	#N/A	#N/A	#N/A	#N/A	#N/A	#N/A	#N/A	#N/A	#N/A	#N/A	#N/A	#N/A	2.55374	#N/A	#N/A	3.53798	#N/A	2.43212	4.24511	#N/A	2.37998	#N/A	#N/A	#N/A	10	ENSG00000154822	PLCL2	protein_coding	phospholipase C like 2 [Source:HGNC Symbol;Acc:HGNC:9064]
PSEN2	#N/A	#N/A	#N/A	#N/A	#N/A	#N/A	0.071218	#N/A	#N/A	#N/A	#N/A	#N/A	#N/A	#N/A	0.0648651	#N/A	#N/A	0.0532056	#N/A	#N/A	0.0520352	#N/A	#N/A	#N/A	#N/A	#N/A	#N/A	#N/A	#N/A	#N/A	#N/A	#N/A	#N/A	#N/A	#N/A	#N/A	#N/A	#N/A	#N/A	#N/A	#N/A	#N/A	#N/A	#N/A	#N/A	#N/A	#N/A	#N/A	#N/A	#N/A	#N/A	0.105962	0.0452212	0.0698385	#N/A	#N/A	#N/A	0.105253	#N/A	#N/A	0.0507188	0.102064	#N/A	10	ENSG00000143801	PSEN2	protein_coding	presenilin 2 [Source:HGNC Symbol;Acc:HGNC:9509]
ZMIZ2	#N/A	#N/A	#N/A	#N/A	#N/A	#N/A	0.474978	#N/A	#N/A	#N/A	#N/A	#N/A	#N/A	#N/A	#N/A	#N/A	#N/A	#N/A	#N/A	#N/A	#N/A	#N/A	#N/A	#N/A	#N/A	#N/A	#N/A	#N/A	#N/A	#N/A	#N/A	#N/A	#N/A	#N/A	#N/A	#N/A	1.24317	#N/A	#N/A	#N/A	#N/A	1.62062	#N/A	1.05932	1.46377	0.744003	1.03675	1.42865	0.767634	0.973824	#N/A	#N/A	#N/A	#N/A	#N/A	#N/A	#N/A	#N/A	#N/A	#N/A	#N/A	#N/A	#N/A	10	ENSG00000122515	ZMIZ2	protein_coding	zinc finger MIZ-type containing 2 [Source:HGNC Symbol;Acc:HGNC:22229]
EPG5	#N/A	#N/A	#N/A	#N/A	#N/A	#N/A	1.20634	#N/A	#N/A	#N/A	#N/A	#N/A	#N/A	0.726901	#N/A	0.794816	#N/A	#N/A	#N/A	0.483332	#N/A	#N/A	#N/A	0.61364	0.805064	#N/A	#N/A	#N/A	#N/A	#N/A	#N/A	#N/A	#N/A	#N/A	#N/A	#N/A	#N/A	#N/A	#N/A	#N/A	#N/A	#N/A	#N/A	#N/A	#N/A	#N/A	#N/A	#N/A	#N/A	#N/A	#N/A	#N/A	#N/A	#N/A	1.24158	1.25144	0.823096	1.54301	#N/A	#N/A	#N/A	#N/A	#N/A	10	ENSG00000152223	EPG5	protein_coding	ectopic P-granules 5 autophagy tethering factor [Source:HGNC Symbol;Acc:HGNC:29331]
PDE8A	#N/A	#N/A	#N/A	#N/A	#N/A	#N/A	0.768717	#N/A	#N/A	#N/A	#N/A	#N/A	#N/A	0.514485	#N/A	0.546378	0.79271	0.785283	#N/A	#N/A	#N/A	#N/A	#N/A	#N/A	#N/A	#N/A	0.760517	#N/A	#N/A	#N/A	0.566281	#N/A	0.709594	0.978778	#N/A	#N/A	#N/A	#N/A	#N/A	#N/A	#N/A	#N/A	#N/A	#N/A	#N/A	#N/A	#N/A	#N/A	#N/A	#N/A	#N/A	#N/A	#N/A	#N/A	#N/A	#N/A	#N/A	#N/A	#N/A	#N/A	#N/A	1.05885	#N/A	10	ENSG00000073417	PDE8A	protein_coding	phosphodiesterase 8A [Source:HGNC Symbol;Acc:HGNC:8793]
SYNE2	#N/A	#N/A	#N/A	#N/A	#N/A	#N/A	#N/A	#N/A	#N/A	#N/A	#N/A	#N/A	#N/A	2.32725	1.05176	1.78397	#N/A	3.21972	1.9182	2.44735	1.46633	2.05803	#N/A	#N/A	#N/A	#N/A	1.39383	#N/A	1.38655	#N/A	#N/A	#N/A	#N/A	#N/A	#N/A	#N/A	#N/A	#N/A	#N/A	#N/A	#N/A	#N/A	#N/A	#N/A	#N/A	#N/A	#N/A	#N/A	#N/A	#N/A	#N/A	#N/A	#N/A	#N/A	#N/A	#N/A	#N/A	#N/A	#N/A	#N/A	#N/A	#N/A	#N/A	10	ENSG00000054654	SYNE2	protein_coding	spectrin repeat containing nuclear envelope protein 2 [Source:HGNC Symbol;Acc:HGNC:17084]
TSPAN7	#N/A	#N/A	#N/A	#N/A	#N/A	#N/A	#N/A	#N/A	#N/A	#N/A	#N/A	#N/A	#N/A	0.137504	0.16771	0.0885774	#N/A	0.0907562	#N/A	#N/A	0.0555981	0.0898415	#N/A	#N/A	#N/A	#N/A	#N/A	#N/A	#N/A	#N/A	#N/A	#N/A	#N/A	#N/A	#N/A	#N/A	#N/A	#N/A	#N/A	#N/A	#N/A	#N/A	#N/A	#N/A	#N/A	#N/A	#N/A	#N/A	#N/A	#N/A	#N/A	0.135665	#N/A	#N/A	#N/A	#N/A	0.126227	0.131043	#N/A	#N/A	#N/A	#N/A	0.0900288	10	ENSG00000156298	TSPAN7	protein_coding	tetraspanin 7 [Source:HGNC Symbol;Acc:HGNC:11854]
RNF144B	#N/A	#N/A	#N/A	#N/A	#N/A	#N/A	#N/A	#N/A	#N/A	#N/A	#N/A	#N/A	#N/A	0.153103	0.41687	0.199949	#N/A	0.114123	#N/A	0.100727	0.0667757	0.080092	#N/A	#N/A	#N/A	#N/A	#N/A	#N/A	#N/A	#N/A	#N/A	#N/A	#N/A	#N/A	#N/A	#N/A	#N/A	#N/A	#N/A	#N/A	#N/A	#N/A	#N/A	#N/A	#N/A	#N/A	#N/A	#N/A	#N/A	#N/A	#N/A	0.278461	#N/A	#N/A	0.139632	#N/A	#N/A	0.143955	#N/A	#N/A	#N/A	#N/A	#N/A	10	ENSG00000137393	RNF144B	protein_coding	ring finger protein 144B [Source:HGNC Symbol;Acc:HGNC:21578]
#286465	#N/A	#N/A	#N/A	#N/A	#N/A	#N/A	#N/A	#N/A	#N/A	#N/A	#N/A	#N/A	#N/A	0.102354	0.0481314	0.0595461	#N/A	0.0606744	#N/A	#N/A	#N/A	0.0532761	#N/A	#N/A	0.0446253	#N/A	#N/A	#N/A	0.0872804	#N/A	#N/A	#N/A	#N/A	#N/A	#N/A	#N/A	#N/A	#N/A	#N/A	#N/A	#N/A	#N/A	#N/A	#N/A	#N/A	#N/A	#N/A	#N/A	#N/A	#N/A	#N/A	0.108146	#N/A	#N/A	#N/A	#N/A	#N/A	0.0811108	0.0569496	#N/A	#N/A	#N/A	#N/A	10	ENSG00000286465		lncRNA	novel transcript
ZNF366	#N/A	#N/A	#N/A	#N/A	#N/A	#N/A	#N/A	#N/A	#N/A	#N/A	#N/A	#N/A	#N/A	0.0595292	0.0335469	0.0447227	0.0213463	0.0394788	#N/A	#N/A	#N/A	0.0356849	#N/A	#N/A	#N/A	0.00551823	#N/A	#N/A	#N/A	#N/A	0.0323929	#N/A	#N/A	#N/A	#N/A	#N/A	#N/A	#N/A	#N/A	#N/A	#N/A	0.0209095	#N/A	#N/A	#N/A	#N/A	#N/A	#N/A	#N/A	#N/A	#N/A	#N/A	#N/A	#N/A	#N/A	0.00611485	#N/A	#N/A	#N/A	#N/A	#N/A	#N/A	#N/A	10	ENSG00000178175	ZNF366	protein_coding	zinc finger protein 366 [Source:HGNC Symbol;Acc:HGNC:18316]
TTYH2	#N/A	#N/A	#N/A	#N/A	#N/A	#N/A	#N/A	#N/A	#N/A	#N/A	#N/A	#N/A	#N/A	0.154659	0.0574034	0.0862569	#N/A	0.0475933	0.0495337	#N/A	0.0443005	0.0527619	#N/A	#N/A	#N/A	#N/A	#N/A	#N/A	#N/A	#N/A	#N/A	#N/A	#N/A	#N/A	#N/A	#N/A	#N/A	#N/A	#N/A	#N/A	#N/A	#N/A	#N/A	#N/A	#N/A	#N/A	#N/A	#N/A	#N/A	#N/A	#N/A	#N/A	0.0540801	#N/A	#N/A	#N/A	#N/A	0.105089	0.0371973	#N/A	#N/A	#N/A	#N/A	10	ENSG00000141540	TTYH2	protein_coding	tweety family member 2 [Source:HGNC Symbol;Acc:HGNC:13877]
CRIM1#150938	#N/A	#N/A	#N/A	#N/A	#N/A	#N/A	#N/A	#N/A	#N/A	#N/A	#N/A	#N/A	#N/A	3.20701	1.02434	2.3818	#N/A	3.49941	1.73674	1.49902	4.23691	0.939152	#N/A	#N/A	#N/A	#N/A	1.18	#N/A	1.05747	#N/A	#N/A	#N/A	#N/A	#N/A	#N/A	#N/A	#N/A	#N/A	#N/A	#N/A	#N/A	#N/A	#N/A	#N/A	#N/A	#N/A	#N/A	#N/A	#N/A	#N/A	#N/A	#N/A	#N/A	#N/A	#N/A	#N/A	#N/A	#N/A	#N/A	#N/A	#N/A	#N/A	#N/A	10	ENSG00000150938	CRIM1	protein_coding	cysteine rich transmembrane BMP regulator 1 [Source:HGNC Symbol;Acc:HGNC:2359]
FAM53B	#N/A	#N/A	#N/A	#N/A	#N/A	#N/A	#N/A	#N/A	#N/A	#N/A	#N/A	#N/A	#N/A	1.06904	#N/A	1.2061	#N/A	1.20108	0.396718	0.193962	#N/A	0.545295	#N/A	#N/A	#N/A	#N/A	#N/A	#N/A	#N/A	#N/A	#N/A	#N/A	#N/A	#N/A	#N/A	#N/A	#N/A	#N/A	#N/A	#N/A	#N/A	#N/A	#N/A	#N/A	#N/A	#N/A	#N/A	#N/A	#N/A	#N/A	#N/A	#N/A	#N/A	#N/A	0.908372	#N/A	0.298303	1.11005	0.577928	#N/A	#N/A	#N/A	#N/A	10	ENSG00000189319	FAM53B	protein_coding	family with sequence similarity 53 member B [Source:HGNC Symbol;Acc:HGNC:28968]
PPP1R15B-AS1	#N/A	#N/A	#N/A	#N/A	#N/A	#N/A	#N/A	#N/A	#N/A	#N/A	#N/A	#N/A	#N/A	#N/A	0.727946	#N/A	#N/A	0.139169	#N/A	#N/A	#N/A	#N/A	0.261655	#N/A	#N/A	#N/A	0.272923	0.0874708	0.16837	#N/A	#N/A	#N/A	#N/A	0.0461176	#N/A	#N/A	#N/A	#N/A	#N/A	#N/A	#N/A	#N/A	#N/A	#N/A	#N/A	#N/A	#N/A	#N/A	#N/A	#N/A	#N/A	1.20377	0.292707	#N/A	#N/A	#N/A	#N/A	#N/A	#N/A	#N/A	0.0497201	#N/A	#N/A	10	ENSG00000226330	PPP1R15B-AS1	lncRNA	PPP1R15B and PIK3C2B antisense RNA 1 [Source:HGNC Symbol;Acc:HGNC:55838]
ATRAID	#N/A	#N/A	#N/A	#N/A	#N/A	#N/A	#N/A	#N/A	#N/A	#N/A	#N/A	#N/A	#N/A	0.0642041	0.0449231	0.0398015	0.00549481	#N/A	#N/A	#N/A	#N/A	#N/A	0.0275426	#N/A	#N/A	#N/A	#N/A	#N/A	#N/A	#N/A	#N/A	#N/A	#N/A	#N/A	0.0903301	#N/A	#N/A	0.0893536	#N/A	#N/A	0.0892572	0.0672698	#N/A	#N/A	#N/A	#N/A	#N/A	0.0809454	#N/A	#N/A	#N/A	#N/A	#N/A	#N/A	#N/A	#N/A	#N/A	#N/A	#N/A	#N/A	#N/A	#N/A	#N/A	10	ENSG00000138085	ATRAID	protein_coding	all-trans retinoic acid induced differentiation factor [Source:HGNC Symbol;Acc:HGNC:24090]
KCNQ2#075043	#N/A	#N/A	#N/A	#N/A	#N/A	#N/A	#N/A	#N/A	#N/A	#N/A	#N/A	#N/A	#N/A	0.0110831	0.0248319	#N/A	#N/A	#N/A	#N/A	#N/A	#N/A	#N/A	0.0142464	#N/A	#N/A	#N/A	#N/A	#N/A	#N/A	#N/A	0.0255048	#N/A	#N/A	#N/A	0.0323508	#N/A	#N/A	0.0357606	0.0344837	#N/A	0.0856912	#N/A	0.0494252	#N/A	0.0396971	#N/A	#N/A	#N/A	#N/A	#N/A	#N/A	#N/A	#N/A	#N/A	#N/A	#N/A	#N/A	#N/A	#N/A	#N/A	#N/A	#N/A	#N/A	10	ENSG00000075043	KCNQ2	protein_coding	potassium voltage-gated channel subfamily Q member 2 [Source:HGNC Symbol;Acc:HGNC:6296]
#261474	#N/A	#N/A	#N/A	#N/A	#N/A	#N/A	#N/A	#N/A	#N/A	#N/A	#N/A	#N/A	#N/A	#N/A	#N/A	#N/A	#N/A	#N/A	#N/A	#N/A	#N/A	#N/A	0.476253	#N/A	#N/A	#N/A	#N/A	#N/A	#N/A	#N/A	#N/A	#N/A	#N/A	#N/A	#N/A	#N/A	#N/A	1.146	#N/A	#N/A	#N/A	#N/A	1.08057	1.24899	0.924958	0.259284	1.01365	1.21548	#N/A	1.08636	#N/A	1.21151	#N/A	#N/A	#N/A	#N/A	#N/A	#N/A	#N/A	#N/A	#N/A	#N/A	#N/A	10	ENSG00000261474		lncRNA	novel transcript
ZNF562	#N/A	#N/A	#N/A	#N/A	#N/A	#N/A	#N/A	#N/A	#N/A	#N/A	#N/A	#N/A	#N/A	#N/A	#N/A	#N/A	#N/A	#N/A	#N/A	#N/A	#N/A	#N/A	#N/A	0.183392	#N/A	#N/A	#N/A	#N/A	#N/A	#N/A	#N/A	#N/A	#N/A	#N/A	#N/A	#N/A	1.4536	0.857445	0.940889	#N/A	0.759711	#N/A	1.04535	#N/A	0.898689	#N/A	1.22808	0.904587	#N/A	1.2029	#N/A	#N/A	#N/A	#N/A	#N/A	#N/A	#N/A	#N/A	#N/A	#N/A	#N/A	#N/A	#N/A	10	ENSG00000171466	ZNF562	protein_coding	zinc finger protein 562 [Source:HGNC Symbol;Acc:HGNC:25950]
CCM2	#N/A	#N/A	#N/A	#N/A	#N/A	#N/A	#N/A	#N/A	#N/A	#N/A	#N/A	#N/A	#N/A	#N/A	#N/A	#N/A	#N/A	#N/A	#N/A	#N/A	#N/A	#N/A	#N/A	0.647504	#N/A	#N/A	#N/A	#N/A	#N/A	#N/A	#N/A	#N/A	#N/A	#N/A	#N/A	#N/A	0.848382	#N/A	0.757802	0.7061	0.65522	#N/A	#N/A	#N/A	0.693259	#N/A	#N/A	0.717439	0.7994	0.692807	0.75448	#N/A	#N/A	#N/A	#N/A	#N/A	#N/A	#N/A	#N/A	#N/A	#N/A	#N/A	#N/A	10	ENSG00000136280	CCM2	protein_coding	CCM2 scaffold protein [Source:HGNC Symbol;Acc:HGNC:21708]
#227496	#N/A	#N/A	#N/A	#N/A	#N/A	#N/A	#N/A	#N/A	#N/A	#N/A	#N/A	#N/A	#N/A	0.139759	0.0701773	0.0776512	#N/A	0.0797485	#N/A	#N/A	#N/A	#N/A	#N/A	#N/A	0.058688	#N/A	#N/A	0.10284	0.115394	#N/A	#N/A	#N/A	#N/A	#N/A	#N/A	#N/A	#N/A	#N/A	#N/A	#N/A	#N/A	#N/A	#N/A	#N/A	#N/A	#N/A	#N/A	#N/A	#N/A	#N/A	#N/A	0.136594	#N/A	#N/A	#N/A	#N/A	#N/A	0.108516	0.074834	#N/A	#N/A	#N/A	#N/A	10	ENSG00000227496		lncRNA	novel transcript
LARP4B	#N/A	#N/A	#N/A	#N/A	#N/A	#N/A	#N/A	#N/A	#N/A	#N/A	#N/A	#N/A	#N/A	#N/A	#N/A	0.67105	#N/A	#N/A	#N/A	1.36247	#N/A	#N/A	#N/A	#N/A	0.958924	#N/A	#N/A	#N/A	#N/A	#N/A	#N/A	#N/A	#N/A	#N/A	#N/A	#N/A	#N/A	#N/A	#N/A	#N/A	#N/A	#N/A	#N/A	#N/A	#N/A	0.755915	#N/A	#N/A	0.819126	#N/A	#N/A	#N/A	#N/A	1.43094	#N/A	0.939939	1.64784	1.48407	0.799592	#N/A	#N/A	#N/A	#N/A	10	ENSG00000107929	LARP4B	protein_coding	La ribonucleoprotein 4B [Source:HGNC Symbol;Acc:HGNC:28987]
CACNG1	#N/A	#N/A	#N/A	#N/A	#N/A	#N/A	#N/A	#N/A	#N/A	#N/A	#N/A	#N/A	#N/A	0.0710946	0.0365992	0.0474212	0.0318666	0.042584	#N/A	#N/A	#N/A	#N/A	#N/A	#N/A	0.0302742	#N/A	0.0728756	#N/A	0.0604145	#N/A	#N/A	#N/A	#N/A	#N/A	#N/A	#N/A	#N/A	#N/A	#N/A	#N/A	#N/A	#N/A	#N/A	#N/A	#N/A	#N/A	#N/A	#N/A	#N/A	#N/A	#N/A	0.0935147	#N/A	#N/A	#N/A	#N/A	#N/A	#N/A	0.0377369	#N/A	#N/A	#N/A	#N/A	10	ENSG00000108878	CACNG1	protein_coding	calcium voltage-gated channel auxiliary subunit gamma 1 [Source:HGNC Symbol;Acc:HGNC:1405]
SHLD1	#N/A	#N/A	#N/A	#N/A	#N/A	#N/A	#N/A	#N/A	#N/A	#N/A	#N/A	#N/A	#N/A	1.40859	0.98965	1.28357	0.772094	0.908135	0.673949	0.135469	#N/A	#N/A	#N/A	#N/A	0.382803	#N/A	#N/A	1.22173	#N/A	#N/A	#N/A	#N/A	#N/A	#N/A	#N/A	#N/A	#N/A	#N/A	#N/A	#N/A	#N/A	#N/A	#N/A	#N/A	#N/A	#N/A	#N/A	#N/A	#N/A	#N/A	#N/A	#N/A	#N/A	#N/A	#N/A	#N/A	0.423926	#N/A	#N/A	#N/A	#N/A	#N/A	#N/A	10	ENSG00000171984	SHLD1	protein_coding	shieldin complex subunit 1 [Source:HGNC Symbol;Acc:HGNC:26318]
GRB10	#N/A	#N/A	#N/A	#N/A	#N/A	#N/A	#N/A	#N/A	#N/A	#N/A	#N/A	#N/A	#N/A	1.0414	#N/A	#N/A	#N/A	#N/A	#N/A	0.740958	#N/A	#N/A	#N/A	#N/A	#N/A	#N/A	2.02743	1.53186	1.4223	#N/A	#N/A	#N/A	#N/A	#N/A	#N/A	#N/A	#N/A	#N/A	#N/A	#N/A	#N/A	#N/A	#N/A	#N/A	#N/A	#N/A	#N/A	#N/A	#N/A	#N/A	#N/A	1.25342	#N/A	#N/A	2.25111	#N/A	#N/A	2.35549	#N/A	#N/A	#N/A	1.18932	0.976385	10	ENSG00000106070	GRB10	protein_coding	growth factor receptor bound protein 10 [Source:HGNC Symbol;Acc:HGNC:4564]
RAPGEF5	#N/A	#N/A	#N/A	#N/A	#N/A	#N/A	#N/A	#N/A	#N/A	#N/A	#N/A	#N/A	#N/A	0.786188	#N/A	0.301478	#N/A	0.0850402	#N/A	#N/A	#N/A	#N/A	#N/A	#N/A	#N/A	#N/A	0.202255	#N/A	#N/A	#N/A	#N/A	#N/A	#N/A	#N/A	#N/A	0.0339426	1.42159	#N/A	#N/A	#N/A	#N/A	0.959024	#N/A	0.924986	0.865635	#N/A	#N/A	1.75645	#N/A	#N/A	#N/A	#N/A	#N/A	#N/A	#N/A	#N/A	#N/A	#N/A	#N/A	#N/A	#N/A	#N/A	#N/A	10	ENSG00000136237	RAPGEF5	protein_coding	Rap guanine nucleotide exchange factor 5 [Source:HGNC Symbol;Acc:HGNC:16862]
#232732	#N/A	#N/A	#N/A	#N/A	#N/A	#N/A	#N/A	#N/A	#N/A	#N/A	#N/A	#N/A	#N/A	0.199306	0.0469217	0.0495712	#N/A	0.0529197	0.0325199	#N/A	0.0297179	#N/A	#N/A	#N/A	#N/A	0.0393958	#N/A	0.0439089	0.0818924	#N/A	#N/A	#N/A	#N/A	#N/A	#N/A	#N/A	#N/A	#N/A	#N/A	#N/A	#N/A	#N/A	#N/A	#N/A	#N/A	#N/A	#N/A	#N/A	#N/A	0.504283	#N/A	#N/A	#N/A	#N/A	#N/A	#N/A	#N/A	#N/A	#N/A	#N/A	#N/A	#N/A	#N/A	10	ENSG00000232732		lncRNA	novel transcript
#286717	#N/A	#N/A	#N/A	#N/A	#N/A	#N/A	#N/A	#N/A	#N/A	#N/A	#N/A	#N/A	#N/A	0.0664181	#N/A	#N/A	#N/A	#N/A	#N/A	#N/A	#N/A	#N/A	#N/A	#N/A	#N/A	#N/A	#N/A	#N/A	#N/A	#N/A	0.0449292	#N/A	#N/A	#N/A	0.0914951	#N/A	#N/A	0.0757512	#N/A	#N/A	0.0654222	#N/A	0.0745446	0.0859134	0.0696073	#N/A	#N/A	0.0646935	#N/A	#N/A	0.0671947	#N/A	#N/A	#N/A	#N/A	#N/A	#N/A	#N/A	#N/A	#N/A	#N/A	#N/A	#N/A	10	ENSG00000286717		lncRNA	novel transcript, antisense to KCNJ6
ZDHHC3	#N/A	#N/A	#N/A	#N/A	#N/A	#N/A	#N/A	#N/A	#N/A	#N/A	#N/A	#N/A	#N/A	0.794123	#N/A	#N/A	#N/A	#N/A	#N/A	0.297596	#N/A	#N/A	#N/A	#N/A	#N/A	#N/A	#N/A	#N/A	#N/A	#N/A	1.00964	#N/A	0.774052	#N/A	#N/A	#N/A	#N/A	#N/A	0.779811	#N/A	#N/A	#N/A	0.745322	#N/A	#N/A	#N/A	0.779739	#N/A	#N/A	0.878661	#N/A	#N/A	#N/A	#N/A	0.974214	#N/A	0.570085	#N/A	#N/A	#N/A	#N/A	#N/A	#N/A	10	ENSG00000163812	ZDHHC3	protein_coding	zinc finger DHHC-type palmitoyltransferase 3 [Source:HGNC Symbol;Acc:HGNC:18470]
SLC14A1	#N/A	#N/A	#N/A	#N/A	#N/A	#N/A	#N/A	#N/A	#N/A	#N/A	#N/A	#N/A	#N/A	0.0531585	#N/A	#N/A	#N/A	#N/A	#N/A	#N/A	#N/A	#N/A	#N/A	#N/A	#N/A	#N/A	#N/A	#N/A	#N/A	#N/A	0.0480783	#N/A	#N/A	#N/A	0.0610579	#N/A	0.0445728	#N/A	#N/A	0.0700809	0.0668874	#N/A	0.252522	#N/A	#N/A	#N/A	#N/A	0.0362473	#N/A	0.051876	0.0838698	#N/A	#N/A	#N/A	#N/A	#N/A	#N/A	#N/A	#N/A	#N/A	#N/A	#N/A	#N/A	10	ENSG00000141469	SLC14A1	protein_coding	solute carrier family 14 member 1 (Kidd blood group) [Source:HGNC Symbol;Acc:HGNC:10918]
#232555	#N/A	#N/A	#N/A	#N/A	#N/A	#N/A	#N/A	#N/A	#N/A	#N/A	#N/A	#N/A	#N/A	#N/A	0.0621403	0.0515657	#N/A	#N/A	#N/A	#N/A	#N/A	#N/A	#N/A	#N/A	#N/A	#N/A	#N/A	#N/A	0.0856307	#N/A	#N/A	#N/A	#N/A	#N/A	0.115362	#N/A	#N/A	#N/A	0.378239	#N/A	1.24399	0.0842846	#N/A	#N/A	#N/A	0.0657202	0.55557	#N/A	#N/A	#N/A	#N/A	#N/A	#N/A	#N/A	#N/A	#N/A	#N/A	#N/A	#N/A	#N/A	#N/A	0.0760119	#N/A	10	ENSG00000232555		lncRNA	novel transcript
CCDC88C	#N/A	#N/A	#N/A	#N/A	#N/A	#N/A	#N/A	#N/A	#N/A	#N/A	#N/A	#N/A	#N/A	#N/A	#N/A	0.0367952	#N/A	0.0356462	#N/A	#N/A	#N/A	#N/A	#N/A	#N/A	#N/A	#N/A	#N/A	#N/A	#N/A	#N/A	#N/A	#N/A	#N/A	#N/A	0.0681479	#N/A	#N/A	#N/A	#N/A	#N/A	#N/A	#N/A	0.475321	0.058612	0.0524375	#N/A	0.0499025	0.0684234	#N/A	0.0605167	0.0677015	#N/A	#N/A	#N/A	#N/A	#N/A	#N/A	#N/A	#N/A	#N/A	#N/A	#N/A	#N/A	10	ENSG00000015133	CCDC88C	protein_coding	coiled-coil domain containing 88C [Source:HGNC Symbol;Acc:HGNC:19967]
PKN3	#N/A	#N/A	#N/A	#N/A	#N/A	#N/A	#N/A	#N/A	#N/A	#N/A	#N/A	#N/A	#N/A	#N/A	#N/A	0.0222517	#N/A	#N/A	#N/A	#N/A	#N/A	#N/A	#N/A	#N/A	#N/A	#N/A	#N/A	#N/A	#N/A	#N/A	#N/A	#N/A	#N/A	#N/A	0.0615949	#N/A	0.0464448	0.0912037	#N/A	#N/A	0.111944	0.0651841	0.0975566	#N/A	#N/A	#N/A	#N/A	0.0391383	#N/A	0.0412256	0.0637745	#N/A	#N/A	#N/A	#N/A	#N/A	#N/A	#N/A	#N/A	#N/A	#N/A	#N/A	#N/A	10	ENSG00000160447	PKN3	protein_coding	protein kinase N3 [Source:HGNC Symbol;Acc:HGNC:17999]
ZNF682	#N/A	#N/A	#N/A	#N/A	#N/A	#N/A	#N/A	#N/A	#N/A	#N/A	#N/A	#N/A	#N/A	#N/A	#N/A	0.503712	#N/A	#N/A	#N/A	#N/A	#N/A	#N/A	#N/A	#N/A	#N/A	#N/A	0.294644	#N/A	#N/A	#N/A	#N/A	#N/A	#N/A	#N/A	#N/A	#N/A	0.979716	#N/A	1.15118	#N/A	#N/A	#N/A	1.06696	#N/A	0.755319	#N/A	#N/A	0.843132	#N/A	0.868987	1.08878	#N/A	#N/A	#N/A	#N/A	0.0696564	#N/A	#N/A	#N/A	#N/A	#N/A	#N/A	#N/A	10	ENSG00000197124	ZNF682	protein_coding	zinc finger protein 682 [Source:HGNC Symbol;Acc:HGNC:28857]
LINC02666	#N/A	#N/A	#N/A	#N/A	#N/A	#N/A	#N/A	#N/A	#N/A	#N/A	#N/A	#N/A	#N/A	#N/A	#N/A	#N/A	0.0708125	#N/A	#N/A	#N/A	#N/A	#N/A	#N/A	#N/A	#N/A	#N/A	#N/A	0.123108	#N/A	#N/A	#N/A	#N/A	#N/A	#N/A	1.09136	0.0493262	#N/A	#N/A	#N/A	#N/A	1.02904	#N/A	1.0257	#N/A	#N/A	#N/A	#N/A	0.9261	#N/A	1.10274	1.22757	#N/A	#N/A	#N/A	#N/A	#N/A	#N/A	#N/A	#N/A	#N/A	#N/A	#N/A	0.0869586	10	ENSG00000283141	LINC02666	lncRNA	long intergenic non-protein coding RNA 2666 [Source:HGNC Symbol;Acc:HGNC:54152]
RBMXL1	#N/A	#N/A	#N/A	#N/A	#N/A	#N/A	#N/A	#N/A	#N/A	#N/A	#N/A	#N/A	#N/A	#N/A	#N/A	#N/A	#N/A	0.0662901	#N/A	#N/A	#N/A	#N/A	#N/A	#N/A	#N/A	#N/A	#N/A	#N/A	#N/A	#N/A	#N/A	#N/A	#N/A	#N/A	#N/A	#N/A	1.11723	1.51091	0.842832	#N/A	1.52943	0.23629	1.97274	0.627002	#N/A	#N/A	#N/A	#N/A	0.126765	2.22628	#N/A	#N/A	#N/A	#N/A	#N/A	#N/A	#N/A	#N/A	#N/A	#N/A	#N/A	#N/A	#N/A	10	ENSG00000213516	RBMXL1	protein_coding	RBMX like 1 [Source:HGNC Symbol;Acc:HGNC:25073]
MYO3A	#N/A	#N/A	#N/A	#N/A	#N/A	#N/A	#N/A	#N/A	#N/A	#N/A	#N/A	#N/A	#N/A	#N/A	#N/A	#N/A	#N/A	0.0412555	#N/A	#N/A	#N/A	#N/A	#N/A	#N/A	#N/A	#N/A	#N/A	#N/A	#N/A	#N/A	#N/A	#N/A	#N/A	#N/A	0.081462	#N/A	#N/A	0.0683139	#N/A	#N/A	0.13214	#N/A	0.160586	0.0600033	0.0603791	#N/A	0.0844189	0.0537878	#N/A	#N/A	0.0672032	#N/A	#N/A	#N/A	#N/A	#N/A	#N/A	#N/A	#N/A	#N/A	#N/A	#N/A	#N/A	10	ENSG00000095777	MYO3A	protein_coding	myosin IIIA [Source:HGNC Symbol;Acc:HGNC:7601]
STS	#N/A	#N/A	#N/A	#N/A	#N/A	#N/A	#N/A	#N/A	#N/A	#N/A	#N/A	#N/A	#N/A	#N/A	#N/A	#N/A	#N/A	0.636777	#N/A	#N/A	#N/A	#N/A	#N/A	#N/A	#N/A	#N/A	#N/A	#N/A	#N/A	#N/A	#N/A	#N/A	#N/A	#N/A	0.944204	#N/A	0.912611	1.60942	0.857574	1.75632	1.53731	#N/A	#N/A	0.850421	#N/A	#N/A	#N/A	#N/A	#N/A	#N/A	1.37319	#N/A	#N/A	#N/A	#N/A	#N/A	#N/A	#N/A	#N/A	#N/A	#N/A	0.301626	#N/A	10	ENSG00000101846	STS	protein_coding	steroid sulfatase [Source:HGNC Symbol;Acc:HGNC:11425]
NOL4L	#N/A	#N/A	#N/A	#N/A	#N/A	#N/A	#N/A	#N/A	#N/A	#N/A	#N/A	#N/A	#N/A	#N/A	#N/A	#N/A	#N/A	0.0503927	#N/A	#N/A	#N/A	#N/A	#N/A	#N/A	#N/A	#N/A	#N/A	#N/A	#N/A	#N/A	#N/A	#N/A	#N/A	#N/A	0.0829979	#N/A	0.0989753	#N/A	0.236079	0.0783405	0.588699	#N/A	1.83214	#N/A	#N/A	#N/A	#N/A	0.0849524	#N/A	0.618167	0.0968683	#N/A	#N/A	#N/A	#N/A	#N/A	#N/A	#N/A	#N/A	#N/A	#N/A	#N/A	#N/A	10	ENSG00000197183	NOL4L	protein_coding	nucleolar protein 4 like [Source:HGNC Symbol;Acc:HGNC:16106]
ZNF45	#N/A	#N/A	#N/A	#N/A	#N/A	#N/A	#N/A	#N/A	#N/A	#N/A	#N/A	#N/A	#N/A	#N/A	#N/A	#N/A	#N/A	#N/A	#N/A	0.102065	#N/A	#N/A	#N/A	#N/A	#N/A	#N/A	#N/A	0.19569	0.152816	#N/A	#N/A	#N/A	#N/A	#N/A	#N/A	#N/A	0.983363	#N/A	#N/A	#N/A	#N/A	#N/A	0.965238	#N/A	1.05909	#N/A	1.12556	1.24916	0.145466	1.10406	#N/A	#N/A	#N/A	#N/A	#N/A	#N/A	#N/A	#N/A	#N/A	#N/A	#N/A	#N/A	#N/A	10	ENSG00000124459	ZNF45	protein_coding	zinc finger protein 45 [Source:HGNC Symbol;Acc:HGNC:13111]
MINDY4	#N/A	#N/A	#N/A	#N/A	#N/A	#N/A	#N/A	#N/A	#N/A	#N/A	#N/A	#N/A	#N/A	#N/A	#N/A	#N/A	#N/A	#N/A	#N/A	#N/A	#N/A	#N/A	#N/A	#N/A	#N/A	0.0995946	0.383876	0.161571	0.16612	#N/A	#N/A	#N/A	#N/A	#N/A	1.43466	#N/A	#N/A	#N/A	#N/A	1.41581	1.78268	1.67912	#N/A	#N/A	#N/A	#N/A	#N/A	#N/A	#N/A	#N/A	1.90668	#N/A	#N/A	#N/A	#N/A	#N/A	#N/A	#N/A	#N/A	#N/A	#N/A	#N/A	0.109848	10	ENSG00000106125	MINDY4	protein_coding	MINDY lysine 48 deubiquitinase 4 [Source:HGNC Symbol;Acc:HGNC:21916]
C1orf21	#N/A	#N/A	#N/A	#N/A	#N/A	#N/A	#N/A	#N/A	#N/A	#N/A	#N/A	#N/A	#N/A	#N/A	#N/A	#N/A	#N/A	#N/A	#N/A	#N/A	#N/A	#N/A	#N/A	#N/A	#N/A	#N/A	2.14657	1.86309	1.88031	1.05964	#N/A	#N/A	#N/A	#N/A	#N/A	#N/A	#N/A	#N/A	#N/A	#N/A	#N/A	#N/A	#N/A	#N/A	#N/A	#N/A	#N/A	#N/A	#N/A	#N/A	#N/A	0.980508	0.680163	#N/A	1.22689	#N/A	1.61484	1.5606	#N/A	#N/A	#N/A	0.665232	#N/A	10	ENSG00000116667	C1orf21	protein_coding	chromosome 1 open reading frame 21 [Source:HGNC Symbol;Acc:HGNC:15494]
FGD1	#N/A	#N/A	#N/A	#N/A	#N/A	#N/A	#N/A	#N/A	#N/A	#N/A	#N/A	#N/A	#N/A	#N/A	#N/A	#N/A	#N/A	#N/A	#N/A	#N/A	#N/A	#N/A	#N/A	#N/A	#N/A	#N/A	0.158001	#N/A	0.135668	#N/A	#N/A	#N/A	#N/A	#N/A	#N/A	#N/A	#N/A	2.1335	#N/A	#N/A	1.53803	0.379442	1.95672	#N/A	0.137837	#N/A	#N/A	1.42328	#N/A	1.84777	#N/A	#N/A	#N/A	#N/A	#N/A	#N/A	#N/A	#N/A	#N/A	#N/A	#N/A	0.116206	#N/A	10	ENSG00000102302	FGD1	protein_coding	FYVE, RhoGEF and PH domain containing 1 [Source:HGNC Symbol;Acc:HGNC:3663]
NPR2	#N/A	#N/A	#N/A	#N/A	#N/A	#N/A	#N/A	#N/A	#N/A	#N/A	#N/A	#N/A	#N/A	#N/A	#N/A	#N/A	#N/A	#N/A	#N/A	#N/A	#N/A	#N/A	#N/A	#N/A	#N/A	#N/A	0.124082	0.103129	#N/A	#N/A	#N/A	#N/A	#N/A	#N/A	#N/A	#N/A	1.07593	#N/A	1.09858	#N/A	#N/A	#N/A	1.24158	0.706534	#N/A	#N/A	1.09366	1.0991	#N/A	0.932419	#N/A	#N/A	#N/A	#N/A	#N/A	#N/A	#N/A	#N/A	#N/A	#N/A	#N/A	#N/A	0.0753069	10	ENSG00000159899	NPR2	protein_coding	natriuretic peptide receptor 2 [Source:HGNC Symbol;Acc:HGNC:7944]
NDRG4	#N/A	#N/A	#N/A	#N/A	#N/A	#N/A	#N/A	#N/A	#N/A	#N/A	#N/A	#N/A	#N/A	#N/A	#N/A	#N/A	#N/A	#N/A	#N/A	#N/A	#N/A	#N/A	#N/A	#N/A	#N/A	#N/A	0.0860209	#N/A	#N/A	#N/A	#N/A	#N/A	#N/A	#N/A	0.0919659	#N/A	#N/A	0.0824812	#N/A	0.0934632	0.175426	#N/A	0.89918	0.0868071	#N/A	#N/A	0.274597	0.0970176	#N/A	#N/A	0.0770057	#N/A	#N/A	#N/A	#N/A	#N/A	#N/A	#N/A	#N/A	#N/A	#N/A	#N/A	#N/A	10	ENSG00000103034	NDRG4	protein_coding	NDRG family member 4 [Source:HGNC Symbol;Acc:HGNC:14466]
RUSF1	#N/A	#N/A	#N/A	#N/A	#N/A	#N/A	#N/A	#N/A	#N/A	#N/A	#N/A	#N/A	#N/A	#N/A	#N/A	#N/A	#N/A	#N/A	#N/A	#N/A	#N/A	#N/A	#N/A	#N/A	#N/A	#N/A	#N/A	#N/A	0.742779	#N/A	#N/A	#N/A	#N/A	#N/A	0.943364	#N/A	#N/A	0.90804	#N/A	#N/A	#N/A	#N/A	0.882121	#N/A	1.04389	0.718995	1.09303	#N/A	0.177924	1.0414	#N/A	#N/A	#N/A	#N/A	#N/A	#N/A	0.179655	#N/A	#N/A	#N/A	#N/A	#N/A	#N/A	10	ENSG00000140688	RUSF1	protein_coding	RUS family member 1 [Source:HGNC Symbol;Acc:HGNC:25848]
DTNB	#N/A	#N/A	#N/A	#N/A	#N/A	#N/A	#N/A	#N/A	#N/A	#N/A	#N/A	#N/A	#N/A	#N/A	#N/A	#N/A	#N/A	#N/A	#N/A	#N/A	#N/A	#N/A	#N/A	#N/A	#N/A	#N/A	#N/A	#N/A	#N/A	#N/A	#N/A	#N/A	#N/A	0.225453	1.16268	#N/A	0.961232	0.956123	0.941969	0.930997	0.851513	#N/A	0.961217	#N/A	#N/A	#N/A	1.14156	#N/A	#N/A	1.1283	#N/A	#N/A	#N/A	#N/A	#N/A	#N/A	#N/A	#N/A	#N/A	#N/A	#N/A	#N/A	#N/A	10	ENSG00000138101	DTNB	protein_coding	dystrobrevin beta [Source:HGNC Symbol;Acc:HGNC:3058]
AMDHD2	#N/A	#N/A	#N/A	#N/A	#N/A	#N/A	#N/A	#N/A	#N/A	#N/A	#N/A	#N/A	#N/A	#N/A	#N/A	#N/A	#N/A	#N/A	#N/A	#N/A	#N/A	#N/A	#N/A	#N/A	#N/A	#N/A	#N/A	#N/A	#N/A	#N/A	#N/A	0.0458746	#N/A	#N/A	1.20707	#N/A	1.18416	0.941054	#N/A	#N/A	#N/A	#N/A	#N/A	0.985585	#N/A	#N/A	0.894631	1.25314	0.124107	0.905941	1.06462	#N/A	#N/A	#N/A	#N/A	#N/A	#N/A	#N/A	#N/A	#N/A	#N/A	#N/A	#N/A	10	ENSG00000162066	AMDHD2	protein_coding	amidohydrolase domain containing 2 [Source:HGNC Symbol;Acc:HGNC:24262]
CANX#127022	#N/A	#N/A	#N/A	#N/A	#N/A	#N/A	#N/A	#N/A	#N/A	#N/A	#N/A	#N/A	#N/A	#N/A	#N/A	#N/A	#N/A	#N/A	#N/A	#N/A	#N/A	#N/A	#N/A	#N/A	#N/A	#N/A	#N/A	#N/A	#N/A	#N/A	#N/A	#N/A	#N/A	#N/A	#N/A	#N/A	1.80886	#N/A	2.44767	1.00163	0.754937	#N/A	1.57207	1.23653	1.00328	#N/A	0.879556	1.18033	#N/A	1.89648	#N/A	#N/A	#N/A	#N/A	#N/A	#N/A	#N/A	#N/A	#N/A	#N/A	#N/A	#N/A	#N/A	10	ENSG00000127022	CANX	protein_coding	calnexin [Source:HGNC Symbol;Acc:HGNC:1473]
ZNF625	#N/A	#N/A	#N/A	#N/A	#N/A	#N/A	#N/A	#N/A	#N/A	#N/A	#N/A	#N/A	#N/A	#N/A	#N/A	#N/A	#N/A	#N/A	#N/A	#N/A	#N/A	#N/A	#N/A	#N/A	#N/A	#N/A	#N/A	#N/A	#N/A	#N/A	#N/A	#N/A	#N/A	#N/A	#N/A	#N/A	2.6584	#N/A	2.93616	#N/A	1.23808	#N/A	3.60189	0.77141	0.226228	#N/A	1.85084	1.93922	#N/A	1.11896	1.69455	#N/A	#N/A	#N/A	#N/A	#N/A	#N/A	#N/A	#N/A	#N/A	#N/A	#N/A	#N/A	10	ENSG00000257591	ZNF625	protein_coding	zinc finger protein 625 [Source:HGNC Symbol;Acc:HGNC:30571]
HPF1	#N/A	#N/A	#N/A	#N/A	#N/A	#N/A	#N/A	#N/A	#N/A	#N/A	#N/A	#N/A	#N/A	#N/A	#N/A	#N/A	#N/A	#N/A	#N/A	#N/A	#N/A	#N/A	#N/A	#N/A	#N/A	#N/A	#N/A	#N/A	#N/A	#N/A	#N/A	#N/A	#N/A	#N/A	1.17351	#N/A	1.6095	1.57596	1.61256	1.41277	1.03936	#N/A	1.06862	1.04739	1.40598	#N/A	#N/A	1.1827	#N/A	#N/A	#N/A	#N/A	#N/A	#N/A	#N/A	#N/A	#N/A	#N/A	#N/A	#N/A	#N/A	#N/A	#N/A	10	ENSG00000056050	HPF1	protein_coding	histone PARylation factor 1 [Source:HGNC Symbol;Acc:HGNC:26051]
HDX	#N/A	#N/A	#N/A	#N/A	#N/A	#N/A	#N/A	#N/A	#N/A	#N/A	#N/A	#N/A	#N/A	#N/A	#N/A	#N/A	#N/A	#N/A	#N/A	#N/A	#N/A	#N/A	#N/A	#N/A	#N/A	#N/A	#N/A	#N/A	#N/A	#N/A	#N/A	#N/A	#N/A	#N/A	#N/A	#N/A	1.68121	#N/A	0.823111	1.29178	2.01398	#N/A	3.44899	0.264693	0.171978	#N/A	1.79395	2.4281	#N/A	0.673652	#N/A	#N/A	#N/A	#N/A	#N/A	#N/A	#N/A	#N/A	#N/A	#N/A	#N/A	#N/A	#N/A	10	ENSG00000165259	HDX	protein_coding	highly divergent homeobox [Source:HGNC Symbol;Acc:HGNC:26411]
CDIPT	#N/A	#N/A	#N/A	#N/A	#N/A	#N/A	#N/A	#N/A	#N/A	#N/A	#N/A	#N/A	#N/A	#N/A	#N/A	#N/A	#N/A	#N/A	#N/A	#N/A	#N/A	#N/A	#N/A	#N/A	#N/A	#N/A	#N/A	#N/A	#N/A	#N/A	#N/A	#N/A	#N/A	#N/A	0.235778	#N/A	0.147593	0.203097	0.41498	0.122296	3.03687	#N/A	#N/A	#N/A	0.0971807	#N/A	#N/A	0.149928	#N/A	0.178542	0.410205	#N/A	#N/A	#N/A	#N/A	#N/A	#N/A	#N/A	#N/A	#N/A	#N/A	#N/A	#N/A	10	ENSG00000103502	CDIPT	protein_coding	CDP-diacylglycerol--inositol 3-phosphatidyltransferase [Source:HGNC Symbol;Acc:HGNC:1769]
IL10RB	#N/A	#N/A	#N/A	#N/A	#N/A	#N/A	#N/A	#N/A	#N/A	#N/A	#N/A	#N/A	#N/A	#N/A	#N/A	#N/A	#N/A	#N/A	#N/A	#N/A	#N/A	#N/A	#N/A	#N/A	#N/A	#N/A	#N/A	#N/A	#N/A	#N/A	#N/A	#N/A	#N/A	#N/A	0.861963	0.158127	1.30874	#N/A	2.04908	#N/A	#N/A	#N/A	2.08048	1.7142	2.17332	#N/A	1.75998	1.44576	#N/A	2.7938	#N/A	#N/A	#N/A	#N/A	#N/A	#N/A	#N/A	#N/A	#N/A	#N/A	#N/A	#N/A	#N/A	10	ENSG00000243646	IL10RB	protein_coding	interleukin 10 receptor subunit beta [Source:HGNC Symbol;Acc:HGNC:5965]
CTNNB1	#N/A	#N/A	#N/A	#N/A	#N/A	#N/A	#N/A	#N/A	#N/A	#N/A	#N/A	#N/A	#N/A	#N/A	#N/A	#N/A	#N/A	#N/A	#N/A	#N/A	#N/A	#N/A	#N/A	#N/A	#N/A	#N/A	#N/A	#N/A	#N/A	#N/A	#N/A	#N/A	#N/A	#N/A	#N/A	#N/A	1.06831	#N/A	1.1042	0.945103	0.640788	#N/A	0.747104	0.68258	0.78269	#N/A	0.762723	0.728069	#N/A	0.691262	#N/A	#N/A	#N/A	#N/A	#N/A	#N/A	#N/A	#N/A	#N/A	#N/A	#N/A	#N/A	#N/A	10	ENSG00000168036	CTNNB1	protein_coding	catenin beta 1 [Source:HGNC Symbol;Acc:HGNC:2514]
ASL	#N/A	#N/A	#N/A	#N/A	#N/A	#N/A	#N/A	#N/A	#N/A	#N/A	#N/A	#N/A	#N/A	#N/A	#N/A	#N/A	#N/A	#N/A	#N/A	#N/A	#N/A	#N/A	#N/A	#N/A	#N/A	#N/A	#N/A	#N/A	#N/A	#N/A	#N/A	#N/A	#N/A	#N/A	#N/A	#N/A	1.16802	1.25525	1.65564	#N/A	#N/A	#N/A	1.68337	1.30675	0.645642	#N/A	1.9058	1.5024	#N/A	1.82101	1.07199	#N/A	#N/A	#N/A	#N/A	#N/A	#N/A	#N/A	#N/A	#N/A	#N/A	#N/A	#N/A	10	ENSG00000126522	ASL	protein_coding	argininosuccinate lyase [Source:HGNC Symbol;Acc:HGNC:746]
RCN1	#N/A	#N/A	#N/A	#N/A	#N/A	#N/A	#N/A	#N/A	#N/A	#N/A	#N/A	#N/A	#N/A	#N/A	#N/A	#N/A	#N/A	#N/A	#N/A	#N/A	#N/A	#N/A	#N/A	#N/A	#N/A	#N/A	#N/A	#N/A	#N/A	#N/A	#N/A	#N/A	#N/A	#N/A	#N/A	#N/A	0.478473	#N/A	0.192898	0.248158	2.04981	#N/A	3.75507	0.12671	0.11171	#N/A	1.26318	1.07276	#N/A	0.239035	#N/A	#N/A	#N/A	#N/A	#N/A	#N/A	#N/A	#N/A	#N/A	#N/A	#N/A	#N/A	#N/A	10	ENSG00000049449	RCN1	protein_coding	reticulocalbin 1 [Source:HGNC Symbol;Acc:HGNC:9934]
PDCD1LG2	#N/A	#N/A	#N/A	#N/A	#N/A	#N/A	#N/A	#N/A	#N/A	#N/A	#N/A	#N/A	#N/A	#N/A	#N/A	#N/A	#N/A	#N/A	#N/A	#N/A	#N/A	#N/A	#N/A	#N/A	#N/A	#N/A	#N/A	#N/A	#N/A	#N/A	#N/A	#N/A	#N/A	#N/A	0.921642	#N/A	1.02713	1.08006	1.59755	1.13566	1.00154	#N/A	#N/A	#N/A	0.433303	#N/A	#N/A	#N/A	#N/A	#N/A	#N/A	#N/A	#N/A	#N/A	#N/A	#N/A	0.0940058	#N/A	#N/A	#N/A	#N/A	0.0890869	0.0807466	10	ENSG00000197646	PDCD1LG2	protein_coding	programmed cell death 1 ligand 2 [Source:HGNC Symbol;Acc:HGNC:18731]
PCNX2	#N/A	#N/A	#N/A	#N/A	#N/A	#N/A	#N/A	#N/A	#N/A	#N/A	#N/A	#N/A	#N/A	#N/A	#N/A	#N/A	#N/A	#N/A	#N/A	#N/A	#N/A	#N/A	#N/A	#N/A	#N/A	#N/A	#N/A	#N/A	#N/A	#N/A	#N/A	#N/A	#N/A	#N/A	1.18916	#N/A	#N/A	1.11702	1.53089	1.62445	1.90512	#N/A	1.41105	1.28253	0.330753	#N/A	#N/A	0.924118	#N/A	#N/A	1.93313	#N/A	#N/A	#N/A	#N/A	#N/A	#N/A	#N/A	#N/A	#N/A	#N/A	#N/A	#N/A	10	ENSG00000135749	PCNX2	protein_coding	pecanex 2 [Source:HGNC Symbol;Acc:HGNC:8736]
CFAP20	#N/A	#N/A	#N/A	#N/A	#N/A	#N/A	#N/A	#N/A	#N/A	#N/A	#N/A	#N/A	#N/A	#N/A	#N/A	#N/A	#N/A	#N/A	#N/A	#N/A	#N/A	#N/A	#N/A	#N/A	#N/A	#N/A	#N/A	#N/A	#N/A	#N/A	#N/A	#N/A	#N/A	#N/A	0.984932	#N/A	1.3635	#N/A	1.58361	1.16058	1.10959	#N/A	1.18994	0.332093	#N/A	#N/A	0.938892	1.254	#N/A	1.25229	#N/A	#N/A	#N/A	#N/A	#N/A	#N/A	#N/A	#N/A	#N/A	#N/A	#N/A	#N/A	#N/A	10	ENSG00000070761	CFAP20	protein_coding	cilia and flagella associated protein 20 [Source:HGNC Symbol;Acc:HGNC:29523]
DNAJB14	#N/A	#N/A	#N/A	#N/A	#N/A	#N/A	#N/A	#N/A	#N/A	#N/A	#N/A	#N/A	#N/A	#N/A	#N/A	#N/A	#N/A	#N/A	#N/A	#N/A	#N/A	#N/A	#N/A	#N/A	#N/A	#N/A	#N/A	#N/A	#N/A	#N/A	#N/A	#N/A	#N/A	#N/A	0.676047	#N/A	0.831895	#N/A	0.936724	0.818274	0.748754	#N/A	0.805146	#N/A	0.790183	#N/A	#N/A	0.696007	#N/A	0.773092	0.725964	#N/A	#N/A	#N/A	#N/A	#N/A	#N/A	#N/A	#N/A	#N/A	#N/A	#N/A	#N/A	10	ENSG00000164031	DNAJB14	protein_coding	DnaJ heat shock protein family (Hsp40) member B14 [Source:HGNC Symbol;Acc:HGNC:25881]
LINC02422	#N/A	#N/A	#N/A	#N/A	#N/A	#N/A	#N/A	#N/A	#N/A	#N/A	#N/A	#N/A	#N/A	#N/A	#N/A	#N/A	#N/A	#N/A	#N/A	#N/A	#N/A	#N/A	#N/A	#N/A	#N/A	#N/A	#N/A	#N/A	#N/A	#N/A	#N/A	#N/A	#N/A	#N/A	#N/A	#N/A	1.54074	1.75405	1.99876	1.66603	1.43973	#N/A	1.26734	#N/A	0.475744	0.0752466	#N/A	1.85256	#N/A	#N/A	1.73248	#N/A	#N/A	#N/A	#N/A	#N/A	#N/A	#N/A	#N/A	#N/A	#N/A	#N/A	#N/A	10	ENSG00000255760	LINC02422	lncRNA	long intergenic non-protein coding RNA 2422 [Source:HGNC Symbol;Acc:HGNC:53352]
#253693	#N/A	#N/A	#N/A	#N/A	#N/A	#N/A	#N/A	#N/A	#N/A	#N/A	#N/A	#N/A	#N/A	#N/A	#N/A	#N/A	#N/A	#N/A	#N/A	#N/A	#N/A	#N/A	#N/A	#N/A	#N/A	#N/A	#N/A	#N/A	#N/A	#N/A	#N/A	#N/A	#N/A	#N/A	0.0249918	#N/A	#N/A	0.0314936	0.0257251	#N/A	0.197835	#N/A	0.283424	0.0551136	#N/A	#N/A	0.072268	0.133545	#N/A	0.0157045	0.0148341	#N/A	#N/A	#N/A	#N/A	#N/A	#N/A	#N/A	#N/A	#N/A	#N/A	#N/A	#N/A	10	ENSG00000253693		lncRNA	novel transcript
RTF2	#N/A	#N/A	#N/A	#N/A	#N/A	#N/A	#N/A	#N/A	#N/A	#N/A	#N/A	#N/A	#N/A	#N/A	#N/A	#N/A	#N/A	#N/A	#N/A	#N/A	#N/A	#N/A	#N/A	#N/A	#N/A	#N/A	#N/A	#N/A	#N/A	#N/A	#N/A	#N/A	#N/A	#N/A	1.2773	#N/A	1.72367	#N/A	2.06143	1.52457	1.38404	#N/A	1.80503	1.48647	1.60661	#N/A	#N/A	1.69965	#N/A	1.80547	#N/A	#N/A	#N/A	#N/A	#N/A	#N/A	#N/A	#N/A	#N/A	#N/A	#N/A	#N/A	#N/A	10	ENSG00000022277	RTF2	protein_coding	replication termination factor 2 [Source:HGNC Symbol;Acc:HGNC:15890]
CARD6	#N/A	#N/A	#N/A	#N/A	#N/A	#N/A	#N/A	#N/A	#N/A	#N/A	#N/A	#N/A	#N/A	#N/A	#N/A	#N/A	#N/A	#N/A	#N/A	#N/A	#N/A	#N/A	#N/A	#N/A	#N/A	#N/A	#N/A	#N/A	#N/A	#N/A	#N/A	#N/A	#N/A	#N/A	0.0912988	#N/A	0.0687017	#N/A	0.0738433	#N/A	0.0837407	#N/A	0.0704029	0.0630316	#N/A	#N/A	0.0602062	0.0860864	#N/A	0.0663253	0.074657	#N/A	#N/A	#N/A	#N/A	#N/A	#N/A	#N/A	#N/A	#N/A	#N/A	#N/A	#N/A	10	ENSG00000132357	CARD6	protein_coding	caspase recruitment domain family member 6 [Source:HGNC Symbol;Acc:HGNC:16394]
FAM114A1	#N/A	#N/A	#N/A	#N/A	#N/A	#N/A	#N/A	#N/A	#N/A	#N/A	#N/A	#N/A	#N/A	#N/A	#N/A	#N/A	#N/A	#N/A	#N/A	#N/A	#N/A	#N/A	#N/A	#N/A	#N/A	#N/A	#N/A	#N/A	#N/A	#N/A	#N/A	#N/A	#N/A	#N/A	1.57356	#N/A	0.77894	1.24556	1.10635	1.03765	0.964819	#N/A	0.731735	0.954847	#N/A	#N/A	#N/A	#N/A	#N/A	#N/A	1.0453	#N/A	#N/A	#N/A	#N/A	#N/A	#N/A	#N/A	#N/A	#N/A	#N/A	0.406299	#N/A	10	ENSG00000197712	FAM114A1	protein_coding	family with sequence similarity 114 member A1 [Source:HGNC Symbol;Acc:HGNC:25087]
PDGFRA	#N/A	#N/A	#N/A	#N/A	#N/A	#N/A	#N/A	#N/A	#N/A	#N/A	#N/A	#N/A	#N/A	#N/A	#N/A	#N/A	#N/A	#N/A	#N/A	#N/A	#N/A	#N/A	#N/A	#N/A	#N/A	#N/A	#N/A	#N/A	#N/A	#N/A	#N/A	#N/A	#N/A	#N/A	0.118003	#N/A	0.0681706	0.123933	0.0903181	0.0893177	0.363163	#N/A	0.11028	#N/A	#N/A	#N/A	0.10248	0.106436	#N/A	0.116442	#N/A	#N/A	#N/A	#N/A	#N/A	#N/A	#N/A	#N/A	#N/A	#N/A	#N/A	#N/A	#N/A	10	ENSG00000134853	PDGFRA	protein_coding	platelet derived growth factor receptor alpha [Source:HGNC Symbol;Acc:HGNC:8803]
PPP1R7	#N/A	#N/A	#N/A	#N/A	#N/A	#N/A	#N/A	#N/A	#N/A	#N/A	#N/A	#N/A	#N/A	#N/A	#N/A	#N/A	#N/A	#N/A	#N/A	#N/A	#N/A	#N/A	#N/A	#N/A	#N/A	#N/A	#N/A	#N/A	#N/A	#N/A	#N/A	#N/A	#N/A	#N/A	0.952177	#N/A	1.33797	1.09169	1.23658	#N/A	1.20116	#N/A	1.23746	#N/A	#N/A	#N/A	0.923204	1.04621	#N/A	0.964478	1.03668	#N/A	#N/A	#N/A	#N/A	#N/A	#N/A	#N/A	#N/A	#N/A	#N/A	#N/A	#N/A	10	ENSG00000115685	PPP1R7	protein_coding	protein phosphatase 1 regulatory subunit 7 [Source:HGNC Symbol;Acc:HGNC:9295]
MOV10	#N/A	#N/A	#N/A	#N/A	#N/A	#N/A	#N/A	#N/A	#N/A	#N/A	#N/A	#N/A	#N/A	#N/A	#N/A	#N/A	#N/A	#N/A	#N/A	#N/A	#N/A	#N/A	#N/A	#N/A	#N/A	#N/A	#N/A	#N/A	#N/A	#N/A	#N/A	#N/A	#N/A	#N/A	1.58548	#N/A	1.15991	0.920693	1.29051	0.915516	1.40112	#N/A	2.24634	0.711785	#N/A	#N/A	#N/A	1.90353	#N/A	1.6325	#N/A	#N/A	#N/A	#N/A	#N/A	#N/A	#N/A	#N/A	#N/A	#N/A	#N/A	#N/A	#N/A	10	ENSG00000155363	MOV10	protein_coding	Mov10 RISC complex RNA helicase [Source:HGNC Symbol;Acc:HGNC:7200]
NPC2	#N/A	#N/A	#N/A	#N/A	#N/A	#N/A	#N/A	#N/A	#N/A	#N/A	#N/A	#N/A	#N/A	#N/A	#N/A	#N/A	#N/A	#N/A	#N/A	#N/A	#N/A	#N/A	#N/A	#N/A	#N/A	#N/A	#N/A	#N/A	#N/A	#N/A	#N/A	#N/A	#N/A	#N/A	0.0896703	#N/A	0.0902779	0.0911565	0.0887711	#N/A	0.090946	#N/A	0.0702349	#N/A	#N/A	#N/A	0.0746441	0.0763309	#N/A	0.0702392	0.0820403	#N/A	#N/A	#N/A	#N/A	#N/A	#N/A	#N/A	#N/A	#N/A	#N/A	#N/A	#N/A	10	ENSG00000119655	NPC2	protein_coding	NPC intracellular cholesterol transporter 2 [Source:HGNC Symbol;Acc:HGNC:14537]
SET	#N/A	#N/A	#N/A	#N/A	#N/A	#N/A	#N/A	#N/A	#N/A	#N/A	#N/A	#N/A	#N/A	#N/A	#N/A	#N/A	#N/A	#N/A	#N/A	#N/A	#N/A	#N/A	#N/A	#N/A	#N/A	#N/A	#N/A	#N/A	#N/A	#N/A	#N/A	#N/A	#N/A	#N/A	0.0289456	#N/A	#N/A	0.0272805	0.0203669	#N/A	#N/A	0.023299	#N/A	0.0496654	0.041449	#N/A	0.0321106	0.0549532	#N/A	0.0238461	0.0451442	#N/A	#N/A	#N/A	#N/A	#N/A	#N/A	#N/A	#N/A	#N/A	#N/A	#N/A	#N/A	10	ENSG00000119335	SET	protein_coding	SET nuclear proto-oncogene [Source:HGNC Symbol;Acc:HGNC:10760]
FSTL5	#N/A	#N/A	#N/A	#N/A	#N/A	#N/A	#N/A	#N/A	#N/A	#N/A	#N/A	#N/A	#N/A	#N/A	#N/A	#N/A	#N/A	#N/A	#N/A	#N/A	#N/A	#N/A	#N/A	#N/A	#N/A	#N/A	#N/A	#N/A	#N/A	#N/A	#N/A	#N/A	#N/A	#N/A	0.0750324	#N/A	0.117001	0.110843	0.236861	#N/A	0.671512	#N/A	1.81457	0.0798592	#N/A	#N/A	#N/A	0.0897568	#N/A	0.0792935	0.0758302	#N/A	#N/A	#N/A	#N/A	#N/A	#N/A	#N/A	#N/A	#N/A	#N/A	#N/A	#N/A	10	ENSG00000168843	FSTL5	protein_coding	follistatin like 5 [Source:HGNC Symbol;Acc:HGNC:21386]
WWC1	#N/A	#N/A	#N/A	#N/A	#N/A	#N/A	#N/A	#N/A	#N/A	#N/A	#N/A	#N/A	#N/A	#N/A	#N/A	#N/A	#N/A	#N/A	#N/A	#N/A	#N/A	#N/A	#N/A	#N/A	#N/A	#N/A	#N/A	#N/A	#N/A	#N/A	#N/A	#N/A	#N/A	#N/A	0.0141918	#N/A	0.0043818	#N/A	0.00726289	0.0405435	0.332159	#N/A	0.0424626	0.0441919	#N/A	#N/A	0.0232896	0.039578	#N/A	0.0505387	#N/A	#N/A	#N/A	#N/A	#N/A	#N/A	#N/A	#N/A	#N/A	#N/A	#N/A	#N/A	#N/A	10	ENSG00000113645	WWC1	protein_coding	WW and C2 domain containing 1 [Source:HGNC Symbol;Acc:HGNC:29435]
NCOA2	#N/A	#N/A	#N/A	#N/A	#N/A	#N/A	#N/A	#N/A	#N/A	#N/A	#N/A	#N/A	#N/A	#N/A	#N/A	#N/A	#N/A	#N/A	#N/A	#N/A	#N/A	#N/A	#N/A	#N/A	#N/A	#N/A	#N/A	#N/A	#N/A	#N/A	#N/A	#N/A	#N/A	#N/A	#N/A	#N/A	#N/A	#N/A	0.553852	#N/A	0.418384	0.56612	0.519238	0.603952	0.595826	#N/A	0.516101	0.490962	#N/A	0.5893	#N/A	#N/A	#N/A	#N/A	#N/A	#N/A	1.06904	#N/A	#N/A	#N/A	#N/A	#N/A	#N/A	10	ENSG00000140396	NCOA2	protein_coding	nuclear receptor coactivator 2 [Source:HGNC Symbol;Acc:HGNC:7669]
TBL1X	#N/A	#N/A	#N/A	#N/A	#N/A	#N/A	#N/A	#N/A	#N/A	#N/A	#N/A	#N/A	#N/A	#N/A	#N/A	#N/A	#N/A	#N/A	#N/A	#N/A	#N/A	#N/A	#N/A	#N/A	#N/A	#N/A	#N/A	#N/A	#N/A	#N/A	#N/A	#N/A	#N/A	#N/A	#N/A	#N/A	#N/A	0.674598	0.83447	0.705425	#N/A	#N/A	0.789155	0.808522	0.857365	1.05067	0.762057	0.724587	#N/A	0.795912	#N/A	#N/A	#N/A	#N/A	#N/A	#N/A	#N/A	#N/A	#N/A	#N/A	#N/A	#N/A	#N/A	10	ENSG00000101849	TBL1X	protein_coding	transducin beta like 1 X-linked [Source:HGNC Symbol;Acc:HGNC:11585]
CCL2	#N/A	#N/A	#N/A	#N/A	#N/A	#N/A	#N/A	#N/A	#N/A	#N/A	#N/A	#N/A	#N/A	#N/A	#N/A	#N/A	#N/A	#N/A	#N/A	#N/A	#N/A	#N/A	#N/A	#N/A	#N/A	#N/A	#N/A	#N/A	#N/A	#N/A	#N/A	#N/A	#N/A	#N/A	0.0479192	#N/A	0.0483061	0.0489681	0.0496079	0.0485527	0.0556894	#N/A	0.054264	0.044674	#N/A	#N/A	#N/A	0.048374	#N/A	#N/A	0.0498776	#N/A	#N/A	#N/A	#N/A	#N/A	#N/A	#N/A	#N/A	#N/A	#N/A	#N/A	#N/A	10	ENSG00000108691	CCL2	protein_coding	C-C motif chemokine ligand 2 [Source:HGNC Symbol;Acc:HGNC:10618]
C3orf70	#N/A	#N/A	#N/A	#N/A	#N/A	#N/A	#N/A	#N/A	#N/A	#N/A	#N/A	#N/A	#N/A	#N/A	#N/A	#N/A	#N/A	#N/A	#N/A	#N/A	#N/A	#N/A	#N/A	#N/A	#N/A	#N/A	#N/A	#N/A	#N/A	#N/A	#N/A	#N/A	#N/A	#N/A	0.0883708	#N/A	0.0600474	#N/A	0.0580469	0.0769896	0.0703731	#N/A	0.0762757	#N/A	#N/A	#N/A	0.0556528	0.0918086	#N/A	0.0604519	0.0784485	#N/A	#N/A	#N/A	#N/A	#N/A	#N/A	#N/A	#N/A	#N/A	#N/A	#N/A	#N/A	10	ENSG00000187068	C3orf70	protein_coding	chromosome 3 open reading frame 70 [Source:HGNC Symbol;Acc:HGNC:33731]
TBX5	#N/A	#N/A	#N/A	#N/A	#N/A	#N/A	#N/A	#N/A	#N/A	#N/A	#N/A	#N/A	#N/A	#N/A	#N/A	#N/A	#N/A	#N/A	#N/A	#N/A	#N/A	#N/A	#N/A	#N/A	#N/A	#N/A	#N/A	#N/A	#N/A	#N/A	#N/A	#N/A	#N/A	#N/A	0.0649445	#N/A	0.0901713	#N/A	0.0726511	#N/A	0.072359	#N/A	0.0650804	0.0851569	0.0713154	#N/A	0.068592	0.0713034	#N/A	0.0791453	#N/A	#N/A	#N/A	#N/A	#N/A	#N/A	#N/A	#N/A	#N/A	#N/A	#N/A	#N/A	#N/A	10	ENSG00000089225	TBX5	protein_coding	T-box transcription factor 5 [Source:HGNC Symbol;Acc:HGNC:11604]
TSHZ3-AS1	#N/A	#N/A	#N/A	#N/A	#N/A	#N/A	#N/A	#N/A	#N/A	#N/A	#N/A	#N/A	#N/A	#N/A	#N/A	#N/A	#N/A	#N/A	#N/A	#N/A	#N/A	#N/A	#N/A	#N/A	#N/A	#N/A	#N/A	#N/A	#N/A	#N/A	#N/A	#N/A	#N/A	#N/A	#N/A	#N/A	0.034506	0.0922122	0.0661988	0.0726357	0.0716729	#N/A	0.0409386	#N/A	#N/A	#N/A	0.063108	0.0707893	#N/A	0.0595027	0.0776206	#N/A	#N/A	#N/A	#N/A	#N/A	#N/A	#N/A	#N/A	#N/A	#N/A	#N/A	#N/A	10	ENSG00000267662	TSHZ3-AS1	lncRNA	TSHZ3 antisense RNA 1 [Source:HGNC Symbol;Acc:HGNC:55288]
SP140L	#N/A	#N/A	#N/A	#N/A	#N/A	#N/A	#N/A	#N/A	#N/A	#N/A	#N/A	#N/A	#N/A	#N/A	#N/A	#N/A	#N/A	#N/A	#N/A	#N/A	#N/A	#N/A	#N/A	#N/A	#N/A	#N/A	#N/A	#N/A	#N/A	#N/A	#N/A	#N/A	#N/A	#N/A	1.42919	#N/A	1.19075	1.24285	1.40304	1.15206	0.954089	#N/A	1.3676	1.60219	0.671685	#N/A	#N/A	#N/A	#N/A	0.956554	#N/A	#N/A	#N/A	#N/A	#N/A	#N/A	#N/A	#N/A	#N/A	#N/A	#N/A	#N/A	#N/A	10	ENSG00000185404	SP140L	protein_coding	SP140 nuclear body protein like [Source:HGNC Symbol;Acc:HGNC:25105]
#225649	#N/A	#N/A	#N/A	#N/A	#N/A	#N/A	#N/A	#N/A	#N/A	#N/A	#N/A	#N/A	#N/A	#N/A	#N/A	#N/A	#N/A	#N/A	#N/A	#N/A	#N/A	#N/A	#N/A	#N/A	#N/A	#N/A	#N/A	#N/A	#N/A	#N/A	#N/A	#N/A	#N/A	#N/A	0.0478381	#N/A	#N/A	#N/A	0.0228545	0.0383223	0.0370372	#N/A	#N/A	0.0271494	0.0247133	#N/A	0.0345675	0.0393622	#N/A	0.0425562	0.0301917	#N/A	#N/A	#N/A	#N/A	#N/A	#N/A	#N/A	#N/A	#N/A	#N/A	#N/A	#N/A	10	ENSG00000225649		lncRNA	novel transcript
MDK	#N/A	#N/A	#N/A	#N/A	#N/A	#N/A	#N/A	#N/A	#N/A	#N/A	#N/A	#N/A	#N/A	#N/A	#N/A	#N/A	#N/A	#N/A	#N/A	#N/A	#N/A	#N/A	#N/A	#N/A	#N/A	#N/A	#N/A	#N/A	#N/A	#N/A	#N/A	#N/A	#N/A	#N/A	#N/A	#N/A	0.0491203	0.0891687	0.0806452	#N/A	0.101368	0.057472	0.0961337	0.0826097	#N/A	#N/A	0.0920562	0.0885548	#N/A	0.0892495	#N/A	#N/A	#N/A	#N/A	#N/A	#N/A	#N/A	#N/A	#N/A	#N/A	#N/A	#N/A	#N/A	10	ENSG00000110492	MDK	protein_coding	midkine [Source:HGNC Symbol;Acc:HGNC:6972]
SYCP2L	#N/A	#N/A	#N/A	#N/A	#N/A	#N/A	#N/A	#N/A	#N/A	#N/A	#N/A	#N/A	#N/A	#N/A	#N/A	#N/A	#N/A	#N/A	#N/A	#N/A	#N/A	#N/A	#N/A	#N/A	#N/A	#N/A	#N/A	#N/A	#N/A	#N/A	#N/A	#N/A	#N/A	#N/A	0.0926338	#N/A	0.0613879	#N/A	0.0492495	#N/A	0.141902	#N/A	0.0745868	0.0327888	#N/A	#N/A	0.0353016	0.0605382	#N/A	0.0579712	0.0557987	#N/A	#N/A	#N/A	#N/A	#N/A	#N/A	#N/A	#N/A	#N/A	#N/A	#N/A	#N/A	10	ENSG00000153157	SYCP2L	protein_coding	synaptonemal complex protein 2 like [Source:HGNC Symbol;Acc:HGNC:21537]
LINC02458	#N/A	#N/A	#N/A	#N/A	#N/A	#N/A	#N/A	#N/A	#N/A	#N/A	#N/A	#N/A	#N/A	#N/A	#N/A	#N/A	#N/A	#N/A	#N/A	#N/A	#N/A	#N/A	#N/A	#N/A	#N/A	#N/A	#N/A	#N/A	#N/A	#N/A	#N/A	#N/A	#N/A	#N/A	0.0405304	#N/A	0.0196387	0.0669099	0.108488	0.0473521	0.245842	#N/A	0.313154	0.0423642	#N/A	#N/A	0.0589493	0.0663002	#N/A	#N/A	#N/A	#N/A	#N/A	#N/A	#N/A	#N/A	#N/A	#N/A	#N/A	#N/A	#N/A	#N/A	#N/A	10	ENSG00000246363	LINC02458	lncRNA	long intergenic non-protein coding RNA 2458 [Source:HGNC Symbol;Acc:HGNC:53394]
CCDC102A	#N/A	#N/A	#N/A	#N/A	#N/A	#N/A	#N/A	#N/A	#N/A	#N/A	#N/A	#N/A	#N/A	#N/A	#N/A	#N/A	#N/A	#N/A	#N/A	#N/A	#N/A	#N/A	#N/A	#N/A	#N/A	#N/A	#N/A	#N/A	#N/A	#N/A	#N/A	#N/A	#N/A	#N/A	0.0911885	#N/A	#N/A	0.0645711	0.0760776	#N/A	0.174864	0.0672698	0.080479	#N/A	0.0743065	#N/A	0.0734177	0.06908	#N/A	#N/A	0.0762127	#N/A	#N/A	#N/A	#N/A	#N/A	#N/A	#N/A	#N/A	#N/A	#N/A	#N/A	#N/A	10	ENSG00000135736	CCDC102A	protein_coding	coiled-coil domain containing 102A [Source:HGNC Symbol;Acc:HGNC:28097]
#187229	#N/A	#N/A	#N/A	#N/A	#N/A	#N/A	#N/A	#N/A	#N/A	#N/A	#N/A	#N/A	#N/A	#N/A	#N/A	#N/A	#N/A	#N/A	#N/A	#N/A	#N/A	#N/A	#N/A	#N/A	#N/A	#N/A	#N/A	#N/A	#N/A	#N/A	#N/A	#N/A	#N/A	#N/A	0.0975515	#N/A	0.0778446	#N/A	0.0849212	0.108481	0.366727	#N/A	0.312308	#N/A	0.0983766	#N/A	#N/A	0.0957078	#N/A	0.0958751	0.0939178	#N/A	#N/A	#N/A	#N/A	#N/A	#N/A	#N/A	#N/A	#N/A	#N/A	#N/A	#N/A	10	ENSG00000187229		lncRNA	novel transcript, antisense to PSD3
PSMB9#240065	#N/A	#N/A	#N/A	#N/A	#N/A	#N/A	#N/A	#N/A	#N/A	#N/A	#N/A	#N/A	#N/A	#N/A	#N/A	#N/A	#N/A	#N/A	#N/A	#N/A	#N/A	#N/A	#N/A	#N/A	#N/A	#N/A	#N/A	#N/A	#N/A	#N/A	#N/A	#N/A	#N/A	#N/A	0.0567988	#N/A	0.0599538	0.0674158	0.0392781	#N/A	0.0530534	#N/A	0.367927	#N/A	#N/A	#N/A	0.18848	0.0766882	#N/A	0.0103094	0.04846	#N/A	#N/A	#N/A	#N/A	#N/A	#N/A	#N/A	#N/A	#N/A	#N/A	#N/A	#N/A	10	ENSG00000240065	PSMB9	protein_coding	proteasome 20S subunit beta 9 [Source:HGNC Symbol;Acc:HGNC:9546]
SLFN11	#N/A	#N/A	#N/A	#N/A	#N/A	#N/A	#N/A	#N/A	#N/A	#N/A	#N/A	#N/A	#N/A	#N/A	#N/A	#N/A	#N/A	#N/A	#N/A	#N/A	#N/A	#N/A	#N/A	#N/A	#N/A	#N/A	#N/A	#N/A	#N/A	#N/A	#N/A	#N/A	#N/A	#N/A	0.09031	#N/A	0.0882002	0.0920535	0.0615264	0.0852894	0.10393	#N/A	0.0944282	#N/A	#N/A	#N/A	0.0798064	0.0907976	#N/A	#N/A	0.0913368	#N/A	#N/A	#N/A	#N/A	#N/A	#N/A	#N/A	#N/A	#N/A	#N/A	#N/A	#N/A	10	ENSG00000172716	SLFN11	protein_coding	schlafen family member 11 [Source:HGNC Symbol;Acc:HGNC:26633]
FRAT2	#N/A	#N/A	#N/A	#N/A	#N/A	#N/A	#N/A	#N/A	#N/A	#N/A	#N/A	#N/A	#N/A	#N/A	#N/A	#N/A	#N/A	#N/A	#N/A	#N/A	#N/A	#N/A	#N/A	#N/A	#N/A	#N/A	#N/A	#N/A	#N/A	#N/A	#N/A	#N/A	#N/A	#N/A	0.0478395	#N/A	#N/A	0.0520091	0.0430055	#N/A	0.0373311	0.0433745	#N/A	0.0771211	#N/A	#N/A	0.0454138	0.0492959	#N/A	0.0363973	0.0611175	#N/A	#N/A	#N/A	#N/A	#N/A	#N/A	#N/A	#N/A	#N/A	#N/A	#N/A	#N/A	10	ENSG00000181274	FRAT2	protein_coding	FRAT regulator of WNT signaling pathway 2 [Source:HGNC Symbol;Acc:HGNC:16048]
MRC1	#N/A	#N/A	#N/A	#N/A	#N/A	#N/A	#N/A	#N/A	#N/A	#N/A	#N/A	#N/A	#N/A	#N/A	#N/A	#N/A	#N/A	#N/A	#N/A	#N/A	#N/A	#N/A	#N/A	#N/A	#N/A	#N/A	#N/A	#N/A	#N/A	#N/A	#N/A	#N/A	#N/A	#N/A	0.0900861	#N/A	#N/A	0.0794294	0.0232564	0.0610161	0.0955657	0.0671104	0.27806	0.0683397	0.0702427	0.0464913	#N/A	#N/A	#N/A	#N/A	#N/A	#N/A	#N/A	#N/A	#N/A	#N/A	#N/A	#N/A	#N/A	#N/A	#N/A	#N/A	#N/A	10	ENSG00000260314	MRC1	protein_coding	mannose receptor C-type 1 [Source:HGNC Symbol;Acc:HGNC:7228]
UBE2Q2	#N/A	#N/A	#N/A	#N/A	#N/A	#N/A	#N/A	#N/A	#N/A	#N/A	#N/A	#N/A	#N/A	#N/A	#N/A	#N/A	#N/A	#N/A	#N/A	#N/A	#N/A	#N/A	#N/A	#N/A	#N/A	#N/A	#N/A	#N/A	#N/A	#N/A	#N/A	#N/A	#N/A	#N/A	1.71037	#N/A	1.20499	1.45482	#N/A	1.6685	2.01364	1.22052	#N/A	1.00869	#N/A	0.594326	#N/A	1.11347	#N/A	#N/A	1.09278	#N/A	#N/A	#N/A	#N/A	#N/A	#N/A	#N/A	#N/A	#N/A	#N/A	#N/A	#N/A	10	ENSG00000140367	UBE2Q2	protein_coding	ubiquitin conjugating enzyme E2 Q2 [Source:HGNC Symbol;Acc:HGNC:19248]
NALCN-AS1#233009	#N/A	#N/A	#N/A	#N/A	#N/A	#N/A	#N/A	#N/A	#N/A	#N/A	#N/A	#N/A	#N/A	#N/A	#N/A	#N/A	#N/A	#N/A	#N/A	#N/A	#N/A	#N/A	#N/A	#N/A	#N/A	#N/A	#N/A	#N/A	#N/A	#N/A	#N/A	#N/A	#N/A	#N/A	0.0733555	#N/A	#N/A	0.0580626	#N/A	0.0362576	0.0916325	#N/A	0.265766	#N/A	0.0364538	#N/A	0.0779177	0.0705922	#N/A	0.00450599	0.0323332	#N/A	#N/A	#N/A	#N/A	#N/A	#N/A	#N/A	#N/A	#N/A	#N/A	#N/A	#N/A	10	ENSG00000233009	NALCN-AS1	lncRNA	NALCN antisense RNA 1 [Source:HGNC Symbol;Acc:HGNC:42743]
STK32B	#N/A	#N/A	#N/A	#N/A	#N/A	#N/A	#N/A	#N/A	#N/A	#N/A	#N/A	#N/A	#N/A	#N/A	#N/A	#N/A	#N/A	#N/A	#N/A	#N/A	#N/A	#N/A	#N/A	#N/A	#N/A	#N/A	#N/A	#N/A	#N/A	#N/A	#N/A	#N/A	#N/A	#N/A	0.109202	#N/A	0.0876463	0.0936804	#N/A	0.0992326	0.278337	#N/A	0.431061	0.104558	#N/A	#N/A	#N/A	0.0928525	#N/A	0.0801825	0.107303	#N/A	#N/A	#N/A	#N/A	#N/A	#N/A	#N/A	#N/A	#N/A	#N/A	#N/A	#N/A	10	ENSG00000152953	STK32B	protein_coding	serine/threonine kinase 32B [Source:HGNC Symbol;Acc:HGNC:14217]
CMTM1	#N/A	#N/A	#N/A	#N/A	#N/A	#N/A	#N/A	#N/A	#N/A	#N/A	#N/A	#N/A	#N/A	#N/A	#N/A	#N/A	#N/A	#N/A	#N/A	#N/A	#N/A	#N/A	#N/A	#N/A	#N/A	#N/A	#N/A	#N/A	#N/A	#N/A	#N/A	#N/A	#N/A	#N/A	#N/A	#N/A	0.17462	#N/A	#N/A	0.541429	1.64542	0.112748	#N/A	#N/A	0.108667	#N/A	1.38092	1.19419	0.114101	1.15674	1.38678	#N/A	#N/A	#N/A	#N/A	#N/A	#N/A	#N/A	#N/A	#N/A	#N/A	#N/A	#N/A	10	ENSG00000089505	CMTM1	protein_coding	CKLF like MARVEL transmembrane domain containing 1 [Source:HGNC Symbol;Acc:HGNC:19172]
LINC00924	#N/A	#N/A	#N/A	#N/A	#N/A	#N/A	#N/A	#N/A	#N/A	#N/A	#N/A	#N/A	#N/A	#N/A	#N/A	#N/A	#N/A	#N/A	#N/A	#N/A	#N/A	#N/A	#N/A	#N/A	#N/A	#N/A	#N/A	#N/A	#N/A	#N/A	#N/A	#N/A	#N/A	#N/A	0.108595	#N/A	#N/A	0.112087	#N/A	0.0814818	0.593767	0.074231	0.194695	#N/A	0.0824517	#N/A	0.0909307	#N/A	#N/A	0.102212	0.105347	#N/A	#N/A	#N/A	#N/A	#N/A	#N/A	#N/A	#N/A	#N/A	#N/A	#N/A	#N/A	10	ENSG00000259134	LINC00924	lncRNA	long intergenic non-protein coding RNA 924 [Source:HGNC Symbol;Acc:HGNC:27081]
HLA-F-AS1#214922	#N/A	#N/A	#N/A	#N/A	#N/A	#N/A	#N/A	#N/A	#N/A	#N/A	#N/A	#N/A	#N/A	#N/A	#N/A	#N/A	#N/A	#N/A	#N/A	#N/A	#N/A	#N/A	#N/A	#N/A	#N/A	#N/A	#N/A	#N/A	#N/A	#N/A	#N/A	#N/A	#N/A	#N/A	#N/A	#N/A	0.0539766	0.065442	#N/A	0.0545646	0.0859529	#N/A	0.228586	0.0574161	0.0695999	#N/A	0.0665549	#N/A	#N/A	0.0640897	0.0501511	#N/A	#N/A	#N/A	#N/A	#N/A	#N/A	#N/A	#N/A	#N/A	#N/A	#N/A	#N/A	10	ENSG00000214922	HLA-F-AS1	lncRNA	HLA-F antisense RNA 1 [Source:HGNC Symbol;Acc:HGNC:26645]
TSPAN12	#N/A	#N/A	#N/A	#N/A	#N/A	#N/A	#N/A	#N/A	#N/A	#N/A	#N/A	#N/A	#N/A	#N/A	#N/A	#N/A	#N/A	#N/A	#N/A	#N/A	#N/A	#N/A	#N/A	#N/A	#N/A	#N/A	#N/A	#N/A	#N/A	#N/A	#N/A	#N/A	#N/A	#N/A	0.0393015	#N/A	0.0283503	0.0384365	#N/A	0.036447	0.0386638	0.0233185	#N/A	#N/A	0.0399001	#N/A	0.0424713	0.0484744	#N/A	0.0256022	#N/A	#N/A	#N/A	#N/A	#N/A	#N/A	#N/A	#N/A	#N/A	#N/A	#N/A	#N/A	#N/A	10	ENSG00000106025	TSPAN12	protein_coding	tetraspanin 12 [Source:HGNC Symbol;Acc:HGNC:21641]
PTPMT1#110536	#N/A	#N/A	#N/A	#N/A	#N/A	#N/A	#N/A	#N/A	#N/A	#N/A	#N/A	#N/A	#N/A	#N/A	#N/A	#N/A	#N/A	#N/A	#N/A	#N/A	#N/A	#N/A	#N/A	#N/A	#N/A	#N/A	#N/A	#N/A	#N/A	#N/A	#N/A	#N/A	#N/A	#N/A	0.0457695	#N/A	0.0460747	#N/A	#N/A	0.0296856	0.0446419	#N/A	0.0342468	0.0450442	#N/A	#N/A	0.0484401	0.0443436	#N/A	0.0373775	0.0133247	#N/A	#N/A	#N/A	#N/A	#N/A	#N/A	#N/A	#N/A	#N/A	#N/A	#N/A	#N/A	10	ENSG00000110536	PTPMT1	protein_coding	protein tyrosine phosphatase mitochondrial 1 [Source:HGNC Symbol;Acc:HGNC:26965]
GIMAP4	#N/A	#N/A	#N/A	#N/A	#N/A	#N/A	#N/A	#N/A	#N/A	#N/A	#N/A	#N/A	#N/A	#N/A	#N/A	#N/A	#N/A	#N/A	#N/A	#N/A	#N/A	#N/A	#N/A	#N/A	#N/A	#N/A	#N/A	#N/A	#N/A	#N/A	#N/A	#N/A	#N/A	#N/A	0.0479192	#N/A	0.0462267	0.0489681	#N/A	0.0463137	0.0540445	#N/A	0.054264	0.044674	#N/A	#N/A	0.0503805	0.048374	#N/A	#N/A	0.0498776	#N/A	#N/A	#N/A	#N/A	#N/A	#N/A	#N/A	#N/A	#N/A	#N/A	#N/A	#N/A	10	ENSG00000133574	GIMAP4	protein_coding	GTPase, IMAP family member 4 [Source:HGNC Symbol;Acc:HGNC:21872]
SDCBP2-AS1	#N/A	#N/A	#N/A	#N/A	#N/A	#N/A	#N/A	#N/A	#N/A	#N/A	#N/A	#N/A	#N/A	#N/A	#N/A	#N/A	#N/A	#N/A	#N/A	#N/A	#N/A	#N/A	#N/A	#N/A	#N/A	#N/A	#N/A	#N/A	#N/A	#N/A	#N/A	#N/A	#N/A	#N/A	#N/A	#N/A	#N/A	1.08339	#N/A	0.913484	0.904139	#N/A	1.1096	1.11309	#N/A	0.83723	0.870908	1.02831	0.378543	1.20643	#N/A	#N/A	#N/A	#N/A	#N/A	#N/A	#N/A	#N/A	#N/A	#N/A	#N/A	#N/A	#N/A	10	ENSG00000234684	SDCBP2-AS1	lncRNA	SDCBP2 antisense RNA 1 [Source:HGNC Symbol;Acc:HGNC:44314]
TMEM219	#N/A	#N/A	#N/A	#N/A	#N/A	#N/A	#N/A	#N/A	#N/A	#N/A	#N/A	#N/A	#N/A	#N/A	#N/A	#N/A	#N/A	#N/A	#N/A	#N/A	#N/A	#N/A	#N/A	#N/A	#N/A	#N/A	#N/A	#N/A	#N/A	#N/A	#N/A	#N/A	#N/A	#N/A	#N/A	#N/A	0.0848215	0.0916542	#N/A	#N/A	0.10202	#N/A	0.0877587	0.0805388	0.0718931	#N/A	0.0829024	0.0891986	#N/A	0.0917754	0.0892863	#N/A	#N/A	#N/A	#N/A	#N/A	#N/A	#N/A	#N/A	#N/A	#N/A	#N/A	#N/A	10	ENSG00000149932	TMEM219	protein_coding	transmembrane protein 219 [Source:HGNC Symbol;Acc:HGNC:25201]
CYTH4	#N/A	#N/A	#N/A	#N/A	#N/A	#N/A	#N/A	#N/A	#N/A	#N/A	#N/A	#N/A	#N/A	#N/A	#N/A	#N/A	#N/A	#N/A	#N/A	#N/A	#N/A	#N/A	#N/A	#N/A	#N/A	#N/A	#N/A	#N/A	#N/A	#N/A	#N/A	#N/A	#N/A	#N/A	0.0814464	#N/A	#N/A	0.0906836	#N/A	#N/A	0.0955842	0.0659806	0.0918972	0.0827616	#N/A	#N/A	0.0778591	0.0622119	#N/A	0.0866421	0.0947119	#N/A	#N/A	#N/A	#N/A	#N/A	#N/A	#N/A	#N/A	#N/A	#N/A	#N/A	#N/A	10	ENSG00000100055	CYTH4	protein_coding	cytohesin 4 [Source:HGNC Symbol;Acc:HGNC:9505]
HECW2	#N/A	#N/A	#N/A	#N/A	#N/A	#N/A	#N/A	#N/A	#N/A	#N/A	#N/A	#N/A	#N/A	#N/A	#N/A	#N/A	#N/A	#N/A	#N/A	#N/A	#N/A	#N/A	#N/A	#N/A	#N/A	#N/A	#N/A	#N/A	#N/A	#N/A	#N/A	#N/A	#N/A	#N/A	0.137958	#N/A	0.619441	0.365193	#N/A	#N/A	2.46223	0.090717	2.41137	#N/A	0.118992	#N/A	#N/A	0.481065	#N/A	1.19994	1.17021	#N/A	#N/A	#N/A	#N/A	#N/A	#N/A	#N/A	#N/A	#N/A	#N/A	#N/A	#N/A	10	ENSG00000138411	HECW2	protein_coding	HECT, C2 and WW domain containing E3 ubiquitin protein ligase 2 [Source:HGNC Symbol;Acc:HGNC:29853]
ADPGK	#N/A	#N/A	#N/A	#N/A	#N/A	#N/A	#N/A	#N/A	#N/A	#N/A	#N/A	#N/A	#N/A	#N/A	#N/A	#N/A	#N/A	#N/A	#N/A	#N/A	#N/A	#N/A	#N/A	#N/A	#N/A	#N/A	#N/A	#N/A	#N/A	#N/A	#N/A	#N/A	#N/A	#N/A	1.07793	#N/A	#N/A	1.01127	#N/A	#N/A	1.02622	1.22234	0.888981	1.18299	1.07899	1.39161	#N/A	#N/A	#N/A	0.918015	1.11909	#N/A	#N/A	#N/A	#N/A	#N/A	#N/A	#N/A	#N/A	#N/A	#N/A	#N/A	#N/A	10	ENSG00000159322	ADPGK	protein_coding	ADP dependent glucokinase [Source:HGNC Symbol;Acc:HGNC:25250]
#253577	#N/A	#N/A	#N/A	#N/A	#N/A	#N/A	#N/A	#N/A	#N/A	#N/A	#N/A	#N/A	#N/A	#N/A	#N/A	#N/A	#N/A	#N/A	#N/A	#N/A	#N/A	#N/A	#N/A	#N/A	#N/A	#N/A	#N/A	#N/A	#N/A	#N/A	#N/A	#N/A	#N/A	#N/A	0.0570194	#N/A	0.0616035	#N/A	#N/A	#N/A	0.173073	#N/A	0.211409	0.0467545	0.0344847	#N/A	0.056356	0.0547822	#N/A	0.0156301	0.0459494	#N/A	#N/A	#N/A	#N/A	#N/A	#N/A	#N/A	#N/A	#N/A	#N/A	#N/A	#N/A	10	ENSG00000253577		lncRNA	novel transcript
CD2AP-DT	#N/A	#N/A	#N/A	#N/A	#N/A	#N/A	#N/A	#N/A	#N/A	#N/A	#N/A	#N/A	#N/A	#N/A	#N/A	#N/A	#N/A	#N/A	#N/A	#N/A	#N/A	#N/A	#N/A	#N/A	#N/A	#N/A	#N/A	#N/A	#N/A	#N/A	#N/A	#N/A	#N/A	#N/A	#N/A	#N/A	0.048771	0.0183713	#N/A	#N/A	0.0913331	#N/A	0.0221478	0.041336	0.0384515	#N/A	0.0203595	0.0164112	#N/A	0.00907379	0.0468024	#N/A	#N/A	#N/A	#N/A	#N/A	#N/A	#N/A	#N/A	#N/A	#N/A	#N/A	#N/A	10	ENSG00000270761	CD2AP-DT	lncRNA	CD2AP divergent transcript [Source:HGNC Symbol;Acc:HGNC:55263]
MAP2	#N/A	#N/A	#N/A	#N/A	#N/A	#N/A	#N/A	#N/A	#N/A	#N/A	#N/A	#N/A	#N/A	#N/A	#N/A	#N/A	#N/A	#N/A	#N/A	#N/A	#N/A	#N/A	#N/A	#N/A	#N/A	#N/A	#N/A	#N/A	#N/A	#N/A	#N/A	#N/A	#N/A	#N/A	0.0776761	#N/A	0.0194687	0.0809323	#N/A	#N/A	0.250806	0.045788	0.304026	#N/A	0.0565539	#N/A	0.0533464	0.0497311	#N/A	#N/A	0.0238003	#N/A	#N/A	#N/A	#N/A	#N/A	#N/A	#N/A	#N/A	#N/A	#N/A	#N/A	#N/A	10	ENSG00000078018	MAP2	protein_coding	microtubule associated protein 2 [Source:HGNC Symbol;Acc:HGNC:6839]
INTS3#143624	#N/A	#N/A	#N/A	#N/A	#N/A	#N/A	#N/A	#N/A	#N/A	#N/A	#N/A	#N/A	#N/A	#N/A	#N/A	#N/A	#N/A	#N/A	#N/A	#N/A	#N/A	#N/A	#N/A	#N/A	#N/A	#N/A	#N/A	#N/A	#N/A	#N/A	#N/A	#N/A	#N/A	#N/A	0.834434	#N/A	0.820782	0.78886	#N/A	#N/A	0.906833	#N/A	0.755243	#N/A	0.84791	#N/A	0.769836	0.789856	#N/A	#N/A	0.919709	#N/A	#N/A	#N/A	#N/A	#N/A	0.183889	#N/A	#N/A	#N/A	#N/A	#N/A	#N/A	10	ENSG00000143624	INTS3	protein_coding	integrator complex subunit 3 [Source:HGNC Symbol;Acc:HGNC:26153]
CDC42BPA	#N/A	3.81867	#N/A	#N/A	#N/A	#N/A	#N/A	#N/A	#N/A	#N/A	#N/A	#N/A	#N/A	#N/A	#N/A	#N/A	#N/A	#N/A	#N/A	#N/A	#N/A	#N/A	#N/A	#N/A	#N/A	1.01408	1.31754	1.31236	2.18869	1.54357	#N/A	#N/A	#N/A	#N/A	#N/A	#N/A	#N/A	#N/A	#N/A	#N/A	#N/A	0.63522	#N/A	#N/A	#N/A	#N/A	#N/A	#N/A	#N/A	#N/A	#N/A	#N/A	#N/A	#N/A	#N/A	#N/A	#N/A	#N/A	#N/A	#N/A	#N/A	2.67993	2.35789	9	ENSG00000143776	CDC42BPA	protein_coding	CDC42 binding protein kinase alpha [Source:HGNC Symbol;Acc:HGNC:1737]
ACTA1	#N/A	2.16614	#N/A	#N/A	#N/A	0.82758	#N/A	#N/A	#N/A	#N/A	#N/A	#N/A	#N/A	#N/A	#N/A	#N/A	#N/A	0.821158	#N/A	#N/A	#N/A	#N/A	#N/A	#N/A	#N/A	#N/A	0.76107	0.592537	1.73278	#N/A	#N/A	#N/A	#N/A	#N/A	#N/A	#N/A	#N/A	#N/A	#N/A	#N/A	#N/A	#N/A	#N/A	#N/A	#N/A	#N/A	#N/A	#N/A	#N/A	#N/A	#N/A	#N/A	#N/A	#N/A	0.42262	#N/A	1.7673	#N/A	#N/A	1.13441	#N/A	#N/A	#N/A	9	ENSG00000143632	ACTA1	protein_coding	actin alpha 1, skeletal muscle [Source:HGNC Symbol;Acc:HGNC:129]
DAAM2	#N/A	0.187015	2.50872	1.2924	0.63199	#N/A	0.361274	#N/A	#N/A	#N/A	#N/A	#N/A	#N/A	#N/A	#N/A	#N/A	#N/A	#N/A	#N/A	#N/A	#N/A	#N/A	#N/A	#N/A	#N/A	#N/A	#N/A	1.11683	1.23543	#N/A	#N/A	#N/A	#N/A	#N/A	#N/A	#N/A	#N/A	#N/A	#N/A	#N/A	#N/A	#N/A	#N/A	#N/A	#N/A	#N/A	#N/A	#N/A	#N/A	#N/A	#N/A	#N/A	#N/A	#N/A	#N/A	#N/A	#N/A	#N/A	#N/A	#N/A	#N/A	0.698949	0.324562	9	ENSG00000146122	DAAM2	protein_coding	dishevelled associated activator of morphogenesis 2 [Source:HGNC Symbol;Acc:HGNC:18143]
AMOTL1	#N/A	0.44501	#N/A	#N/A	#N/A	#N/A	#N/A	#N/A	#N/A	#N/A	#N/A	#N/A	#N/A	#N/A	#N/A	#N/A	#N/A	#N/A	#N/A	#N/A	#N/A	#N/A	#N/A	#N/A	#N/A	#N/A	#N/A	0.791482	1.22219	0.178686	#N/A	#N/A	#N/A	#N/A	#N/A	#N/A	#N/A	#N/A	#N/A	#N/A	#N/A	#N/A	#N/A	#N/A	#N/A	#N/A	#N/A	#N/A	#N/A	#N/A	#N/A	0.959228	#N/A	0.923436	1.37877	#N/A	#N/A	#N/A	#N/A	#N/A	#N/A	0.618997	0.863868	9	ENSG00000166025	AMOTL1	protein_coding	angiomotin like 1 [Source:HGNC Symbol;Acc:HGNC:17811]
CNIH4	#N/A	0.0751484	1.31677	#N/A	#N/A	#N/A	#N/A	#N/A	#N/A	#N/A	0.15019	#N/A	#N/A	#N/A	#N/A	#N/A	#N/A	#N/A	#N/A	0.115323	#N/A	#N/A	#N/A	#N/A	#N/A	#N/A	#N/A	#N/A	#N/A	#N/A	#N/A	#N/A	#N/A	#N/A	#N/A	#N/A	1.16486	#N/A	1.03536	#N/A	#N/A	#N/A	#N/A	#N/A	#N/A	#N/A	#N/A	#N/A	#N/A	#N/A	#N/A	2.08312	#N/A	#N/A	#N/A	#N/A	#N/A	0.461933	#N/A	0.0792607	#N/A	#N/A	#N/A	9	ENSG00000143771	CNIH4	protein_coding	cornichon family AMPA receptor auxiliary protein 4 [Source:HGNC Symbol;Acc:HGNC:25013]
PAM	#N/A	1.27026	#N/A	#N/A	#N/A	#N/A	#N/A	#N/A	#N/A	#N/A	#N/A	#N/A	#N/A	#N/A	#N/A	#N/A	#N/A	#N/A	#N/A	#N/A	#N/A	#N/A	#N/A	#N/A	#N/A	#N/A	0.890717	1.42958	2.07961	#N/A	#N/A	#N/A	#N/A	#N/A	#N/A	#N/A	#N/A	#N/A	#N/A	#N/A	#N/A	#N/A	#N/A	#N/A	#N/A	#N/A	#N/A	#N/A	#N/A	#N/A	#N/A	1.03718	#N/A	#N/A	2.26489	1.34156	1.15102	1.69696	#N/A	#N/A	#N/A	#N/A	#N/A	9	ENSG00000145730	PAM	protein_coding	peptidylglycine alpha-amidating monooxygenase [Source:HGNC Symbol;Acc:HGNC:8596]
SFXN2	#N/A	0.0508734	1.36406	#N/A	0.100275	#N/A	#N/A	#N/A	#N/A	#N/A	0.121561	#N/A	#N/A	#N/A	0.358473	#N/A	#N/A	#N/A	0.0759216	0.0944907	#N/A	#N/A	#N/A	#N/A	#N/A	#N/A	#N/A	#N/A	0.116434	#N/A	#N/A	#N/A	#N/A	#N/A	#N/A	#N/A	#N/A	#N/A	#N/A	#N/A	#N/A	#N/A	#N/A	#N/A	#N/A	#N/A	#N/A	#N/A	#N/A	#N/A	#N/A	#N/A	#N/A	#N/A	#N/A	#N/A	0.129826	#N/A	#N/A	#N/A	#N/A	#N/A	#N/A	9	ENSG00000156398	SFXN2	protein_coding	sideroflexin 2 [Source:HGNC Symbol;Acc:HGNC:16086]
BCKDHA	#N/A	0.0282651	#N/A	#N/A	#N/A	#N/A	#N/A	#N/A	#N/A	#N/A	#N/A	#N/A	#N/A	0.059148	0.0475862	0.0606977	#N/A	#N/A	0.0439133	#N/A	#N/A	0.0397737	#N/A	#N/A	#N/A	#N/A	#N/A	#N/A	#N/A	#N/A	#N/A	#N/A	#N/A	#N/A	#N/A	#N/A	#N/A	#N/A	#N/A	#N/A	#N/A	#N/A	#N/A	#N/A	#N/A	#N/A	#N/A	#N/A	#N/A	#N/A	#N/A	0.0982559	#N/A	#N/A	0.073874	#N/A	0.0660667	#N/A	#N/A	#N/A	#N/A	#N/A	#N/A	9	ENSG00000248098	BCKDHA	protein_coding	branched chain keto acid dehydrogenase E1 subunit alpha [Source:HGNC Symbol;Acc:HGNC:986]
TH2LCRR	#N/A	#N/A	1.17068	0.883373	#N/A	0.427659	#N/A	0.386508	#N/A	#N/A	#N/A	0.0780426	#N/A	#N/A	1.40842	#N/A	#N/A	#N/A	#N/A	#N/A	#N/A	#N/A	#N/A	#N/A	#N/A	#N/A	0.780903	#N/A	#N/A	#N/A	#N/A	#N/A	#N/A	#N/A	#N/A	#N/A	#N/A	#N/A	#N/A	#N/A	#N/A	#N/A	#N/A	#N/A	#N/A	#N/A	#N/A	#N/A	#N/A	#N/A	#N/A	#N/A	#N/A	0.233756	#N/A	0.162618	#N/A	#N/A	#N/A	#N/A	#N/A	#N/A	#N/A	9	ENSG00000223442	TH2LCRR	lncRNA	T helper type 2 locus control region associated RNA [Source:HGNC Symbol;Acc:HGNC:40495]
CAPS2	#N/A	#N/A	1.03944	#N/A	#N/A	#N/A	1.2066	1.45359	1.10782	#N/A	0.862274	#N/A	#N/A	#N/A	#N/A	#N/A	#N/A	#N/A	#N/A	#N/A	#N/A	#N/A	#N/A	#N/A	#N/A	#N/A	1.21453	1.18247	1.68945	#N/A	#N/A	#N/A	#N/A	#N/A	#N/A	#N/A	#N/A	#N/A	#N/A	#N/A	#N/A	#N/A	#N/A	#N/A	#N/A	#N/A	#N/A	#N/A	#N/A	#N/A	#N/A	#N/A	#N/A	#N/A	#N/A	1.53964	#N/A	#N/A	#N/A	#N/A	#N/A	#N/A	#N/A	9	ENSG00000180881	CAPS2	protein_coding	calcyphosine 2 [Source:HGNC Symbol;Acc:HGNC:16471]
DLG5#151208	#N/A	#N/A	1.95189	#N/A	2.30503	2.94652	1.64045	1.54964	1.24546	#N/A	#N/A	#N/A	#N/A	#N/A	#N/A	#N/A	#N/A	#N/A	#N/A	#N/A	#N/A	#N/A	#N/A	#N/A	#N/A	#N/A	1.20154	1.85105	1.73902	#N/A	#N/A	#N/A	#N/A	#N/A	#N/A	#N/A	#N/A	#N/A	#N/A	#N/A	#N/A	#N/A	#N/A	#N/A	#N/A	#N/A	#N/A	#N/A	#N/A	#N/A	#N/A	#N/A	#N/A	#N/A	#N/A	#N/A	#N/A	#N/A	#N/A	#N/A	#N/A	#N/A	#N/A	9	ENSG00000151208	DLG5	protein_coding	discs large MAGUK scaffold protein 5 [Source:HGNC Symbol;Acc:HGNC:2904]
MT-CO2	#N/A	#N/A	0.984866	1.01774	1.18873	0.810362	0.520153	1.18512	#N/A	#N/A	#N/A	#N/A	#N/A	#N/A	#N/A	#N/A	#N/A	#N/A	#N/A	#N/A	#N/A	#N/A	#N/A	#N/A	#N/A	#N/A	#N/A	#N/A	#N/A	#N/A	#N/A	#N/A	#N/A	#N/A	0.683936	#N/A	#N/A	0.861756	#N/A	#N/A	#N/A	0.736527	#N/A	#N/A	#N/A	#N/A	#N/A	#N/A	#N/A	#N/A	#N/A	#N/A	#N/A	#N/A	#N/A	#N/A	#N/A	#N/A	#N/A	#N/A	#N/A	#N/A	#N/A	9	ENSG00000198712	MT-CO2	protein_coding	mitochondrially encoded cytochrome c oxidase II [Source:HGNC Symbol;Acc:HGNC:7421]
HOXC9	#N/A	#N/A	0.143672	0.0812051	0.115755	0.137753	#N/A	0.119178	0.0948695	#N/A	#N/A	#N/A	#N/A	#N/A	#N/A	#N/A	#N/A	#N/A	#N/A	#N/A	#N/A	#N/A	#N/A	#N/A	#N/A	#N/A	0.125235	#N/A	0.1118	#N/A	#N/A	#N/A	#N/A	#N/A	#N/A	#N/A	#N/A	#N/A	#N/A	#N/A	#N/A	#N/A	#N/A	#N/A	#N/A	#N/A	#N/A	#N/A	#N/A	#N/A	#N/A	#N/A	#N/A	#N/A	#N/A	#N/A	#N/A	#N/A	#N/A	#N/A	#N/A	0.0944254	#N/A	9	ENSG00000180806	HOXC9	protein_coding	homeobox C9 [Source:HGNC Symbol;Acc:HGNC:5130]
CHRNA1	#N/A	#N/A	0.156129	0.127041	#N/A	0.133475	#N/A	0.118745	0.113089	#N/A	#N/A	#N/A	#N/A	#N/A	#N/A	#N/A	#N/A	#N/A	#N/A	#N/A	#N/A	#N/A	#N/A	#N/A	#N/A	#N/A	0.129859	#N/A	#N/A	#N/A	#N/A	#N/A	#N/A	#N/A	#N/A	#N/A	#N/A	#N/A	#N/A	#N/A	#N/A	#N/A	1.45343	#N/A	0.157896	#N/A	#N/A	#N/A	#N/A	0.2784	#N/A	#N/A	#N/A	#N/A	#N/A	#N/A	#N/A	#N/A	#N/A	#N/A	#N/A	#N/A	#N/A	9	ENSG00000138435	CHRNA1	protein_coding	cholinergic receptor nicotinic alpha 1 subunit [Source:HGNC Symbol;Acc:HGNC:1955]
#260400	#N/A	#N/A	0.16639	#N/A	0.11526	#N/A	#N/A	0.118799	#N/A	#N/A	#N/A	#N/A	#N/A	#N/A	#N/A	#N/A	#N/A	#N/A	#N/A	#N/A	#N/A	#N/A	#N/A	#N/A	#N/A	#N/A	#N/A	#N/A	#N/A	#N/A	#N/A	#N/A	#N/A	#N/A	#N/A	#N/A	#N/A	#N/A	1.57445	#N/A	1.24886	#N/A	1.5578	#N/A	#N/A	#N/A	#N/A	1.1234	#N/A	1.88302	0.940873	#N/A	#N/A	#N/A	#N/A	#N/A	#N/A	#N/A	#N/A	#N/A	#N/A	#N/A	#N/A	9	ENSG00000260400		lncRNA	novel transcript, overlapping to TET1
OSGIN1	#N/A	#N/A	0.0905069	#N/A	#N/A	#N/A	#N/A	0.0912377	#N/A	#N/A	#N/A	#N/A	#N/A	0.082868	#N/A	0.0655979	#N/A	0.0554035	#N/A	#N/A	#N/A	#N/A	#N/A	#N/A	#N/A	#N/A	#N/A	#N/A	#N/A	#N/A	0.0250146	#N/A	0.0280498	#N/A	#N/A	#N/A	#N/A	#N/A	#N/A	#N/A	#N/A	#N/A	#N/A	#N/A	#N/A	#N/A	#N/A	#N/A	#N/A	#N/A	#N/A	0.111425	#N/A	0.055295	#N/A	#N/A	#N/A	#N/A	#N/A	#N/A	#N/A	#N/A	#N/A	9	ENSG00000140961	OSGIN1	protein_coding	oxidative stress induced growth inhibitor 1 [Source:HGNC Symbol;Acc:HGNC:30093]
ARRDC3	#N/A	#N/A	2.96338	#N/A	#N/A	0.182637	0.144273	1.05864	0.148714	#N/A	0.131721	#N/A	#N/A	#N/A	#N/A	#N/A	#N/A	#N/A	#N/A	#N/A	#N/A	#N/A	#N/A	#N/A	#N/A	#N/A	#N/A	#N/A	#N/A	#N/A	#N/A	#N/A	#N/A	#N/A	#N/A	#N/A	#N/A	#N/A	#N/A	#N/A	#N/A	#N/A	#N/A	#N/A	#N/A	#N/A	#N/A	#N/A	#N/A	#N/A	#N/A	#N/A	#N/A	#N/A	#N/A	#N/A	0.16427	0.15968	0.203604	#N/A	#N/A	#N/A	#N/A	9	ENSG00000113369	ARRDC3	protein_coding	arrestin domain containing 3 [Source:HGNC Symbol;Acc:HGNC:29263]
SLC16A4	#N/A	#N/A	1.35852	1.07151	0.714819	0.858097	#N/A	1.18917	0.330265	#N/A	0.0993042	#N/A	#N/A	#N/A	#N/A	#N/A	#N/A	#N/A	#N/A	#N/A	#N/A	#N/A	#N/A	#N/A	#N/A	#N/A	1.50557	#N/A	#N/A	#N/A	#N/A	#N/A	#N/A	#N/A	#N/A	#N/A	#N/A	#N/A	#N/A	#N/A	#N/A	#N/A	#N/A	#N/A	#N/A	#N/A	#N/A	#N/A	#N/A	#N/A	#N/A	#N/A	#N/A	#N/A	#N/A	#N/A	#N/A	#N/A	#N/A	#N/A	#N/A	#N/A	0.183925	9	ENSG00000168679	SLC16A4	protein_coding	solute carrier family 16 member 4 [Source:HGNC Symbol;Acc:HGNC:10925]
SNAI3-AS1	#N/A	#N/A	#N/A	#N/A	#N/A	#N/A	0.103987	0.312618	#N/A	#N/A	#N/A	#N/A	#N/A	1.28339	0.291764	#N/A	#N/A	#N/A	#N/A	#N/A	#N/A	#N/A	#N/A	#N/A	#N/A	#N/A	#N/A	#N/A	#N/A	#N/A	#N/A	#N/A	#N/A	#N/A	#N/A	#N/A	#N/A	#N/A	#N/A	#N/A	#N/A	#N/A	#N/A	#N/A	#N/A	#N/A	#N/A	#N/A	0.180421	#N/A	#N/A	1.10378	#N/A	0.0794338	#N/A	0.0874205	#N/A	#N/A	#N/A	#N/A	#N/A	#N/A	0.158231	9	ENSG00000260630	SNAI3-AS1	lncRNA	SNAI3 antisense RNA 1 [Source:HGNC Symbol;Acc:HGNC:28327]
SNHG25	#N/A	#N/A	#N/A	#N/A	#N/A	#N/A	#N/A	1.16379	#N/A	#N/A	0.513043	#N/A	#N/A	#N/A	#N/A	#N/A	#N/A	#N/A	#N/A	#N/A	#N/A	#N/A	#N/A	#N/A	#N/A	#N/A	1.03386	#N/A	#N/A	#N/A	#N/A	#N/A	#N/A	#N/A	#N/A	#N/A	#N/A	#N/A	#N/A	#N/A	#N/A	#N/A	#N/A	#N/A	#N/A	#N/A	#N/A	#N/A	#N/A	#N/A	#N/A	1.49533	#N/A	0.850487	2.24905	1.10488	0.43471	1.23001	#N/A	#N/A	#N/A	#N/A	#N/A	9	ENSG00000266402	SNHG25	lncRNA	small nucleolar RNA host gene 25 [Source:HGNC Symbol;Acc:HGNC:51534]
COPS8-DT	#N/A	#N/A	#N/A	#N/A	#N/A	#N/A	#N/A	0.488939	#N/A	#N/A	#N/A	#N/A	#N/A	0.942028	0.974089	#N/A	#N/A	#N/A	#N/A	#N/A	#N/A	#N/A	#N/A	#N/A	#N/A	#N/A	0.535727	#N/A	0.176597	#N/A	#N/A	#N/A	#N/A	#N/A	#N/A	#N/A	#N/A	#N/A	#N/A	#N/A	#N/A	#N/A	#N/A	#N/A	#N/A	#N/A	#N/A	#N/A	#N/A	#N/A	#N/A	1.06748	#N/A	#N/A	0.145762	#N/A	#N/A	0.244477	#N/A	#N/A	#N/A	0.199179	#N/A	9	ENSG00000227252	COPS8-DT	lncRNA	COPS8 divergent transcript [Source:HGNC Symbol;Acc:HGNC:55816]
RSL1D1	#N/A	#N/A	0.162591	#N/A	0.130157	#N/A	#N/A	0.0760512	#N/A	#N/A	#N/A	#N/A	#N/A	#N/A	#N/A	#N/A	#N/A	#N/A	#N/A	#N/A	#N/A	0.041777	#N/A	#N/A	#N/A	#N/A	0.0658512	#N/A	#N/A	#N/A	#N/A	#N/A	#N/A	#N/A	#N/A	0.0157518	#N/A	#N/A	#N/A	#N/A	#N/A	#N/A	#N/A	#N/A	#N/A	#N/A	#N/A	#N/A	#N/A	#N/A	#N/A	0.136494	#N/A	#N/A	0.102643	#N/A	#N/A	0.0814832	#N/A	#N/A	#N/A	#N/A	#N/A	9	ENSG00000171490	RSL1D1	protein_coding	ribosomal L1 domain containing 1 [Source:HGNC Symbol;Acc:HGNC:24534]
TMEM64	#N/A	#N/A	1.44328	#N/A	#N/A	#N/A	#N/A	0.353821	0.153092	#N/A	0.108413	#N/A	#N/A	#N/A	#N/A	#N/A	#N/A	#N/A	#N/A	#N/A	#N/A	#N/A	#N/A	#N/A	#N/A	#N/A	#N/A	#N/A	0.101265	#N/A	#N/A	#N/A	#N/A	#N/A	#N/A	#N/A	#N/A	#N/A	#N/A	#N/A	#N/A	#N/A	#N/A	#N/A	#N/A	#N/A	#N/A	#N/A	#N/A	#N/A	#N/A	1.16364	0.233297	#N/A	0.120313	#N/A	#N/A	#N/A	#N/A	#N/A	#N/A	0.120871	#N/A	9	ENSG00000180694	TMEM64	protein_coding	transmembrane protein 64 [Source:HGNC Symbol;Acc:HGNC:25441]
ST8SIA5	#N/A	#N/A	0.132492	0.113244	#N/A	#N/A	#N/A	0.108972	#N/A	#N/A	#N/A	#N/A	#N/A	0.123206	0.0861129	0.083781	#N/A	0.0734599	0.0261998	#N/A	#N/A	#N/A	#N/A	#N/A	#N/A	#N/A	#N/A	#N/A	#N/A	#N/A	#N/A	#N/A	#N/A	#N/A	#N/A	#N/A	#N/A	#N/A	#N/A	#N/A	#N/A	#N/A	#N/A	#N/A	#N/A	#N/A	#N/A	#N/A	#N/A	#N/A	#N/A	0.160525	#N/A	#N/A	#N/A	#N/A	#N/A	#N/A	#N/A	#N/A	#N/A	#N/A	#N/A	9	ENSG00000101638	ST8SIA5	protein_coding	ST8 alpha-N-acetyl-neuraminide alpha-2,8-sialyltransferase 5 [Source:HGNC Symbol;Acc:HGNC:17827]
HELLPAR	#N/A	#N/A	0.104877	#N/A	0.124237	0.142758	#N/A	0.0766395	0.0721986	#N/A	0.0962934	#N/A	#N/A	#N/A	#N/A	#N/A	#N/A	#N/A	#N/A	#N/A	#N/A	#N/A	#N/A	#N/A	#N/A	#N/A	#N/A	#N/A	#N/A	#N/A	#N/A	#N/A	#N/A	#N/A	#N/A	#N/A	#N/A	#N/A	#N/A	#N/A	#N/A	#N/A	0.967401	#N/A	#N/A	#N/A	#N/A	#N/A	#N/A	#N/A	#N/A	0.111842	#N/A	#N/A	#N/A	#N/A	#N/A	0.0799974	#N/A	#N/A	#N/A	#N/A	#N/A	9	ENSG00000281344	HELLPAR	lncRNA	HELLP associated long non-coding RNA [Source:HGNC Symbol;Acc:HGNC:43984]
NOP16	#N/A	#N/A	0.15713	0.120781	#N/A	#N/A	#N/A	0.116559	#N/A	#N/A	#N/A	#N/A	#N/A	#N/A	#N/A	#N/A	#N/A	0.0771299	#N/A	#N/A	#N/A	#N/A	#N/A	#N/A	#N/A	#N/A	0.0960615	#N/A	#N/A	#N/A	#N/A	#N/A	#N/A	#N/A	#N/A	#N/A	#N/A	#N/A	0.319077	#N/A	#N/A	#N/A	0.520147	#N/A	#N/A	#N/A	#N/A	#N/A	#N/A	#N/A	#N/A	0.138255	0.0907671	#N/A	#N/A	#N/A	#N/A	#N/A	#N/A	#N/A	#N/A	#N/A	#N/A	9	ENSG00000048162	NOP16	protein_coding	NOP16 nucleolar protein [Source:HGNC Symbol;Acc:HGNC:26934]
FAAH	#N/A	#N/A	0.127391	#N/A	0.122346	0.141759	#N/A	0.0745854	#N/A	#N/A	0.098379	#N/A	#N/A	0.289135	#N/A	#N/A	#N/A	#N/A	#N/A	#N/A	#N/A	#N/A	#N/A	#N/A	#N/A	#N/A	#N/A	#N/A	#N/A	#N/A	#N/A	#N/A	#N/A	#N/A	#N/A	#N/A	#N/A	#N/A	#N/A	#N/A	#N/A	#N/A	#N/A	#N/A	#N/A	#N/A	#N/A	#N/A	#N/A	#N/A	#N/A	0.161239	#N/A	#N/A	0.102646	#N/A	#N/A	#N/A	#N/A	#N/A	#N/A	0.0638201	#N/A	9	ENSG00000117480	FAAH	protein_coding	fatty acid amide hydrolase [Source:HGNC Symbol;Acc:HGNC:3553]
#257740	#N/A	#N/A	0.107144	0.119357	0.120025	0.1308	#N/A	0.108759	#N/A	#N/A	#N/A	#N/A	#N/A	#N/A	0.0813583	0.0721842	#N/A	#N/A	#N/A	#N/A	#N/A	#N/A	#N/A	#N/A	#N/A	#N/A	#N/A	#N/A	#N/A	#N/A	#N/A	#N/A	0.0407832	#N/A	#N/A	#N/A	#N/A	#N/A	#N/A	#N/A	#N/A	#N/A	#N/A	#N/A	#N/A	#N/A	#N/A	#N/A	#N/A	#N/A	#N/A	0.115589	#N/A	#N/A	#N/A	#N/A	#N/A	#N/A	#N/A	#N/A	#N/A	#N/A	#N/A	9	ENSG00000257740		lncRNA	novel transcript, antisense to CNPY2
UBA6-DT	#N/A	#N/A	1.0138	#N/A	0.767212	0.929072	0.346924	0.75388	0.4861	#N/A	#N/A	#N/A	#N/A	#N/A	#N/A	#N/A	#N/A	#N/A	#N/A	0.174444	#N/A	#N/A	#N/A	#N/A	#N/A	#N/A	0.714959	#N/A	#N/A	#N/A	#N/A	#N/A	#N/A	#N/A	#N/A	#N/A	#N/A	#N/A	#N/A	#N/A	#N/A	#N/A	#N/A	#N/A	#N/A	#N/A	#N/A	#N/A	#N/A	#N/A	#N/A	#N/A	#N/A	#N/A	#N/A	#N/A	0.25056	#N/A	#N/A	#N/A	#N/A	#N/A	#N/A	9	ENSG00000248049	UBA6-DT	lncRNA	UBA6 divergent transcript [Source:HGNC Symbol;Acc:HGNC:49083]
MLH1	#N/A	#N/A	1.17497	#N/A	#N/A	0.532048	#N/A	1.03508	0.182426	#N/A	0.136484	#N/A	#N/A	#N/A	#N/A	#N/A	#N/A	#N/A	#N/A	#N/A	#N/A	#N/A	#N/A	#N/A	#N/A	#N/A	#N/A	#N/A	#N/A	#N/A	#N/A	#N/A	#N/A	#N/A	#N/A	#N/A	#N/A	#N/A	#N/A	#N/A	#N/A	#N/A	#N/A	#N/A	#N/A	#N/A	#N/A	#N/A	#N/A	#N/A	#N/A	#N/A	#N/A	#N/A	#N/A	#N/A	0.176589	0.545439	0.242965	0.0804055	#N/A	#N/A	#N/A	9	ENSG00000076242	MLH1	protein_coding	mutL homolog 1 [Source:HGNC Symbol;Acc:HGNC:7127]
FAM221B	#N/A	#N/A	0.115641	0.0932767	#N/A	#N/A	#N/A	0.117298	#N/A	#N/A	#N/A	#N/A	0.0838016	#N/A	#N/A	0.0811028	#N/A	#N/A	#N/A	#N/A	#N/A	#N/A	#N/A	#N/A	#N/A	#N/A	0.128721	#N/A	#N/A	#N/A	#N/A	#N/A	#N/A	#N/A	#N/A	#N/A	#N/A	#N/A	#N/A	#N/A	#N/A	#N/A	#N/A	#N/A	#N/A	#N/A	#N/A	#N/A	#N/A	1.12989	#N/A	0.114837	#N/A	#N/A	#N/A	#N/A	#N/A	#N/A	#N/A	#N/A	0.0474084	#N/A	#N/A	9	ENSG00000204930	FAM221B	protein_coding	family with sequence similarity 221 member B [Source:HGNC Symbol;Acc:HGNC:30762]
ATP5F1B	#N/A	#N/A	0.0284911	0.0344312	#N/A	#N/A	#N/A	0.0328756	#N/A	#N/A	#N/A	#N/A	0.0243215	#N/A	0.0232073	#N/A	#N/A	0.0210509	#N/A	#N/A	#N/A	#N/A	#N/A	#N/A	#N/A	#N/A	0.0360793	0.0259977	0.0286313	#N/A	#N/A	#N/A	#N/A	#N/A	#N/A	#N/A	#N/A	#N/A	#N/A	#N/A	#N/A	#N/A	#N/A	#N/A	#N/A	#N/A	#N/A	#N/A	#N/A	#N/A	#N/A	#N/A	#N/A	#N/A	#N/A	#N/A	#N/A	#N/A	#N/A	#N/A	#N/A	#N/A	#N/A	9	ENSG00000110955	ATP5F1B	protein_coding	ATP synthase F1 subunit beta [Source:HGNC Symbol;Acc:HGNC:830]
TARID	#N/A	#N/A	0.734358	0.271019	0.102987	0.139359	#N/A	0.247179	#N/A	#N/A	#N/A	#N/A	#N/A	1.42641	#N/A	0.280768	#N/A	#N/A	#N/A	#N/A	#N/A	#N/A	#N/A	#N/A	#N/A	#N/A	#N/A	0.111927	0.128503	#N/A	#N/A	#N/A	#N/A	#N/A	#N/A	#N/A	#N/A	#N/A	#N/A	#N/A	#N/A	#N/A	#N/A	#N/A	#N/A	#N/A	#N/A	#N/A	#N/A	#N/A	#N/A	#N/A	#N/A	#N/A	#N/A	#N/A	#N/A	#N/A	#N/A	#N/A	#N/A	#N/A	#N/A	9	ENSG00000227954	TARID	lncRNA	TCF21 antisense RNA inducing promoter demethylation [Source:HGNC Symbol;Acc:HGNC:50506]
RWDD2B	#N/A	#N/A	0.153813	0.0970714	#N/A	0.133037	0.0816445	0.0957672	0.095912	#N/A	#N/A	#N/A	#N/A	#N/A	#N/A	#N/A	#N/A	#N/A	#N/A	#N/A	#N/A	#N/A	#N/A	#N/A	#N/A	#N/A	#N/A	#N/A	#N/A	#N/A	#N/A	#N/A	#N/A	#N/A	#N/A	#N/A	#N/A	#N/A	#N/A	#N/A	#N/A	#N/A	#N/A	#N/A	#N/A	#N/A	#N/A	#N/A	#N/A	#N/A	#N/A	0.189811	#N/A	#N/A	#N/A	#N/A	#N/A	0.0999223	0.0712005	#N/A	#N/A	#N/A	#N/A	9	ENSG00000156253	RWDD2B	protein_coding	RWD domain containing 2B [Source:HGNC Symbol;Acc:HGNC:1302]
ACOT8	#N/A	#N/A	1.25294	#N/A	0.308808	#N/A	0.113253	0.92748	#N/A	#N/A	0.11736	#N/A	0.562318	#N/A	#N/A	#N/A	#N/A	#N/A	#N/A	0.122306	#N/A	#N/A	#N/A	#N/A	#N/A	#N/A	0.722297	#N/A	#N/A	#N/A	#N/A	#N/A	#N/A	#N/A	#N/A	#N/A	#N/A	#N/A	#N/A	#N/A	#N/A	#N/A	#N/A	#N/A	#N/A	#N/A	#N/A	#N/A	#N/A	#N/A	#N/A	1.12521	#N/A	#N/A	#N/A	#N/A	#N/A	#N/A	#N/A	#N/A	#N/A	#N/A	#N/A	9	ENSG00000101473	ACOT8	protein_coding	acyl-CoA thioesterase 8 [Source:HGNC Symbol;Acc:HGNC:15919]
#272742	#N/A	#N/A	#N/A	#N/A	0.0854189	#N/A	#N/A	0.0868651	#N/A	#N/A	#N/A	#N/A	#N/A	#N/A	#N/A	#N/A	0.0381982	#N/A	#N/A	#N/A	#N/A	#N/A	#N/A	#N/A	#N/A	#N/A	#N/A	0.0687945	0.077166	#N/A	#N/A	#N/A	#N/A	#N/A	#N/A	#N/A	#N/A	0.30871	#N/A	#N/A	#N/A	#N/A	#N/A	0.0338794	#N/A	#N/A	#N/A	0.501967	#N/A	#N/A	#N/A	#N/A	0.0552209	#N/A	#N/A	#N/A	#N/A	#N/A	#N/A	#N/A	#N/A	#N/A	#N/A	9	ENSG00000272742		lncRNA	novel transcript, antisense to PAIP2
#251448	#N/A	#N/A	0.126358	#N/A	#N/A	#N/A	#N/A	0.0892036	#N/A	#N/A	#N/A	#N/A	#N/A	#N/A	#N/A	#N/A	#N/A	#N/A	#N/A	#N/A	#N/A	#N/A	#N/A	#N/A	#N/A	#N/A	#N/A	#N/A	#N/A	#N/A	#N/A	#N/A	#N/A	#N/A	#N/A	#N/A	0.324503	#N/A	0.34753	#N/A	#N/A	#N/A	#N/A	#N/A	#N/A	#N/A	0.811457	#N/A	#N/A	0.430079	#N/A	0.107469	0.0724754	#N/A	#N/A	#N/A	#N/A	#N/A	#N/A	#N/A	0.0354349	#N/A	#N/A	9	ENSG00000251448		lncRNA	novel transcript
MFN2	#N/A	#N/A	0.133573	#N/A	#N/A	#N/A	#N/A	0.100736	#N/A	#N/A	#N/A	#N/A	0.0472155	#N/A	0.0814467	0.0728148	#N/A	#N/A	#N/A	#N/A	#N/A	#N/A	#N/A	#N/A	#N/A	#N/A	#N/A	0.0967599	#N/A	#N/A	#N/A	#N/A	#N/A	#N/A	#N/A	#N/A	#N/A	#N/A	#N/A	#N/A	#N/A	#N/A	#N/A	#N/A	#N/A	#N/A	#N/A	#N/A	#N/A	#N/A	#N/A	0.103046	0.0431834	#N/A	#N/A	#N/A	#N/A	#N/A	0.0467336	#N/A	#N/A	#N/A	#N/A	9	ENSG00000116688	MFN2	protein_coding	mitofusin 2 [Source:HGNC Symbol;Acc:HGNC:16877]
NMT1	#N/A	#N/A	#N/A	#N/A	1.02856	#N/A	#N/A	0.867392	#N/A	#N/A	0.843133	#N/A	#N/A	#N/A	#N/A	#N/A	#N/A	#N/A	#N/A	#N/A	#N/A	#N/A	#N/A	0.771965	#N/A	#N/A	0.933389	#N/A	#N/A	#N/A	#N/A	#N/A	#N/A	#N/A	#N/A	#N/A	#N/A	#N/A	#N/A	#N/A	#N/A	#N/A	#N/A	#N/A	#N/A	#N/A	#N/A	#N/A	0.997363	#N/A	#N/A	#N/A	#N/A	1.07498	#N/A	#N/A	1.32021	1.36182	#N/A	#N/A	#N/A	#N/A	#N/A	9	ENSG00000136448	NMT1	protein_coding	N-myristoyltransferase 1 [Source:HGNC Symbol;Acc:HGNC:7857]
LENG8-AS1#226696	#N/A	#N/A	1.33286	#N/A	#N/A	0.885494	#N/A	0.884363	#N/A	#N/A	0.135354	#N/A	0.678271	#N/A	#N/A	#N/A	#N/A	#N/A	#N/A	#N/A	#N/A	#N/A	#N/A	#N/A	#N/A	#N/A	#N/A	#N/A	0.728143	#N/A	#N/A	#N/A	#N/A	#N/A	#N/A	#N/A	1.05099	#N/A	#N/A	#N/A	#N/A	#N/A	#N/A	#N/A	1.16656	#N/A	#N/A	#N/A	#N/A	1.08153	#N/A	#N/A	#N/A	#N/A	#N/A	#N/A	#N/A	#N/A	#N/A	#N/A	#N/A	#N/A	#N/A	9	ENSG00000226696	LENG8-AS1	lncRNA	LENG8 antisense RNA 1 [Source:HGNC Symbol;Acc:HGNC:40705]
SLC45A4	#N/A	#N/A	1.52625	#N/A	0.0948133	#N/A	#N/A	0.142787	#N/A	#N/A	0.121107	#N/A	#N/A	#N/A	#N/A	0.306433	0.0481006	#N/A	#N/A	#N/A	#N/A	#N/A	#N/A	#N/A	#N/A	#N/A	#N/A	#N/A	#N/A	#N/A	#N/A	#N/A	#N/A	#N/A	#N/A	#N/A	#N/A	#N/A	#N/A	#N/A	#N/A	#N/A	#N/A	#N/A	#N/A	#N/A	#N/A	#N/A	#N/A	#N/A	#N/A	1.39808	#N/A	#N/A	0.0971704	#N/A	#N/A	0.0908889	#N/A	#N/A	#N/A	#N/A	#N/A	9	ENSG00000022567	SLC45A4	protein_coding	solute carrier family 45 member 4 [Source:HGNC Symbol;Acc:HGNC:29196]
TMEM116	#N/A	#N/A	1.94845	0.848032	0.628402	0.341219	#N/A	0.533264	0.231368	#N/A	0.155788	#N/A	#N/A	#N/A	#N/A	#N/A	#N/A	#N/A	#N/A	#N/A	#N/A	#N/A	#N/A	#N/A	#N/A	#N/A	#N/A	0.246191	#N/A	#N/A	#N/A	0.0780396	#N/A	#N/A	#N/A	#N/A	#N/A	#N/A	#N/A	#N/A	#N/A	#N/A	#N/A	#N/A	#N/A	#N/A	#N/A	#N/A	#N/A	#N/A	#N/A	#N/A	#N/A	#N/A	#N/A	#N/A	#N/A	#N/A	#N/A	#N/A	#N/A	#N/A	#N/A	9	ENSG00000198270	TMEM116	protein_coding	transmembrane protein 116 [Source:HGNC Symbol;Acc:HGNC:25084]
SCIRT	#N/A	#N/A	0.119013	#N/A	#N/A	#N/A	#N/A	0.0834965	#N/A	#N/A	#N/A	#N/A	#N/A	0.0954474	0.0655611	0.0577647	0.0370294	#N/A	#N/A	#N/A	#N/A	#N/A	#N/A	#N/A	#N/A	#N/A	#N/A	#N/A	#N/A	#N/A	0.0663989	#N/A	#N/A	#N/A	#N/A	#N/A	#N/A	#N/A	#N/A	#N/A	#N/A	#N/A	#N/A	#N/A	#N/A	#N/A	#N/A	#N/A	#N/A	#N/A	#N/A	0.115389	0.0694803	#N/A	#N/A	#N/A	#N/A	#N/A	#N/A	#N/A	#N/A	#N/A	#N/A	9	ENSG00000237686	SCIRT	lncRNA	stem cell inhibitory RNA transcript [Source:HGNC Symbol;Acc:HGNC:55341]
LINC00504	#N/A	#N/A	#N/A	#N/A	#N/A	0.112382	#N/A	0.0445144	#N/A	#N/A	#N/A	#N/A	#N/A	0.297816	0.0750302	#N/A	#N/A	0.0689775	#N/A	#N/A	#N/A	0.0466039	#N/A	#N/A	#N/A	#N/A	#N/A	#N/A	0.118617	#N/A	0.197459	#N/A	#N/A	#N/A	#N/A	#N/A	#N/A	#N/A	#N/A	#N/A	0.718501	#N/A	#N/A	#N/A	#N/A	#N/A	#N/A	#N/A	#N/A	#N/A	#N/A	#N/A	#N/A	#N/A	#N/A	#N/A	#N/A	#N/A	#N/A	#N/A	#N/A	#N/A	#N/A	9	ENSG00000248360	LINC00504	lncRNA	long intergenic non-protein coding RNA 504 [Source:HGNC Symbol;Acc:HGNC:43555]
MRPL53	#N/A	#N/A	#N/A	#N/A	#N/A	#N/A	#N/A	0.031634	#N/A	0.0149618	#N/A	#N/A	#N/A	#N/A	#N/A	#N/A	#N/A	#N/A	#N/A	#N/A	#N/A	#N/A	#N/A	#N/A	#N/A	#N/A	#N/A	#N/A	#N/A	#N/A	#N/A	#N/A	#N/A	#N/A	0.0431335	#N/A	0.00687302	#N/A	0.00252604	#N/A	#N/A	#N/A	0.00446541	#N/A	0.0207241	#N/A	0.0179503	#N/A	#N/A	0.0285317	#N/A	#N/A	#N/A	#N/A	#N/A	#N/A	#N/A	#N/A	#N/A	#N/A	#N/A	#N/A	#N/A	9	ENSG00000204822	MRPL53	protein_coding	mitochondrial ribosomal protein L53 [Source:HGNC Symbol;Acc:HGNC:16684]
CYB5D2	#N/A	#N/A	#N/A	#N/A	#N/A	1.10682	#N/A	0.957163	#N/A	#N/A	0.157087	#N/A	#N/A	#N/A	#N/A	0.970179	0.296484	0.932567	#N/A	#N/A	0.12262	#N/A	#N/A	#N/A	#N/A	0.367938	1.73723	#N/A	#N/A	#N/A	#N/A	#N/A	#N/A	#N/A	#N/A	#N/A	#N/A	#N/A	#N/A	#N/A	#N/A	#N/A	#N/A	#N/A	#N/A	#N/A	#N/A	#N/A	#N/A	#N/A	#N/A	#N/A	#N/A	#N/A	#N/A	#N/A	#N/A	#N/A	#N/A	#N/A	#N/A	#N/A	#N/A	9	ENSG00000167740	CYB5D2	protein_coding	cytochrome b5 domain containing 2 [Source:HGNC Symbol;Acc:HGNC:28471]
#236230	#N/A	#N/A	#N/A	0.0640713	#N/A	#N/A	0.0426381	0.0428119	#N/A	#N/A	#N/A	#N/A	#N/A	#N/A	#N/A	#N/A	0.0171834	#N/A	#N/A	#N/A	0.024544	0.00108042	#N/A	#N/A	#N/A	#N/A	#N/A	#N/A	#N/A	#N/A	#N/A	#N/A	#N/A	#N/A	0.0130461	#N/A	#N/A	#N/A	#N/A	#N/A	#N/A	#N/A	#N/A	#N/A	#N/A	#N/A	#N/A	#N/A	#N/A	#N/A	#N/A	#N/A	0.0406999	0.00821806	#N/A	#N/A	#N/A	#N/A	#N/A	#N/A	#N/A	#N/A	#N/A	9	ENSG00000236230		lncRNA	novel transcript
RAB33B-AS1	#N/A	#N/A	0.718394	0.788896	#N/A	1.10525	#N/A	0.785178	1.03492	#N/A	#N/A	#N/A	#N/A	#N/A	#N/A	#N/A	#N/A	#N/A	#N/A	0.873552	#N/A	#N/A	#N/A	0.727074	0.883513	#N/A	#N/A	1.01684	#N/A	#N/A	#N/A	#N/A	#N/A	#N/A	#N/A	#N/A	#N/A	#N/A	#N/A	#N/A	#N/A	#N/A	#N/A	#N/A	#N/A	#N/A	#N/A	#N/A	#N/A	#N/A	#N/A	#N/A	#N/A	#N/A	#N/A	#N/A	#N/A	#N/A	#N/A	#N/A	#N/A	#N/A	#N/A	9	ENSG00000273247	RAB33B-AS1	lncRNA	RAB33B antisense RNA 1 [Source:HGNC Symbol;Acc:HGNC:55153]
POM121	#N/A	#N/A	#N/A	0.707089	#N/A	1.2041	#N/A	0.792797	#N/A	#N/A	1.26463	#N/A	0.790402	0.60048	#N/A	#N/A	#N/A	#N/A	#N/A	0.732757	0.811379	#N/A	#N/A	#N/A	#N/A	#N/A	#N/A	#N/A	#N/A	#N/A	#N/A	#N/A	#N/A	#N/A	#N/A	#N/A	#N/A	#N/A	#N/A	#N/A	#N/A	#N/A	#N/A	#N/A	#N/A	#N/A	#N/A	#N/A	#N/A	#N/A	#N/A	#N/A	#N/A	#N/A	#N/A	#N/A	2.17064	#N/A	#N/A	#N/A	#N/A	#N/A	#N/A	9	ENSG00000196313	POM121	protein_coding	POM121 transmembrane nucleoporin [Source:HGNC Symbol;Acc:HGNC:19702]
IDH3G	#N/A	#N/A	0.257151	#N/A	0.110616	0.137439	#N/A	0.100897	#N/A	#N/A	0.0916432	#N/A	#N/A	0.207548	0.075335	#N/A	#N/A	0.0555061	#N/A	#N/A	#N/A	#N/A	#N/A	0.0476329	#N/A	#N/A	#N/A	#N/A	#N/A	#N/A	#N/A	#N/A	#N/A	#N/A	#N/A	#N/A	#N/A	#N/A	#N/A	#N/A	#N/A	#N/A	#N/A	#N/A	#N/A	#N/A	#N/A	#N/A	#N/A	#N/A	#N/A	#N/A	#N/A	#N/A	#N/A	#N/A	#N/A	#N/A	#N/A	#N/A	#N/A	#N/A	#N/A	9	ENSG00000067829	IDH3G	protein_coding	isocitrate dehydrogenase (NAD(+)) 3 non-catalytic subunit gamma [Source:HGNC Symbol;Acc:HGNC:5386]
DCLRE1A	#N/A	#N/A	0.112256	#N/A	0.119492	0.127488	#N/A	0.0869202	#N/A	#N/A	#N/A	#N/A	#N/A	#N/A	#N/A	#N/A	#N/A	#N/A	#N/A	#N/A	#N/A	#N/A	#N/A	#N/A	#N/A	#N/A	0.127454	#N/A	#N/A	#N/A	#N/A	#N/A	#N/A	#N/A	#N/A	#N/A	#N/A	#N/A	#N/A	#N/A	#N/A	#N/A	#N/A	#N/A	#N/A	#N/A	#N/A	#N/A	#N/A	#N/A	#N/A	0.152448	#N/A	#N/A	0.0953522	#N/A	#N/A	0.104448	0.0717253	#N/A	#N/A	#N/A	#N/A	9	ENSG00000198924	DCLRE1A	protein_coding	DNA cross-link repair 1A [Source:HGNC Symbol;Acc:HGNC:17660]
KLHDC2	#N/A	#N/A	1.06222	#N/A	#N/A	0.86315	#N/A	0.844894	0.596801	#N/A	0.165859	#N/A	#N/A	#N/A	#N/A	#N/A	#N/A	#N/A	#N/A	0.399433	#N/A	#N/A	#N/A	#N/A	#N/A	#N/A	#N/A	#N/A	#N/A	#N/A	#N/A	#N/A	#N/A	#N/A	#N/A	#N/A	#N/A	#N/A	#N/A	#N/A	#N/A	#N/A	#N/A	#N/A	#N/A	#N/A	#N/A	#N/A	#N/A	#N/A	#N/A	#N/A	#N/A	#N/A	#N/A	#N/A	0.423026	1.86283	0.937587	#N/A	#N/A	#N/A	#N/A	9	ENSG00000165516	KLHDC2	protein_coding	kelch domain containing 2 [Source:HGNC Symbol;Acc:HGNC:20231]
MBP	#N/A	#N/A	2.63184	1.20225	0.561791	0.300247	#N/A	0.805626	0.232778	#N/A	#N/A	#N/A	#N/A	#N/A	#N/A	#N/A	#N/A	#N/A	#N/A	#N/A	#N/A	#N/A	#N/A	#N/A	#N/A	#N/A	#N/A	#N/A	#N/A	#N/A	#N/A	#N/A	#N/A	#N/A	#N/A	#N/A	#N/A	#N/A	#N/A	#N/A	#N/A	#N/A	#N/A	#N/A	#N/A	#N/A	#N/A	#N/A	#N/A	#N/A	#N/A	1.84019	#N/A	#N/A	#N/A	0.112701	#N/A	0.335128	#N/A	#N/A	#N/A	#N/A	#N/A	9	ENSG00000197971	MBP	protein_coding	myelin basic protein [Source:HGNC Symbol;Acc:HGNC:6925]
NKAIN1	#N/A	#N/A	0.101263	#N/A	#N/A	#N/A	#N/A	0.0209332	#N/A	#N/A	#N/A	#N/A	#N/A	0.0814066	0.0661127	0.0688351	#N/A	0.0576944	#N/A	#N/A	#N/A	#N/A	#N/A	#N/A	0.0444954	#N/A	#N/A	#N/A	#N/A	#N/A	#N/A	#N/A	#N/A	#N/A	#N/A	#N/A	#N/A	#N/A	#N/A	#N/A	#N/A	#N/A	#N/A	#N/A	#N/A	#N/A	#N/A	#N/A	#N/A	#N/A	#N/A	0.129449	#N/A	0.0571139	#N/A	#N/A	#N/A	#N/A	#N/A	#N/A	#N/A	#N/A	#N/A	9	ENSG00000084628	NKAIN1	protein_coding	sodium/potassium transporting ATPase interacting 1 [Source:HGNC Symbol;Acc:HGNC:25743]
P4HA2	#N/A	#N/A	#N/A	#N/A	#N/A	#N/A	#N/A	0.351689	#N/A	#N/A	#N/A	#N/A	#N/A	#N/A	#N/A	#N/A	#N/A	#N/A	#N/A	#N/A	#N/A	#N/A	#N/A	#N/A	#N/A	#N/A	0.171165	0.152083	0.164358	#N/A	#N/A	#N/A	#N/A	#N/A	#N/A	#N/A	1.70627	#N/A	2.42462	#N/A	#N/A	#N/A	1.49468	1.0732	#N/A	#N/A	#N/A	#N/A	#N/A	1.17963	#N/A	#N/A	#N/A	#N/A	#N/A	#N/A	#N/A	#N/A	#N/A	#N/A	#N/A	#N/A	#N/A	9	ENSG00000072682	P4HA2	protein_coding	prolyl 4-hydroxylase subunit alpha 2 [Source:HGNC Symbol;Acc:HGNC:8547]
COX20	#N/A	#N/A	3.40726	1.02789	0.183853	0.175757	0.106963	0.711169	0.144231	#N/A	0.110996	#N/A	#N/A	#N/A	#N/A	#N/A	#N/A	#N/A	#N/A	#N/A	#N/A	#N/A	#N/A	#N/A	#N/A	#N/A	0.502617	#N/A	#N/A	#N/A	#N/A	#N/A	#N/A	#N/A	#N/A	#N/A	#N/A	#N/A	#N/A	#N/A	#N/A	#N/A	#N/A	#N/A	#N/A	#N/A	#N/A	#N/A	#N/A	#N/A	#N/A	#N/A	#N/A	#N/A	#N/A	#N/A	#N/A	#N/A	#N/A	#N/A	#N/A	#N/A	#N/A	9	ENSG00000203667	COX20	protein_coding	cytochrome c oxidase assembly factor COX20 [Source:HGNC Symbol;Acc:HGNC:26970]
ZMPSTE24-DT	#N/A	#N/A	0.14343	#N/A	0.120933	0.132902	#N/A	0.0820968	#N/A	#N/A	#N/A	#N/A	#N/A	#N/A	#N/A	#N/A	#N/A	#N/A	#N/A	#N/A	#N/A	#N/A	#N/A	#N/A	#N/A	#N/A	0.130836	#N/A	#N/A	#N/A	#N/A	#N/A	#N/A	#N/A	#N/A	#N/A	0.715818	#N/A	1.12559	#N/A	#N/A	#N/A	#N/A	#N/A	0.190532	#N/A	#N/A	#N/A	#N/A	#N/A	#N/A	0.237801	#N/A	#N/A	#N/A	#N/A	#N/A	#N/A	#N/A	#N/A	#N/A	#N/A	#N/A	9	ENSG00000259943	ZMPSTE24-DT	lncRNA	ZMPSTE24 divergent transcript [Source:HGNC Symbol;Acc:HGNC:55402]
PSMD4	#N/A	#N/A	2.09211	#N/A	0.175206	0.192464	#N/A	0.393679	#N/A	#N/A	#N/A	#N/A	#N/A	#N/A	0.80982	#N/A	#N/A	#N/A	0.0836197	#N/A	#N/A	#N/A	#N/A	#N/A	#N/A	#N/A	#N/A	#N/A	#N/A	#N/A	#N/A	#N/A	#N/A	#N/A	#N/A	#N/A	#N/A	#N/A	#N/A	#N/A	#N/A	#N/A	#N/A	#N/A	#N/A	#N/A	#N/A	#N/A	#N/A	#N/A	#N/A	2.94707	#N/A	#N/A	#N/A	#N/A	0.152717	0.161101	#N/A	#N/A	#N/A	#N/A	#N/A	9	ENSG00000159352	PSMD4	protein_coding	proteasome 26S subunit ubiquitin receptor, non-ATPase 4 [Source:HGNC Symbol;Acc:HGNC:9561]
PIWIL4-AS1	#N/A	#N/A	0.803222	0.136635	0.158896	0.177527	0.108108	0.157515	0.131555	#N/A	0.120042	#N/A	#N/A	#N/A	#N/A	#N/A	#N/A	#N/A	#N/A	#N/A	#N/A	#N/A	#N/A	#N/A	#N/A	#N/A	0.185229	#N/A	#N/A	#N/A	#N/A	#N/A	#N/A	#N/A	#N/A	#N/A	#N/A	#N/A	#N/A	#N/A	#N/A	#N/A	#N/A	#N/A	#N/A	#N/A	#N/A	#N/A	#N/A	#N/A	#N/A	#N/A	#N/A	#N/A	#N/A	#N/A	#N/A	#N/A	#N/A	#N/A	#N/A	#N/A	#N/A	9	ENSG00000255929	PIWIL4-AS1	lncRNA	PIWIL4 antisense RNA 1 [Source:HGNC Symbol;Acc:HGNC:55493]
GNL3	#N/A	#N/A	1.86543	#N/A	#N/A	1.25933	#N/A	#N/A	0.273781	#N/A	0.140265	#N/A	#N/A	#N/A	#N/A	#N/A	#N/A	#N/A	#N/A	#N/A	#N/A	#N/A	#N/A	0.205571	#N/A	#N/A	#N/A	#N/A	#N/A	#N/A	#N/A	#N/A	#N/A	#N/A	#N/A	#N/A	1.32824	#N/A	#N/A	#N/A	#N/A	#N/A	#N/A	#N/A	#N/A	#N/A	#N/A	#N/A	0.61676	#N/A	#N/A	#N/A	#N/A	#N/A	0.983526	#N/A	#N/A	0.385756	#N/A	#N/A	#N/A	#N/A	#N/A	9	ENSG00000163938	GNL3	protein_coding	G protein nucleolar 3 [Source:HGNC Symbol;Acc:HGNC:29931]
FBXL12	#N/A	#N/A	1.36851	1.19231	0.931899	0.440503	0.287404	#N/A	0.16219	#N/A	#N/A	#N/A	#N/A	#N/A	#N/A	#N/A	#N/A	#N/A	#N/A	#N/A	#N/A	#N/A	#N/A	#N/A	#N/A	#N/A	1.1538	#N/A	#N/A	#N/A	#N/A	#N/A	#N/A	#N/A	#N/A	#N/A	#N/A	#N/A	#N/A	#N/A	#N/A	#N/A	#N/A	#N/A	#N/A	#N/A	#N/A	#N/A	0.327093	#N/A	#N/A	#N/A	#N/A	#N/A	#N/A	#N/A	#N/A	0.241916	#N/A	#N/A	#N/A	#N/A	#N/A	9	ENSG00000127452	FBXL12	protein_coding	F-box and leucine rich repeat protein 12 [Source:HGNC Symbol;Acc:HGNC:13611]
UCKL1	#N/A	#N/A	1.22018	#N/A	0.952917	#N/A	#N/A	#N/A	0.70637	#N/A	#N/A	#N/A	#N/A	#N/A	#N/A	#N/A	#N/A	#N/A	#N/A	0.151071	#N/A	#N/A	#N/A	#N/A	#N/A	#N/A	#N/A	#N/A	#N/A	#N/A	#N/A	#N/A	#N/A	#N/A	#N/A	#N/A	#N/A	#N/A	#N/A	#N/A	#N/A	#N/A	#N/A	#N/A	#N/A	#N/A	#N/A	#N/A	#N/A	#N/A	#N/A	1.48188	#N/A	#N/A	0.301517	0.243421	0.198237	0.357575	#N/A	#N/A	#N/A	#N/A	#N/A	9	ENSG00000198276	UCKL1	protein_coding	uridine-cytidine kinase 1 like 1 [Source:HGNC Symbol;Acc:HGNC:15938]
BTF3L4	#N/A	#N/A	1.52314	#N/A	1.59544	1.73872	#N/A	#N/A	2.06311	#N/A	0.38761	0.31275	#N/A	#N/A	#N/A	#N/A	#N/A	#N/A	#N/A	#N/A	#N/A	#N/A	#N/A	#N/A	#N/A	#N/A	#N/A	#N/A	#N/A	#N/A	#N/A	#N/A	#N/A	#N/A	#N/A	#N/A	#N/A	#N/A	#N/A	#N/A	#N/A	#N/A	#N/A	#N/A	#N/A	#N/A	#N/A	#N/A	#N/A	#N/A	#N/A	#N/A	#N/A	0.909592	#N/A	#N/A	0.506982	0.978445	#N/A	#N/A	#N/A	#N/A	#N/A	9	ENSG00000134717	BTF3L4	protein_coding	basic transcription factor 3 like 4 [Source:HGNC Symbol;Acc:HGNC:30547]
SNHG14	#N/A	#N/A	#N/A	#N/A	#N/A	1.15265	#N/A	#N/A	1.27234	#N/A	#N/A	#N/A	#N/A	#N/A	#N/A	#N/A	#N/A	#N/A	#N/A	1.08716	#N/A	#N/A	#N/A	#N/A	#N/A	#N/A	0.640845	0.846852	1.10082	#N/A	#N/A	#N/A	#N/A	#N/A	#N/A	#N/A	#N/A	#N/A	#N/A	#N/A	#N/A	#N/A	#N/A	#N/A	#N/A	#N/A	#N/A	#N/A	#N/A	#N/A	#N/A	#N/A	#N/A	#N/A	0.780088	#N/A	2.09088	1.08664	#N/A	#N/A	#N/A	#N/A	#N/A	9	ENSG00000224078	SNHG14	lncRNA	small nucleolar RNA host gene 14 [Source:HGNC Symbol;Acc:HGNC:37462]
RTCB	#N/A	#N/A	#N/A	#N/A	#N/A	#N/A	#N/A	#N/A	1.42811	#N/A	0.270225	#N/A	#N/A	#N/A	#N/A	#N/A	#N/A	#N/A	#N/A	0.33039	#N/A	#N/A	#N/A	#N/A	#N/A	#N/A	#N/A	#N/A	#N/A	#N/A	#N/A	#N/A	#N/A	#N/A	#N/A	#N/A	1.05448	#N/A	0.807521	#N/A	#N/A	#N/A	#N/A	#N/A	#N/A	#N/A	#N/A	#N/A	0.759886	#N/A	#N/A	#N/A	#N/A	#N/A	0.932011	#N/A	0.37343	1.24593	#N/A	#N/A	#N/A	#N/A	#N/A	9	ENSG00000100220	RTCB	protein_coding	RNA 2',3'-cyclic phosphate and 5'-OH ligase [Source:HGNC Symbol;Acc:HGNC:26935]
TCERG1	#N/A	#N/A	0.778272	#N/A	1.34924	1.4711	0.927786	#N/A	1.75222	#N/A	1.06378	#N/A	#N/A	#N/A	#N/A	#N/A	#N/A	#N/A	#N/A	1.44789	#N/A	#N/A	#N/A	1.07737	#N/A	#N/A	#N/A	#N/A	#N/A	#N/A	#N/A	#N/A	#N/A	#N/A	#N/A	#N/A	#N/A	#N/A	#N/A	#N/A	#N/A	#N/A	#N/A	#N/A	#N/A	#N/A	#N/A	#N/A	#N/A	#N/A	#N/A	#N/A	#N/A	#N/A	#N/A	#N/A	1.72504	#N/A	#N/A	#N/A	#N/A	#N/A	#N/A	9	ENSG00000113649	TCERG1	protein_coding	transcription elongation regulator 1 [Source:HGNC Symbol;Acc:HGNC:15630]
CBWD1	#N/A	#N/A	1.32286	#N/A	#N/A	1.2308	0.681612	#N/A	0.643304	#N/A	0.56308	#N/A	#N/A	#N/A	#N/A	#N/A	#N/A	#N/A	#N/A	0.171363	#N/A	#N/A	#N/A	0.242201	#N/A	#N/A	#N/A	0.857497	#N/A	#N/A	#N/A	#N/A	#N/A	#N/A	#N/A	#N/A	#N/A	#N/A	#N/A	#N/A	#N/A	#N/A	#N/A	#N/A	#N/A	#N/A	#N/A	#N/A	#N/A	#N/A	#N/A	#N/A	#N/A	#N/A	#N/A	#N/A	0.370395	#N/A	#N/A	#N/A	#N/A	#N/A	#N/A	9	ENSG00000172785	CBWD1	protein_coding	COBW domain containing 1 [Source:HGNC Symbol;Acc:HGNC:17134]
AP2M1	#N/A	#N/A	#N/A	#N/A	#N/A	#N/A	#N/A	#N/A	0.133497	#N/A	#N/A	#N/A	#N/A	#N/A	#N/A	#N/A	#N/A	0.0995242	0.0831597	#N/A	#N/A	#N/A	#N/A	0.0468065	#N/A	#N/A	0.164304	0.128292	#N/A	#N/A	0.570335	#N/A	#N/A	#N/A	#N/A	0.0876545	1.45632	#N/A	#N/A	#N/A	#N/A	#N/A	#N/A	#N/A	#N/A	#N/A	#N/A	#N/A	#N/A	#N/A	#N/A	#N/A	#N/A	#N/A	#N/A	#N/A	#N/A	#N/A	#N/A	#N/A	#N/A	#N/A	#N/A	9	ENSG00000161203	AP2M1	protein_coding	adaptor related protein complex 2 subunit mu 1 [Source:HGNC Symbol;Acc:HGNC:564]
#285651	#N/A	#N/A	1.72566	#N/A	0.184895	0.208634	#N/A	#N/A	0.152455	#N/A	#N/A	#N/A	#N/A	#N/A	0.753664	#N/A	#N/A	#N/A	#N/A	#N/A	#N/A	#N/A	#N/A	#N/A	#N/A	#N/A	0.263707	#N/A	#N/A	#N/A	#N/A	#N/A	#N/A	#N/A	#N/A	#N/A	#N/A	#N/A	#N/A	#N/A	#N/A	#N/A	#N/A	#N/A	#N/A	#N/A	#N/A	#N/A	#N/A	#N/A	#N/A	#N/A	#N/A	#N/A	0.270282	#N/A	#N/A	0.15218	0.109416	#N/A	#N/A	#N/A	#N/A	9	ENSG00000285651		lncRNA	novel transcript, antisense to THEM4
CAMK2D	#N/A	#N/A	1.26615	#N/A	1.57413	2.23137	1.03486	#N/A	1.39176	#N/A	1.32244	#N/A	#N/A	#N/A	0.622684	#N/A	#N/A	#N/A	#N/A	#N/A	0.91069	#N/A	#N/A	#N/A	#N/A	#N/A	#N/A	#N/A	#N/A	#N/A	#N/A	#N/A	#N/A	#N/A	#N/A	#N/A	#N/A	#N/A	#N/A	#N/A	#N/A	#N/A	#N/A	#N/A	#N/A	#N/A	#N/A	#N/A	#N/A	#N/A	#N/A	#N/A	#N/A	#N/A	#N/A	#N/A	0.968502	#N/A	#N/A	#N/A	#N/A	#N/A	#N/A	9	ENSG00000145349	CAMK2D	protein_coding	calcium/calmodulin dependent protein kinase II delta [Source:HGNC Symbol;Acc:HGNC:1462]
C2orf74	#N/A	#N/A	0.961188	#N/A	0.10044	#N/A	0.108946	#N/A	0.14382	#N/A	0.106732	#N/A	#N/A	#N/A	#N/A	#N/A	#N/A	#N/A	#N/A	0.0705168	#N/A	0.0937132	#N/A	#N/A	#N/A	#N/A	#N/A	#N/A	#N/A	#N/A	#N/A	#N/A	#N/A	#N/A	#N/A	#N/A	#N/A	#N/A	1.43313	#N/A	#N/A	#N/A	#N/A	#N/A	#N/A	#N/A	#N/A	#N/A	#N/A	#N/A	#N/A	#N/A	#N/A	#N/A	#N/A	#N/A	#N/A	0.0849873	#N/A	#N/A	#N/A	#N/A	#N/A	9	ENSG00000237651	C2orf74	protein_coding	chromosome 2 open reading frame 74 [Source:HGNC Symbol;Acc:HGNC:34439]
BECN1	#N/A	#N/A	#N/A	#N/A	#N/A	#N/A	#N/A	#N/A	0.125818	#N/A	0.0976951	#N/A	#N/A	#N/A	#N/A	#N/A	#N/A	#N/A	#N/A	#N/A	#N/A	#N/A	#N/A	#N/A	#N/A	#N/A	#N/A	#N/A	#N/A	#N/A	#N/A	#N/A	#N/A	#N/A	#N/A	#N/A	1.61796	#N/A	1.81771	1.19652	#N/A	#N/A	#N/A	#N/A	0.807066	#N/A	#N/A	0.855315	#N/A	#N/A	#N/A	#N/A	#N/A	#N/A	#N/A	#N/A	#N/A	0.102384	#N/A	#N/A	#N/A	#N/A	0.10744	9	ENSG00000126581	BECN1	protein_coding	beclin 1 [Source:HGNC Symbol;Acc:HGNC:1034]
UQCC1	#N/A	#N/A	1.04121	#N/A	1.12456	1.22857	1.16962	#N/A	1.44303	#N/A	1.22604	#N/A	#N/A	#N/A	#N/A	#N/A	#N/A	#N/A	#N/A	#N/A	#N/A	1.0396	#N/A	#N/A	#N/A	#N/A	#N/A	#N/A	#N/A	#N/A	#N/A	#N/A	#N/A	#N/A	#N/A	#N/A	#N/A	#N/A	#N/A	#N/A	#N/A	#N/A	#N/A	#N/A	#N/A	#N/A	#N/A	#N/A	#N/A	#N/A	#N/A	#N/A	#N/A	#N/A	#N/A	#N/A	2.14616	1.32138	#N/A	#N/A	#N/A	#N/A	#N/A	9	ENSG00000101019	UQCC1	protein_coding	ubiquinol-cytochrome c reductase complex assembly factor 1 [Source:HGNC Symbol;Acc:HGNC:15891]
FAM120A	#N/A	#N/A	#N/A	#N/A	#N/A	#N/A	#N/A	#N/A	1.35789	#N/A	2.19572	#N/A	#N/A	#N/A	#N/A	#N/A	#N/A	#N/A	#N/A	1.51426	#N/A	#N/A	#N/A	1.13578	#N/A	#N/A	#N/A	#N/A	#N/A	#N/A	#N/A	#N/A	#N/A	#N/A	#N/A	#N/A	#N/A	#N/A	#N/A	#N/A	#N/A	#N/A	#N/A	#N/A	#N/A	#N/A	#N/A	#N/A	1.29158	#N/A	#N/A	#N/A	#N/A	#N/A	0.974884	1.2145	1.66304	1.79775	#N/A	#N/A	#N/A	#N/A	#N/A	9	ENSG00000048828	FAM120A	protein_coding	family with sequence similarity 120A [Source:HGNC Symbol;Acc:HGNC:13247]
CKAP5	#N/A	#N/A	0.88718	#N/A	#N/A	1.2075	#N/A	#N/A	0.555705	#N/A	0.162222	#N/A	#N/A	#N/A	#N/A	#N/A	#N/A	#N/A	#N/A	#N/A	#N/A	#N/A	#N/A	#N/A	0.755878	#N/A	#N/A	#N/A	#N/A	#N/A	#N/A	#N/A	#N/A	#N/A	#N/A	#N/A	#N/A	#N/A	#N/A	#N/A	#N/A	#N/A	#N/A	#N/A	#N/A	#N/A	#N/A	#N/A	#N/A	#N/A	#N/A	#N/A	#N/A	#N/A	0.966917	0.524658	0.492277	2.91453	#N/A	#N/A	#N/A	#N/A	#N/A	9	ENSG00000175216	CKAP5	protein_coding	cytoskeleton associated protein 5 [Source:HGNC Symbol;Acc:HGNC:28959]
OSER1-DT	#N/A	#N/A	0.10393	#N/A	0.115667	0.130919	0.0795235	#N/A	0.0886405	#N/A	#N/A	#N/A	#N/A	#N/A	#N/A	#N/A	#N/A	#N/A	#N/A	#N/A	#N/A	#N/A	#N/A	#N/A	#N/A	#N/A	#N/A	#N/A	#N/A	#N/A	#N/A	#N/A	#N/A	#N/A	#N/A	#N/A	1.56707	#N/A	#N/A	#N/A	#N/A	#N/A	#N/A	#N/A	#N/A	0.0668843	#N/A	#N/A	#N/A	#N/A	#N/A	#N/A	#N/A	0.0646773	#N/A	#N/A	#N/A	#N/A	0.0702135	#N/A	#N/A	#N/A	#N/A	9	ENSG00000223891	OSER1-DT	lncRNA	OSER1 divergent transcript [Source:HGNC Symbol;Acc:HGNC:48585]
C1orf122	#N/A	#N/A	0.162237	0.131341	#N/A	#N/A	0.0853093	#N/A	0.116444	#N/A	#N/A	#N/A	#N/A	#N/A	#N/A	#N/A	#N/A	#N/A	#N/A	#N/A	#N/A	#N/A	#N/A	#N/A	0.0333657	#N/A	0.10003	#N/A	0.116869	#N/A	#N/A	#N/A	#N/A	#N/A	#N/A	#N/A	#N/A	#N/A	#N/A	#N/A	#N/A	#N/A	#N/A	#N/A	#N/A	#N/A	#N/A	#N/A	#N/A	#N/A	#N/A	0.152425	#N/A	#N/A	#N/A	#N/A	#N/A	0.105351	#N/A	#N/A	#N/A	#N/A	#N/A	9	ENSG00000197982	C1orf122	protein_coding	chromosome 1 open reading frame 122 [Source:HGNC Symbol;Acc:HGNC:24789]
NAP1L1	#N/A	#N/A	2.4653	#N/A	1.87611	3.06931	2.10725	#N/A	1.62212	#N/A	1.01865	0.719204	#N/A	#N/A	#N/A	#N/A	#N/A	#N/A	#N/A	1.13221	#N/A	#N/A	#N/A	#N/A	#N/A	#N/A	#N/A	#N/A	#N/A	#N/A	#N/A	#N/A	#N/A	#N/A	#N/A	#N/A	#N/A	#N/A	#N/A	#N/A	#N/A	#N/A	#N/A	#N/A	#N/A	#N/A	#N/A	#N/A	#N/A	#N/A	#N/A	#N/A	#N/A	#N/A	#N/A	#N/A	#N/A	1.07566	#N/A	#N/A	#N/A	#N/A	#N/A	9	ENSG00000187109	NAP1L1	protein_coding	nucleosome assembly protein 1 like 1 [Source:HGNC Symbol;Acc:HGNC:7637]
ING5	#N/A	#N/A	1.39562	1.40303	#N/A	2.04559	1.32932	#N/A	1.14462	#N/A	#N/A	#N/A	#N/A	#N/A	#N/A	#N/A	#N/A	#N/A	#N/A	#N/A	#N/A	#N/A	#N/A	#N/A	#N/A	#N/A	#N/A	#N/A	1.36984	#N/A	#N/A	#N/A	#N/A	#N/A	#N/A	#N/A	#N/A	#N/A	#N/A	#N/A	#N/A	0.965389	#N/A	#N/A	#N/A	#N/A	#N/A	#N/A	1.08135	#N/A	#N/A	#N/A	#N/A	#N/A	#N/A	#N/A	#N/A	#N/A	#N/A	#N/A	#N/A	#N/A	1.7116	9	ENSG00000168395	ING5	protein_coding	inhibitor of growth family member 5 [Source:HGNC Symbol;Acc:HGNC:19421]
ZBED3	#N/A	#N/A	0.200386	#N/A	#N/A	#N/A	#N/A	#N/A	0.100978	#N/A	0.0776532	#N/A	#N/A	#N/A	#N/A	#N/A	#N/A	#N/A	#N/A	#N/A	#N/A	#N/A	#N/A	#N/A	#N/A	#N/A	0.0544481	#N/A	#N/A	#N/A	#N/A	#N/A	0.0376355	#N/A	#N/A	#N/A	#N/A	#N/A	#N/A	#N/A	#N/A	#N/A	#N/A	#N/A	#N/A	#N/A	#N/A	#N/A	#N/A	#N/A	#N/A	0.306426	0.0353488	#N/A	#N/A	0.0641386	0.103909	#N/A	#N/A	#N/A	#N/A	#N/A	#N/A	9	ENSG00000132846	ZBED3	protein_coding	zinc finger BED-type containing 3 [Source:HGNC Symbol;Acc:HGNC:20711]
HS6ST3	#N/A	#N/A	0.431707	#N/A	0.100717	#N/A	#N/A	#N/A	0.0657804	#N/A	#N/A	#N/A	#N/A	0.392861	0.0433151	0.0462819	#N/A	0.0809691	#N/A	#N/A	#N/A	#N/A	#N/A	#N/A	#N/A	#N/A	0.0832222	#N/A	0.112918	#N/A	#N/A	#N/A	#N/A	#N/A	#N/A	#N/A	#N/A	#N/A	#N/A	#N/A	#N/A	#N/A	#N/A	#N/A	#N/A	#N/A	#N/A	#N/A	#N/A	#N/A	#N/A	#N/A	#N/A	#N/A	#N/A	#N/A	#N/A	#N/A	#N/A	#N/A	#N/A	#N/A	#N/A	9	ENSG00000185352	HS6ST3	protein_coding	heparan sulfate 6-O-sulfotransferase 3 [Source:HGNC Symbol;Acc:HGNC:19134]
PSMD9	#N/A	#N/A	1.63266	#N/A	1.53498	1.04033	0.806956	#N/A	0.423827	#N/A	0.508635	#N/A	#N/A	#N/A	#N/A	#N/A	#N/A	#N/A	#N/A	0.325813	#N/A	#N/A	#N/A	#N/A	#N/A	#N/A	1.13522	#N/A	#N/A	#N/A	#N/A	#N/A	#N/A	#N/A	#N/A	#N/A	#N/A	#N/A	#N/A	#N/A	#N/A	#N/A	#N/A	#N/A	#N/A	#N/A	#N/A	#N/A	#N/A	#N/A	#N/A	#N/A	#N/A	#N/A	#N/A	#N/A	#N/A	0.956456	#N/A	#N/A	#N/A	#N/A	#N/A	9	ENSG00000110801	PSMD9	protein_coding	proteasome 26S subunit, non-ATPase 9 [Source:HGNC Symbol;Acc:HGNC:9567]
MICU1	#N/A	#N/A	#N/A	0.604712	#N/A	#N/A	1.07113	#N/A	0.957633	#N/A	#N/A	#N/A	#N/A	#N/A	#N/A	#N/A	#N/A	#N/A	#N/A	#N/A	#N/A	#N/A	#N/A	#N/A	#N/A	#N/A	#N/A	#N/A	0.710619	#N/A	#N/A	#N/A	#N/A	#N/A	#N/A	#N/A	#N/A	#N/A	#N/A	#N/A	#N/A	#N/A	#N/A	#N/A	#N/A	#N/A	#N/A	#N/A	#N/A	#N/A	#N/A	0.693925	#N/A	#N/A	1.08243	#N/A	2.81091	0.940222	#N/A	#N/A	#N/A	0.943724	#N/A	9	ENSG00000107745	MICU1	protein_coding	mitochondrial calcium uptake 1 [Source:HGNC Symbol;Acc:HGNC:1530]
OCIAD1	#N/A	#N/A	1.2877	#N/A	1.15066	0.984946	#N/A	#N/A	1.21477	#N/A	2.45893	#N/A	#N/A	#N/A	#N/A	#N/A	#N/A	#N/A	#N/A	0.981663	#N/A	#N/A	#N/A	#N/A	#N/A	#N/A	#N/A	#N/A	#N/A	#N/A	#N/A	#N/A	#N/A	#N/A	#N/A	#N/A	#N/A	#N/A	#N/A	#N/A	#N/A	#N/A	#N/A	#N/A	#N/A	#N/A	#N/A	#N/A	#N/A	#N/A	#N/A	#N/A	#N/A	#N/A	#N/A	1.27311	1.56791	2.16994	#N/A	#N/A	#N/A	#N/A	#N/A	9	ENSG00000109180	OCIAD1	protein_coding	OCIA domain containing 1 [Source:HGNC Symbol;Acc:HGNC:16074]
KPNA6	#N/A	#N/A	#N/A	#N/A	0.928521	0.917462	#N/A	#N/A	1.2527	#N/A	1.01934	0.765444	#N/A	#N/A	#N/A	#N/A	#N/A	#N/A	#N/A	0.892757	#N/A	#N/A	#N/A	#N/A	#N/A	#N/A	#N/A	#N/A	#N/A	#N/A	#N/A	#N/A	#N/A	#N/A	#N/A	#N/A	#N/A	#N/A	#N/A	#N/A	#N/A	#N/A	#N/A	#N/A	#N/A	#N/A	#N/A	#N/A	#N/A	#N/A	#N/A	#N/A	#N/A	0.776862	#N/A	#N/A	2.11734	1.35472	#N/A	#N/A	#N/A	#N/A	#N/A	9	ENSG00000025800	KPNA6	protein_coding	karyopherin subunit alpha 6 [Source:HGNC Symbol;Acc:HGNC:6399]
SYNGR1	#N/A	#N/A	0.152215	0.0725872	0.0947582	0.162783	#N/A	#N/A	0.119457	#N/A	#N/A	#N/A	#N/A	#N/A	#N/A	#N/A	#N/A	#N/A	#N/A	#N/A	#N/A	#N/A	#N/A	#N/A	#N/A	#N/A	#N/A	0.10871	#N/A	#N/A	#N/A	#N/A	#N/A	#N/A	#N/A	#N/A	#N/A	#N/A	#N/A	#N/A	#N/A	#N/A	#N/A	#N/A	#N/A	#N/A	#N/A	#N/A	#N/A	#N/A	#N/A	#N/A	#N/A	#N/A	#N/A	#N/A	0.113427	0.0964587	#N/A	#N/A	#N/A	0.0863558	#N/A	9	ENSG00000100321	SYNGR1	protein_coding	synaptogyrin 1 [Source:HGNC Symbol;Acc:HGNC:11498]
PDE7A	#N/A	#N/A	1.81638	#N/A	1.59352	1.95023	#N/A	#N/A	1.33229	#N/A	#N/A	#N/A	#N/A	#N/A	#N/A	#N/A	#N/A	#N/A	#N/A	#N/A	#N/A	#N/A	#N/A	#N/A	#N/A	#N/A	#N/A	#N/A	#N/A	#N/A	#N/A	#N/A	#N/A	#N/A	#N/A	#N/A	#N/A	#N/A	#N/A	#N/A	#N/A	#N/A	#N/A	#N/A	#N/A	#N/A	#N/A	#N/A	#N/A	#N/A	#N/A	1.04071	#N/A	#N/A	2.87957	#N/A	1.93068	2.86228	0.82979	#N/A	#N/A	#N/A	#N/A	9	ENSG00000205268	PDE7A	protein_coding	phosphodiesterase 7A [Source:HGNC Symbol;Acc:HGNC:8791]
PHF5A	#N/A	#N/A	#N/A	#N/A	#N/A	#N/A	0.0954767	#N/A	0.097448	#N/A	#N/A	#N/A	#N/A	#N/A	#N/A	#N/A	#N/A	#N/A	#N/A	#N/A	#N/A	#N/A	#N/A	#N/A	#N/A	#N/A	#N/A	#N/A	#N/A	#N/A	#N/A	#N/A	#N/A	#N/A	#N/A	#N/A	1.38368	#N/A	1.33747	#N/A	0.899696	#N/A	1.166	#N/A	#N/A	#N/A	1.11493	#N/A	#N/A	1.14213	#N/A	#N/A	#N/A	#N/A	#N/A	#N/A	#N/A	0.10182	#N/A	#N/A	#N/A	#N/A	#N/A	9	ENSG00000100410	PHF5A	protein_coding	PHD finger protein 5A [Source:HGNC Symbol;Acc:HGNC:18000]
B3GALNT2#162885	#N/A	#N/A	2.39432	#N/A	1.803	0.384312	0.72548	#N/A	0.505294	#N/A	#N/A	#N/A	#N/A	1.60203	0.726917	#N/A	#N/A	1.08574	#N/A	0.232798	#N/A	#N/A	#N/A	#N/A	#N/A	#N/A	#N/A	#N/A	#N/A	#N/A	#N/A	#N/A	#N/A	#N/A	#N/A	#N/A	#N/A	#N/A	#N/A	#N/A	#N/A	#N/A	#N/A	#N/A	#N/A	#N/A	#N/A	#N/A	#N/A	#N/A	#N/A	#N/A	#N/A	#N/A	#N/A	#N/A	#N/A	#N/A	#N/A	#N/A	#N/A	#N/A	#N/A	9	ENSG00000162885	B3GALNT2	protein_coding	beta-1,3-N-acetylgalactosaminyltransferase 2 [Source:HGNC Symbol;Acc:HGNC:28596]
OTUD6B-AS1	#N/A	#N/A	2.3831	1.02741	0.312818	#N/A	#N/A	#N/A	0.224268	#N/A	0.105631	#N/A	#N/A	#N/A	#N/A	#N/A	#N/A	#N/A	#N/A	#N/A	#N/A	#N/A	#N/A	#N/A	#N/A	#N/A	0.460286	#N/A	#N/A	#N/A	#N/A	#N/A	#N/A	#N/A	#N/A	#N/A	#N/A	#N/A	#N/A	#N/A	#N/A	#N/A	#N/A	#N/A	#N/A	#N/A	#N/A	#N/A	#N/A	#N/A	#N/A	#N/A	#N/A	0.147722	#N/A	#N/A	#N/A	0.169228	#N/A	#N/A	0.111537	#N/A	#N/A	9	ENSG00000253738	OTUD6B-AS1	lncRNA	OTUD6B antisense RNA 1 (head to head) [Source:HGNC Symbol;Acc:HGNC:50466]
CATSPERE	#N/A	#N/A	#N/A	#N/A	#N/A	0.61816	0.493783	#N/A	0.544036	#N/A	0.268331	#N/A	#N/A	#N/A	#N/A	#N/A	#N/A	#N/A	#N/A	#N/A	#N/A	#N/A	#N/A	#N/A	#N/A	#N/A	#N/A	#N/A	#N/A	#N/A	#N/A	0.170546	#N/A	#N/A	#N/A	#N/A	#N/A	#N/A	#N/A	#N/A	#N/A	#N/A	#N/A	#N/A	#N/A	#N/A	#N/A	#N/A	#N/A	#N/A	#N/A	#N/A	#N/A	#N/A	#N/A	#N/A	0.191521	0.380626	#N/A	#N/A	0.401604	#N/A	0.188149	9	ENSG00000179397	CATSPERE	protein_coding	catsper channel auxiliary subunit epsilon [Source:HGNC Symbol;Acc:HGNC:28491]
PIN4	#N/A	#N/A	#N/A	#N/A	#N/A	0.599823	0.504586	#N/A	0.300204	#N/A	0.138908	#N/A	#N/A	#N/A	#N/A	#N/A	#N/A	#N/A	#N/A	#N/A	#N/A	#N/A	#N/A	#N/A	#N/A	#N/A	#N/A	#N/A	#N/A	#N/A	#N/A	#N/A	#N/A	#N/A	#N/A	#N/A	0.869131	#N/A	0.591541	#N/A	#N/A	#N/A	#N/A	0.629697	0.580292	0.950939	#N/A	#N/A	#N/A	#N/A	#N/A	#N/A	#N/A	#N/A	#N/A	#N/A	#N/A	#N/A	#N/A	#N/A	#N/A	#N/A	#N/A	9	ENSG00000102309	PIN4	protein_coding	peptidylprolyl cis/trans isomerase, NIMA-interacting 4 [Source:HGNC Symbol;Acc:HGNC:8992]
DDN-AS1	#N/A	#N/A	0.790246	0.175313	#N/A	0.20653	0.107464	#N/A	0.147508	#N/A	#N/A	0.0652384	#N/A	#N/A	#N/A	#N/A	#N/A	#N/A	0.0587786	#N/A	#N/A	#N/A	#N/A	#N/A	#N/A	#N/A	0.166991	#N/A	#N/A	#N/A	#N/A	#N/A	#N/A	#N/A	#N/A	#N/A	#N/A	#N/A	#N/A	#N/A	#N/A	#N/A	#N/A	#N/A	#N/A	#N/A	#N/A	#N/A	#N/A	#N/A	#N/A	#N/A	#N/A	#N/A	0.110373	#N/A	#N/A	#N/A	#N/A	#N/A	#N/A	#N/A	#N/A	9	ENSG00000257913	DDN-AS1	lncRNA	DDN and PRKAG1 antisense RNA 1 [Source:HGNC Symbol;Acc:HGNC:53464]
ENOX2	#N/A	#N/A	#N/A	#N/A	#N/A	#N/A	#N/A	#N/A	1.21816	#N/A	1.85715	#N/A	0.910713	#N/A	#N/A	#N/A	#N/A	#N/A	#N/A	#N/A	#N/A	#N/A	#N/A	#N/A	#N/A	#N/A	#N/A	1.23944	#N/A	#N/A	0.799447	#N/A	0.827126	#N/A	#N/A	#N/A	#N/A	#N/A	#N/A	#N/A	#N/A	#N/A	#N/A	#N/A	#N/A	#N/A	#N/A	#N/A	#N/A	#N/A	#N/A	#N/A	#N/A	#N/A	#N/A	#N/A	2.2707	1.69224	1.01579	#N/A	#N/A	#N/A	#N/A	9	ENSG00000165675	ENOX2	protein_coding	ecto-NOX disulfide-thiol exchanger 2 [Source:HGNC Symbol;Acc:HGNC:2259]
RNF34	#N/A	#N/A	#N/A	#N/A	#N/A	#N/A	#N/A	#N/A	0.981813	#N/A	0.745337	#N/A	#N/A	#N/A	#N/A	#N/A	#N/A	#N/A	#N/A	0.54449	#N/A	0.795453	#N/A	0.411833	#N/A	#N/A	#N/A	#N/A	#N/A	#N/A	#N/A	#N/A	#N/A	#N/A	#N/A	#N/A	#N/A	#N/A	#N/A	#N/A	#N/A	#N/A	#N/A	#N/A	#N/A	#N/A	#N/A	#N/A	#N/A	#N/A	#N/A	#N/A	#N/A	0.916599	1.15266	#N/A	0.553011	1.21197	#N/A	#N/A	#N/A	#N/A	#N/A	9	ENSG00000170633	RNF34	protein_coding	ring finger protein 34 [Source:HGNC Symbol;Acc:HGNC:17297]
LINC01341	#N/A	#N/A	0.908303	0.142874	0.152685	0.199388	0.115823	#N/A	0.125483	#N/A	#N/A	#N/A	#N/A	#N/A	#N/A	#N/A	#N/A	#N/A	#N/A	#N/A	#N/A	#N/A	#N/A	#N/A	#N/A	#N/A	0.201442	0.1053	#N/A	#N/A	#N/A	#N/A	#N/A	#N/A	#N/A	#N/A	#N/A	#N/A	#N/A	#N/A	#N/A	#N/A	#N/A	#N/A	#N/A	#N/A	#N/A	#N/A	#N/A	#N/A	#N/A	1.14341	#N/A	#N/A	#N/A	#N/A	#N/A	#N/A	#N/A	#N/A	#N/A	#N/A	#N/A	9	ENSG00000227953	LINC01341	lncRNA	long intergenic non-protein coding RNA 1341 [Source:HGNC Symbol;Acc:HGNC:49457]
PREPL	#N/A	#N/A	2.33398	0.891346	3.36223	0.922487	0.80188	#N/A	0.769042	#N/A	0.748992	#N/A	#N/A	#N/A	#N/A	#N/A	#N/A	#N/A	#N/A	#N/A	#N/A	#N/A	#N/A	#N/A	#N/A	#N/A	#N/A	#N/A	#N/A	#N/A	#N/A	#N/A	#N/A	#N/A	#N/A	#N/A	#N/A	#N/A	#N/A	#N/A	#N/A	#N/A	#N/A	#N/A	#N/A	#N/A	#N/A	#N/A	#N/A	#N/A	#N/A	#N/A	#N/A	#N/A	#N/A	#N/A	0.907279	0.998539	#N/A	#N/A	#N/A	#N/A	#N/A	9	ENSG00000138078	PREPL	protein_coding	prolyl endopeptidase like [Source:HGNC Symbol;Acc:HGNC:30228]
PTCD2	#N/A	#N/A	#N/A	#N/A	0.359026	0.628121	0.159468	#N/A	0.171162	#N/A	#N/A	0.0753806	#N/A	#N/A	#N/A	#N/A	#N/A	0.42837	0.155833	#N/A	#N/A	0.101097	#N/A	#N/A	#N/A	#N/A	#N/A	0.278013	#N/A	#N/A	#N/A	#N/A	#N/A	#N/A	#N/A	#N/A	#N/A	#N/A	#N/A	#N/A	#N/A	#N/A	#N/A	#N/A	#N/A	#N/A	#N/A	#N/A	#N/A	#N/A	#N/A	#N/A	#N/A	#N/A	#N/A	#N/A	#N/A	#N/A	#N/A	#N/A	#N/A	#N/A	#N/A	9	ENSG00000049883	PTCD2	protein_coding	pentatricopeptide repeat domain 2 [Source:HGNC Symbol;Acc:HGNC:25734]
GATAD1	#N/A	#N/A	#N/A	0.84472	#N/A	1.09242	#N/A	#N/A	1.17753	#N/A	1.18157	#N/A	#N/A	#N/A	#N/A	#N/A	#N/A	#N/A	#N/A	#N/A	#N/A	#N/A	#N/A	#N/A	#N/A	#N/A	#N/A	#N/A	1.13534	#N/A	#N/A	#N/A	#N/A	#N/A	#N/A	#N/A	#N/A	#N/A	#N/A	#N/A	#N/A	#N/A	#N/A	#N/A	#N/A	#N/A	#N/A	#N/A	1.01361	#N/A	#N/A	#N/A	#N/A	#N/A	#N/A	1.33961	#N/A	#N/A	#N/A	#N/A	0.786135	1.3001	#N/A	9	ENSG00000157259	GATAD1	protein_coding	GATA zinc finger domain containing 1 [Source:HGNC Symbol;Acc:HGNC:29941]
C18orf25	#N/A	#N/A	#N/A	#N/A	#N/A	#N/A	#N/A	#N/A	1.16082	#N/A	1.37362	#N/A	#N/A	#N/A	#N/A	#N/A	#N/A	#N/A	#N/A	0.779477	#N/A	1.22016	#N/A	#N/A	#N/A	#N/A	#N/A	#N/A	#N/A	#N/A	#N/A	#N/A	#N/A	#N/A	#N/A	#N/A	#N/A	#N/A	#N/A	#N/A	#N/A	#N/A	#N/A	#N/A	#N/A	#N/A	#N/A	#N/A	#N/A	#N/A	#N/A	0.937967	#N/A	#N/A	2.19185	#N/A	0.968664	2.42952	#N/A	0.290026	#N/A	#N/A	#N/A	9	ENSG00000152242	C18orf25	protein_coding	chromosome 18 open reading frame 25 [Source:HGNC Symbol;Acc:HGNC:28172]
C1orf198	#N/A	#N/A	0.163825	#N/A	#N/A	#N/A	0.0796964	#N/A	0.0917325	#N/A	#N/A	#N/A	#N/A	#N/A	#N/A	#N/A	#N/A	#N/A	#N/A	#N/A	#N/A	#N/A	#N/A	#N/A	#N/A	#N/A	#N/A	#N/A	#N/A	#N/A	#N/A	#N/A	#N/A	#N/A	#N/A	#N/A	#N/A	#N/A	0.66917	#N/A	#N/A	#N/A	1.83445	0.285207	0.0807182	#N/A	1.54916	#N/A	#N/A	0.470763	#N/A	#N/A	#N/A	#N/A	#N/A	#N/A	#N/A	#N/A	#N/A	#N/A	#N/A	#N/A	#N/A	9	ENSG00000119280	C1orf198	protein_coding	chromosome 1 open reading frame 198 [Source:HGNC Symbol;Acc:HGNC:25900]
PWWP2A	#N/A	#N/A	0.62583	#N/A	#N/A	#N/A	1.59656	#N/A	1.07667	#N/A	1.56659	0.805608	#N/A	#N/A	#N/A	#N/A	#N/A	#N/A	#N/A	1.94236	#N/A	#N/A	#N/A	#N/A	#N/A	1.00346	#N/A	#N/A	#N/A	#N/A	#N/A	#N/A	#N/A	#N/A	#N/A	#N/A	#N/A	#N/A	#N/A	#N/A	#N/A	#N/A	#N/A	#N/A	#N/A	#N/A	#N/A	#N/A	#N/A	#N/A	#N/A	#N/A	#N/A	0.843018	#N/A	#N/A	1.01683	#N/A	#N/A	#N/A	#N/A	#N/A	#N/A	9	ENSG00000170234	PWWP2A	protein_coding	PWWP domain containing 2A [Source:HGNC Symbol;Acc:HGNC:29406]
DNAJC21	#N/A	#N/A	#N/A	#N/A	2.36529	#N/A	#N/A	#N/A	0.216727	#N/A	#N/A	#N/A	#N/A	#N/A	#N/A	#N/A	#N/A	#N/A	#N/A	0.134667	#N/A	0.132731	#N/A	#N/A	#N/A	#N/A	#N/A	#N/A	#N/A	#N/A	#N/A	#N/A	#N/A	#N/A	#N/A	#N/A	#N/A	#N/A	#N/A	#N/A	#N/A	#N/A	#N/A	#N/A	#N/A	#N/A	#N/A	#N/A	#N/A	#N/A	#N/A	1.07274	#N/A	#N/A	0.192698	#N/A	0.246856	0.194365	0.400152	#N/A	#N/A	#N/A	#N/A	9	ENSG00000168724	DNAJC21	protein_coding	DnaJ heat shock protein family (Hsp40) member C21 [Source:HGNC Symbol;Acc:HGNC:27030]
ATPSCKMT	#N/A	#N/A	2.43205	0.632972	0.282608	0.538862	0.108891	#N/A	0.123282	#N/A	#N/A	#N/A	#N/A	#N/A	#N/A	#N/A	#N/A	#N/A	#N/A	#N/A	#N/A	#N/A	#N/A	#N/A	#N/A	#N/A	0.67014	#N/A	#N/A	#N/A	#N/A	#N/A	#N/A	#N/A	#N/A	#N/A	#N/A	#N/A	#N/A	#N/A	#N/A	#N/A	#N/A	#N/A	#N/A	#N/A	#N/A	#N/A	#N/A	#N/A	#N/A	#N/A	#N/A	#N/A	#N/A	#N/A	0.141055	0.0991748	#N/A	#N/A	#N/A	#N/A	#N/A	9	ENSG00000150756	ATPSCKMT	protein_coding	ATP synthase c subunit lysine N-methyltransferase [Source:HGNC Symbol;Acc:HGNC:27029]
CRYZL1	#N/A	#N/A	0.83305	#N/A	1.02585	#N/A	#N/A	#N/A	1.19	#N/A	1.34161	#N/A	#N/A	#N/A	#N/A	#N/A	#N/A	#N/A	#N/A	1.60384	#N/A	#N/A	#N/A	0.793606	#N/A	#N/A	#N/A	#N/A	#N/A	#N/A	#N/A	#N/A	#N/A	#N/A	#N/A	#N/A	#N/A	#N/A	#N/A	0.685627	#N/A	#N/A	#N/A	#N/A	#N/A	#N/A	#N/A	0.742569	#N/A	#N/A	0.727608	#N/A	#N/A	#N/A	#N/A	#N/A	#N/A	#N/A	#N/A	#N/A	#N/A	#N/A	#N/A	9	ENSG00000205758	CRYZL1	protein_coding	crystallin zeta like 1 [Source:HGNC Symbol;Acc:HGNC:2420]
SKOR1	#N/A	#N/A	#N/A	#N/A	#N/A	0.032325	#N/A	#N/A	0.0214162	0.0269652	#N/A	#N/A	0.0231795	#N/A	#N/A	#N/A	#N/A	#N/A	#N/A	#N/A	#N/A	#N/A	#N/A	#N/A	#N/A	#N/A	#N/A	#N/A	#N/A	#N/A	0.011977	#N/A	#N/A	#N/A	#N/A	#N/A	0.0106977	#N/A	#N/A	#N/A	#N/A	#N/A	#N/A	0.04187	#N/A	#N/A	#N/A	#N/A	#N/A	0.00181988	#N/A	#N/A	#N/A	#N/A	#N/A	#N/A	#N/A	0.0247036	#N/A	#N/A	#N/A	#N/A	#N/A	9	ENSG00000188779	SKOR1	protein_coding	SKI family transcriptional corepressor 1 [Source:HGNC Symbol;Acc:HGNC:21326]
LZTR1	#N/A	#N/A	#N/A	#N/A	#N/A	#N/A	#N/A	#N/A	0.32502	#N/A	#N/A	#N/A	#N/A	#N/A	#N/A	#N/A	#N/A	#N/A	#N/A	#N/A	#N/A	#N/A	#N/A	#N/A	#N/A	#N/A	#N/A	#N/A	#N/A	#N/A	#N/A	#N/A	#N/A	#N/A	#N/A	#N/A	1.1261	#N/A	1.04294	#N/A	1.08061	1.3455	#N/A	#N/A	1.24139	0.697867	1.06953	1.17138	#N/A	#N/A	#N/A	#N/A	#N/A	#N/A	#N/A	#N/A	#N/A	#N/A	#N/A	#N/A	#N/A	#N/A	#N/A	9	ENSG00000099949	LZTR1	protein_coding	leucine zipper like transcription regulator 1 [Source:HGNC Symbol;Acc:HGNC:6742]
POLR2J3#285437	#N/A	#N/A	#N/A	0.643624	0.810681	0.87262	#N/A	#N/A	0.954636	#N/A	0.997442	#N/A	#N/A	#N/A	#N/A	#N/A	#N/A	#N/A	#N/A	1.22907	#N/A	#N/A	#N/A	#N/A	#N/A	#N/A	#N/A	#N/A	#N/A	#N/A	#N/A	#N/A	#N/A	#N/A	#N/A	#N/A	#N/A	#N/A	#N/A	#N/A	#N/A	#N/A	#N/A	#N/A	#N/A	#N/A	#N/A	#N/A	#N/A	#N/A	#N/A	#N/A	#N/A	#N/A	1.18642	#N/A	1.21243	0.936002	#N/A	#N/A	#N/A	#N/A	#N/A	9	ENSG00000285437	POLR2J3	protein_coding	RNA polymerase II subunit J3 [Source:HGNC Symbol;Acc:HGNC:33853]
SLC38A2	#N/A	#N/A	2.24761	0.918148	1.95823	1.67827	1.07119	#N/A	0.936157	#N/A	1.05672	#N/A	#N/A	#N/A	#N/A	#N/A	#N/A	#N/A	#N/A	0.773244	#N/A	#N/A	#N/A	1.00716	#N/A	#N/A	#N/A	#N/A	#N/A	#N/A	#N/A	#N/A	#N/A	#N/A	#N/A	#N/A	#N/A	#N/A	#N/A	#N/A	#N/A	#N/A	#N/A	#N/A	#N/A	#N/A	#N/A	#N/A	#N/A	#N/A	#N/A	#N/A	#N/A	#N/A	#N/A	#N/A	#N/A	#N/A	#N/A	#N/A	#N/A	#N/A	#N/A	9	ENSG00000134294	SLC38A2	protein_coding	solute carrier family 38 member 2 [Source:HGNC Symbol;Acc:HGNC:13448]
CSNK1A1	#N/A	#N/A	#N/A	#N/A	#N/A	#N/A	#N/A	#N/A	0.735999	#N/A	1.10549	#N/A	#N/A	#N/A	#N/A	#N/A	#N/A	#N/A	#N/A	1.16147	#N/A	#N/A	#N/A	1.10371	#N/A	#N/A	#N/A	#N/A	#N/A	#N/A	#N/A	#N/A	#N/A	#N/A	#N/A	#N/A	#N/A	#N/A	#N/A	#N/A	#N/A	#N/A	#N/A	#N/A	#N/A	#N/A	#N/A	#N/A	#N/A	#N/A	#N/A	#N/A	#N/A	#N/A	0.84171	1.40708	0.895573	1.24735	#N/A	1.02081	#N/A	#N/A	#N/A	9	ENSG00000113712	CSNK1A1	protein_coding	casein kinase 1 alpha 1 [Source:HGNC Symbol;Acc:HGNC:2451]
ANKRD12	#N/A	#N/A	#N/A	#N/A	#N/A	#N/A	#N/A	#N/A	0.809611	#N/A	#N/A	#N/A	#N/A	#N/A	#N/A	#N/A	#N/A	#N/A	#N/A	1.20025	#N/A	#N/A	#N/A	0.944259	#N/A	#N/A	#N/A	#N/A	#N/A	#N/A	#N/A	#N/A	#N/A	#N/A	0.480824	#N/A	0.519059	#N/A	#N/A	#N/A	#N/A	0.632398	#N/A	#N/A	#N/A	#N/A	0.457073	#N/A	0.754241	#N/A	#N/A	#N/A	#N/A	#N/A	#N/A	#N/A	1.50278	#N/A	#N/A	#N/A	#N/A	#N/A	#N/A	9	ENSG00000101745	ANKRD12	protein_coding	ankyrin repeat domain 12 [Source:HGNC Symbol;Acc:HGNC:29135]
SMARCAD1	#N/A	#N/A	0.873569	#N/A	0.96846	#N/A	#N/A	#N/A	1.03234	#N/A	#N/A	#N/A	#N/A	#N/A	#N/A	#N/A	#N/A	#N/A	#N/A	#N/A	#N/A	#N/A	#N/A	0.757168	#N/A	0.717836	#N/A	1.03302	#N/A	#N/A	#N/A	#N/A	#N/A	#N/A	#N/A	#N/A	#N/A	#N/A	#N/A	#N/A	#N/A	#N/A	#N/A	#N/A	#N/A	#N/A	#N/A	#N/A	#N/A	#N/A	#N/A	#N/A	#N/A	#N/A	1.09675	1.71052	#N/A	1.11642	#N/A	#N/A	#N/A	#N/A	#N/A	9	ENSG00000163104	SMARCAD1	protein_coding	SWI/SNF-related, matrix-associated actin-dependent regulator of chromatin, subfamily a, containing DEAD/H box 1 [Source:HGNC Symbol;Acc:HGNC:18398]
TOR1A	#N/A	#N/A	#N/A	#N/A	#N/A	#N/A	#N/A	#N/A	0.0652108	#N/A	#N/A	#N/A	#N/A	#N/A	#N/A	#N/A	#N/A	#N/A	#N/A	#N/A	#N/A	#N/A	#N/A	#N/A	#N/A	#N/A	#N/A	#N/A	#N/A	#N/A	#N/A	#N/A	#N/A	#N/A	#N/A	#N/A	0.184953	#N/A	0.353688	0.0919778	#N/A	#N/A	1.23257	0.110854	#N/A	#N/A	0.406046	#N/A	#N/A	0.302046	0.21957	#N/A	#N/A	#N/A	#N/A	#N/A	#N/A	#N/A	#N/A	#N/A	#N/A	#N/A	#N/A	9	ENSG00000136827	TOR1A	protein_coding	torsin family 1 member A [Source:HGNC Symbol;Acc:HGNC:3098]
THBS4-AS1	#N/A	#N/A	#N/A	#N/A	#N/A	#N/A	#N/A	#N/A	0.085145	#N/A	#N/A	#N/A	#N/A	#N/A	#N/A	#N/A	#N/A	#N/A	#N/A	#N/A	#N/A	#N/A	#N/A	#N/A	#N/A	#N/A	#N/A	#N/A	#N/A	#N/A	#N/A	#N/A	#N/A	#N/A	0.0622288	#N/A	0.0800912	#N/A	#N/A	0.0784265	1.82695	0.0674388	0.724462	#N/A	#N/A	#N/A	#N/A	#N/A	#N/A	0.10132	0.214636	#N/A	#N/A	#N/A	#N/A	#N/A	#N/A	#N/A	#N/A	#N/A	#N/A	#N/A	#N/A	9	ENSG00000249825	THBS4-AS1	lncRNA	THBS4 antisense RNA 1 [Source:HGNC Symbol;Acc:HGNC:40583]
ATP6V0E2	#N/A	#N/A	#N/A	#N/A	#N/A	#N/A	#N/A	#N/A	0.0719746	#N/A	#N/A	#N/A	#N/A	#N/A	#N/A	#N/A	#N/A	#N/A	#N/A	#N/A	#N/A	#N/A	#N/A	#N/A	#N/A	#N/A	#N/A	#N/A	#N/A	#N/A	#N/A	#N/A	#N/A	#N/A	#N/A	#N/A	0.134053	0.221539	0.229098	#N/A	0.746273	#N/A	#N/A	0.0784426	#N/A	#N/A	#N/A	0.0587445	#N/A	0.179208	0.19276	#N/A	#N/A	#N/A	#N/A	#N/A	#N/A	#N/A	#N/A	#N/A	#N/A	#N/A	#N/A	9	ENSG00000171130	ATP6V0E2	protein_coding	ATPase H+ transporting V0 subunit e2 [Source:HGNC Symbol;Acc:HGNC:21723]
HMG20A	#N/A	#N/A	#N/A	#N/A	#N/A	#N/A	#N/A	#N/A	0.992634	#N/A	0.832099	#N/A	#N/A	#N/A	#N/A	#N/A	#N/A	#N/A	#N/A	#N/A	#N/A	#N/A	#N/A	#N/A	0.949445	#N/A	#N/A	#N/A	1.0907	#N/A	#N/A	#N/A	#N/A	#N/A	#N/A	#N/A	#N/A	#N/A	#N/A	#N/A	#N/A	#N/A	#N/A	#N/A	#N/A	#N/A	#N/A	#N/A	#N/A	#N/A	#N/A	0.897658	#N/A	#N/A	1.47425	#N/A	1.09259	2.73229	1.32629	#N/A	#N/A	#N/A	#N/A	9	ENSG00000140382	HMG20A	protein_coding	high mobility group 20A [Source:HGNC Symbol;Acc:HGNC:5001]
DCTN2	#N/A	#N/A	#N/A	#N/A	#N/A	#N/A	#N/A	#N/A	#N/A	1.16792	#N/A	#N/A	#N/A	#N/A	#N/A	#N/A	#N/A	#N/A	#N/A	#N/A	#N/A	#N/A	#N/A	#N/A	#N/A	#N/A	#N/A	#N/A	#N/A	#N/A	#N/A	#N/A	#N/A	#N/A	#N/A	#N/A	1.6474	0.989969	1.33628	1.0279	#N/A	#N/A	#N/A	#N/A	0.855469	#N/A	#N/A	1.03143	0.592589	0.93505	#N/A	#N/A	#N/A	#N/A	#N/A	#N/A	#N/A	#N/A	#N/A	#N/A	#N/A	#N/A	#N/A	9	ENSG00000175203	DCTN2	protein_coding	dynactin subunit 2 [Source:HGNC Symbol;Acc:HGNC:2712]
#225335	#N/A	#N/A	0.0625403	#N/A	#N/A	#N/A	#N/A	#N/A	#N/A	0.0515687	#N/A	#N/A	#N/A	#N/A	#N/A	#N/A	#N/A	#N/A	#N/A	#N/A	#N/A	#N/A	#N/A	#N/A	#N/A	#N/A	#N/A	#N/A	#N/A	#N/A	#N/A	#N/A	#N/A	#N/A	0.0897314	#N/A	#N/A	0.060213	0.0610206	#N/A	#N/A	#N/A	#N/A	0.0806112	#N/A	#N/A	0.0362654	0.0836978	#N/A	0.0715604	#N/A	#N/A	#N/A	#N/A	#N/A	#N/A	#N/A	#N/A	#N/A	#N/A	#N/A	#N/A	#N/A	9	ENSG00000225335		lncRNA	novel transcript
MAGOH	#N/A	#N/A	#N/A	#N/A	#N/A	#N/A	#N/A	#N/A	#N/A	0.991022	#N/A	0.0731695	#N/A	#N/A	#N/A	#N/A	#N/A	#N/A	#N/A	#N/A	#N/A	#N/A	#N/A	#N/A	#N/A	#N/A	#N/A	#N/A	#N/A	#N/A	#N/A	#N/A	#N/A	#N/A	0.85669	#N/A	1.13599	#N/A	1.06384	#N/A	#N/A	#N/A	#N/A	1.03968	#N/A	#N/A	#N/A	#N/A	#N/A	1.00066	#N/A	#N/A	#N/A	#N/A	#N/A	#N/A	0.165221	0.278237	#N/A	#N/A	#N/A	#N/A	#N/A	9	ENSG00000162385	MAGOH	protein_coding	mago homolog, exon junction complex subunit [Source:HGNC Symbol;Acc:HGNC:6815]
SPSB3	#N/A	#N/A	#N/A	#N/A	#N/A	#N/A	#N/A	#N/A	#N/A	0.791022	0.345287	0.440152	#N/A	#N/A	#N/A	#N/A	#N/A	#N/A	#N/A	0.4036	#N/A	#N/A	#N/A	#N/A	#N/A	#N/A	#N/A	#N/A	#N/A	#N/A	#N/A	#N/A	#N/A	#N/A	#N/A	#N/A	1.11256	#N/A	#N/A	#N/A	#N/A	#N/A	#N/A	#N/A	#N/A	#N/A	0.652952	#N/A	0.897627	#N/A	#N/A	#N/A	#N/A	#N/A	#N/A	#N/A	0.478104	#N/A	0.768689	#N/A	#N/A	#N/A	#N/A	9	ENSG00000162032	SPSB3	protein_coding	splA/ryanodine receptor domain and SOCS box containing 3 [Source:HGNC Symbol;Acc:HGNC:30629]
EHMT2-AS1	#N/A	#N/A	#N/A	#N/A	#N/A	#N/A	#N/A	#N/A	#N/A	0.103931	#N/A	#N/A	#N/A	#N/A	#N/A	#N/A	#N/A	#N/A	#N/A	#N/A	#N/A	#N/A	#N/A	#N/A	#N/A	#N/A	0.132842	#N/A	#N/A	#N/A	#N/A	#N/A	#N/A	#N/A	#N/A	#N/A	0.253204	#N/A	#N/A	1.00622	#N/A	#N/A	1.40108	#N/A	#N/A	#N/A	#N/A	0.792366	0.116206	0.628897	1.90155	#N/A	#N/A	#N/A	#N/A	#N/A	#N/A	#N/A	#N/A	#N/A	#N/A	#N/A	#N/A	9	ENSG00000237080	EHMT2-AS1	lncRNA	EHMT2 and SLC44A4 antisense RNA 1 [Source:HGNC Symbol;Acc:HGNC:39751]
MINDY3	#N/A	#N/A	#N/A	#N/A	#N/A	#N/A	#N/A	#N/A	#N/A	0.719573	#N/A	#N/A	#N/A	#N/A	#N/A	#N/A	#N/A	#N/A	#N/A	#N/A	#N/A	#N/A	#N/A	#N/A	#N/A	#N/A	#N/A	#N/A	#N/A	#N/A	#N/A	#N/A	#N/A	#N/A	#N/A	#N/A	#N/A	#N/A	0.856103	#N/A	#N/A	#N/A	0.764504	0.748109	0.843615	#N/A	0.731633	0.79756	1.04587	0.990215	#N/A	#N/A	#N/A	#N/A	#N/A	#N/A	#N/A	#N/A	#N/A	#N/A	#N/A	#N/A	#N/A	9	ENSG00000148481	MINDY3	protein_coding	MINDY lysine 48 deubiquitinase 3 [Source:HGNC Symbol;Acc:HGNC:23578]
MRPS21	#N/A	#N/A	4.36747	#N/A	0.713985	0.761132	0.208132	#N/A	#N/A	#N/A	0.180503	0.1375	#N/A	#N/A	#N/A	#N/A	#N/A	#N/A	#N/A	0.169357	#N/A	#N/A	#N/A	#N/A	#N/A	#N/A	#N/A	#N/A	#N/A	#N/A	#N/A	#N/A	#N/A	#N/A	#N/A	#N/A	1.07756	#N/A	#N/A	#N/A	#N/A	#N/A	#N/A	#N/A	#N/A	#N/A	#N/A	#N/A	#N/A	#N/A	#N/A	#N/A	#N/A	#N/A	#N/A	#N/A	#N/A	0.391162	#N/A	#N/A	#N/A	#N/A	#N/A	9	ENSG00000266472	MRPS21	protein_coding	mitochondrial ribosomal protein S21 [Source:HGNC Symbol;Acc:HGNC:14046]
DCUN1D1	#N/A	#N/A	0.841357	#N/A	1.03152	2.02659	#N/A	#N/A	#N/A	#N/A	0.360623	#N/A	#N/A	#N/A	#N/A	#N/A	#N/A	#N/A	#N/A	0.569612	#N/A	#N/A	#N/A	#N/A	#N/A	#N/A	#N/A	#N/A	#N/A	#N/A	#N/A	#N/A	#N/A	#N/A	#N/A	#N/A	#N/A	#N/A	#N/A	#N/A	#N/A	#N/A	#N/A	#N/A	#N/A	#N/A	#N/A	#N/A	#N/A	#N/A	#N/A	0.748376	#N/A	#N/A	1.5327	#N/A	0.687216	1.05727	#N/A	#N/A	#N/A	#N/A	#N/A	9	ENSG00000043093	DCUN1D1	protein_coding	defective in cullin neddylation 1 domain containing 1 [Source:HGNC Symbol;Acc:HGNC:18184]
MECR	#N/A	#N/A	2.68223	1.01387	0.420329	0.244182	0.137568	#N/A	#N/A	#N/A	0.16005	#N/A	#N/A	#N/A	#N/A	#N/A	#N/A	#N/A	#N/A	#N/A	#N/A	#N/A	#N/A	#N/A	#N/A	#N/A	0.898293	#N/A	#N/A	#N/A	#N/A	#N/A	#N/A	#N/A	#N/A	#N/A	#N/A	#N/A	#N/A	#N/A	#N/A	#N/A	#N/A	#N/A	#N/A	#N/A	#N/A	#N/A	#N/A	#N/A	#N/A	#N/A	#N/A	#N/A	#N/A	#N/A	#N/A	0.231979	0.288215	#N/A	#N/A	#N/A	#N/A	9	ENSG00000116353	MECR	protein_coding	mitochondrial trans-2-enoyl-CoA reductase [Source:HGNC Symbol;Acc:HGNC:19691]
SCRN3	#N/A	#N/A	1.1553	#N/A	#N/A	0.526452	#N/A	#N/A	#N/A	#N/A	0.155987	0.169473	0.700564	#N/A	#N/A	#N/A	#N/A	#N/A	#N/A	#N/A	#N/A	#N/A	#N/A	#N/A	#N/A	#N/A	#N/A	#N/A	#N/A	#N/A	#N/A	#N/A	#N/A	#N/A	#N/A	#N/A	#N/A	#N/A	#N/A	#N/A	#N/A	#N/A	#N/A	#N/A	#N/A	#N/A	#N/A	#N/A	#N/A	#N/A	#N/A	#N/A	#N/A	#N/A	0.32629	0.14809	0.18528	0.23466	#N/A	#N/A	#N/A	#N/A	#N/A	9	ENSG00000144306	SCRN3	protein_coding	secernin 3 [Source:HGNC Symbol;Acc:HGNC:30382]
DDX56	#N/A	#N/A	#N/A	#N/A	#N/A	#N/A	#N/A	#N/A	#N/A	#N/A	0.128127	#N/A	#N/A	#N/A	#N/A	#N/A	#N/A	#N/A	#N/A	#N/A	#N/A	#N/A	#N/A	#N/A	#N/A	#N/A	#N/A	#N/A	#N/A	#N/A	#N/A	#N/A	#N/A	#N/A	1.01677	#N/A	1.33707	0.932364	0.968247	#N/A	1.20867	#N/A	0.894096	#N/A	#N/A	#N/A	1.01742	1.00292	#N/A	#N/A	#N/A	#N/A	#N/A	#N/A	#N/A	#N/A	#N/A	#N/A	#N/A	#N/A	#N/A	#N/A	#N/A	9	ENSG00000136271	DDX56	protein_coding	DEAD-box helicase 56 [Source:HGNC Symbol;Acc:HGNC:18193]
PSMD6	#N/A	#N/A	0.24759	#N/A	#N/A	#N/A	#N/A	#N/A	#N/A	#N/A	0.0771512	#N/A	#N/A	#N/A	#N/A	#N/A	#N/A	#N/A	#N/A	#N/A	#N/A	0.0547812	#N/A	0.0399866	#N/A	#N/A	#N/A	0.0878962	#N/A	#N/A	#N/A	#N/A	#N/A	#N/A	#N/A	#N/A	#N/A	#N/A	#N/A	#N/A	#N/A	#N/A	#N/A	#N/A	#N/A	#N/A	#N/A	#N/A	#N/A	#N/A	#N/A	0.418393	#N/A	0.0547416	0.10022	#N/A	0.0973722	#N/A	#N/A	#N/A	#N/A	#N/A	#N/A	9	ENSG00000163636	PSMD6	protein_coding	proteasome 26S subunit, non-ATPase 6 [Source:HGNC Symbol;Acc:HGNC:9564]
USP45	#N/A	#N/A	#N/A	#N/A	0.989849	#N/A	#N/A	#N/A	#N/A	#N/A	0.842742	#N/A	#N/A	#N/A	#N/A	#N/A	#N/A	0.647174	#N/A	#N/A	#N/A	#N/A	#N/A	#N/A	#N/A	#N/A	1.12507	1.41682	1.57056	#N/A	#N/A	#N/A	#N/A	#N/A	#N/A	#N/A	#N/A	#N/A	#N/A	#N/A	#N/A	#N/A	#N/A	#N/A	#N/A	#N/A	#N/A	#N/A	#N/A	#N/A	#N/A	#N/A	#N/A	#N/A	#N/A	#N/A	1.68548	#N/A	#N/A	#N/A	#N/A	1.15627	1.75168	9	ENSG00000123552	USP45	protein_coding	ubiquitin specific peptidase 45 [Source:HGNC Symbol;Acc:HGNC:20080]
NARF	#N/A	#N/A	0.753584	#N/A	#N/A	0.9317	#N/A	#N/A	#N/A	#N/A	0.620019	#N/A	#N/A	#N/A	#N/A	#N/A	#N/A	#N/A	#N/A	#N/A	#N/A	#N/A	#N/A	0.366235	#N/A	#N/A	#N/A	#N/A	#N/A	#N/A	#N/A	#N/A	#N/A	#N/A	#N/A	#N/A	0.778387	#N/A	#N/A	#N/A	#N/A	#N/A	#N/A	#N/A	#N/A	#N/A	#N/A	#N/A	1.06595	#N/A	#N/A	0.844365	#N/A	#N/A	#N/A	#N/A	0.436859	0.733785	#N/A	#N/A	#N/A	#N/A	#N/A	9	ENSG00000141562	NARF	protein_coding	nuclear prelamin A recognition factor [Source:HGNC Symbol;Acc:HGNC:29916]
DPCD	#N/A	#N/A	0.135585	#N/A	#N/A	#N/A	0.0864383	#N/A	#N/A	#N/A	0.0768742	#N/A	0.0695361	#N/A	#N/A	#N/A	#N/A	#N/A	0.0374067	#N/A	0.0526323	#N/A	#N/A	0.0414222	#N/A	#N/A	#N/A	#N/A	#N/A	#N/A	#N/A	#N/A	#N/A	#N/A	#N/A	#N/A	0.62234	#N/A	#N/A	#N/A	#N/A	#N/A	#N/A	0.497155	#N/A	#N/A	#N/A	#N/A	#N/A	#N/A	#N/A	#N/A	#N/A	#N/A	#N/A	#N/A	#N/A	#N/A	#N/A	#N/A	#N/A	#N/A	#N/A	9	ENSG00000166171	DPCD	protein_coding	deleted in primary ciliary dyskinesia homolog (mouse) [Source:HGNC Symbol;Acc:HGNC:24542]
GTF2F2	#N/A	#N/A	0.73571	#N/A	1.32372	1.53945	#N/A	#N/A	#N/A	#N/A	1.02043	#N/A	#N/A	#N/A	#N/A	#N/A	#N/A	#N/A	#N/A	0.615027	#N/A	1.1555	#N/A	#N/A	#N/A	#N/A	#N/A	#N/A	#N/A	#N/A	#N/A	#N/A	#N/A	#N/A	#N/A	#N/A	#N/A	#N/A	#N/A	#N/A	#N/A	#N/A	#N/A	#N/A	#N/A	#N/A	#N/A	#N/A	#N/A	#N/A	#N/A	#N/A	#N/A	#N/A	1.2684	#N/A	1.46815	1.52038	#N/A	#N/A	#N/A	#N/A	#N/A	9	ENSG00000188342	GTF2F2	protein_coding	general transcription factor IIF subunit 2 [Source:HGNC Symbol;Acc:HGNC:4653]
CARM1	#N/A	#N/A	2.65114	#N/A	0.186995	0.193566	#N/A	#N/A	#N/A	#N/A	0.106439	#N/A	#N/A	#N/A	#N/A	#N/A	#N/A	#N/A	#N/A	#N/A	#N/A	#N/A	#N/A	#N/A	#N/A	#N/A	#N/A	#N/A	#N/A	#N/A	#N/A	#N/A	#N/A	#N/A	#N/A	#N/A	#N/A	#N/A	#N/A	#N/A	#N/A	#N/A	#N/A	#N/A	#N/A	#N/A	#N/A	#N/A	#N/A	#N/A	#N/A	1.81268	#N/A	#N/A	0.144588	#N/A	0.158608	0.18273	#N/A	#N/A	#N/A	0.186485	#N/A	9	ENSG00000142453	CARM1	protein_coding	coactivator associated arginine methyltransferase 1 [Source:HGNC Symbol;Acc:HGNC:23393]
C16orf72	#N/A	#N/A	#N/A	#N/A	#N/A	#N/A	#N/A	#N/A	#N/A	#N/A	0.146802	#N/A	#N/A	#N/A	#N/A	#N/A	0.886061	#N/A	#N/A	0.246674	#N/A	#N/A	#N/A	#N/A	#N/A	#N/A	#N/A	#N/A	#N/A	#N/A	#N/A	#N/A	#N/A	#N/A	#N/A	#N/A	#N/A	#N/A	0.930009	#N/A	#N/A	#N/A	#N/A	#N/A	#N/A	#N/A	#N/A	#N/A	#N/A	#N/A	#N/A	0.910503	0.994916	#N/A	0.58651	#N/A	0.263418	0.388736	#N/A	#N/A	#N/A	#N/A	#N/A	9	ENSG00000182831	C16orf72	protein_coding	chromosome 16 open reading frame 72 [Source:HGNC Symbol;Acc:HGNC:30103]
ATG10	#N/A	#N/A	#N/A	#N/A	#N/A	0.812232	#N/A	#N/A	#N/A	#N/A	0.987153	#N/A	#N/A	#N/A	#N/A	#N/A	#N/A	#N/A	#N/A	#N/A	#N/A	#N/A	#N/A	#N/A	#N/A	#N/A	#N/A	#N/A	1.02295	0.649151	#N/A	#N/A	#N/A	#N/A	#N/A	#N/A	#N/A	#N/A	#N/A	#N/A	#N/A	#N/A	#N/A	#N/A	#N/A	#N/A	#N/A	#N/A	#N/A	#N/A	#N/A	0.621538	#N/A	#N/A	0.816333	#N/A	1.54022	#N/A	#N/A	#N/A	#N/A	0.75383	1.70913	9	ENSG00000152348	ATG10	protein_coding	autophagy related 10 [Source:HGNC Symbol;Acc:HGNC:20315]
NRBF2	#N/A	#N/A	#N/A	#N/A	#N/A	#N/A	#N/A	#N/A	#N/A	#N/A	0.10208	#N/A	#N/A	#N/A	#N/A	#N/A	#N/A	#N/A	#N/A	#N/A	#N/A	#N/A	#N/A	#N/A	#N/A	#N/A	#N/A	#N/A	#N/A	#N/A	#N/A	#N/A	#N/A	#N/A	#N/A	#N/A	1.44089	#N/A	#N/A	#N/A	#N/A	#N/A	1.03512	#N/A	1.09566	#N/A	#N/A	0.950479	#N/A	0.932562	#N/A	#N/A	#N/A	0.0873249	#N/A	0.075207	0.119317	#N/A	#N/A	#N/A	#N/A	#N/A	#N/A	9	ENSG00000148572	NRBF2	protein_coding	nuclear receptor binding factor 2 [Source:HGNC Symbol;Acc:HGNC:19692]
COQ3	#N/A	#N/A	0.135125	#N/A	#N/A	0.133714	0.0781563	#N/A	#N/A	#N/A	0.0764712	#N/A	#N/A	0.0606928	0.0495183	#N/A	0.0599692	#N/A	#N/A	#N/A	#N/A	0.0540258	#N/A	#N/A	#N/A	#N/A	#N/A	#N/A	#N/A	#N/A	#N/A	#N/A	#N/A	#N/A	#N/A	#N/A	#N/A	#N/A	#N/A	#N/A	#N/A	#N/A	#N/A	#N/A	#N/A	#N/A	#N/A	#N/A	#N/A	#N/A	#N/A	#N/A	#N/A	0.0561591	#N/A	#N/A	#N/A	#N/A	#N/A	#N/A	#N/A	#N/A	#N/A	9	ENSG00000132423	COQ3	protein_coding	coenzyme Q3, methyltransferase [Source:HGNC Symbol;Acc:HGNC:18175]
DYRK1B#105204	#N/A	#N/A	0.123598	#N/A	#N/A	#N/A	#N/A	#N/A	#N/A	#N/A	0.052615	#N/A	#N/A	0.0802848	0.0706149	0.0605747	#N/A	0.0605406	#N/A	#N/A	#N/A	#N/A	#N/A	#N/A	#N/A	#N/A	#N/A	#N/A	0.0807098	#N/A	#N/A	#N/A	#N/A	#N/A	#N/A	#N/A	#N/A	#N/A	#N/A	#N/A	#N/A	#N/A	#N/A	#N/A	#N/A	#N/A	#N/A	#N/A	#N/A	#N/A	#N/A	0.127202	0.0743913	#N/A	#N/A	#N/A	#N/A	#N/A	#N/A	#N/A	#N/A	#N/A	#N/A	9	ENSG00000105204	DYRK1B	protein_coding	dual specificity tyrosine phosphorylation regulated kinase 1B [Source:HGNC Symbol;Acc:HGNC:3092]
ERMP1	#N/A	#N/A	1.1787	#N/A	#N/A	1.07722	1.01901	#N/A	#N/A	#N/A	0.383101	#N/A	#N/A	#N/A	#N/A	#N/A	#N/A	#N/A	#N/A	#N/A	#N/A	0.4114	#N/A	0.162599	#N/A	#N/A	#N/A	#N/A	#N/A	#N/A	#N/A	#N/A	#N/A	#N/A	#N/A	#N/A	#N/A	#N/A	#N/A	#N/A	#N/A	#N/A	#N/A	#N/A	#N/A	#N/A	#N/A	#N/A	#N/A	#N/A	#N/A	#N/A	#N/A	#N/A	#N/A	#N/A	0.247124	0.388434	0.294501	#N/A	#N/A	#N/A	#N/A	9	ENSG00000099219	ERMP1	protein_coding	endoplasmic reticulum metallopeptidase 1 [Source:HGNC Symbol;Acc:HGNC:23703]
APPBP2	#N/A	#N/A	#N/A	#N/A	#N/A	#N/A	#N/A	#N/A	#N/A	#N/A	1.12575	#N/A	#N/A	#N/A	#N/A	#N/A	#N/A	#N/A	#N/A	#N/A	#N/A	#N/A	#N/A	1.54041	#N/A	#N/A	#N/A	#N/A	#N/A	#N/A	#N/A	#N/A	#N/A	#N/A	#N/A	#N/A	0.591382	0.54426	#N/A	#N/A	#N/A	#N/A	#N/A	0.535303	#N/A	0.641413	0.567129	#N/A	1.50088	#N/A	#N/A	#N/A	#N/A	#N/A	#N/A	#N/A	1.5489	#N/A	#N/A	#N/A	#N/A	#N/A	#N/A	9	ENSG00000062725	APPBP2	protein_coding	amyloid beta precursor protein binding protein 2 [Source:HGNC Symbol;Acc:HGNC:622]
YKT6	#N/A	#N/A	#N/A	#N/A	#N/A	#N/A	#N/A	#N/A	#N/A	#N/A	0.111011	#N/A	#N/A	#N/A	#N/A	#N/A	#N/A	#N/A	#N/A	#N/A	#N/A	0.0421044	#N/A	#N/A	#N/A	#N/A	#N/A	#N/A	#N/A	#N/A	#N/A	#N/A	#N/A	#N/A	#N/A	#N/A	1.46252	#N/A	1.18307	#N/A	#N/A	#N/A	1.56481	0.843402	#N/A	#N/A	#N/A	#N/A	#N/A	1.25728	1.4726	#N/A	#N/A	#N/A	#N/A	#N/A	#N/A	0.109166	#N/A	#N/A	#N/A	#N/A	#N/A	9	ENSG00000106636	YKT6	protein_coding	YKT6 v-SNARE homolog [Source:HGNC Symbol;Acc:HGNC:16959]
MAPRE2	#N/A	#N/A	0.974795	1.13347	#N/A	2.64265	#N/A	#N/A	#N/A	#N/A	0.850367	#N/A	#N/A	1.27055	#N/A	0.961724	#N/A	0.911308	#N/A	#N/A	0.113115	0.391166	#N/A	#N/A	#N/A	#N/A	#N/A	#N/A	#N/A	#N/A	#N/A	#N/A	#N/A	#N/A	#N/A	#N/A	#N/A	#N/A	#N/A	#N/A	#N/A	#N/A	#N/A	#N/A	#N/A	#N/A	#N/A	#N/A	#N/A	#N/A	#N/A	#N/A	#N/A	#N/A	#N/A	#N/A	#N/A	#N/A	#N/A	#N/A	#N/A	#N/A	#N/A	9	ENSG00000166974	MAPRE2	protein_coding	microtubule associated protein RP/EB family member 2 [Source:HGNC Symbol;Acc:HGNC:6891]
NSMCE1	#N/A	#N/A	1.60075	#N/A	#N/A	#N/A	0.238211	#N/A	#N/A	#N/A	0.126591	#N/A	#N/A	#N/A	#N/A	#N/A	#N/A	#N/A	#N/A	#N/A	#N/A	#N/A	#N/A	#N/A	#N/A	#N/A	#N/A	#N/A	#N/A	#N/A	#N/A	#N/A	#N/A	#N/A	#N/A	#N/A	1.47083	#N/A	1.49781	#N/A	#N/A	#N/A	1.74482	#N/A	#N/A	#N/A	1.23305	#N/A	#N/A	1.46742	#N/A	#N/A	#N/A	#N/A	#N/A	#N/A	0.147357	#N/A	#N/A	#N/A	#N/A	#N/A	#N/A	9	ENSG00000169189	NSMCE1	protein_coding	NSE1 homolog, SMC5-SMC6 complex component [Source:HGNC Symbol;Acc:HGNC:29897]
MTMR9#104643	#N/A	#N/A	#N/A	#N/A	#N/A	#N/A	#N/A	#N/A	#N/A	#N/A	0.678137	#N/A	#N/A	#N/A	#N/A	#N/A	#N/A	#N/A	#N/A	#N/A	#N/A	#N/A	#N/A	0.354359	#N/A	#N/A	#N/A	#N/A	#N/A	#N/A	#N/A	#N/A	#N/A	#N/A	#N/A	#N/A	1.08543	#N/A	0.942608	#N/A	0.769638	1.06865	0.77453	#N/A	#N/A	#N/A	0.964425	#N/A	#N/A	#N/A	#N/A	#N/A	#N/A	#N/A	#N/A	#N/A	#N/A	#N/A	#N/A	#N/A	#N/A	1.77004	#N/A	9	ENSG00000104643	MTMR9	protein_coding	myotubularin related protein 9 [Source:HGNC Symbol;Acc:HGNC:14596]
NRL#129535	#N/A	#N/A	1.29016	#N/A	#N/A	0.192735	#N/A	#N/A	#N/A	#N/A	#N/A	0.0617491	#N/A	0.929643	0.21628	0.269308	0.0975299	#N/A	#N/A	0.108903	#N/A	0.0830114	#N/A	#N/A	#N/A	#N/A	#N/A	#N/A	#N/A	#N/A	#N/A	#N/A	#N/A	#N/A	#N/A	#N/A	#N/A	#N/A	#N/A	#N/A	#N/A	#N/A	#N/A	#N/A	#N/A	#N/A	#N/A	#N/A	#N/A	#N/A	#N/A	#N/A	#N/A	#N/A	#N/A	#N/A	#N/A	#N/A	#N/A	#N/A	#N/A	#N/A	#N/A	9	ENSG00000129535	NRL	protein_coding	neural retina leucine zipper [Source:HGNC Symbol;Acc:HGNC:8002]
DHRS4#157326	#N/A	#N/A	1.47982	0.212777	0.194937	0.225366	#N/A	#N/A	#N/A	#N/A	#N/A	0.0689237	#N/A	#N/A	#N/A	#N/A	#N/A	#N/A	#N/A	#N/A	#N/A	#N/A	#N/A	#N/A	#N/A	#N/A	#N/A	#N/A	#N/A	#N/A	#N/A	#N/A	#N/A	#N/A	#N/A	#N/A	2.03578	#N/A	2.73705	#N/A	#N/A	#N/A	#N/A	#N/A	#N/A	#N/A	#N/A	#N/A	#N/A	#N/A	#N/A	#N/A	#N/A	#N/A	#N/A	#N/A	#N/A	0.153498	0.119627	#N/A	#N/A	#N/A	#N/A	9	ENSG00000157326	DHRS4	protein_coding	dehydrogenase/reductase 4 [Source:HGNC Symbol;Acc:HGNC:16985]
ITGAL	#N/A	#N/A	#N/A	#N/A	#N/A	0.131884	#N/A	#N/A	#N/A	#N/A	#N/A	#N/A	0.0500571	0.245273	0.0567778	0.0231851	#N/A	0.0602224	0.0454025	#N/A	0.0391029	#N/A	#N/A	#N/A	#N/A	#N/A	#N/A	#N/A	#N/A	#N/A	#N/A	#N/A	#N/A	#N/A	#N/A	#N/A	#N/A	#N/A	#N/A	#N/A	#N/A	#N/A	#N/A	#N/A	#N/A	#N/A	#N/A	#N/A	#N/A	#N/A	#N/A	#N/A	#N/A	#N/A	#N/A	#N/A	#N/A	#N/A	#N/A	#N/A	0.0359419	#N/A	#N/A	9	ENSG00000005844	ITGAL	protein_coding	integrin subunit alpha L [Source:HGNC Symbol;Acc:HGNC:6148]
MCRIP2	#N/A	#N/A	0.126297	0.0919247	#N/A	#N/A	#N/A	#N/A	#N/A	#N/A	#N/A	#N/A	0.0666572	0.0974273	0.0683158	0.0633619	0.0395329	#N/A	#N/A	#N/A	#N/A	#N/A	#N/A	#N/A	#N/A	#N/A	#N/A	#N/A	#N/A	#N/A	#N/A	#N/A	#N/A	#N/A	#N/A	#N/A	#N/A	#N/A	#N/A	#N/A	#N/A	#N/A	#N/A	#N/A	#N/A	#N/A	#N/A	#N/A	#N/A	#N/A	#N/A	0.128422	0.0720632	#N/A	#N/A	#N/A	#N/A	#N/A	#N/A	#N/A	#N/A	#N/A	#N/A	9	ENSG00000172366	MCRIP2	protein_coding	MAPK regulated corepressor interacting protein 2 [Source:HGNC Symbol;Acc:HGNC:14142]
RPUSD4	#N/A	#N/A	0.12716	#N/A	0.0845711	0.10323	#N/A	#N/A	#N/A	#N/A	#N/A	#N/A	#N/A	#N/A	#N/A	#N/A	0.0402547	#N/A	#N/A	#N/A	#N/A	#N/A	#N/A	#N/A	#N/A	#N/A	#N/A	#N/A	0.062213	#N/A	#N/A	#N/A	#N/A	#N/A	#N/A	#N/A	#N/A	#N/A	#N/A	#N/A	#N/A	#N/A	#N/A	#N/A	#N/A	#N/A	#N/A	#N/A	#N/A	#N/A	#N/A	0.111721	0.0644514	#N/A	0.072935	#N/A	#N/A	#N/A	#N/A	#N/A	#N/A	#N/A	0.072171	9	ENSG00000165526	RPUSD4	protein_coding	RNA pseudouridine synthase D4 [Source:HGNC Symbol;Acc:HGNC:25898]
CAMK2A	#N/A	#N/A	0.162431	#N/A	#N/A	0.166956	#N/A	#N/A	#N/A	#N/A	#N/A	#N/A	#N/A	0.158283	#N/A	0.102694	#N/A	0.0959178	#N/A	#N/A	#N/A	#N/A	#N/A	#N/A	0.0697413	#N/A	#N/A	#N/A	0.134549	#N/A	#N/A	#N/A	#N/A	#N/A	#N/A	#N/A	#N/A	#N/A	#N/A	#N/A	#N/A	#N/A	#N/A	#N/A	#N/A	#N/A	#N/A	#N/A	#N/A	#N/A	#N/A	0.199476	#N/A	#N/A	#N/A	#N/A	#N/A	#N/A	0.0880371	#N/A	#N/A	#N/A	#N/A	9	ENSG00000070808	CAMK2A	protein_coding	calcium/calmodulin dependent protein kinase II alpha [Source:HGNC Symbol;Acc:HGNC:1460]
TBX1	#N/A	#N/A	0.0913683	#N/A	0.0640601	#N/A	#N/A	#N/A	#N/A	#N/A	#N/A	#N/A	#N/A	0.0704148	0.046755	0.0468953	0.0314339	0.0421034	#N/A	#N/A	#N/A	#N/A	#N/A	#N/A	#N/A	#N/A	#N/A	0.0458731	#N/A	#N/A	#N/A	#N/A	#N/A	#N/A	#N/A	#N/A	#N/A	#N/A	#N/A	#N/A	#N/A	#N/A	#N/A	#N/A	#N/A	#N/A	#N/A	#N/A	#N/A	#N/A	#N/A	0.0626857	#N/A	#N/A	#N/A	#N/A	#N/A	#N/A	#N/A	#N/A	#N/A	#N/A	#N/A	9	ENSG00000184058	TBX1	protein_coding	T-box transcription factor 1 [Source:HGNC Symbol;Acc:HGNC:11592]
SEMA4D	#N/A	#N/A	1.48596	#N/A	0.108285	0.184594	#N/A	#N/A	#N/A	#N/A	#N/A	#N/A	#N/A	#N/A	#N/A	#N/A	#N/A	0.0855381	#N/A	0.0983644	0.0503775	#N/A	#N/A	#N/A	#N/A	#N/A	#N/A	#N/A	#N/A	#N/A	#N/A	#N/A	#N/A	#N/A	#N/A	#N/A	#N/A	#N/A	#N/A	#N/A	#N/A	#N/A	#N/A	#N/A	#N/A	#N/A	#N/A	#N/A	#N/A	#N/A	#N/A	0.277276	#N/A	#N/A	0.140336	#N/A	#N/A	0.131045	#N/A	#N/A	#N/A	#N/A	#N/A	9	ENSG00000187764	SEMA4D	protein_coding	semaphorin 4D [Source:HGNC Symbol;Acc:HGNC:10732]
CASTOR3	#N/A	#N/A	1.85838	1.03111	0.509982	0.400444	#N/A	#N/A	#N/A	#N/A	#N/A	#N/A	#N/A	1.97646	0.86576	#N/A	#N/A	1.29587	#N/A	0.150524	#N/A	0.218386	#N/A	#N/A	#N/A	#N/A	#N/A	#N/A	#N/A	#N/A	#N/A	#N/A	#N/A	#N/A	#N/A	#N/A	#N/A	#N/A	#N/A	#N/A	#N/A	#N/A	#N/A	#N/A	#N/A	#N/A	#N/A	#N/A	#N/A	#N/A	#N/A	#N/A	#N/A	#N/A	#N/A	#N/A	#N/A	#N/A	#N/A	#N/A	#N/A	#N/A	#N/A	9	ENSG00000239521	CASTOR3	transcribed_unprocessed_pseudogene	CASTOR family member 3 [Source:HGNC Symbol;Acc:HGNC:29954]
CUL4A	#N/A	#N/A	0.957693	#N/A	#N/A	1.96593	#N/A	#N/A	#N/A	#N/A	#N/A	#N/A	#N/A	#N/A	#N/A	#N/A	#N/A	#N/A	#N/A	1.02056	#N/A	#N/A	#N/A	#N/A	0.790833	#N/A	#N/A	#N/A	#N/A	#N/A	#N/A	#N/A	#N/A	#N/A	#N/A	#N/A	#N/A	#N/A	#N/A	#N/A	#N/A	#N/A	#N/A	#N/A	#N/A	#N/A	#N/A	#N/A	#N/A	#N/A	#N/A	0.769725	#N/A	#N/A	1.46008	1.71599	1.44903	2.05986	#N/A	#N/A	#N/A	#N/A	#N/A	9	ENSG00000139842	CUL4A	protein_coding	cullin 4A [Source:HGNC Symbol;Acc:HGNC:2554]
OLFML2B	#N/A	#N/A	0.0756359	#N/A	#N/A	#N/A	#N/A	#N/A	#N/A	#N/A	#N/A	#N/A	#N/A	#N/A	#N/A	#N/A	#N/A	#N/A	#N/A	#N/A	#N/A	#N/A	#N/A	#N/A	#N/A	#N/A	#N/A	#N/A	#N/A	#N/A	#N/A	#N/A	#N/A	#N/A	0.0901769	#N/A	#N/A	#N/A	#N/A	#N/A	0.230122	#N/A	0.0592986	0.0513716	0.0714623	#N/A	0.0370505	0.0695379	#N/A	0.0344921	#N/A	#N/A	#N/A	#N/A	#N/A	#N/A	#N/A	#N/A	#N/A	#N/A	#N/A	#N/A	#N/A	9	ENSG00000162745	OLFML2B	protein_coding	olfactomedin like 2B [Source:HGNC Symbol;Acc:HGNC:24558]
REEP1	#N/A	#N/A	0.324534	#N/A	#N/A	0.155217	#N/A	#N/A	#N/A	#N/A	#N/A	#N/A	#N/A	0.139581	#N/A	0.103426	#N/A	0.0914924	#N/A	#N/A	#N/A	#N/A	#N/A	#N/A	#N/A	#N/A	0.128306	#N/A	#N/A	#N/A	#N/A	#N/A	#N/A	#N/A	#N/A	#N/A	#N/A	#N/A	#N/A	#N/A	#N/A	#N/A	#N/A	#N/A	#N/A	#N/A	#N/A	#N/A	#N/A	#N/A	#N/A	0.714128	#N/A	#N/A	0.117398	#N/A	#N/A	0.104984	#N/A	#N/A	#N/A	#N/A	#N/A	9	ENSG00000068615	REEP1	protein_coding	receptor accessory protein 1 [Source:HGNC Symbol;Acc:HGNC:25786]
NGRN	#N/A	#N/A	0.0432567	#N/A	#N/A	#N/A	#N/A	#N/A	#N/A	#N/A	#N/A	#N/A	#N/A	#N/A	#N/A	#N/A	#N/A	#N/A	#N/A	#N/A	#N/A	#N/A	#N/A	#N/A	#N/A	#N/A	#N/A	#N/A	#N/A	#N/A	#N/A	#N/A	#N/A	#N/A	#N/A	#N/A	0.0476336	#N/A	#N/A	0.0331032	0.0300363	#N/A	0.0335329	#N/A	#N/A	#N/A	0.0359373	0.0478243	#N/A	0.0265672	#N/A	0.047621	#N/A	#N/A	#N/A	#N/A	#N/A	#N/A	#N/A	#N/A	#N/A	#N/A	#N/A	9	ENSG00000182768	NGRN	protein_coding	neugrin, neurite outgrowth associated [Source:HGNC Symbol;Acc:HGNC:18077]
MOCOS	#N/A	#N/A	0.0636147	#N/A	#N/A	0.106366	#N/A	#N/A	#N/A	#N/A	#N/A	#N/A	#N/A	#N/A	#N/A	#N/A	#N/A	#N/A	#N/A	#N/A	#N/A	#N/A	#N/A	#N/A	#N/A	#N/A	#N/A	#N/A	#N/A	#N/A	#N/A	#N/A	#N/A	#N/A	#N/A	0.0303936	0.474047	#N/A	0.809959	#N/A	#N/A	#N/A	1.346	0.0577744	0.107271	#N/A	#N/A	#N/A	#N/A	#N/A	#N/A	#N/A	#N/A	#N/A	#N/A	#N/A	#N/A	#N/A	#N/A	#N/A	#N/A	0.0530778	#N/A	9	ENSG00000075643	MOCOS	protein_coding	molybdenum cofactor sulfurase [Source:HGNC Symbol;Acc:HGNC:18234]
ZNF503-AS1	#N/A	#N/A	0.0570934	#N/A	#N/A	#N/A	#N/A	#N/A	#N/A	#N/A	#N/A	#N/A	#N/A	0.0361686	#N/A	0.0395623	#N/A	0.0531795	#N/A	#N/A	#N/A	#N/A	#N/A	#N/A	#N/A	#N/A	#N/A	0.0685129	#N/A	#N/A	#N/A	#N/A	#N/A	#N/A	#N/A	#N/A	#N/A	#N/A	#N/A	#N/A	#N/A	#N/A	#N/A	#N/A	#N/A	#N/A	#N/A	#N/A	#N/A	0.492545	#N/A	0.080329	#N/A	0.025706	#N/A	#N/A	#N/A	#N/A	#N/A	#N/A	#N/A	0.0679459	#N/A	9	ENSG00000226051	ZNF503-AS1	lncRNA	ZNF503 antisense RNA 1 [Source:HGNC Symbol;Acc:HGNC:27370]
CXCR5	#N/A	#N/A	0.200186	#N/A	#N/A	0.157759	0.0906457	#N/A	#N/A	#N/A	#N/A	#N/A	#N/A	0.164824	0.107846	#N/A	0.0667719	#N/A	#N/A	#N/A	#N/A	#N/A	#N/A	#N/A	#N/A	#N/A	#N/A	#N/A	#N/A	#N/A	#N/A	#N/A	#N/A	0.0502159	#N/A	#N/A	#N/A	#N/A	#N/A	#N/A	1.4848	#N/A	#N/A	#N/A	#N/A	#N/A	#N/A	#N/A	#N/A	#N/A	#N/A	0.508448	#N/A	#N/A	#N/A	#N/A	#N/A	#N/A	#N/A	#N/A	#N/A	#N/A	#N/A	9	ENSG00000160683	CXCR5	protein_coding	C-X-C motif chemokine receptor 5 [Source:HGNC Symbol;Acc:HGNC:1060]
#258225	#N/A	#N/A	0.0613519	0.0678456	#N/A	0.0696152	#N/A	#N/A	#N/A	#N/A	#N/A	#N/A	#N/A	#N/A	#N/A	#N/A	#N/A	#N/A	#N/A	#N/A	#N/A	#N/A	#N/A	#N/A	#N/A	#N/A	0.0676339	#N/A	#N/A	#N/A	#N/A	#N/A	#N/A	#N/A	#N/A	#N/A	#N/A	0.030401	#N/A	#N/A	#N/A	0.0401461	#N/A	#N/A	#N/A	#N/A	#N/A	#N/A	#N/A	#N/A	#N/A	0.0529892	0.0464208	0.0378339	#N/A	#N/A	#N/A	#N/A	#N/A	#N/A	#N/A	#N/A	#N/A	9	ENSG00000258225		lncRNA	novel transcript, antisense to NAV3
EHBP1L1	#N/A	#N/A	1.51874	#N/A	0.329944	0.366065	#N/A	#N/A	#N/A	#N/A	#N/A	#N/A	#N/A	2.1211	#N/A	#N/A	#N/A	0.239854	#N/A	0.126808	0.086226	#N/A	#N/A	#N/A	#N/A	#N/A	#N/A	#N/A	#N/A	#N/A	#N/A	#N/A	#N/A	#N/A	#N/A	#N/A	#N/A	#N/A	#N/A	#N/A	#N/A	#N/A	#N/A	#N/A	#N/A	#N/A	#N/A	#N/A	#N/A	#N/A	#N/A	#N/A	#N/A	#N/A	0.444647	#N/A	#N/A	#N/A	#N/A	0.105387	#N/A	#N/A	#N/A	9	ENSG00000173442	EHBP1L1	protein_coding	EH domain binding protein 1 like 1 [Source:HGNC Symbol;Acc:HGNC:30682]
#260095	#N/A	#N/A	0.120946	#N/A	#N/A	#N/A	#N/A	#N/A	#N/A	#N/A	#N/A	#N/A	#N/A	#N/A	#N/A	#N/A	#N/A	#N/A	#N/A	#N/A	#N/A	#N/A	#N/A	#N/A	#N/A	#N/A	#N/A	#N/A	#N/A	#N/A	#N/A	#N/A	#N/A	#N/A	0.105326	#N/A	0.0934563	0.087848	0.105982	#N/A	0.567013	#N/A	0.21948	0.0922583	#N/A	#N/A	#N/A	#N/A	#N/A	0.0736659	#N/A	#N/A	#N/A	#N/A	#N/A	#N/A	#N/A	#N/A	#N/A	#N/A	#N/A	#N/A	#N/A	9	ENSG00000260095		lncRNA	novel transcript, antisense to CCNF
UTP11	#N/A	#N/A	0.0262643	#N/A	#N/A	#N/A	#N/A	#N/A	#N/A	#N/A	#N/A	#N/A	#N/A	0.055284	0.0441694	#N/A	#N/A	#N/A	#N/A	#N/A	#N/A	#N/A	#N/A	#N/A	0.00853427	#N/A	0.0724829	#N/A	#N/A	#N/A	#N/A	#N/A	#N/A	#N/A	#N/A	#N/A	#N/A	#N/A	#N/A	#N/A	#N/A	#N/A	#N/A	#N/A	#N/A	#N/A	#N/A	#N/A	#N/A	#N/A	#N/A	0.0661696	#N/A	0.0378416	#N/A	#N/A	#N/A	#N/A	0.0374712	#N/A	#N/A	0.0527028	#N/A	9	ENSG00000183520	UTP11	protein_coding	UTP11 small subunit processome component [Source:HGNC Symbol;Acc:HGNC:24329]
BVES-AS1	#N/A	#N/A	0.0632056	0.0654497	#N/A	#N/A	#N/A	#N/A	#N/A	#N/A	#N/A	#N/A	#N/A	0.0585341	#N/A	0.0362908	#N/A	0.0485777	#N/A	#N/A	#N/A	#N/A	#N/A	#N/A	0.0460491	#N/A	0.0809743	#N/A	#N/A	#N/A	#N/A	#N/A	#N/A	#N/A	#N/A	#N/A	#N/A	#N/A	#N/A	#N/A	#N/A	#N/A	#N/A	#N/A	#N/A	#N/A	#N/A	#N/A	#N/A	#N/A	#N/A	0.0795385	#N/A	#N/A	0.0757995	#N/A	#N/A	#N/A	#N/A	#N/A	#N/A	#N/A	#N/A	9	ENSG00000203808	BVES-AS1	lncRNA	BVES antisense RNA 1 [Source:HGNC Symbol;Acc:HGNC:21223]
#276728	#N/A	#N/A	1.11532	#N/A	#N/A	0.194894	#N/A	#N/A	#N/A	#N/A	#N/A	#N/A	#N/A	#N/A	0.23144	#N/A	#N/A	#N/A	#N/A	#N/A	#N/A	#N/A	#N/A	#N/A	#N/A	#N/A	#N/A	#N/A	#N/A	#N/A	#N/A	#N/A	#N/A	#N/A	#N/A	#N/A	1.67961	#N/A	1.64491	#N/A	#N/A	#N/A	1.32887	#N/A	#N/A	0.11343	#N/A	#N/A	#N/A	2.03614	1.5048	#N/A	#N/A	#N/A	#N/A	#N/A	#N/A	#N/A	#N/A	#N/A	#N/A	#N/A	#N/A	9	ENSG00000276728		lncRNA	novel transcript
HOXB-AS1	#N/A	#N/A	1.2804	#N/A	#N/A	0.241911	#N/A	#N/A	#N/A	#N/A	#N/A	#N/A	#N/A	#N/A	#N/A	#N/A	#N/A	#N/A	#N/A	#N/A	0.076485	0.0881886	#N/A	#N/A	#N/A	#N/A	#N/A	#N/A	#N/A	#N/A	#N/A	#N/A	#N/A	#N/A	#N/A	#N/A	#N/A	#N/A	#N/A	#N/A	#N/A	#N/A	#N/A	#N/A	#N/A	#N/A	#N/A	#N/A	#N/A	#N/A	#N/A	1.82613	#N/A	0.115364	0.165483	#N/A	0.155067	0.165624	#N/A	#N/A	#N/A	#N/A	#N/A	9	ENSG00000230148	HOXB-AS1	lncRNA	HOXB cluster antisense RNA 1 [Source:HGNC Symbol;Acc:HGNC:43744]
TARDBP	#N/A	#N/A	0.832774	#N/A	#N/A	#N/A	#N/A	#N/A	#N/A	#N/A	#N/A	#N/A	#N/A	#N/A	1.1836	#N/A	#N/A	#N/A	#N/A	0.548844	0.852338	#N/A	#N/A	#N/A	#N/A	#N/A	#N/A	#N/A	#N/A	#N/A	#N/A	#N/A	#N/A	#N/A	#N/A	#N/A	#N/A	#N/A	#N/A	#N/A	#N/A	#N/A	#N/A	#N/A	#N/A	#N/A	#N/A	#N/A	#N/A	#N/A	#N/A	0.759962	#N/A	#N/A	#N/A	0.589976	0.876133	0.747602	0.779067	#N/A	#N/A	#N/A	#N/A	9	ENSG00000120948	TARDBP	protein_coding	TAR DNA binding protein [Source:HGNC Symbol;Acc:HGNC:11571]
#273771	#N/A	#N/A	0.0790729	0.093044	#N/A	#N/A	#N/A	#N/A	#N/A	#N/A	#N/A	#N/A	#N/A	#N/A	#N/A	#N/A	#N/A	#N/A	#N/A	#N/A	#N/A	#N/A	#N/A	#N/A	#N/A	#N/A	#N/A	#N/A	#N/A	#N/A	0.0689468	#N/A	#N/A	#N/A	0.0775633	#N/A	0.0989126	#N/A	0.0757421	#N/A	1.87492	#N/A	1.37903	#N/A	#N/A	#N/A	#N/A	0.0713341	#N/A	#N/A	#N/A	#N/A	#N/A	#N/A	#N/A	#N/A	#N/A	#N/A	#N/A	#N/A	#N/A	#N/A	#N/A	9	ENSG00000273771		lncRNA	novel transcript
FSIP2-AS1	#N/A	#N/A	1.02547	#N/A	#N/A	0.507176	#N/A	#N/A	#N/A	#N/A	#N/A	#N/A	#N/A	#N/A	#N/A	#N/A	#N/A	#N/A	#N/A	#N/A	#N/A	#N/A	#N/A	#N/A	#N/A	#N/A	0.328661	0.182303	0.202019	#N/A	#N/A	#N/A	#N/A	#N/A	#N/A	#N/A	#N/A	#N/A	#N/A	#N/A	#N/A	#N/A	#N/A	#N/A	#N/A	#N/A	#N/A	#N/A	#N/A	0.865042	#N/A	#N/A	#N/A	#N/A	#N/A	#N/A	0.172476	0.239265	#N/A	#N/A	#N/A	0.125183	#N/A	9	ENSG00000231646	FSIP2-AS1	lncRNA	FSIP2 antisense RNA 1 [Source:HGNC Symbol;Acc:HGNC:40978]
PTH2R	#N/A	#N/A	0.0840055	#N/A	#N/A	#N/A	#N/A	#N/A	#N/A	#N/A	#N/A	#N/A	#N/A	#N/A	#N/A	#N/A	#N/A	#N/A	#N/A	#N/A	#N/A	#N/A	#N/A	#N/A	#N/A	#N/A	#N/A	#N/A	#N/A	#N/A	#N/A	#N/A	#N/A	#N/A	0.0842685	#N/A	#N/A	#N/A	#N/A	#N/A	1.18137	#N/A	0.943459	0.0700851	0.0791682	0.0673273	#N/A	0.14136	#N/A	0.109451	#N/A	#N/A	#N/A	#N/A	#N/A	#N/A	#N/A	#N/A	#N/A	#N/A	#N/A	#N/A	#N/A	9	ENSG00000144407	PTH2R	protein_coding	parathyroid hormone 2 receptor [Source:HGNC Symbol;Acc:HGNC:9609]
PCDH8	#N/A	#N/A	0.0465501	#N/A	#N/A	#N/A	#N/A	#N/A	#N/A	#N/A	#N/A	#N/A	#N/A	#N/A	#N/A	#N/A	#N/A	#N/A	#N/A	#N/A	#N/A	#N/A	#N/A	#N/A	#N/A	#N/A	#N/A	#N/A	#N/A	#N/A	#N/A	#N/A	#N/A	#N/A	0.0499008	#N/A	#N/A	#N/A	0.0497257	0.0504904	#N/A	#N/A	0.0561559	#N/A	#N/A	#N/A	#N/A	0.0503302	#N/A	0.0508593	0.0519648	0.0471129	#N/A	#N/A	#N/A	#N/A	#N/A	#N/A	#N/A	#N/A	#N/A	#N/A	#N/A	9	ENSG00000136099	PCDH8	protein_coding	protocadherin 8 [Source:HGNC Symbol;Acc:HGNC:8660]
PPP1R3B#173281	#N/A	#N/A	0.0288358	#N/A	#N/A	0.0663645	#N/A	#N/A	#N/A	#N/A	#N/A	#N/A	#N/A	0.0554026	0.020225	0.0449271	#N/A	0.0378735	#N/A	#N/A	#N/A	0.0356867	#N/A	#N/A	#N/A	#N/A	#N/A	0.0470848	0.0578812	#N/A	#N/A	#N/A	#N/A	#N/A	#N/A	#N/A	#N/A	#N/A	#N/A	#N/A	#N/A	#N/A	#N/A	#N/A	#N/A	#N/A	#N/A	#N/A	#N/A	#N/A	#N/A	#N/A	#N/A	#N/A	#N/A	#N/A	#N/A	#N/A	#N/A	#N/A	#N/A	#N/A	#N/A	9	ENSG00000173281	PPP1R3B	protein_coding	protein phosphatase 1 regulatory subunit 3B [Source:HGNC Symbol;Acc:HGNC:14942]
BRPF3-AS1	#N/A	#N/A	#N/A	0.128238	#N/A	0.131882	#N/A	#N/A	#N/A	#N/A	#N/A	#N/A	#N/A	#N/A	#N/A	#N/A	#N/A	#N/A	#N/A	#N/A	#N/A	#N/A	#N/A	#N/A	#N/A	#N/A	#N/A	0.106442	0.138546	#N/A	#N/A	#N/A	#N/A	#N/A	#N/A	#N/A	#N/A	#N/A	#N/A	#N/A	#N/A	#N/A	#N/A	#N/A	#N/A	#N/A	#N/A	#N/A	#N/A	#N/A	#N/A	0.326688	#N/A	0.0892871	#N/A	#N/A	0.121437	0.109534	0.0857785	#N/A	#N/A	#N/A	#N/A	9	ENSG00000246982	BRPF3-AS1	lncRNA	BRPF3 antisense RNA 1 [Source:HGNC Symbol;Acc:HGNC:55591]
CACNA1E	#N/A	#N/A	#N/A	0.086446	#N/A	#N/A	#N/A	#N/A	#N/A	#N/A	#N/A	#N/A	#N/A	#N/A	#N/A	#N/A	#N/A	#N/A	#N/A	#N/A	#N/A	#N/A	#N/A	#N/A	#N/A	#N/A	#N/A	#N/A	#N/A	#N/A	#N/A	#N/A	#N/A	#N/A	#N/A	#N/A	#N/A	0.174943	0.168127	0.0982486	1.15494	#N/A	0.740348	#N/A	#N/A	0.0673273	0.357016	0.0925916	#N/A	#N/A	#N/A	#N/A	#N/A	#N/A	#N/A	#N/A	#N/A	#N/A	#N/A	#N/A	#N/A	#N/A	#N/A	9	ENSG00000198216	CACNA1E	protein_coding	calcium voltage-gated channel subunit alpha1 E [Source:HGNC Symbol;Acc:HGNC:1392]
LINC01885	#N/A	#N/A	#N/A	0.0842613	#N/A	0.0969291	0.0577827	#N/A	#N/A	#N/A	#N/A	#N/A	#N/A	0.0621164	0.0596933	#N/A	#N/A	0.0534506	#N/A	#N/A	#N/A	#N/A	#N/A	#N/A	#N/A	#N/A	#N/A	#N/A	#N/A	#N/A	#N/A	#N/A	#N/A	#N/A	#N/A	#N/A	#N/A	#N/A	#N/A	#N/A	#N/A	#N/A	#N/A	#N/A	#N/A	#N/A	#N/A	#N/A	#N/A	#N/A	#N/A	#N/A	0.0715297	0.0520048	#N/A	#N/A	#N/A	#N/A	0.0511669	#N/A	#N/A	#N/A	#N/A	9	ENSG00000237880	LINC01885	lncRNA	long intergenic non-protein coding RNA 1885 [Source:HGNC Symbol;Acc:HGNC:52704]
SLC27A2	#N/A	#N/A	#N/A	0.0294362	#N/A	#N/A	#N/A	#N/A	#N/A	#N/A	#N/A	#N/A	#N/A	#N/A	#N/A	#N/A	0.0149631	#N/A	#N/A	#N/A	#N/A	#N/A	#N/A	#N/A	#N/A	#N/A	#N/A	#N/A	#N/A	#N/A	#N/A	#N/A	#N/A	#N/A	#N/A	#N/A	#N/A	0.0348275	#N/A	0.0432462	0.0429073	0.0358412	#N/A	#N/A	0.0346828	#N/A	0.0244884	#N/A	#N/A	#N/A	0.0489137	#N/A	#N/A	#N/A	#N/A	#N/A	#N/A	#N/A	#N/A	#N/A	#N/A	#N/A	#N/A	9	ENSG00000140284	SLC27A2	protein_coding	solute carrier family 27 member 2 [Source:HGNC Symbol;Acc:HGNC:10996]
CAMKMT	#N/A	#N/A	#N/A	#N/A	1.00706	0.780169	#N/A	#N/A	#N/A	#N/A	#N/A	#N/A	#N/A	0.504077	#N/A	#N/A	#N/A	0.71238	0.948942	0.849545	#N/A	#N/A	#N/A	#N/A	#N/A	#N/A	#N/A	#N/A	0.882183	#N/A	#N/A	#N/A	#N/A	#N/A	#N/A	#N/A	#N/A	#N/A	#N/A	#N/A	#N/A	#N/A	#N/A	#N/A	#N/A	#N/A	#N/A	#N/A	0.978083	#N/A	#N/A	#N/A	#N/A	#N/A	#N/A	#N/A	1.37095	#N/A	#N/A	#N/A	#N/A	#N/A	#N/A	9	ENSG00000143919	CAMKMT	protein_coding	calmodulin-lysine N-methyltransferase [Source:HGNC Symbol;Acc:HGNC:26276]
#286362	#N/A	#N/A	#N/A	#N/A	0.114638	#N/A	#N/A	#N/A	#N/A	#N/A	#N/A	#N/A	#N/A	#N/A	#N/A	#N/A	#N/A	#N/A	#N/A	#N/A	#N/A	#N/A	#N/A	#N/A	#N/A	#N/A	#N/A	#N/A	#N/A	#N/A	#N/A	#N/A	#N/A	#N/A	1.19679	#N/A	#N/A	#N/A	1.05496	#N/A	1.19842	#N/A	1.30419	0.188037	#N/A	#N/A	1.35459	#N/A	#N/A	1.40027	1.47048	#N/A	#N/A	#N/A	#N/A	#N/A	#N/A	#N/A	#N/A	#N/A	#N/A	#N/A	#N/A	9	ENSG00000286362		lncRNA	novel transcript, antisense to DSCC1
FZD5	#N/A	#N/A	#N/A	#N/A	0.136299	#N/A	#N/A	#N/A	#N/A	#N/A	#N/A	#N/A	#N/A	0.150621	0.104282	0.103179	0.0650697	0.0868028	#N/A	#N/A	#N/A	#N/A	#N/A	#N/A	#N/A	#N/A	#N/A	#N/A	#N/A	#N/A	0.109419	#N/A	0.0701462	#N/A	#N/A	#N/A	#N/A	#N/A	#N/A	#N/A	#N/A	#N/A	#N/A	#N/A	#N/A	#N/A	#N/A	#N/A	#N/A	#N/A	#N/A	0.157995	#N/A	#N/A	#N/A	#N/A	#N/A	#N/A	#N/A	#N/A	#N/A	#N/A	#N/A	9	ENSG00000163251	FZD5	protein_coding	frizzled class receptor 5 [Source:HGNC Symbol;Acc:HGNC:4043]
TRPC4	#N/A	#N/A	#N/A	#N/A	0.0625256	0.06871	#N/A	#N/A	#N/A	#N/A	#N/A	#N/A	#N/A	#N/A	#N/A	0.0429193	#N/A	#N/A	#N/A	#N/A	#N/A	#N/A	#N/A	#N/A	#N/A	#N/A	#N/A	#N/A	#N/A	#N/A	#N/A	#N/A	#N/A	#N/A	0.0882711	#N/A	#N/A	#N/A	#N/A	0.0640809	#N/A	0.0687441	#N/A	#N/A	#N/A	0.0475984	0.0839429	0.0909836	#N/A	#N/A	#N/A	#N/A	#N/A	#N/A	#N/A	#N/A	#N/A	#N/A	#N/A	#N/A	#N/A	#N/A	#N/A	9	ENSG00000133107	TRPC4	protein_coding	transient receptor potential cation channel subfamily C member 4 [Source:HGNC Symbol;Acc:HGNC:12336]
#258561	#N/A	#N/A	#N/A	#N/A	#N/A	1.37514	#N/A	#N/A	#N/A	#N/A	#N/A	#N/A	#N/A	#N/A	#N/A	1.23028	#N/A	#N/A	#N/A	#N/A	#N/A	#N/A	#N/A	#N/A	#N/A	#N/A	1.68162	1.5079	0.916831	#N/A	0.753874	#N/A	#N/A	#N/A	#N/A	#N/A	#N/A	#N/A	#N/A	#N/A	#N/A	#N/A	#N/A	#N/A	#N/A	#N/A	#N/A	#N/A	#N/A	#N/A	#N/A	#N/A	1.22338	1.11767	#N/A	#N/A	0.324984	#N/A	#N/A	#N/A	#N/A	#N/A	#N/A	9	ENSG00000258561		lncRNA	novel transcript
#283674	#N/A	#N/A	#N/A	#N/A	#N/A	1.27981	#N/A	#N/A	#N/A	#N/A	#N/A	#N/A	#N/A	#N/A	#N/A	#N/A	#N/A	#N/A	#N/A	#N/A	#N/A	#N/A	#N/A	#N/A	#N/A	#N/A	#N/A	#N/A	#N/A	#N/A	#N/A	#N/A	#N/A	#N/A	#N/A	#N/A	0.865742	0.735036	0.775889	#N/A	0.659243	#N/A	0.736221	#N/A	0.751211	#N/A	#N/A	#N/A	#N/A	0.706519	0.912239	#N/A	#N/A	#N/A	#N/A	#N/A	#N/A	#N/A	#N/A	#N/A	#N/A	#N/A	#N/A	9	ENSG00000283674		lncRNA	novel transcript
NRSN2-AS1	#N/A	#N/A	#N/A	#N/A	#N/A	0.147293	#N/A	#N/A	#N/A	#N/A	#N/A	#N/A	#N/A	#N/A	#N/A	#N/A	#N/A	#N/A	#N/A	#N/A	#N/A	#N/A	#N/A	#N/A	#N/A	#N/A	#N/A	#N/A	#N/A	#N/A	#N/A	#N/A	#N/A	#N/A	2.63823	#N/A	1.27697	2.24029	1.62783	1.8947	2.63755	0.26884	#N/A	#N/A	#N/A	#N/A	#N/A	#N/A	#N/A	#N/A	2.06535	#N/A	#N/A	#N/A	#N/A	#N/A	#N/A	#N/A	#N/A	#N/A	#N/A	#N/A	#N/A	9	ENSG00000225377	NRSN2-AS1	lncRNA	NRSN2 antisense RNA 1 [Source:HGNC Symbol;Acc:HGNC:51222]
BTBD6	#N/A	#N/A	#N/A	#N/A	#N/A	0.0543863	#N/A	#N/A	#N/A	#N/A	#N/A	#N/A	#N/A	0.0281843	0.0289586	0.0428039	#N/A	#N/A	#N/A	#N/A	#N/A	#N/A	#N/A	#N/A	#N/A	#N/A	#N/A	0.0545095	#N/A	#N/A	0.00656502	#N/A	#N/A	#N/A	#N/A	#N/A	0.0189065	#N/A	#N/A	#N/A	#N/A	#N/A	#N/A	#N/A	#N/A	#N/A	#N/A	#N/A	#N/A	#N/A	#N/A	0.0499856	0.0500388	#N/A	#N/A	#N/A	#N/A	#N/A	#N/A	#N/A	#N/A	#N/A	#N/A	9	ENSG00000184887	BTBD6	protein_coding	BTB domain containing 6 [Source:HGNC Symbol;Acc:HGNC:19897]
NSMAF	#N/A	#N/A	#N/A	#N/A	#N/A	1.12369	#N/A	#N/A	#N/A	#N/A	#N/A	#N/A	#N/A	#N/A	#N/A	#N/A	#N/A	#N/A	#N/A	#N/A	#N/A	#N/A	#N/A	#N/A	#N/A	#N/A	#N/A	#N/A	#N/A	#N/A	#N/A	#N/A	#N/A	#N/A	#N/A	#N/A	#N/A	0.747786	0.652707	#N/A	0.506569	#N/A	0.556456	0.719616	#N/A	#N/A	#N/A	#N/A	#N/A	0.642453	#N/A	#N/A	#N/A	#N/A	1.13204	#N/A	1.15027	#N/A	#N/A	#N/A	#N/A	#N/A	#N/A	9	ENSG00000035681	NSMAF	protein_coding	neutral sphingomyelinase activation associated factor [Source:HGNC Symbol;Acc:HGNC:8017]
NEDD4	#N/A	#N/A	#N/A	#N/A	#N/A	#N/A	#N/A	#N/A	#N/A	#N/A	#N/A	#N/A	#N/A	0.842827	#N/A	1.17334	#N/A	#N/A	#N/A	0.458987	#N/A	2.35391	#N/A	#N/A	#N/A	#N/A	#N/A	#N/A	1.28981	#N/A	#N/A	#N/A	#N/A	#N/A	#N/A	#N/A	#N/A	#N/A	#N/A	#N/A	#N/A	#N/A	#N/A	#N/A	#N/A	#N/A	#N/A	#N/A	#N/A	#N/A	#N/A	2.41754	#N/A	#N/A	2.22097	#N/A	0.616507	1.69755	#N/A	#N/A	#N/A	#N/A	#N/A	9	ENSG00000069869	NEDD4	protein_coding	NEDD4 E3 ubiquitin protein ligase [Source:HGNC Symbol;Acc:HGNC:7727]
CALM1	#N/A	#N/A	#N/A	#N/A	#N/A	#N/A	#N/A	#N/A	#N/A	#N/A	#N/A	#N/A	#N/A	2.07976	1.30355	0.124762	0.252875	0.323696	#N/A	0.0766017	#N/A	0.0684852	#N/A	#N/A	0.112392	#N/A	#N/A	#N/A	#N/A	#N/A	0.992774	#N/A	#N/A	#N/A	#N/A	#N/A	#N/A	#N/A	#N/A	#N/A	#N/A	#N/A	#N/A	#N/A	#N/A	#N/A	#N/A	#N/A	#N/A	#N/A	#N/A	#N/A	#N/A	#N/A	#N/A	#N/A	#N/A	#N/A	#N/A	#N/A	#N/A	#N/A	#N/A	9	ENSG00000198668	CALM1	protein_coding	calmodulin 1 [Source:HGNC Symbol;Acc:HGNC:1442]
MET	#N/A	#N/A	#N/A	#N/A	#N/A	#N/A	#N/A	#N/A	#N/A	#N/A	#N/A	#N/A	#N/A	2.16793	#N/A	0.542191	#N/A	0.0973539	#N/A	0.121822	#N/A	0.0899085	#N/A	0.07347	#N/A	#N/A	#N/A	#N/A	#N/A	#N/A	#N/A	#N/A	#N/A	#N/A	#N/A	#N/A	#N/A	#N/A	#N/A	#N/A	#N/A	#N/A	#N/A	#N/A	#N/A	#N/A	#N/A	#N/A	#N/A	#N/A	#N/A	1.36484	#N/A	#N/A	0.151752	#N/A	#N/A	#N/A	#N/A	#N/A	#N/A	0.145917	#N/A	9	ENSG00000105976	MET	protein_coding	MET proto-oncogene, receptor tyrosine kinase [Source:HGNC Symbol;Acc:HGNC:7029]
AOPEP	#N/A	#N/A	#N/A	#N/A	#N/A	#N/A	#N/A	#N/A	#N/A	#N/A	#N/A	#N/A	#N/A	0.884958	#N/A	#N/A	#N/A	1.23247	#N/A	1.90495	#N/A	1.01858	#N/A	#N/A	#N/A	#N/A	0.613096	1.03658	1.47556	#N/A	#N/A	#N/A	#N/A	#N/A	#N/A	#N/A	#N/A	#N/A	#N/A	#N/A	#N/A	#N/A	#N/A	#N/A	#N/A	#N/A	#N/A	#N/A	#N/A	#N/A	#N/A	#N/A	#N/A	#N/A	#N/A	#N/A	#N/A	#N/A	#N/A	#N/A	#N/A	1.35123	1.35758	9	ENSG00000148120	AOPEP	protein_coding	aminopeptidase O (putative) [Source:HGNC Symbol;Acc:HGNC:1361]
HIPK3	#N/A	#N/A	#N/A	#N/A	#N/A	#N/A	#N/A	#N/A	#N/A	#N/A	#N/A	#N/A	#N/A	#N/A	#N/A	#N/A	#N/A	#N/A	#N/A	1.45114	#N/A	0.747059	#N/A	1.31252	#N/A	#N/A	#N/A	#N/A	#N/A	#N/A	0.516812	#N/A	#N/A	#N/A	#N/A	#N/A	#N/A	#N/A	#N/A	#N/A	#N/A	#N/A	#N/A	#N/A	#N/A	#N/A	#N/A	#N/A	#N/A	#N/A	#N/A	0.806774	#N/A	#N/A	1.86847	#N/A	2.13253	2.56016	#N/A	0.970013	#N/A	#N/A	#N/A	9	ENSG00000110422	HIPK3	protein_coding	homeodomain interacting protein kinase 3 [Source:HGNC Symbol;Acc:HGNC:4915]
IL1R1	#N/A	#N/A	#N/A	#N/A	#N/A	#N/A	#N/A	#N/A	#N/A	#N/A	#N/A	#N/A	#N/A	3.34903	1.07795	1.41772	0.310566	0.985092	0.222192	0.133229	#N/A	0.246932	#N/A	#N/A	#N/A	#N/A	0.927549	#N/A	#N/A	#N/A	#N/A	#N/A	#N/A	#N/A	#N/A	#N/A	#N/A	#N/A	#N/A	#N/A	#N/A	#N/A	#N/A	#N/A	#N/A	#N/A	#N/A	#N/A	#N/A	#N/A	#N/A	#N/A	#N/A	#N/A	#N/A	#N/A	#N/A	#N/A	#N/A	#N/A	#N/A	#N/A	#N/A	9	ENSG00000115594	IL1R1	protein_coding	interleukin 1 receptor type 1 [Source:HGNC Symbol;Acc:HGNC:5993]
GIPC2	#N/A	#N/A	#N/A	#N/A	#N/A	#N/A	#N/A	#N/A	#N/A	#N/A	#N/A	#N/A	#N/A	1.13323	0.560455	#N/A	#N/A	0.180637	0.0570247	0.10472	#N/A	0.0676427	#N/A	0.0606372	#N/A	#N/A	#N/A	#N/A	0.164988	#N/A	#N/A	#N/A	#N/A	#N/A	#N/A	#N/A	#N/A	#N/A	#N/A	#N/A	#N/A	#N/A	#N/A	#N/A	#N/A	#N/A	#N/A	#N/A	#N/A	#N/A	#N/A	#N/A	#N/A	#N/A	#N/A	#N/A	0.101638	#N/A	#N/A	#N/A	#N/A	#N/A	#N/A	9	ENSG00000137960	GIPC2	protein_coding	GIPC PDZ domain containing family member 2 [Source:HGNC Symbol;Acc:HGNC:18177]
LINC02145	#N/A	#N/A	#N/A	#N/A	#N/A	#N/A	#N/A	#N/A	#N/A	#N/A	#N/A	#N/A	#N/A	#N/A	#N/A	#N/A	#N/A	#N/A	#N/A	#N/A	#N/A	#N/A	0.0293891	0.0372022	#N/A	#N/A	#N/A	#N/A	0.109187	#N/A	#N/A	#N/A	#N/A	#N/A	#N/A	#N/A	#N/A	#N/A	#N/A	#N/A	#N/A	#N/A	#N/A	#N/A	#N/A	0.0841454	1.51677	#N/A	#N/A	#N/A	#N/A	#N/A	0.0598306	#N/A	#N/A	0.0550607	#N/A	#N/A	0.0716867	#N/A	0.0398525	#N/A	#N/A	9	ENSG00000250490	LINC02145	lncRNA	long intergenic non-protein coding RNA 2145 [Source:HGNC Symbol;Acc:HGNC:53005]
OXNAD1	#N/A	#N/A	#N/A	#N/A	#N/A	#N/A	#N/A	#N/A	#N/A	#N/A	#N/A	#N/A	#N/A	0.994809	0.830171	#N/A	#N/A	#N/A	#N/A	#N/A	#N/A	#N/A	0.891423	0.613174	#N/A	#N/A	#N/A	#N/A	#N/A	#N/A	#N/A	#N/A	#N/A	#N/A	#N/A	#N/A	#N/A	#N/A	#N/A	#N/A	#N/A	#N/A	0.656443	#N/A	0.863601	#N/A	0.783924	#N/A	#N/A	0.754563	#N/A	#N/A	#N/A	#N/A	#N/A	#N/A	0.861307	#N/A	#N/A	#N/A	#N/A	#N/A	#N/A	9	ENSG00000154814	OXNAD1	protein_coding	oxidoreductase NAD binding domain containing 1 [Source:HGNC Symbol;Acc:HGNC:25128]
CCAR2	#N/A	#N/A	#N/A	#N/A	#N/A	#N/A	#N/A	#N/A	#N/A	#N/A	#N/A	#N/A	#N/A	#N/A	#N/A	#N/A	#N/A	#N/A	#N/A	#N/A	#N/A	#N/A	#N/A	0.140539	#N/A	#N/A	#N/A	#N/A	#N/A	#N/A	#N/A	#N/A	#N/A	#N/A	1.27355	#N/A	1.66692	1.08441	1.08679	#N/A	0.870131	1.59905	#N/A	#N/A	#N/A	#N/A	1.27579	#N/A	#N/A	#N/A	1.0132	#N/A	#N/A	#N/A	#N/A	#N/A	#N/A	#N/A	#N/A	#N/A	#N/A	#N/A	#N/A	9	ENSG00000158941	CCAR2	protein_coding	cell cycle and apoptosis regulator 2 [Source:HGNC Symbol;Acc:HGNC:23360]
JADE3	#N/A	#N/A	#N/A	#N/A	#N/A	#N/A	#N/A	#N/A	#N/A	#N/A	#N/A	#N/A	#N/A	#N/A	#N/A	#N/A	#N/A	#N/A	#N/A	#N/A	#N/A	#N/A	#N/A	0.053157	#N/A	#N/A	#N/A	#N/A	#N/A	#N/A	#N/A	#N/A	#N/A	#N/A	#N/A	#N/A	#N/A	#N/A	1.29863	#N/A	#N/A	#N/A	1.37701	0.968366	1.02194	#N/A	1.49042	1.03511	#N/A	2.05493	#N/A	#N/A	#N/A	#N/A	#N/A	#N/A	#N/A	#N/A	#N/A	#N/A	#N/A	#N/A	0.0945634	9	ENSG00000102221	JADE3	protein_coding	jade family PHD finger 3 [Source:HGNC Symbol;Acc:HGNC:22982]
PIK3R3	#N/A	#N/A	#N/A	#N/A	#N/A	#N/A	#N/A	#N/A	#N/A	#N/A	#N/A	#N/A	#N/A	0.416767	0.123097	0.116934	0.090487	0.120439	0.0764085	#N/A	0.06992	#N/A	#N/A	0.0622426	#N/A	#N/A	#N/A	#N/A	#N/A	#N/A	1.10845	#N/A	#N/A	#N/A	#N/A	#N/A	#N/A	#N/A	#N/A	#N/A	#N/A	#N/A	#N/A	#N/A	#N/A	#N/A	#N/A	#N/A	#N/A	#N/A	#N/A	#N/A	#N/A	#N/A	#N/A	#N/A	#N/A	#N/A	#N/A	#N/A	#N/A	#N/A	#N/A	9	ENSG00000117461	PIK3R3	protein_coding	phosphoinositide-3-kinase regulatory subunit 3 [Source:HGNC Symbol;Acc:HGNC:8981]
MRPL22	#N/A	#N/A	#N/A	#N/A	#N/A	#N/A	#N/A	#N/A	#N/A	#N/A	#N/A	#N/A	#N/A	2.09889	0.613289	#N/A	#N/A	#N/A	#N/A	0.105413	#N/A	#N/A	#N/A	#N/A	0.0723437	#N/A	#N/A	#N/A	#N/A	#N/A	#N/A	#N/A	#N/A	#N/A	#N/A	#N/A	#N/A	#N/A	#N/A	#N/A	#N/A	#N/A	#N/A	#N/A	#N/A	#N/A	#N/A	#N/A	#N/A	#N/A	#N/A	3.40055	0.753979	0.0692523	#N/A	#N/A	#N/A	0.130486	0.0814394	#N/A	#N/A	#N/A	#N/A	9	ENSG00000082515	MRPL22	protein_coding	mitochondrial ribosomal protein L22 [Source:HGNC Symbol;Acc:HGNC:14480]
#269934	#N/A	#N/A	#N/A	#N/A	#N/A	#N/A	#N/A	#N/A	#N/A	#N/A	#N/A	#N/A	#N/A	0.097081	#N/A	0.0751672	#N/A	0.0650942	#N/A	#N/A	#N/A	#N/A	#N/A	#N/A	#N/A	#N/A	#N/A	0.0733401	0.0884832	#N/A	#N/A	#N/A	#N/A	#N/A	#N/A	#N/A	#N/A	#N/A	#N/A	#N/A	#N/A	#N/A	#N/A	#N/A	#N/A	#N/A	#N/A	#N/A	#N/A	#N/A	#N/A	0.382027	#N/A	#N/A	0.0991048	#N/A	0.0972356	0.101307	#N/A	#N/A	#N/A	#N/A	#N/A	9	ENSG00000269934		lncRNA	novel transcript, antisense to OBSCN
CLEC1A	#N/A	#N/A	#N/A	#N/A	#N/A	#N/A	#N/A	#N/A	#N/A	#N/A	#N/A	#N/A	#N/A	0.069009	0.0456591	0.0458906	#N/A	#N/A	#N/A	#N/A	#N/A	#N/A	#N/A	#N/A	#N/A	#N/A	#N/A	#N/A	#N/A	#N/A	#N/A	#N/A	#N/A	#N/A	0.0749345	#N/A	#N/A	0.0754045	#N/A	#N/A	0.0763839	0.0652832	#N/A	#N/A	#N/A	0.0475984	#N/A	0.0756232	#N/A	#N/A	#N/A	#N/A	#N/A	#N/A	#N/A	#N/A	#N/A	#N/A	#N/A	#N/A	#N/A	#N/A	#N/A	9	ENSG00000150048	CLEC1A	protein_coding	C-type lectin domain family 1 member A [Source:HGNC Symbol;Acc:HGNC:24355]
ARHGEF7	#N/A	#N/A	#N/A	#N/A	#N/A	#N/A	#N/A	#N/A	#N/A	#N/A	#N/A	#N/A	#N/A	0.707628	0.70315	0.541124	#N/A	#N/A	#N/A	1.47466	0.852278	#N/A	#N/A	#N/A	#N/A	#N/A	#N/A	#N/A	0.970308	#N/A	#N/A	#N/A	#N/A	#N/A	#N/A	#N/A	#N/A	#N/A	#N/A	#N/A	#N/A	#N/A	#N/A	#N/A	#N/A	#N/A	#N/A	#N/A	0.849144	#N/A	#N/A	#N/A	#N/A	#N/A	#N/A	#N/A	#N/A	#N/A	#N/A	#N/A	#N/A	0.985303	1.22238	9	ENSG00000102606	ARHGEF7	protein_coding	Rho guanine nucleotide exchange factor 7 [Source:HGNC Symbol;Acc:HGNC:15607]
CA8	#N/A	#N/A	#N/A	#N/A	#N/A	#N/A	#N/A	#N/A	#N/A	#N/A	#N/A	#N/A	#N/A	0.0540566	#N/A	0.0297447	#N/A	0.0409402	#N/A	#N/A	#N/A	#N/A	#N/A	#N/A	#N/A	#N/A	#N/A	#N/A	#N/A	#N/A	#N/A	#N/A	#N/A	#N/A	0.0644475	#N/A	#N/A	#N/A	#N/A	0.0612679	0.0875725	0.0687508	0.237502	#N/A	#N/A	#N/A	#N/A	0.062296	#N/A	#N/A	#N/A	#N/A	#N/A	#N/A	#N/A	#N/A	#N/A	#N/A	#N/A	#N/A	#N/A	#N/A	#N/A	9	ENSG00000178538	CA8	protein_coding	carbonic anhydrase 8 [Source:HGNC Symbol;Acc:HGNC:1382]
C4orf45	#N/A	#N/A	#N/A	#N/A	#N/A	#N/A	#N/A	#N/A	#N/A	#N/A	#N/A	#N/A	#N/A	1.54672	0.415946	#N/A	#N/A	0.0785638	#N/A	0.0734794	#N/A	#N/A	#N/A	#N/A	#N/A	#N/A	0.144772	0.122763	#N/A	#N/A	#N/A	#N/A	#N/A	#N/A	#N/A	#N/A	#N/A	#N/A	#N/A	#N/A	#N/A	#N/A	#N/A	#N/A	#N/A	#N/A	#N/A	1.06986	#N/A	1.10572	#N/A	#N/A	#N/A	#N/A	#N/A	#N/A	#N/A	#N/A	#N/A	#N/A	#N/A	#N/A	0.119264	9	ENSG00000164123	C4orf45	protein_coding	chromosome 4 open reading frame 45 [Source:HGNC Symbol;Acc:HGNC:26342]
#256824	#N/A	#N/A	#N/A	#N/A	#N/A	#N/A	#N/A	#N/A	#N/A	#N/A	#N/A	#N/A	#N/A	0.564114	0.274199	0.120313	#N/A	#N/A	0.0373957	#N/A	0.0353449	#N/A	#N/A	#N/A	#N/A	#N/A	0.104194	#N/A	#N/A	#N/A	#N/A	#N/A	#N/A	#N/A	#N/A	#N/A	#N/A	#N/A	#N/A	#N/A	#N/A	#N/A	#N/A	#N/A	#N/A	#N/A	#N/A	#N/A	#N/A	#N/A	#N/A	0.475492	#N/A	#N/A	0.119609	#N/A	#N/A	0.130973	#N/A	#N/A	#N/A	#N/A	#N/A	9	ENSG00000256824		lncRNA	novel transcript, antisense to MACROD1
TM2D2	#N/A	#N/A	#N/A	#N/A	#N/A	#N/A	#N/A	#N/A	#N/A	#N/A	#N/A	#N/A	#N/A	0.105285	#N/A	#N/A	#N/A	#N/A	#N/A	#N/A	#N/A	#N/A	#N/A	#N/A	#N/A	#N/A	#N/A	#N/A	#N/A	#N/A	#N/A	#N/A	#N/A	0.019294	#N/A	#N/A	0.0599929	0.149646	0.0743096	0.201674	#N/A	#N/A	#N/A	#N/A	0.0423815	#N/A	0.455368	#N/A	#N/A	0.177914	#N/A	#N/A	#N/A	#N/A	#N/A	#N/A	#N/A	#N/A	#N/A	#N/A	#N/A	#N/A	#N/A	9	ENSG00000169490	TM2D2	protein_coding	TM2 domain containing 2 [Source:HGNC Symbol;Acc:HGNC:24127]
AOC2	#N/A	#N/A	#N/A	#N/A	#N/A	#N/A	#N/A	#N/A	#N/A	#N/A	#N/A	#N/A	#N/A	0.0563042	#N/A	0.0274424	#N/A	#N/A	#N/A	#N/A	#N/A	#N/A	#N/A	#N/A	#N/A	#N/A	#N/A	#N/A	#N/A	#N/A	0.0485994	#N/A	#N/A	#N/A	#N/A	#N/A	0.034633	#N/A	#N/A	0.0238464	1.27477	#N/A	1.25653	#N/A	#N/A	#N/A	#N/A	0.0587784	#N/A	0.0351202	#N/A	#N/A	#N/A	#N/A	#N/A	#N/A	#N/A	#N/A	#N/A	#N/A	#N/A	#N/A	#N/A	9	ENSG00000131480	AOC2	protein_coding	amine oxidase copper containing 2 [Source:HGNC Symbol;Acc:HGNC:549]
CEMIP2	#N/A	#N/A	#N/A	#N/A	#N/A	#N/A	#N/A	#N/A	#N/A	#N/A	#N/A	#N/A	#N/A	#N/A	0.968122	#N/A	#N/A	#N/A	#N/A	0.197784	#N/A	#N/A	#N/A	#N/A	#N/A	#N/A	#N/A	#N/A	#N/A	#N/A	0.594331	#N/A	#N/A	#N/A	#N/A	#N/A	#N/A	#N/A	#N/A	#N/A	#N/A	#N/A	#N/A	0.470121	#N/A	#N/A	0.629098	#N/A	#N/A	0.67436	#N/A	0.919395	#N/A	#N/A	#N/A	0.604044	#N/A	#N/A	#N/A	0.103828	#N/A	#N/A	#N/A	9	ENSG00000135048	CEMIP2	protein_coding	cell migration inducing hyaluronidase 2 [Source:HGNC Symbol;Acc:HGNC:11869]
PPP1R3D	#N/A	#N/A	#N/A	#N/A	#N/A	#N/A	#N/A	#N/A	#N/A	#N/A	#N/A	#N/A	#N/A	#N/A	0.058672	#N/A	#N/A	#N/A	#N/A	#N/A	#N/A	#N/A	#N/A	#N/A	#N/A	#N/A	#N/A	#N/A	#N/A	#N/A	#N/A	#N/A	#N/A	#N/A	0.271246	#N/A	0.151447	#N/A	0.42034	0.243331	3.53484	#N/A	1.40447	#N/A	#N/A	#N/A	#N/A	0.916187	#N/A	#N/A	1.25636	#N/A	#N/A	#N/A	#N/A	#N/A	#N/A	#N/A	#N/A	#N/A	#N/A	#N/A	#N/A	9	ENSG00000132825	PPP1R3D	protein_coding	protein phosphatase 1 regulatory subunit 3D [Source:HGNC Symbol;Acc:HGNC:9294]
#235743	#N/A	#N/A	#N/A	#N/A	#N/A	#N/A	#N/A	#N/A	#N/A	#N/A	#N/A	#N/A	#N/A	#N/A	0.0473812	#N/A	#N/A	#N/A	#N/A	#N/A	#N/A	#N/A	#N/A	#N/A	#N/A	#N/A	#N/A	#N/A	#N/A	#N/A	0.047973	#N/A	#N/A	#N/A	0.0665144	#N/A	0.0852537	0.0732173	0.0687901	#N/A	0.0958301	#N/A	0.0517855	#N/A	#N/A	#N/A	#N/A	0.072357	#N/A	#N/A	#N/A	#N/A	#N/A	#N/A	#N/A	#N/A	#N/A	#N/A	#N/A	#N/A	#N/A	#N/A	#N/A	9	ENSG00000235743		lncRNA	novel transcript
GLS2	#N/A	#N/A	#N/A	#N/A	#N/A	#N/A	#N/A	#N/A	#N/A	#N/A	#N/A	#N/A	#N/A	#N/A	#N/A	0.0776756	#N/A	#N/A	#N/A	#N/A	#N/A	#N/A	#N/A	#N/A	#N/A	#N/A	#N/A	#N/A	#N/A	#N/A	#N/A	#N/A	#N/A	#N/A	#N/A	#N/A	0.46506	0.267032	1.32336	0.854004	1.45138	#N/A	1.48687	0.10611	#N/A	#N/A	#N/A	#N/A	#N/A	0.691858	#N/A	#N/A	#N/A	#N/A	#N/A	#N/A	#N/A	#N/A	#N/A	#N/A	#N/A	#N/A	#N/A	9	ENSG00000135423	GLS2	protein_coding	glutaminase 2 [Source:HGNC Symbol;Acc:HGNC:29570]
PITPNM3	#N/A	#N/A	#N/A	#N/A	#N/A	#N/A	#N/A	#N/A	#N/A	#N/A	#N/A	#N/A	#N/A	#N/A	#N/A	#N/A	#N/A	0.0175138	#N/A	#N/A	#N/A	#N/A	#N/A	#N/A	#N/A	#N/A	#N/A	#N/A	0.0569401	#N/A	#N/A	#N/A	#N/A	#N/A	#N/A	#N/A	#N/A	0.0524246	#N/A	0.0662855	#N/A	#N/A	1.28303	#N/A	0.0514016	0.0433803	0.115666	#N/A	#N/A	0.366115	#N/A	#N/A	#N/A	#N/A	#N/A	#N/A	#N/A	#N/A	#N/A	#N/A	#N/A	#N/A	#N/A	9	ENSG00000091622	PITPNM3	protein_coding	PITPNM family member 3 [Source:HGNC Symbol;Acc:HGNC:21043]
CAPNS1	#N/A	#N/A	#N/A	#N/A	#N/A	#N/A	#N/A	#N/A	#N/A	#N/A	#N/A	#N/A	#N/A	#N/A	#N/A	#N/A	#N/A	0.0558556	#N/A	#N/A	#N/A	#N/A	#N/A	#N/A	#N/A	#N/A	0.0931526	#N/A	#N/A	#N/A	#N/A	#N/A	#N/A	#N/A	0.0647344	#N/A	0.0776058	0.287105	#N/A	0.170936	#N/A	#N/A	#N/A	#N/A	#N/A	#N/A	0.559279	0.0885682	#N/A	#N/A	0.217675	#N/A	#N/A	#N/A	#N/A	#N/A	#N/A	#N/A	#N/A	#N/A	#N/A	#N/A	#N/A	9	ENSG00000126247	CAPNS1	protein_coding	calpain small subunit 1 [Source:HGNC Symbol;Acc:HGNC:1481]
EHD1	#N/A	#N/A	#N/A	#N/A	#N/A	#N/A	#N/A	#N/A	#N/A	#N/A	#N/A	#N/A	#N/A	#N/A	#N/A	#N/A	#N/A	#N/A	0.0304188	#N/A	#N/A	#N/A	#N/A	#N/A	#N/A	0.0475339	#N/A	#N/A	#N/A	#N/A	#N/A	#N/A	#N/A	#N/A	2.27578	#N/A	1.27542	2.14181	#N/A	2.43651	#N/A	0.551939	#N/A	0.693919	0.694497	#N/A	#N/A	#N/A	#N/A	#N/A	#N/A	#N/A	#N/A	#N/A	#N/A	#N/A	#N/A	#N/A	#N/A	#N/A	#N/A	#N/A	#N/A	9	ENSG00000110047	EHD1	protein_coding	EH domain containing 1 [Source:HGNC Symbol;Acc:HGNC:3242]
DNAJA1	#N/A	#N/A	#N/A	#N/A	#N/A	#N/A	#N/A	#N/A	#N/A	#N/A	#N/A	#N/A	#N/A	#N/A	#N/A	#N/A	#N/A	#N/A	#N/A	0.0825766	#N/A	#N/A	#N/A	#N/A	#N/A	#N/A	#N/A	#N/A	#N/A	#N/A	#N/A	#N/A	#N/A	#N/A	2.0767	#N/A	2.29428	2.2124	#N/A	#N/A	2.51295	#N/A	#N/A	#N/A	#N/A	0.257291	#N/A	1.69555	#N/A	#N/A	2.03261	#N/A	#N/A	#N/A	#N/A	#N/A	#N/A	0.0934957	#N/A	#N/A	#N/A	#N/A	#N/A	9	ENSG00000086061	DNAJA1	protein_coding	DnaJ heat shock protein family (Hsp40) member A1 [Source:HGNC Symbol;Acc:HGNC:5229]
MTA3	#N/A	#N/A	#N/A	#N/A	#N/A	#N/A	#N/A	#N/A	#N/A	#N/A	#N/A	#N/A	#N/A	#N/A	#N/A	#N/A	#N/A	#N/A	#N/A	#N/A	#N/A	#N/A	#N/A	#N/A	#N/A	1.17977	1.05318	1.47537	1.28022	#N/A	#N/A	#N/A	#N/A	#N/A	#N/A	#N/A	#N/A	#N/A	0.560395	#N/A	#N/A	#N/A	0.54534	#N/A	0.600255	#N/A	#N/A	#N/A	#N/A	0.554601	#N/A	#N/A	#N/A	#N/A	#N/A	#N/A	#N/A	#N/A	#N/A	#N/A	#N/A	1.03832	#N/A	9	ENSG00000057935	MTA3	protein_coding	metastasis associated 1 family member 3 [Source:HGNC Symbol;Acc:HGNC:23784]
HUNK	#N/A	#N/A	#N/A	#N/A	#N/A	#N/A	#N/A	#N/A	#N/A	#N/A	#N/A	#N/A	#N/A	#N/A	#N/A	#N/A	#N/A	#N/A	#N/A	#N/A	#N/A	#N/A	#N/A	#N/A	#N/A	0.0127796	#N/A	#N/A	#N/A	#N/A	#N/A	#N/A	#N/A	#N/A	0.0396036	#N/A	#N/A	#N/A	0.0277382	#N/A	#N/A	#N/A	#N/A	0.0550116	0.0583433	0.038775	#N/A	0.0905536	#N/A	#N/A	0.0316457	#N/A	#N/A	#N/A	#N/A	#N/A	#N/A	#N/A	#N/A	#N/A	0.0244965	#N/A	#N/A	9	ENSG00000142149	HUNK	protein_coding	hormonally up-regulated Neu-associated kinase [Source:HGNC Symbol;Acc:HGNC:13326]
FBF1	#N/A	#N/A	#N/A	#N/A	#N/A	#N/A	#N/A	#N/A	#N/A	#N/A	#N/A	#N/A	#N/A	#N/A	#N/A	#N/A	#N/A	#N/A	#N/A	#N/A	#N/A	#N/A	#N/A	#N/A	#N/A	#N/A	0.20949	#N/A	#N/A	#N/A	#N/A	#N/A	#N/A	#N/A	0.961167	#N/A	0.95311	1.01872	#N/A	#N/A	1.11629	#N/A	1.02869	#N/A	#N/A	0.111474	#N/A	0.99183	#N/A	#N/A	1.13621	#N/A	#N/A	#N/A	#N/A	#N/A	#N/A	#N/A	#N/A	#N/A	#N/A	#N/A	#N/A	9	ENSG00000188878	FBF1	protein_coding	Fas binding factor 1 [Source:HGNC Symbol;Acc:HGNC:24674]
JAM3	#N/A	#N/A	#N/A	#N/A	#N/A	#N/A	#N/A	#N/A	#N/A	#N/A	#N/A	#N/A	#N/A	#N/A	#N/A	#N/A	#N/A	#N/A	#N/A	#N/A	#N/A	#N/A	#N/A	#N/A	#N/A	#N/A	0.439018	#N/A	#N/A	#N/A	#N/A	#N/A	#N/A	#N/A	#N/A	#N/A	1.25365	#N/A	1.84445	#N/A	#N/A	#N/A	2.33052	1.62257	2.77114	#N/A	1.94829	1.50569	#N/A	2.30571	#N/A	#N/A	#N/A	#N/A	#N/A	#N/A	#N/A	#N/A	#N/A	#N/A	#N/A	#N/A	#N/A	9	ENSG00000166086	JAM3	protein_coding	junctional adhesion molecule 3 [Source:HGNC Symbol;Acc:HGNC:15532]
VGLL4	#N/A	#N/A	#N/A	#N/A	#N/A	#N/A	#N/A	#N/A	#N/A	#N/A	#N/A	#N/A	#N/A	#N/A	#N/A	#N/A	#N/A	#N/A	#N/A	#N/A	#N/A	#N/A	#N/A	#N/A	#N/A	#N/A	#N/A	#N/A	1.1867	#N/A	#N/A	#N/A	#N/A	#N/A	0.578336	#N/A	#N/A	#N/A	0.675375	#N/A	#N/A	#N/A	0.789826	0.683836	1.01351	#N/A	0.70466	0.880332	#N/A	1.00455	#N/A	#N/A	#N/A	#N/A	#N/A	#N/A	#N/A	#N/A	#N/A	#N/A	#N/A	#N/A	#N/A	9	ENSG00000144560	VGLL4	protein_coding	vestigial like family member 4 [Source:HGNC Symbol;Acc:HGNC:28966]
COL25A1	#N/A	#N/A	#N/A	#N/A	#N/A	#N/A	#N/A	#N/A	#N/A	#N/A	#N/A	#N/A	#N/A	#N/A	#N/A	#N/A	#N/A	#N/A	#N/A	#N/A	#N/A	#N/A	#N/A	#N/A	#N/A	#N/A	#N/A	#N/A	0.0974383	#N/A	#N/A	#N/A	#N/A	#N/A	0.241374	#N/A	#N/A	#N/A	#N/A	0.290045	1.70723	#N/A	2.51029	#N/A	0.102206	#N/A	1.12557	#N/A	#N/A	0.778921	0.898549	#N/A	#N/A	#N/A	#N/A	#N/A	#N/A	#N/A	#N/A	#N/A	#N/A	#N/A	#N/A	9	ENSG00000188517	COL25A1	protein_coding	collagen type XXV alpha 1 chain [Source:HGNC Symbol;Acc:HGNC:18603]
PHLPP1	#N/A	#N/A	#N/A	#N/A	#N/A	#N/A	#N/A	#N/A	#N/A	#N/A	#N/A	#N/A	#N/A	#N/A	#N/A	#N/A	#N/A	#N/A	#N/A	#N/A	#N/A	#N/A	#N/A	#N/A	#N/A	#N/A	#N/A	#N/A	#N/A	0.596823	#N/A	#N/A	#N/A	#N/A	1.17832	#N/A	#N/A	0.791891	#N/A	#N/A	#N/A	0.917485	#N/A	0.637747	#N/A	0.998288	#N/A	#N/A	#N/A	#N/A	0.814688	#N/A	#N/A	#N/A	#N/A	#N/A	#N/A	#N/A	#N/A	#N/A	#N/A	2.22606	2.09864	9	ENSG00000081913	PHLPP1	protein_coding	PH domain and leucine rich repeat protein phosphatase 1 [Source:HGNC Symbol;Acc:HGNC:20610]
USP4	#N/A	#N/A	#N/A	#N/A	#N/A	#N/A	#N/A	#N/A	#N/A	#N/A	#N/A	#N/A	#N/A	#N/A	#N/A	#N/A	#N/A	#N/A	#N/A	#N/A	#N/A	#N/A	#N/A	#N/A	#N/A	#N/A	#N/A	#N/A	#N/A	0.250489	#N/A	#N/A	#N/A	#N/A	#N/A	#N/A	#N/A	0.681572	0.835408	#N/A	#N/A	#N/A	0.837814	#N/A	1.12939	#N/A	0.662683	0.902643	1.18378	0.964355	#N/A	#N/A	#N/A	#N/A	#N/A	#N/A	#N/A	#N/A	#N/A	#N/A	#N/A	#N/A	#N/A	9	ENSG00000114316	USP4	protein_coding	ubiquitin specific peptidase 4 [Source:HGNC Symbol;Acc:HGNC:12627]
GLCE	#N/A	#N/A	#N/A	#N/A	#N/A	#N/A	#N/A	#N/A	#N/A	#N/A	#N/A	#N/A	#N/A	#N/A	#N/A	#N/A	#N/A	#N/A	#N/A	#N/A	#N/A	#N/A	#N/A	#N/A	#N/A	#N/A	#N/A	#N/A	#N/A	#N/A	0.903533	#N/A	#N/A	#N/A	#N/A	#N/A	#N/A	#N/A	1.23751	#N/A	#N/A	#N/A	0.990213	0.852491	0.84914	#N/A	0.982445	0.853829	#N/A	1.06355	#N/A	#N/A	#N/A	#N/A	#N/A	#N/A	0.266595	#N/A	#N/A	#N/A	#N/A	#N/A	#N/A	9	ENSG00000138604	GLCE	protein_coding	glucuronic acid epimerase [Source:HGNC Symbol;Acc:HGNC:17855]
AFDN	#N/A	#N/A	#N/A	#N/A	#N/A	#N/A	#N/A	#N/A	#N/A	#N/A	#N/A	#N/A	#N/A	#N/A	#N/A	#N/A	#N/A	#N/A	#N/A	#N/A	#N/A	#N/A	#N/A	#N/A	#N/A	#N/A	#N/A	#N/A	#N/A	#N/A	#N/A	#N/A	#N/A	#N/A	#N/A	#N/A	0.848441	#N/A	1.6383	#N/A	#N/A	#N/A	1.45827	0.713048	1.23671	#N/A	1.11705	0.974557	#N/A	1.80144	#N/A	1.14791	#N/A	#N/A	#N/A	#N/A	#N/A	#N/A	#N/A	#N/A	#N/A	#N/A	#N/A	9	ENSG00000130396	AFDN	protein_coding	afadin, adherens junction formation factor [Source:HGNC Symbol;Acc:HGNC:7137]
NEK3	#N/A	#N/A	#N/A	#N/A	#N/A	#N/A	#N/A	#N/A	#N/A	#N/A	#N/A	#N/A	#N/A	#N/A	#N/A	#N/A	#N/A	#N/A	#N/A	#N/A	#N/A	#N/A	#N/A	#N/A	#N/A	#N/A	#N/A	#N/A	#N/A	#N/A	#N/A	#N/A	#N/A	#N/A	#N/A	#N/A	2.5257	1.37393	2.60856	1.43276	1.28223	#N/A	1.5623	1.41874	#N/A	#N/A	1.37417	1.99503	#N/A	#N/A	#N/A	#N/A	#N/A	#N/A	#N/A	#N/A	#N/A	#N/A	#N/A	#N/A	#N/A	#N/A	#N/A	9	ENSG00000136098	NEK3	protein_coding	NIMA related kinase 3 [Source:HGNC Symbol;Acc:HGNC:7746]
ZNF28	#N/A	#N/A	#N/A	#N/A	#N/A	#N/A	#N/A	#N/A	#N/A	#N/A	#N/A	#N/A	#N/A	#N/A	#N/A	#N/A	#N/A	#N/A	#N/A	#N/A	#N/A	#N/A	#N/A	#N/A	#N/A	#N/A	#N/A	#N/A	#N/A	#N/A	#N/A	#N/A	#N/A	#N/A	1.66033	#N/A	1.41579	1.48905	1.79477	#N/A	1.22885	#N/A	1.36976	#N/A	#N/A	#N/A	#N/A	1.7947	#N/A	1.35775	1.39281	#N/A	#N/A	#N/A	#N/A	#N/A	#N/A	#N/A	#N/A	#N/A	#N/A	#N/A	#N/A	9	ENSG00000198538	ZNF28	protein_coding	zinc finger protein 28 [Source:HGNC Symbol;Acc:HGNC:13073]
HSPH1	#N/A	#N/A	#N/A	#N/A	#N/A	#N/A	#N/A	#N/A	#N/A	#N/A	#N/A	#N/A	#N/A	#N/A	#N/A	#N/A	#N/A	#N/A	#N/A	#N/A	#N/A	#N/A	#N/A	#N/A	#N/A	#N/A	#N/A	#N/A	#N/A	#N/A	#N/A	#N/A	#N/A	#N/A	#N/A	#N/A	0.613157	0.799466	1.08402	0.872875	#N/A	#N/A	2.45124	0.28773	0.263964	#N/A	#N/A	0.970604	#N/A	1.21908	#N/A	#N/A	#N/A	#N/A	#N/A	#N/A	#N/A	#N/A	#N/A	#N/A	#N/A	#N/A	#N/A	9	ENSG00000120694	HSPH1	protein_coding	heat shock protein family H (Hsp110) member 1 [Source:HGNC Symbol;Acc:HGNC:16969]
CCDC15	#N/A	#N/A	#N/A	#N/A	#N/A	#N/A	#N/A	#N/A	#N/A	#N/A	#N/A	#N/A	#N/A	#N/A	#N/A	#N/A	#N/A	#N/A	#N/A	#N/A	#N/A	#N/A	#N/A	#N/A	#N/A	#N/A	#N/A	#N/A	#N/A	#N/A	#N/A	#N/A	#N/A	#N/A	0.108912	#N/A	0.200009	#N/A	0.453609	0.127638	1.83301	#N/A	1.91033	#N/A	#N/A	#N/A	#N/A	0.452212	#N/A	0.516494	0.0892343	#N/A	#N/A	#N/A	#N/A	#N/A	#N/A	#N/A	#N/A	#N/A	#N/A	#N/A	#N/A	9	ENSG00000149548	CCDC15	protein_coding	coiled-coil domain containing 15 [Source:HGNC Symbol;Acc:HGNC:25798]
TRIB2	#N/A	#N/A	#N/A	#N/A	#N/A	#N/A	#N/A	#N/A	#N/A	#N/A	#N/A	#N/A	#N/A	#N/A	#N/A	#N/A	#N/A	#N/A	#N/A	#N/A	#N/A	#N/A	#N/A	#N/A	#N/A	#N/A	#N/A	#N/A	#N/A	#N/A	#N/A	#N/A	#N/A	#N/A	#N/A	#N/A	0.369954	0.423296	0.323306	0.861416	1.32786	#N/A	3.68373	#N/A	0.10606	#N/A	#N/A	0.843464	#N/A	0.446224	#N/A	#N/A	#N/A	#N/A	#N/A	#N/A	#N/A	#N/A	#N/A	#N/A	#N/A	#N/A	#N/A	9	ENSG00000071575	TRIB2	protein_coding	tribbles pseudokinase 2 [Source:HGNC Symbol;Acc:HGNC:30809]
ZPR1	#N/A	#N/A	#N/A	#N/A	#N/A	#N/A	#N/A	#N/A	#N/A	#N/A	#N/A	#N/A	#N/A	#N/A	#N/A	#N/A	#N/A	#N/A	#N/A	#N/A	#N/A	#N/A	#N/A	#N/A	#N/A	#N/A	#N/A	#N/A	#N/A	#N/A	#N/A	#N/A	#N/A	#N/A	0.0714655	#N/A	0.0807199	#N/A	0.0838744	#N/A	0.0837661	#N/A	0.0521132	0.0631519	#N/A	#N/A	0.0670196	0.0827769	#N/A	0.0544924	#N/A	#N/A	#N/A	#N/A	#N/A	#N/A	#N/A	#N/A	#N/A	#N/A	#N/A	#N/A	#N/A	9	ENSG00000109917	ZPR1	protein_coding	ZPR1 zinc finger [Source:HGNC Symbol;Acc:HGNC:13051]
SOS1-IT1	#N/A	#N/A	#N/A	#N/A	#N/A	#N/A	#N/A	#N/A	#N/A	#N/A	#N/A	#N/A	#N/A	#N/A	#N/A	#N/A	#N/A	#N/A	#N/A	#N/A	#N/A	#N/A	#N/A	#N/A	#N/A	#N/A	#N/A	#N/A	#N/A	#N/A	#N/A	#N/A	#N/A	#N/A	0.0799905	#N/A	0.108225	#N/A	0.0985818	#N/A	1.68772	#N/A	0.519297	0.120431	#N/A	#N/A	0.0825367	0.106053	#N/A	0.0830024	#N/A	#N/A	#N/A	#N/A	#N/A	#N/A	#N/A	#N/A	#N/A	#N/A	#N/A	#N/A	#N/A	9	ENSG00000229692	SOS1-IT1	lncRNA	SOS1 intronic transcript 1 [Source:HGNC Symbol;Acc:HGNC:41385]
SLC35A2	#N/A	#N/A	#N/A	#N/A	#N/A	#N/A	#N/A	#N/A	#N/A	#N/A	#N/A	#N/A	#N/A	#N/A	#N/A	#N/A	#N/A	#N/A	#N/A	#N/A	#N/A	#N/A	#N/A	#N/A	#N/A	#N/A	#N/A	#N/A	#N/A	#N/A	#N/A	#N/A	#N/A	#N/A	#N/A	#N/A	0.0607199	0.0756456	0.0925557	#N/A	0.535117	#N/A	0.651241	0.0773539	#N/A	#N/A	0.233162	0.0629083	#N/A	0.0342602	#N/A	#N/A	#N/A	#N/A	#N/A	#N/A	#N/A	#N/A	#N/A	#N/A	#N/A	#N/A	#N/A	9	ENSG00000102100	SLC35A2	protein_coding	solute carrier family 35 member A2 [Source:HGNC Symbol;Acc:HGNC:11022]
SCOC-AS1	#N/A	#N/A	#N/A	#N/A	#N/A	#N/A	#N/A	#N/A	#N/A	#N/A	#N/A	#N/A	#N/A	#N/A	#N/A	#N/A	#N/A	#N/A	#N/A	#N/A	#N/A	#N/A	#N/A	#N/A	#N/A	#N/A	#N/A	#N/A	#N/A	#N/A	#N/A	#N/A	#N/A	#N/A	#N/A	#N/A	0.0711688	#N/A	0.0768962	#N/A	1.34121	#N/A	0.754965	0.054586	0.0947595	#N/A	#N/A	0.183072	#N/A	0.0881773	0.314589	#N/A	#N/A	#N/A	#N/A	#N/A	#N/A	#N/A	#N/A	#N/A	#N/A	#N/A	#N/A	9	ENSG00000196951	SCOC-AS1	lncRNA	SCOC antisense RNA 1 [Source:HGNC Symbol;Acc:HGNC:50601]
AJUBA	#N/A	#N/A	#N/A	#N/A	#N/A	#N/A	#N/A	#N/A	#N/A	#N/A	#N/A	#N/A	#N/A	#N/A	#N/A	#N/A	#N/A	#N/A	#N/A	#N/A	#N/A	#N/A	#N/A	#N/A	#N/A	#N/A	#N/A	#N/A	#N/A	#N/A	#N/A	#N/A	#N/A	#N/A	0.0760042	#N/A	0.0826341	#N/A	0.0909319	0.0907875	0.0802036	#N/A	0.100248	#N/A	#N/A	#N/A	0.093739	0.0901259	#N/A	0.0774947	#N/A	#N/A	#N/A	#N/A	#N/A	#N/A	#N/A	#N/A	#N/A	#N/A	#N/A	#N/A	#N/A	9	ENSG00000129474	AJUBA	protein_coding	ajuba LIM protein [Source:HGNC Symbol;Acc:HGNC:20250]
INSC	#N/A	#N/A	#N/A	#N/A	#N/A	#N/A	#N/A	#N/A	#N/A	#N/A	#N/A	#N/A	#N/A	#N/A	#N/A	#N/A	#N/A	#N/A	#N/A	#N/A	#N/A	#N/A	#N/A	#N/A	#N/A	#N/A	#N/A	#N/A	#N/A	#N/A	#N/A	#N/A	#N/A	#N/A	0.0896403	#N/A	#N/A	#N/A	0.0607909	#N/A	0.0834576	#N/A	0.0773654	0.0785209	#N/A	#N/A	0.0911697	0.0884696	#N/A	0.0906075	0.0796867	#N/A	#N/A	#N/A	#N/A	#N/A	#N/A	#N/A	#N/A	#N/A	#N/A	#N/A	#N/A	9	ENSG00000188487	INSC	protein_coding	INSC spindle orientation adaptor protein [Source:HGNC Symbol;Acc:HGNC:33116]
TPBG#146242	#N/A	#N/A	#N/A	#N/A	#N/A	#N/A	#N/A	#N/A	#N/A	#N/A	#N/A	#N/A	#N/A	#N/A	#N/A	#N/A	#N/A	#N/A	#N/A	#N/A	#N/A	#N/A	#N/A	#N/A	#N/A	#N/A	#N/A	#N/A	#N/A	#N/A	#N/A	#N/A	#N/A	#N/A	0.0862117	#N/A	0.0704659	0.0920588	0.0870122	#N/A	0.0976567	#N/A	0.0959529	#N/A	#N/A	#N/A	0.0818396	0.0819358	#N/A	0.0775854	#N/A	#N/A	#N/A	#N/A	#N/A	#N/A	#N/A	#N/A	#N/A	#N/A	#N/A	#N/A	#N/A	9	ENSG00000146242	TPBG	protein_coding	trophoblast glycoprotein [Source:HGNC Symbol;Acc:HGNC:12004]
C11orf68	#N/A	#N/A	#N/A	#N/A	#N/A	#N/A	#N/A	#N/A	#N/A	#N/A	#N/A	#N/A	#N/A	#N/A	#N/A	#N/A	#N/A	#N/A	#N/A	#N/A	#N/A	#N/A	#N/A	#N/A	#N/A	#N/A	#N/A	#N/A	#N/A	#N/A	#N/A	#N/A	#N/A	#N/A	#N/A	#N/A	#N/A	0.0468359	0.0441261	#N/A	0.131667	0.0602015	0.0816705	#N/A	0.0670142	#N/A	0.0533736	0.052885	#N/A	0.0621615	#N/A	#N/A	#N/A	#N/A	#N/A	#N/A	#N/A	#N/A	#N/A	#N/A	#N/A	#N/A	#N/A	9	ENSG00000175573	C11orf68	protein_coding	chromosome 11 open reading frame 68 [Source:HGNC Symbol;Acc:HGNC:28801]
#226043	#N/A	#N/A	#N/A	#N/A	#N/A	#N/A	#N/A	#N/A	#N/A	#N/A	#N/A	#N/A	#N/A	#N/A	#N/A	#N/A	#N/A	#N/A	#N/A	#N/A	#N/A	#N/A	#N/A	#N/A	#N/A	#N/A	#N/A	#N/A	#N/A	#N/A	#N/A	#N/A	#N/A	#N/A	#N/A	#N/A	#N/A	#N/A	0.0203827	0.0319216	0.0119262	#N/A	#N/A	0.00797106	0.0383308	#N/A	0.0056876	0.00571247	#N/A	0.0104322	0.0182943	#N/A	#N/A	#N/A	#N/A	#N/A	#N/A	#N/A	#N/A	#N/A	#N/A	#N/A	#N/A	9	ENSG00000226043		lncRNA	novel transcript
PCYOX1L	#N/A	#N/A	#N/A	#N/A	#N/A	#N/A	#N/A	#N/A	#N/A	#N/A	#N/A	#N/A	#N/A	#N/A	#N/A	#N/A	#N/A	#N/A	#N/A	#N/A	#N/A	#N/A	#N/A	#N/A	#N/A	#N/A	#N/A	#N/A	#N/A	#N/A	#N/A	#N/A	#N/A	#N/A	0.10228	#N/A	0.118459	#N/A	0.0966743	0.0813405	0.587339	#N/A	0.466495	0.121187	#N/A	#N/A	#N/A	0.103013	#N/A	#N/A	0.0971985	#N/A	#N/A	#N/A	#N/A	#N/A	#N/A	#N/A	#N/A	#N/A	#N/A	#N/A	#N/A	9	ENSG00000145882	PCYOX1L	protein_coding	prenylcysteine oxidase 1 like [Source:HGNC Symbol;Acc:HGNC:28477]
#237773	#N/A	#N/A	#N/A	#N/A	#N/A	#N/A	#N/A	#N/A	#N/A	#N/A	#N/A	#N/A	#N/A	#N/A	#N/A	#N/A	#N/A	#N/A	#N/A	#N/A	#N/A	#N/A	#N/A	#N/A	#N/A	#N/A	#N/A	#N/A	#N/A	#N/A	#N/A	#N/A	#N/A	#N/A	0.122753	#N/A	#N/A	0.0904036	0.36863	0.0776701	0.704534	#N/A	1.86874	#N/A	#N/A	#N/A	0.427471	0.0757051	#N/A	0.0571067	#N/A	#N/A	#N/A	#N/A	#N/A	#N/A	#N/A	#N/A	#N/A	#N/A	#N/A	#N/A	#N/A	9	ENSG00000237773		lncRNA	novel transcript
ZNF708	#N/A	#N/A	#N/A	#N/A	#N/A	#N/A	#N/A	#N/A	#N/A	#N/A	#N/A	#N/A	#N/A	#N/A	#N/A	#N/A	#N/A	#N/A	#N/A	#N/A	#N/A	#N/A	#N/A	#N/A	#N/A	#N/A	#N/A	#N/A	#N/A	#N/A	#N/A	#N/A	#N/A	#N/A	#N/A	#N/A	0.909395	0.829078	0.874924	#N/A	#N/A	#N/A	1.02101	0.730006	1.07957	#N/A	1.14843	0.902379	#N/A	1.2268	#N/A	#N/A	#N/A	#N/A	#N/A	#N/A	#N/A	#N/A	#N/A	#N/A	#N/A	#N/A	#N/A	9	ENSG00000182141	ZNF708	protein_coding	zinc finger protein 708 [Source:HGNC Symbol;Acc:HGNC:12945]
#259995	#N/A	#N/A	#N/A	#N/A	#N/A	#N/A	#N/A	#N/A	#N/A	#N/A	#N/A	#N/A	#N/A	#N/A	#N/A	#N/A	#N/A	#N/A	#N/A	#N/A	#N/A	#N/A	#N/A	#N/A	#N/A	#N/A	#N/A	#N/A	#N/A	#N/A	#N/A	#N/A	#N/A	#N/A	0.0653831	#N/A	#N/A	0.0775994	0.0476301	#N/A	0.0798305	#N/A	0.0635849	#N/A	0.0691053	#N/A	0.0702933	0.0717713	#N/A	#N/A	0.0606993	#N/A	#N/A	#N/A	#N/A	#N/A	#N/A	#N/A	#N/A	#N/A	#N/A	#N/A	#N/A	9	ENSG00000259995		lncRNA	novel transcript
LINC01788	#N/A	#N/A	#N/A	#N/A	#N/A	#N/A	#N/A	#N/A	#N/A	#N/A	#N/A	#N/A	#N/A	#N/A	#N/A	#N/A	#N/A	#N/A	#N/A	#N/A	#N/A	#N/A	#N/A	#N/A	#N/A	#N/A	#N/A	#N/A	#N/A	#N/A	#N/A	#N/A	#N/A	#N/A	0.0479192	#N/A	0.0330561	0.0458218	0.0456181	#N/A	0.0403533	#N/A	#N/A	0.044674	#N/A	#N/A	0.0484397	0.0463821	#N/A	#N/A	0.0453115	#N/A	#N/A	#N/A	#N/A	#N/A	#N/A	#N/A	#N/A	#N/A	#N/A	#N/A	#N/A	9	ENSG00000229051	LINC01788	lncRNA	long intergenic non-protein coding RNA 1788 [Source:HGNC Symbol;Acc:HGNC:52577]
ZNF845	#N/A	#N/A	#N/A	#N/A	#N/A	#N/A	#N/A	#N/A	#N/A	#N/A	#N/A	#N/A	#N/A	#N/A	#N/A	#N/A	#N/A	#N/A	#N/A	#N/A	#N/A	#N/A	#N/A	#N/A	#N/A	#N/A	#N/A	#N/A	#N/A	#N/A	#N/A	#N/A	#N/A	#N/A	0.120888	#N/A	#N/A	0.0952359	0.0669483	#N/A	0.104484	#N/A	0.384038	0.0848189	#N/A	#N/A	#N/A	0.0521013	#N/A	0.0426056	0.0940805	#N/A	#N/A	#N/A	#N/A	#N/A	#N/A	#N/A	#N/A	#N/A	#N/A	#N/A	#N/A	9	ENSG00000213799	ZNF845	protein_coding	zinc finger protein 845 [Source:HGNC Symbol;Acc:HGNC:25112]
TEAD2	#N/A	#N/A	#N/A	#N/A	#N/A	#N/A	#N/A	#N/A	#N/A	#N/A	#N/A	#N/A	#N/A	#N/A	#N/A	#N/A	#N/A	#N/A	#N/A	#N/A	#N/A	#N/A	#N/A	#N/A	#N/A	#N/A	#N/A	#N/A	#N/A	#N/A	#N/A	#N/A	#N/A	#N/A	#N/A	#N/A	0.0334377	#N/A	0.0401472	0.0512878	0.252552	#N/A	0.107783	0.0753703	0.0747024	#N/A	0.0662204	#N/A	#N/A	0.0754428	#N/A	#N/A	#N/A	#N/A	#N/A	#N/A	#N/A	#N/A	#N/A	#N/A	#N/A	#N/A	#N/A	9	ENSG00000074219	TEAD2	protein_coding	TEA domain transcription factor 2 [Source:HGNC Symbol;Acc:HGNC:11715]
SLC30A1	#N/A	#N/A	#N/A	#N/A	#N/A	#N/A	#N/A	#N/A	#N/A	#N/A	#N/A	#N/A	#N/A	#N/A	#N/A	#N/A	#N/A	#N/A	#N/A	#N/A	#N/A	#N/A	#N/A	#N/A	#N/A	#N/A	#N/A	#N/A	#N/A	#N/A	#N/A	#N/A	#N/A	#N/A	#N/A	#N/A	0.0702837	0.085828	0.0798	0.0828503	0.0879161	#N/A	0.0887888	#N/A	#N/A	#N/A	0.0884922	0.0750794	#N/A	0.0892495	#N/A	#N/A	#N/A	#N/A	#N/A	#N/A	#N/A	#N/A	#N/A	#N/A	#N/A	#N/A	#N/A	9	ENSG00000170385	SLC30A1	protein_coding	solute carrier family 30 member 1 [Source:HGNC Symbol;Acc:HGNC:11012]
NGFR	#N/A	#N/A	#N/A	#N/A	#N/A	#N/A	#N/A	#N/A	#N/A	#N/A	#N/A	#N/A	#N/A	#N/A	#N/A	#N/A	#N/A	#N/A	#N/A	#N/A	#N/A	#N/A	#N/A	#N/A	#N/A	#N/A	#N/A	#N/A	#N/A	#N/A	#N/A	#N/A	#N/A	#N/A	0.0499008	#N/A	0.050437	0.0486722	0.049657	0.0464683	0.055303	#N/A	0.0533387	#N/A	#N/A	#N/A	0.0523964	0.0503302	#N/A	#N/A	#N/A	#N/A	#N/A	#N/A	#N/A	#N/A	#N/A	#N/A	#N/A	#N/A	#N/A	#N/A	#N/A	9	ENSG00000064300	NGFR	protein_coding	nerve growth factor receptor [Source:HGNC Symbol;Acc:HGNC:7809]
PDLIM4	#N/A	#N/A	#N/A	#N/A	#N/A	#N/A	#N/A	#N/A	#N/A	#N/A	#N/A	#N/A	#N/A	#N/A	#N/A	#N/A	#N/A	#N/A	#N/A	#N/A	#N/A	#N/A	#N/A	#N/A	#N/A	#N/A	#N/A	#N/A	#N/A	#N/A	#N/A	#N/A	#N/A	#N/A	0.0876625	#N/A	0.0884484	#N/A	0.0770805	#N/A	0.0987081	#N/A	0.0937067	0.0826889	#N/A	#N/A	0.0789581	0.0881029	#N/A	0.0888704	#N/A	#N/A	#N/A	#N/A	#N/A	#N/A	#N/A	#N/A	#N/A	#N/A	#N/A	#N/A	#N/A	9	ENSG00000131435	PDLIM4	protein_coding	PDZ and LIM domain 4 [Source:HGNC Symbol;Acc:HGNC:16501]
CTNND2	#N/A	#N/A	#N/A	#N/A	#N/A	#N/A	#N/A	#N/A	#N/A	#N/A	#N/A	#N/A	#N/A	#N/A	#N/A	#N/A	#N/A	#N/A	#N/A	#N/A	#N/A	#N/A	#N/A	#N/A	#N/A	#N/A	#N/A	#N/A	#N/A	#N/A	#N/A	#N/A	#N/A	#N/A	0.0511223	#N/A	#N/A	0.026817	0.0259073	#N/A	#N/A	#N/A	0.10512	0.0355738	0.0395825	#N/A	#N/A	0.0141112	#N/A	0.0132785	0.0562208	#N/A	#N/A	#N/A	#N/A	#N/A	#N/A	#N/A	#N/A	#N/A	#N/A	#N/A	#N/A	9	ENSG00000169862	CTNND2	protein_coding	catenin delta 2 [Source:HGNC Symbol;Acc:HGNC:2516]
CD14	#N/A	#N/A	#N/A	#N/A	#N/A	#N/A	#N/A	#N/A	#N/A	#N/A	#N/A	#N/A	#N/A	#N/A	#N/A	#N/A	#N/A	#N/A	#N/A	#N/A	#N/A	#N/A	#N/A	#N/A	#N/A	#N/A	#N/A	#N/A	#N/A	#N/A	#N/A	#N/A	#N/A	#N/A	0.047368	#N/A	#N/A	0.048611	0.0493185	#N/A	0.05522	#N/A	0.0476787	#N/A	#N/A	#N/A	0.0395254	0.0457316	#N/A	0.0460829	0.0496172	#N/A	#N/A	#N/A	#N/A	#N/A	#N/A	#N/A	#N/A	#N/A	#N/A	#N/A	#N/A	9	ENSG00000170458	CD14	protein_coding	CD14 molecule [Source:HGNC Symbol;Acc:HGNC:1628]
TBX19	#N/A	#N/A	#N/A	#N/A	#N/A	#N/A	#N/A	#N/A	#N/A	#N/A	#N/A	#N/A	#N/A	#N/A	#N/A	#N/A	#N/A	#N/A	#N/A	#N/A	#N/A	#N/A	#N/A	#N/A	#N/A	#N/A	#N/A	#N/A	#N/A	#N/A	#N/A	#N/A	#N/A	#N/A	#N/A	#N/A	0.0297165	#N/A	0.221015	0.042706	0.504168	#N/A	0.583964	0.0650177	#N/A	#N/A	0.0845938	0.0324372	#N/A	0.0218442	#N/A	#N/A	#N/A	#N/A	#N/A	#N/A	#N/A	#N/A	#N/A	#N/A	#N/A	#N/A	#N/A	9	ENSG00000143178	TBX19	protein_coding	T-box transcription factor 19 [Source:HGNC Symbol;Acc:HGNC:11596]
MIR762HG	#N/A	#N/A	#N/A	#N/A	#N/A	#N/A	#N/A	#N/A	#N/A	#N/A	#N/A	#N/A	#N/A	#N/A	#N/A	#N/A	#N/A	#N/A	#N/A	#N/A	#N/A	#N/A	#N/A	#N/A	#N/A	#N/A	#N/A	#N/A	#N/A	#N/A	#N/A	#N/A	#N/A	#N/A	#N/A	#N/A	1.41306	1.11615	0.980397	0.968527	#N/A	#N/A	#N/A	#N/A	#N/A	#N/A	1.12218	1.14639	0.144907	1.00492	#N/A	#N/A	#N/A	#N/A	#N/A	#N/A	0.145231	#N/A	#N/A	#N/A	#N/A	#N/A	#N/A	9	ENSG00000260083	MIR762HG	lncRNA	MIR762 host gene [Source:HGNC Symbol;Acc:HGNC:51386]
#249951	#N/A	#N/A	#N/A	#N/A	#N/A	#N/A	#N/A	#N/A	#N/A	#N/A	#N/A	#N/A	#N/A	#N/A	#N/A	#N/A	#N/A	#N/A	#N/A	#N/A	#N/A	#N/A	#N/A	#N/A	#N/A	#N/A	#N/A	#N/A	#N/A	#N/A	#N/A	#N/A	#N/A	#N/A	0.0578755	#N/A	#N/A	0.072177	0.0759294	0.0749664	0.0728678	#N/A	0.0737878	#N/A	#N/A	#N/A	#N/A	0.0862548	#N/A	0.0649618	0.0865346	#N/A	#N/A	#N/A	#N/A	#N/A	#N/A	#N/A	#N/A	#N/A	#N/A	#N/A	#N/A	9	ENSG00000249951		lncRNA	novel transcript
ITGB8	#N/A	#N/A	#N/A	#N/A	#N/A	#N/A	#N/A	#N/A	#N/A	#N/A	#N/A	#N/A	#N/A	#N/A	#N/A	#N/A	#N/A	#N/A	#N/A	#N/A	#N/A	#N/A	#N/A	#N/A	#N/A	#N/A	#N/A	#N/A	#N/A	#N/A	#N/A	#N/A	#N/A	#N/A	0.0993092	#N/A	#N/A	0.125771	0.0740799	#N/A	0.305597	#N/A	0.145996	#N/A	#N/A	#N/A	0.104733	0.0937184	#N/A	0.0913033	0.092596	#N/A	#N/A	#N/A	#N/A	#N/A	#N/A	#N/A	#N/A	#N/A	#N/A	#N/A	#N/A	9	ENSG00000105855	ITGB8	protein_coding	integrin subunit beta 8 [Source:HGNC Symbol;Acc:HGNC:6163]
#285367	#N/A	#N/A	#N/A	#N/A	#N/A	#N/A	#N/A	#N/A	#N/A	#N/A	#N/A	#N/A	#N/A	#N/A	#N/A	#N/A	#N/A	#N/A	#N/A	#N/A	#N/A	#N/A	#N/A	#N/A	#N/A	#N/A	#N/A	#N/A	#N/A	#N/A	#N/A	#N/A	#N/A	#N/A	0.0721894	#N/A	0.0954419	#N/A	0.0469198	#N/A	0.878289	#N/A	0.393105	#N/A	#N/A	#N/A	0.151	0.0828716	#N/A	0.0525516	0.0976309	#N/A	#N/A	#N/A	#N/A	#N/A	#N/A	#N/A	#N/A	#N/A	#N/A	#N/A	#N/A	9	ENSG00000285367		lncRNA	novel transcript
GAS2L1	#N/A	#N/A	#N/A	#N/A	#N/A	#N/A	#N/A	#N/A	#N/A	#N/A	#N/A	#N/A	#N/A	#N/A	#N/A	#N/A	#N/A	#N/A	#N/A	#N/A	#N/A	#N/A	#N/A	#N/A	#N/A	#N/A	#N/A	#N/A	#N/A	#N/A	#N/A	#N/A	#N/A	#N/A	#N/A	#N/A	0.131216	0.112066	0.311892	#N/A	1.54497	0.0607548	1.04288	0.0554099	#N/A	#N/A	#N/A	0.269065	#N/A	#N/A	0.213767	#N/A	#N/A	#N/A	#N/A	#N/A	#N/A	#N/A	#N/A	#N/A	#N/A	#N/A	#N/A	9	ENSG00000185340	GAS2L1	protein_coding	growth arrest specific 2 like 1 [Source:HGNC Symbol;Acc:HGNC:16955]
CHEK2	#N/A	#N/A	#N/A	#N/A	#N/A	#N/A	#N/A	#N/A	#N/A	#N/A	#N/A	#N/A	#N/A	#N/A	#N/A	#N/A	#N/A	#N/A	#N/A	#N/A	#N/A	#N/A	#N/A	#N/A	#N/A	#N/A	#N/A	#N/A	#N/A	#N/A	#N/A	#N/A	#N/A	#N/A	0.12056	#N/A	0.329099	#N/A	1.02777	#N/A	#N/A	#N/A	1.69993	#N/A	0.0735516	0.0847912	0.911703	0.707759	#N/A	#N/A	0.424934	#N/A	#N/A	#N/A	#N/A	#N/A	#N/A	#N/A	#N/A	#N/A	#N/A	#N/A	#N/A	9	ENSG00000183765	CHEK2	protein_coding	checkpoint kinase 2 [Source:HGNC Symbol;Acc:HGNC:16627]
PTGIS	#N/A	#N/A	#N/A	#N/A	#N/A	#N/A	#N/A	#N/A	#N/A	#N/A	#N/A	#N/A	#N/A	#N/A	#N/A	#N/A	#N/A	#N/A	#N/A	#N/A	#N/A	#N/A	#N/A	#N/A	#N/A	#N/A	#N/A	#N/A	#N/A	#N/A	#N/A	#N/A	#N/A	#N/A	0.087313	#N/A	#N/A	0.0919734	0.0701822	#N/A	0.0714544	0.0589873	0.0796109	#N/A	#N/A	#N/A	0.061431	0.0629092	#N/A	0.0769769	#N/A	#N/A	#N/A	#N/A	#N/A	#N/A	#N/A	#N/A	#N/A	#N/A	#N/A	#N/A	#N/A	9	ENSG00000124212	PTGIS	protein_coding	prostaglandin I2 synthase [Source:HGNC Symbol;Acc:HGNC:9603]
APEX2	#N/A	#N/A	#N/A	#N/A	#N/A	#N/A	#N/A	#N/A	#N/A	#N/A	#N/A	#N/A	#N/A	#N/A	#N/A	#N/A	#N/A	#N/A	#N/A	#N/A	#N/A	#N/A	#N/A	#N/A	#N/A	#N/A	#N/A	#N/A	#N/A	#N/A	#N/A	#N/A	#N/A	#N/A	#N/A	#N/A	0.0219731	0.0575552	0.0496883	#N/A	0.16239	#N/A	0.0524998	0.0839958	#N/A	#N/A	0.0438342	0.0667948	#N/A	0.0592077	#N/A	#N/A	#N/A	#N/A	#N/A	#N/A	#N/A	#N/A	#N/A	#N/A	#N/A	#N/A	#N/A	9	ENSG00000169188	APEX2	protein_coding	apurinic/apyrimidinic endodeoxyribonuclease 2 [Source:HGNC Symbol;Acc:HGNC:17889]
PRELID3A	#N/A	#N/A	#N/A	#N/A	#N/A	#N/A	#N/A	#N/A	#N/A	#N/A	#N/A	#N/A	#N/A	#N/A	#N/A	#N/A	#N/A	#N/A	#N/A	#N/A	#N/A	#N/A	#N/A	#N/A	#N/A	#N/A	#N/A	#N/A	#N/A	#N/A	#N/A	#N/A	#N/A	#N/A	1.18483	#N/A	1.04276	1.05218	#N/A	1.19276	1.87752	#N/A	1.09331	#N/A	#N/A	#N/A	#N/A	0.843841	#N/A	#N/A	1.16936	#N/A	#N/A	#N/A	#N/A	#N/A	#N/A	#N/A	#N/A	#N/A	#N/A	0.0877762	#N/A	9	ENSG00000141391	PRELID3A	protein_coding	PRELI domain containing 3A [Source:HGNC Symbol;Acc:HGNC:24639]
#251187	#N/A	#N/A	#N/A	#N/A	#N/A	#N/A	#N/A	#N/A	#N/A	#N/A	#N/A	#N/A	#N/A	#N/A	#N/A	#N/A	#N/A	#N/A	#N/A	#N/A	#N/A	#N/A	#N/A	#N/A	#N/A	#N/A	#N/A	#N/A	#N/A	#N/A	#N/A	#N/A	#N/A	#N/A	#N/A	#N/A	0.0881219	0.0855163	#N/A	0.0883757	0.0892323	#N/A	0.0743772	#N/A	0.0685869	#N/A	#N/A	0.0860224	#N/A	0.0854004	0.0908209	#N/A	#N/A	#N/A	#N/A	#N/A	#N/A	#N/A	#N/A	#N/A	#N/A	#N/A	#N/A	9	ENSG00000251187		lncRNA	novel transcript
#255389	#N/A	#N/A	#N/A	#N/A	#N/A	#N/A	#N/A	#N/A	#N/A	#N/A	#N/A	#N/A	#N/A	#N/A	#N/A	#N/A	#N/A	#N/A	#N/A	#N/A	#N/A	#N/A	#N/A	#N/A	#N/A	#N/A	#N/A	#N/A	#N/A	#N/A	#N/A	#N/A	#N/A	#N/A	0.0866271	#N/A	0.0993061	0.0778331	#N/A	0.0937323	1.76996	#N/A	1.05506	#N/A	#N/A	0.062866	#N/A	0.0878832	#N/A	#N/A	0.111246	#N/A	#N/A	#N/A	#N/A	#N/A	#N/A	#N/A	#N/A	#N/A	#N/A	#N/A	#N/A	9	ENSG00000255389		lncRNA	chromosome 6 open reading frame 3
LLGL2	#N/A	#N/A	#N/A	#N/A	#N/A	#N/A	#N/A	#N/A	#N/A	#N/A	#N/A	#N/A	#N/A	#N/A	#N/A	#N/A	#N/A	#N/A	#N/A	#N/A	#N/A	#N/A	#N/A	#N/A	#N/A	#N/A	#N/A	#N/A	#N/A	#N/A	#N/A	#N/A	#N/A	#N/A	0.0638054	#N/A	#N/A	#N/A	#N/A	0.0386813	0.323637	#N/A	0.255059	0.0542594	#N/A	#N/A	0.136143	0.009804	#N/A	0.139859	0.041315	#N/A	#N/A	#N/A	#N/A	#N/A	#N/A	#N/A	#N/A	#N/A	#N/A	#N/A	#N/A	9	ENSG00000073350	LLGL2	protein_coding	LLGL scribble cell polarity complex component 2 [Source:HGNC Symbol;Acc:HGNC:6629]
#287527	#N/A	#N/A	#N/A	#N/A	#N/A	#N/A	#N/A	#N/A	#N/A	#N/A	#N/A	#N/A	#N/A	#N/A	#N/A	#N/A	#N/A	#N/A	#N/A	#N/A	#N/A	#N/A	#N/A	#N/A	#N/A	#N/A	#N/A	#N/A	#N/A	#N/A	#N/A	#N/A	#N/A	#N/A	0.0499008	#N/A	0.0461316	0.0508471	#N/A	0.0504904	0.0561018	#N/A	0.0525183	#N/A	#N/A	#N/A	#N/A	0.0473227	#N/A	0.0508593	0.0500243	#N/A	#N/A	#N/A	#N/A	#N/A	#N/A	#N/A	#N/A	#N/A	#N/A	#N/A	#N/A	9	ENSG00000287527		lncRNA	novel transcript
C1QB	#N/A	#N/A	#N/A	#N/A	#N/A	#N/A	#N/A	#N/A	#N/A	#N/A	#N/A	#N/A	#N/A	#N/A	#N/A	#N/A	#N/A	#N/A	#N/A	#N/A	#N/A	#N/A	#N/A	#N/A	#N/A	#N/A	#N/A	#N/A	#N/A	#N/A	#N/A	#N/A	#N/A	#N/A	0.0499008	#N/A	0.050437	0.0508471	#N/A	0.0504904	0.0576337	#N/A	#N/A	#N/A	#N/A	#N/A	0.0488438	0.0503302	#N/A	0.0508593	0.0519648	#N/A	#N/A	#N/A	#N/A	#N/A	#N/A	#N/A	#N/A	#N/A	#N/A	#N/A	#N/A	9	ENSG00000173369	C1QB	protein_coding	complement C1q B chain [Source:HGNC Symbol;Acc:HGNC:1242]
LINC01117	#N/A	#N/A	#N/A	#N/A	#N/A	#N/A	#N/A	#N/A	#N/A	#N/A	#N/A	#N/A	#N/A	#N/A	#N/A	#N/A	#N/A	#N/A	#N/A	#N/A	#N/A	#N/A	#N/A	#N/A	#N/A	#N/A	#N/A	#N/A	#N/A	#N/A	#N/A	#N/A	#N/A	#N/A	0.0318201	#N/A	0.00294013	0.0844412	#N/A	0.0532218	0.187257	#N/A	0.136658	#N/A	#N/A	#N/A	0.0464331	0.0431166	#N/A	0.0405141	#N/A	#N/A	#N/A	#N/A	#N/A	#N/A	#N/A	#N/A	#N/A	#N/A	#N/A	#N/A	#N/A	9	ENSG00000224577	LINC01117	lncRNA	long intergenic non-protein coding RNA 1117 [Source:HGNC Symbol;Acc:HGNC:49260]
P2RY8	#N/A	#N/A	#N/A	#N/A	#N/A	#N/A	#N/A	#N/A	#N/A	#N/A	#N/A	#N/A	#N/A	#N/A	#N/A	#N/A	#N/A	#N/A	#N/A	#N/A	#N/A	#N/A	#N/A	#N/A	#N/A	#N/A	#N/A	#N/A	#N/A	#N/A	#N/A	#N/A	#N/A	#N/A	0.110069	#N/A	0.0727644	0.112925	#N/A	0.0665764	0.246547	#N/A	1.80086	#N/A	#N/A	#N/A	0.321443	0.0708119	#N/A	#N/A	0.121917	#N/A	#N/A	#N/A	#N/A	#N/A	#N/A	#N/A	#N/A	#N/A	#N/A	#N/A	#N/A	9	ENSG00000182162	P2RY8	protein_coding	P2Y receptor family member 8 [Source:HGNC Symbol;Acc:HGNC:15524]
BBS9	#N/A	#N/A	#N/A	#N/A	#N/A	#N/A	#N/A	#N/A	#N/A	#N/A	#N/A	#N/A	#N/A	#N/A	#N/A	#N/A	#N/A	#N/A	#N/A	#N/A	#N/A	#N/A	#N/A	#N/A	#N/A	#N/A	#N/A	#N/A	#N/A	#N/A	#N/A	#N/A	#N/A	#N/A	#N/A	#N/A	#N/A	0.621749	#N/A	0.54678	#N/A	0.601354	#N/A	0.500466	0.613328	0.60783	#N/A	0.48501	#N/A	0.553189	0.559119	#N/A	#N/A	#N/A	#N/A	#N/A	#N/A	#N/A	#N/A	#N/A	#N/A	#N/A	#N/A	9	ENSG00000122507	BBS9	protein_coding	Bardet-Biedl syndrome 9 [Source:HGNC Symbol;Acc:HGNC:30000]
VAT1	#N/A	#N/A	#N/A	#N/A	#N/A	#N/A	#N/A	#N/A	#N/A	#N/A	#N/A	#N/A	#N/A	#N/A	#N/A	#N/A	#N/A	#N/A	#N/A	#N/A	#N/A	#N/A	#N/A	#N/A	#N/A	#N/A	#N/A	#N/A	#N/A	#N/A	#N/A	#N/A	#N/A	#N/A	0.0456165	#N/A	0.045732	0.0489681	#N/A	0.0456993	0.0510431	#N/A	0.054264	0.044674	#N/A	#N/A	0.0503805	0.048374	#N/A	#N/A	#N/A	#N/A	#N/A	#N/A	#N/A	#N/A	#N/A	#N/A	#N/A	#N/A	#N/A	#N/A	#N/A	9	ENSG00000108828	VAT1	protein_coding	vesicle amine transport 1 [Source:HGNC Symbol;Acc:HGNC:16919]
GJA4	#N/A	#N/A	#N/A	#N/A	#N/A	#N/A	#N/A	#N/A	#N/A	#N/A	#N/A	#N/A	#N/A	#N/A	#N/A	#N/A	#N/A	#N/A	#N/A	#N/A	#N/A	#N/A	#N/A	#N/A	#N/A	#N/A	#N/A	#N/A	#N/A	#N/A	#N/A	#N/A	#N/A	#N/A	0.0458777	#N/A	0.0483061	0.0489681	#N/A	0.0485527	#N/A	#N/A	0.054264	0.044674	#N/A	#N/A	0.0503805	0.048374	#N/A	#N/A	0.0498776	#N/A	#N/A	#N/A	#N/A	#N/A	#N/A	#N/A	#N/A	#N/A	#N/A	#N/A	#N/A	9	ENSG00000187513	GJA4	protein_coding	gap junction protein alpha 4 [Source:HGNC Symbol;Acc:HGNC:4278]
VKORC1	#N/A	#N/A	#N/A	#N/A	#N/A	#N/A	#N/A	#N/A	#N/A	#N/A	#N/A	#N/A	#N/A	#N/A	#N/A	#N/A	#N/A	#N/A	#N/A	#N/A	#N/A	#N/A	#N/A	#N/A	#N/A	#N/A	#N/A	#N/A	#N/A	#N/A	#N/A	#N/A	#N/A	#N/A	1.09088	#N/A	1.22268	1.56512	#N/A	#N/A	1.5407	#N/A	1.0998	0.891267	#N/A	#N/A	#N/A	1.01254	0.143879	#N/A	1.68083	#N/A	#N/A	#N/A	#N/A	#N/A	#N/A	#N/A	#N/A	#N/A	#N/A	#N/A	#N/A	9	ENSG00000167397	VKORC1	protein_coding	vitamin K epoxide reductase complex subunit 1 [Source:HGNC Symbol;Acc:HGNC:23663]
RNASEK	#N/A	#N/A	#N/A	#N/A	#N/A	#N/A	#N/A	#N/A	#N/A	#N/A	#N/A	#N/A	#N/A	#N/A	#N/A	#N/A	#N/A	#N/A	#N/A	#N/A	#N/A	#N/A	#N/A	#N/A	#N/A	#N/A	#N/A	#N/A	#N/A	#N/A	#N/A	#N/A	#N/A	#N/A	0.034946	#N/A	0.074272	0.0698698	#N/A	#N/A	#N/A	#N/A	0.0715284	0.0648505	0.0521291	#N/A	0.0757498	0.0679869	#N/A	0.0911346	#N/A	#N/A	#N/A	#N/A	#N/A	#N/A	#N/A	#N/A	#N/A	#N/A	#N/A	#N/A	#N/A	9	ENSG00000219200	RNASEK	protein_coding	ribonuclease K [Source:HGNC Symbol;Acc:HGNC:33911]
WDR13	#N/A	#N/A	#N/A	#N/A	#N/A	#N/A	#N/A	#N/A	#N/A	#N/A	#N/A	#N/A	#N/A	#N/A	#N/A	#N/A	#N/A	#N/A	#N/A	#N/A	#N/A	#N/A	#N/A	#N/A	#N/A	#N/A	#N/A	#N/A	#N/A	#N/A	#N/A	#N/A	#N/A	#N/A	0.189531	#N/A	0.111273	0.26458	#N/A	#N/A	1.73891	#N/A	0.991736	#N/A	0.0677688	#N/A	#N/A	0.414335	#N/A	0.331626	0.588456	#N/A	#N/A	#N/A	#N/A	#N/A	#N/A	#N/A	#N/A	#N/A	#N/A	#N/A	#N/A	9	ENSG00000101940	WDR13	protein_coding	WD repeat domain 13 [Source:HGNC Symbol;Acc:HGNC:14352]
PRKD2	#N/A	#N/A	#N/A	#N/A	#N/A	#N/A	#N/A	#N/A	#N/A	#N/A	#N/A	#N/A	#N/A	#N/A	#N/A	#N/A	#N/A	#N/A	#N/A	#N/A	#N/A	#N/A	#N/A	#N/A	#N/A	#N/A	#N/A	#N/A	#N/A	#N/A	#N/A	#N/A	#N/A	#N/A	1.79877	#N/A	#N/A	1.86153	#N/A	#N/A	1.51408	1.13895	2.34735	1.32476	2.02399	#N/A	#N/A	2.96152	#N/A	1.98532	#N/A	#N/A	#N/A	#N/A	#N/A	#N/A	#N/A	#N/A	#N/A	#N/A	#N/A	#N/A	#N/A	9	ENSG00000105287	PRKD2	protein_coding	protein kinase D2 [Source:HGNC Symbol;Acc:HGNC:17293]
RERGL	#N/A	#N/A	#N/A	#N/A	#N/A	#N/A	#N/A	#N/A	#N/A	#N/A	#N/A	#N/A	#N/A	#N/A	#N/A	#N/A	#N/A	#N/A	#N/A	#N/A	#N/A	#N/A	#N/A	#N/A	#N/A	#N/A	#N/A	#N/A	#N/A	#N/A	#N/A	#N/A	#N/A	#N/A	0.08494	#N/A	0.0564437	0.0781019	#N/A	#N/A	0.108849	0.0606368	0.0685423	#N/A	#N/A	#N/A	0.0457562	0.0676414	#N/A	0.0446347	#N/A	#N/A	#N/A	#N/A	#N/A	#N/A	#N/A	#N/A	#N/A	#N/A	#N/A	#N/A	#N/A	9	ENSG00000111404	RERGL	protein_coding	RERG like [Source:HGNC Symbol;Acc:HGNC:26213]
GMFG	#N/A	#N/A	#N/A	#N/A	#N/A	#N/A	#N/A	#N/A	#N/A	#N/A	#N/A	#N/A	#N/A	#N/A	#N/A	#N/A	#N/A	#N/A	#N/A	#N/A	#N/A	#N/A	#N/A	#N/A	#N/A	#N/A	#N/A	#N/A	#N/A	#N/A	#N/A	#N/A	#N/A	#N/A	0.0919717	#N/A	#N/A	0.0752459	#N/A	#N/A	0.0969908	0.0660179	0.0928108	#N/A	0.0667349	#N/A	#N/A	0.0899248	#N/A	0.0755454	0.095591	#N/A	#N/A	#N/A	#N/A	#N/A	#N/A	#N/A	#N/A	#N/A	#N/A	#N/A	#N/A	9	ENSG00000130755	GMFG	protein_coding	glia maturation factor gamma [Source:HGNC Symbol;Acc:HGNC:4374]
ROBO4	#N/A	#N/A	#N/A	#N/A	#N/A	#N/A	#N/A	#N/A	#N/A	#N/A	#N/A	#N/A	#N/A	#N/A	#N/A	#N/A	#N/A	#N/A	#N/A	#N/A	#N/A	#N/A	#N/A	#N/A	#N/A	#N/A	#N/A	#N/A	#N/A	#N/A	#N/A	#N/A	#N/A	#N/A	0.0950687	#N/A	#N/A	0.0968293	#N/A	#N/A	0.0793315	0.0688127	0.0734852	#N/A	#N/A	0.0473519	0.0641005	0.0668192	#N/A	0.0575591	#N/A	#N/A	#N/A	#N/A	#N/A	#N/A	#N/A	#N/A	#N/A	#N/A	#N/A	#N/A	#N/A	9	ENSG00000154133	ROBO4	protein_coding	roundabout guidance receptor 4 [Source:HGNC Symbol;Acc:HGNC:17985]
FRY-AS1	#N/A	#N/A	#N/A	#N/A	#N/A	#N/A	#N/A	#N/A	#N/A	#N/A	#N/A	#N/A	#N/A	#N/A	#N/A	#N/A	#N/A	#N/A	#N/A	#N/A	#N/A	#N/A	#N/A	#N/A	#N/A	#N/A	#N/A	#N/A	#N/A	#N/A	#N/A	#N/A	#N/A	#N/A	0.0907028	#N/A	0.0700364	0.0898223	#N/A	#N/A	0.272423	#N/A	0.0715773	0.0825793	#N/A	#N/A	0.0749141	0.0551013	#N/A	0.0661605	#N/A	#N/A	#N/A	#N/A	#N/A	#N/A	#N/A	#N/A	#N/A	#N/A	#N/A	#N/A	#N/A	9	ENSG00000237637	FRY-AS1	lncRNA	FRY antisense RNA 1 [Source:HGNC Symbol;Acc:HGNC:39725]
METTL26	#N/A	#N/A	#N/A	#N/A	#N/A	#N/A	#N/A	#N/A	#N/A	#N/A	#N/A	#N/A	#N/A	#N/A	#N/A	#N/A	#N/A	#N/A	#N/A	#N/A	#N/A	#N/A	#N/A	#N/A	#N/A	#N/A	#N/A	#N/A	#N/A	#N/A	#N/A	#N/A	#N/A	#N/A	0.0364758	#N/A	0.0341987	#N/A	#N/A	#N/A	0.0314933	#N/A	0.0459482	0.0441537	0.0368743	#N/A	0.0503182	#N/A	#N/A	0.0178086	0.0420969	#N/A	#N/A	#N/A	#N/A	#N/A	#N/A	#N/A	#N/A	#N/A	#N/A	#N/A	#N/A	9	ENSG00000130731	METTL26	protein_coding	methyltransferase like 26 [Source:HGNC Symbol;Acc:HGNC:14141]
TNFRSF1B	#N/A	#N/A	#N/A	#N/A	#N/A	#N/A	#N/A	#N/A	#N/A	#N/A	#N/A	#N/A	#N/A	#N/A	#N/A	#N/A	#N/A	#N/A	#N/A	#N/A	#N/A	#N/A	#N/A	#N/A	#N/A	#N/A	#N/A	#N/A	#N/A	#N/A	#N/A	#N/A	#N/A	#N/A	0.0864726	#N/A	#N/A	0.131805	#N/A	#N/A	0.112493	#N/A	0.483987	0.0588459	0.099312	#N/A	0.73865	0.0746686	#N/A	#N/A	0.100537	#N/A	#N/A	#N/A	#N/A	#N/A	#N/A	#N/A	#N/A	#N/A	#N/A	#N/A	#N/A	9	ENSG00000028137	TNFRSF1B	protein_coding	TNF receptor superfamily member 1B [Source:HGNC Symbol;Acc:HGNC:11917]
LNX1	#N/A	#N/A	#N/A	#N/A	#N/A	#N/A	#N/A	#N/A	#N/A	#N/A	#N/A	#N/A	#N/A	#N/A	#N/A	#N/A	#N/A	#N/A	#N/A	#N/A	#N/A	#N/A	#N/A	#N/A	#N/A	#N/A	#N/A	#N/A	#N/A	#N/A	#N/A	#N/A	#N/A	#N/A	0.434478	#N/A	#N/A	0.252317	#N/A	#N/A	3.1361	0.0831288	1.85658	#N/A	0.0881703	#N/A	0.621637	2.15812	#N/A	#N/A	0.989848	#N/A	#N/A	#N/A	#N/A	#N/A	#N/A	#N/A	#N/A	#N/A	#N/A	#N/A	#N/A	9	ENSG00000072201	LNX1	protein_coding	ligand of numb-protein X 1 [Source:HGNC Symbol;Acc:HGNC:6657]
NPHP3	#N/A	#N/A	#N/A	#N/A	#N/A	#N/A	#N/A	#N/A	#N/A	#N/A	#N/A	#N/A	#N/A	#N/A	#N/A	#N/A	#N/A	#N/A	#N/A	#N/A	#N/A	#N/A	#N/A	#N/A	#N/A	#N/A	#N/A	#N/A	#N/A	#N/A	#N/A	#N/A	#N/A	#N/A	0.682511	#N/A	#N/A	#N/A	#N/A	#N/A	0.639629	0.87479	0.663766	#N/A	0.66614	#N/A	0.7029	0.773573	#N/A	#N/A	0.745857	#N/A	#N/A	#N/A	#N/A	#N/A	#N/A	#N/A	#N/A	#N/A	#N/A	#N/A	1.09943	9	ENSG00000113971	NPHP3	protein_coding	nephrocystin 3 [Source:HGNC Symbol;Acc:HGNC:7907]
AAMP	#N/A	#N/A	#N/A	#N/A	#N/A	#N/A	#N/A	#N/A	#N/A	#N/A	#N/A	#N/A	#N/A	#N/A	#N/A	#N/A	#N/A	#N/A	#N/A	#N/A	#N/A	#N/A	#N/A	#N/A	#N/A	#N/A	#N/A	#N/A	#N/A	#N/A	#N/A	#N/A	#N/A	#N/A	0.593735	#N/A	1.24094	0.826805	#N/A	#N/A	1.22452	#N/A	#N/A	0.748748	#N/A	0.0849619	#N/A	0.647044	#N/A	#N/A	0.857929	#N/A	#N/A	#N/A	#N/A	#N/A	#N/A	0.105335	#N/A	#N/A	#N/A	#N/A	#N/A	9	ENSG00000127837	AAMP	protein_coding	angio associated migratory cell protein [Source:HGNC Symbol;Acc:HGNC:18]
RAPGEF3	#N/A	#N/A	#N/A	#N/A	#N/A	#N/A	#N/A	#N/A	#N/A	#N/A	#N/A	#N/A	#N/A	#N/A	#N/A	#N/A	#N/A	#N/A	#N/A	#N/A	#N/A	#N/A	#N/A	#N/A	#N/A	#N/A	#N/A	#N/A	#N/A	#N/A	#N/A	#N/A	#N/A	#N/A	0.0826607	#N/A	0.063075	0.0968293	#N/A	#N/A	0.100914	0.0558893	#N/A	#N/A	0.0727029	0.0473519	#N/A	0.0848475	#N/A	#N/A	0.0797413	#N/A	#N/A	#N/A	#N/A	#N/A	#N/A	#N/A	#N/A	#N/A	#N/A	#N/A	#N/A	9	ENSG00000079337	RAPGEF3	protein_coding	Rap guanine nucleotide exchange factor 3 [Source:HGNC Symbol;Acc:HGNC:16629]
MYL2	#N/A	0.0206619	#N/A	#N/A	#N/A	0.0745551	#N/A	#N/A	#N/A	#N/A	#N/A	#N/A	#N/A	#N/A	#N/A	#N/A	#N/A	#N/A	0.234817	#N/A	#N/A	#N/A	#N/A	#N/A	#N/A	#N/A	0.263383	0.107956	0.0784257	#N/A	#N/A	#N/A	#N/A	#N/A	#N/A	#N/A	#N/A	#N/A	#N/A	#N/A	#N/A	#N/A	#N/A	#N/A	#N/A	#N/A	#N/A	#N/A	#N/A	0.809803	#N/A	#N/A	#N/A	#N/A	#N/A	#N/A	0.871048	#N/A	#N/A	#N/A	#N/A	#N/A	#N/A	8	ENSG00000111245	MYL2	protein_coding	myosin light chain 2 [Source:HGNC Symbol;Acc:HGNC:7583]
CKM	#N/A	0.336765	#N/A	#N/A	#N/A	#N/A	#N/A	#N/A	#N/A	#N/A	#N/A	#N/A	#N/A	#N/A	#N/A	#N/A	#N/A	0.201538	0.158579	#N/A	#N/A	#N/A	#N/A	#N/A	#N/A	#N/A	0.191493	0.209166	0.126524	#N/A	#N/A	#N/A	#N/A	#N/A	#N/A	#N/A	#N/A	#N/A	#N/A	#N/A	#N/A	#N/A	#N/A	#N/A	#N/A	#N/A	#N/A	#N/A	#N/A	#N/A	#N/A	0.984599	#N/A	#N/A	#N/A	#N/A	#N/A	#N/A	#N/A	#N/A	#N/A	#N/A	0.529028	8	ENSG00000104879	CKM	protein_coding	creatine kinase, M-type [Source:HGNC Symbol;Acc:HGNC:1994]
FILIP1	#N/A	0.550912	#N/A	#N/A	#N/A	2.19387	1.38217	0.864012	#N/A	#N/A	#N/A	#N/A	#N/A	#N/A	#N/A	#N/A	#N/A	#N/A	#N/A	#N/A	#N/A	#N/A	#N/A	#N/A	#N/A	#N/A	1.49549	1.18772	2.52351	#N/A	#N/A	#N/A	#N/A	#N/A	#N/A	#N/A	#N/A	#N/A	#N/A	#N/A	#N/A	#N/A	#N/A	#N/A	#N/A	#N/A	#N/A	#N/A	#N/A	#N/A	#N/A	#N/A	#N/A	#N/A	#N/A	#N/A	#N/A	#N/A	#N/A	#N/A	#N/A	#N/A	1.54359	8	ENSG00000118407	FILIP1	protein_coding	filamin A interacting protein 1 [Source:HGNC Symbol;Acc:HGNC:21015]
AK9	#N/A	0.338386	#N/A	#N/A	#N/A	#N/A	#N/A	#N/A	#N/A	#N/A	#N/A	#N/A	#N/A	0.83284	#N/A	1.25406	0.477681	#N/A	#N/A	#N/A	#N/A	#N/A	#N/A	#N/A	#N/A	#N/A	#N/A	#N/A	0.890548	#N/A	#N/A	#N/A	#N/A	#N/A	#N/A	#N/A	#N/A	#N/A	#N/A	#N/A	#N/A	#N/A	#N/A	#N/A	#N/A	#N/A	#N/A	#N/A	#N/A	#N/A	#N/A	#N/A	#N/A	#N/A	#N/A	0.502737	0.599801	0.385976	#N/A	#N/A	#N/A	#N/A	#N/A	8	ENSG00000155085	AK9	protein_coding	adenylate kinase 9 [Source:HGNC Symbol;Acc:HGNC:33814]
TPM2	#N/A	0.0617602	#N/A	#N/A	0.0716496	0.103482	#N/A	#N/A	#N/A	#N/A	#N/A	#N/A	#N/A	#N/A	#N/A	#N/A	#N/A	0.0507474	#N/A	#N/A	#N/A	#N/A	#N/A	#N/A	#N/A	#N/A	0.0505069	0.083902	0.108582	#N/A	#N/A	#N/A	#N/A	#N/A	#N/A	#N/A	#N/A	#N/A	#N/A	#N/A	#N/A	#N/A	#N/A	#N/A	#N/A	#N/A	#N/A	#N/A	#N/A	#N/A	#N/A	#N/A	#N/A	#N/A	#N/A	#N/A	#N/A	#N/A	#N/A	#N/A	#N/A	#N/A	0.103598	8	ENSG00000198467	TPM2	protein_coding	tropomyosin 2 [Source:HGNC Symbol;Acc:HGNC:12011]
IL6ST	#N/A	2.40998	#N/A	#N/A	#N/A	#N/A	#N/A	#N/A	#N/A	#N/A	1.1724	#N/A	#N/A	#N/A	#N/A	#N/A	#N/A	#N/A	#N/A	#N/A	#N/A	#N/A	#N/A	#N/A	#N/A	#N/A	0.706753	#N/A	0.894552	#N/A	#N/A	#N/A	#N/A	#N/A	#N/A	0.97031	0.535504	#N/A	0.618714	#N/A	#N/A	#N/A	#N/A	#N/A	#N/A	#N/A	#N/A	#N/A	#N/A	#N/A	#N/A	#N/A	#N/A	#N/A	#N/A	#N/A	1.40958	#N/A	#N/A	#N/A	#N/A	#N/A	#N/A	8	ENSG00000134352	IL6ST	protein_coding	interleukin 6 cytokine family signal transducer [Source:HGNC Symbol;Acc:HGNC:6021]
DLG2	#N/A	1.70587	#N/A	#N/A	#N/A	1.04434	#N/A	#N/A	1.04291	#N/A	#N/A	#N/A	#N/A	#N/A	#N/A	#N/A	#N/A	#N/A	#N/A	#N/A	#N/A	#N/A	#N/A	#N/A	#N/A	#N/A	1.23582	1.33685	2.62226	#N/A	#N/A	#N/A	#N/A	#N/A	#N/A	#N/A	#N/A	#N/A	#N/A	#N/A	#N/A	#N/A	#N/A	#N/A	#N/A	#N/A	#N/A	#N/A	#N/A	#N/A	#N/A	#N/A	#N/A	#N/A	#N/A	#N/A	#N/A	#N/A	#N/A	#N/A	#N/A	1.67822	2.02068	8	ENSG00000150672	DLG2	protein_coding	discs large MAGUK scaffold protein 2 [Source:HGNC Symbol;Acc:HGNC:2901]
JDP2	#N/A	0.166553	#N/A	#N/A	#N/A	#N/A	#N/A	#N/A	#N/A	#N/A	#N/A	#N/A	#N/A	#N/A	#N/A	#N/A	#N/A	#N/A	#N/A	#N/A	#N/A	#N/A	#N/A	#N/A	#N/A	#N/A	#N/A	#N/A	#N/A	#N/A	0.855118	#N/A	#N/A	#N/A	#N/A	#N/A	#N/A	#N/A	#N/A	#N/A	#N/A	#N/A	#N/A	#N/A	#N/A	#N/A	#N/A	#N/A	#N/A	#N/A	#N/A	#N/A	1.1462	#N/A	0.734131	#N/A	0.388815	0.684042	#N/A	#N/A	#N/A	0.614127	0.597391	8	ENSG00000140044	JDP2	protein_coding	Jun dimerization protein 2 [Source:HGNC Symbol;Acc:HGNC:17546]
MMADHC-DT	#N/A	0.0672966	#N/A	#N/A	#N/A	0.380463	#N/A	#N/A	0.0994035	#N/A	#N/A	#N/A	#N/A	#N/A	#N/A	#N/A	#N/A	#N/A	#N/A	#N/A	#N/A	#N/A	#N/A	#N/A	#N/A	#N/A	#N/A	#N/A	0.151882	#N/A	#N/A	#N/A	#N/A	#N/A	0.924339	#N/A	#N/A	#N/A	#N/A	#N/A	#N/A	#N/A	#N/A	#N/A	0.668882	#N/A	#N/A	1.15031	#N/A	#N/A	#N/A	#N/A	#N/A	#N/A	#N/A	#N/A	#N/A	#N/A	#N/A	#N/A	#N/A	0.329809	#N/A	8	ENSG00000231969	MMADHC-DT	lncRNA	MMADHC divergent transcript [Source:HGNC Symbol;Acc:HGNC:41087]
KPNB1-DT	#N/A	0.190316	0.902038	1.40563	#N/A	#N/A	#N/A	#N/A	#N/A	#N/A	#N/A	#N/A	#N/A	#N/A	#N/A	0.867014	#N/A	#N/A	#N/A	#N/A	#N/A	#N/A	#N/A	#N/A	#N/A	#N/A	1.0103	#N/A	0.984537	#N/A	#N/A	#N/A	#N/A	#N/A	#N/A	#N/A	#N/A	#N/A	#N/A	#N/A	#N/A	#N/A	#N/A	#N/A	#N/A	#N/A	#N/A	#N/A	#N/A	#N/A	#N/A	#N/A	0.999637	#N/A	#N/A	#N/A	0.438842	#N/A	#N/A	#N/A	#N/A	#N/A	#N/A	8	ENSG00000263766	KPNB1-DT	lncRNA	KPNB1 divergent transcript [Source:HGNC Symbol;Acc:HGNC:55336]
PKD1	#N/A	0.350214	#N/A	#N/A	#N/A	#N/A	#N/A	#N/A	#N/A	#N/A	#N/A	#N/A	#N/A	#N/A	#N/A	#N/A	#N/A	#N/A	#N/A	#N/A	#N/A	#N/A	#N/A	#N/A	#N/A	#N/A	1.40185	1.46054	1.84245	#N/A	#N/A	#N/A	#N/A	#N/A	#N/A	#N/A	#N/A	#N/A	#N/A	#N/A	#N/A	#N/A	#N/A	#N/A	#N/A	#N/A	#N/A	#N/A	0.99555	#N/A	#N/A	#N/A	#N/A	#N/A	#N/A	#N/A	0.628281	1.14382	#N/A	#N/A	#N/A	#N/A	0.756984	8	ENSG00000008710	PKD1	protein_coding	polycystin 1, transient receptor potential channel interacting [Source:HGNC Symbol;Acc:HGNC:9008]
RIC1	#N/A	1.5975	#N/A	#N/A	#N/A	#N/A	0.946691	#N/A	1.03725	#N/A	2.03048	#N/A	#N/A	#N/A	#N/A	#N/A	#N/A	#N/A	#N/A	1.24013	#N/A	#N/A	#N/A	0.871341	#N/A	#N/A	#N/A	#N/A	#N/A	#N/A	#N/A	#N/A	#N/A	#N/A	#N/A	#N/A	#N/A	#N/A	#N/A	#N/A	#N/A	#N/A	#N/A	#N/A	#N/A	#N/A	#N/A	#N/A	#N/A	#N/A	#N/A	#N/A	#N/A	#N/A	#N/A	#N/A	1.44505	#N/A	#N/A	#N/A	#N/A	0.87027	#N/A	8	ENSG00000107036	RIC1	protein_coding	RIC1 homolog, RAB6A GEF complex partner 1 [Source:HGNC Symbol;Acc:HGNC:17686]
STK35	#N/A	0.0931829	#N/A	#N/A	#N/A	1.05828	#N/A	#N/A	#N/A	#N/A	#N/A	#N/A	#N/A	#N/A	#N/A	#N/A	#N/A	#N/A	#N/A	#N/A	#N/A	#N/A	#N/A	0.187205	#N/A	#N/A	#N/A	#N/A	#N/A	#N/A	0.917514	#N/A	#N/A	#N/A	#N/A	#N/A	#N/A	#N/A	#N/A	#N/A	#N/A	#N/A	#N/A	#N/A	#N/A	#N/A	#N/A	#N/A	#N/A	#N/A	#N/A	0.873488	1.11802	#N/A	1.17059	#N/A	#N/A	#N/A	#N/A	#N/A	#N/A	1.04465	#N/A	8	ENSG00000125834	STK35	protein_coding	serine/threonine kinase 35 [Source:HGNC Symbol;Acc:HGNC:16254]
RPLP1	#N/A	0.0206826	#N/A	#N/A	0.0974622	0.0993859	#N/A	#N/A	#N/A	#N/A	0.0538312	#N/A	#N/A	#N/A	#N/A	#N/A	#N/A	#N/A	#N/A	#N/A	#N/A	#N/A	#N/A	#N/A	#N/A	#N/A	#N/A	#N/A	0.0907034	#N/A	#N/A	#N/A	#N/A	#N/A	#N/A	#N/A	#N/A	#N/A	#N/A	#N/A	#N/A	0.0825307	#N/A	#N/A	#N/A	0.0582392	#N/A	#N/A	0.0732737	#N/A	#N/A	#N/A	#N/A	#N/A	#N/A	#N/A	#N/A	#N/A	#N/A	#N/A	#N/A	#N/A	#N/A	8	ENSG00000137818	RPLP1	protein_coding	ribosomal protein lateral stalk subunit P1 [Source:HGNC Symbol;Acc:HGNC:10372]
VMP1	#N/A	0.795736	#N/A	#N/A	0.762689	0.75952	#N/A	#N/A	#N/A	#N/A	#N/A	#N/A	#N/A	#N/A	#N/A	#N/A	#N/A	#N/A	#N/A	1.50085	#N/A	#N/A	#N/A	#N/A	#N/A	#N/A	#N/A	#N/A	#N/A	#N/A	0.66485	0.914267	#N/A	#N/A	#N/A	#N/A	#N/A	#N/A	#N/A	#N/A	#N/A	#N/A	#N/A	#N/A	#N/A	#N/A	#N/A	#N/A	#N/A	#N/A	#N/A	#N/A	#N/A	#N/A	#N/A	#N/A	1.35347	1.36966	#N/A	#N/A	#N/A	#N/A	#N/A	8	ENSG00000062716	VMP1	protein_coding	vacuole membrane protein 1 [Source:HGNC Symbol;Acc:HGNC:29559]
PRRX1	#N/A	0.0812218	3.53437	1.16808	0.314478	0.28036	#N/A	1.17482	#N/A	#N/A	#N/A	#N/A	#N/A	#N/A	#N/A	#N/A	#N/A	#N/A	#N/A	#N/A	#N/A	#N/A	#N/A	#N/A	#N/A	#N/A	#N/A	#N/A	#N/A	#N/A	#N/A	#N/A	#N/A	#N/A	#N/A	#N/A	#N/A	#N/A	#N/A	#N/A	#N/A	#N/A	#N/A	#N/A	#N/A	#N/A	#N/A	#N/A	#N/A	#N/A	#N/A	#N/A	#N/A	#N/A	#N/A	#N/A	#N/A	#N/A	#N/A	#N/A	#N/A	0.432143	0.155886	8	ENSG00000116132	PRRX1	protein_coding	paired related homeobox 1 [Source:HGNC Symbol;Acc:HGNC:9142]
ZNF713	#N/A	0.171563	#N/A	#N/A	#N/A	#N/A	#N/A	#N/A	#N/A	#N/A	#N/A	0.243898	#N/A	1.0322	#N/A	#N/A	#N/A	0.77205	#N/A	#N/A	0.155128	#N/A	#N/A	#N/A	0.400495	#N/A	#N/A	#N/A	#N/A	#N/A	#N/A	#N/A	#N/A	#N/A	#N/A	#N/A	#N/A	#N/A	#N/A	#N/A	#N/A	#N/A	#N/A	#N/A	#N/A	#N/A	#N/A	#N/A	#N/A	#N/A	#N/A	#N/A	1.03608	0.57266	#N/A	#N/A	#N/A	#N/A	#N/A	#N/A	#N/A	#N/A	#N/A	8	ENSG00000178665	ZNF713	protein_coding	zinc finger protein 713 [Source:HGNC Symbol;Acc:HGNC:22043]
LINC01278	#N/A	0.949239	#N/A	#N/A	#N/A	0.776516	#N/A	#N/A	#N/A	#N/A	#N/A	#N/A	#N/A	#N/A	#N/A	#N/A	#N/A	#N/A	#N/A	#N/A	#N/A	#N/A	#N/A	1.00239	#N/A	#N/A	#N/A	0.912671	0.779722	#N/A	#N/A	#N/A	#N/A	#N/A	#N/A	#N/A	#N/A	#N/A	#N/A	#N/A	#N/A	#N/A	#N/A	#N/A	0.570619	#N/A	#N/A	#N/A	#N/A	0.564758	#N/A	#N/A	#N/A	#N/A	#N/A	#N/A	#N/A	#N/A	#N/A	#N/A	#N/A	1.00457	#N/A	8	ENSG00000235437	LINC01278	lncRNA	long intergenic non-protein coding RNA 1278 [Source:HGNC Symbol;Acc:HGNC:28090]
COL27A1	#N/A	0.0592287	1.02827	0.30168	0.119555	#N/A	#N/A	#N/A	#N/A	#N/A	#N/A	#N/A	#N/A	#N/A	#N/A	#N/A	#N/A	#N/A	#N/A	#N/A	#N/A	#N/A	#N/A	#N/A	#N/A	#N/A	0.277559	#N/A	0.110686	#N/A	#N/A	#N/A	#N/A	#N/A	#N/A	0.0300584	#N/A	#N/A	#N/A	#N/A	#N/A	#N/A	#N/A	#N/A	#N/A	#N/A	#N/A	#N/A	#N/A	#N/A	#N/A	#N/A	#N/A	#N/A	#N/A	#N/A	#N/A	#N/A	#N/A	#N/A	#N/A	0.117911	#N/A	8	ENSG00000196739	COL27A1	protein_coding	collagen type XXVII alpha 1 chain [Source:HGNC Symbol;Acc:HGNC:22986]
LINC02328	#N/A	0.033167	#N/A	#N/A	#N/A	#N/A	#N/A	#N/A	#N/A	#N/A	#N/A	#N/A	#N/A	1.26827	#N/A	#N/A	#N/A	0.174761	0.0545512	#N/A	0.0466827	#N/A	#N/A	#N/A	#N/A	#N/A	#N/A	#N/A	#N/A	#N/A	#N/A	#N/A	#N/A	#N/A	#N/A	#N/A	#N/A	#N/A	#N/A	#N/A	#N/A	#N/A	#N/A	#N/A	#N/A	#N/A	#N/A	#N/A	#N/A	#N/A	#N/A	#N/A	#N/A	#N/A	0.127946	#N/A	0.129786	0.0887579	#N/A	#N/A	#N/A	#N/A	#N/A	8	ENSG00000258733	LINC02328	lncRNA	long intergenic non-protein coding RNA 2328 [Source:HGNC Symbol;Acc:HGNC:53248]
FAM110B	#N/A	#N/A	0.454403	1.1924	0.200976	0.247729	#N/A	1.15287	0.218893	#N/A	#N/A	#N/A	#N/A	#N/A	#N/A	#N/A	#N/A	#N/A	#N/A	#N/A	#N/A	#N/A	#N/A	#N/A	#N/A	#N/A	#N/A	#N/A	0.244499	#N/A	#N/A	#N/A	#N/A	#N/A	#N/A	#N/A	#N/A	#N/A	#N/A	#N/A	#N/A	#N/A	#N/A	#N/A	#N/A	#N/A	#N/A	#N/A	#N/A	#N/A	#N/A	#N/A	#N/A	#N/A	#N/A	#N/A	#N/A	#N/A	#N/A	#N/A	#N/A	0.150182	#N/A	8	ENSG00000169122	FAM110B	protein_coding	family with sequence similarity 110 member B [Source:HGNC Symbol;Acc:HGNC:28587]
NT5C	#N/A	#N/A	4.94574	2.26477	0.236768	0.266423	0.210864	1.31427	0.240287	#N/A	0.160938	#N/A	#N/A	#N/A	#N/A	#N/A	#N/A	#N/A	#N/A	#N/A	#N/A	#N/A	#N/A	#N/A	#N/A	#N/A	#N/A	#N/A	#N/A	#N/A	#N/A	#N/A	#N/A	#N/A	#N/A	#N/A	#N/A	#N/A	#N/A	#N/A	#N/A	#N/A	#N/A	#N/A	#N/A	#N/A	#N/A	#N/A	#N/A	#N/A	#N/A	#N/A	#N/A	#N/A	#N/A	#N/A	#N/A	#N/A	#N/A	#N/A	#N/A	#N/A	#N/A	8	ENSG00000125458	NT5C	protein_coding	5', 3'-nucleotidase, cytosolic [Source:HGNC Symbol;Acc:HGNC:17144]
#269950	#N/A	#N/A	0.161969	0.139501	#N/A	#N/A	#N/A	0.149121	0.121492	#N/A	0.0960782	#N/A	0.0923529	#N/A	#N/A	#N/A	#N/A	#N/A	#N/A	#N/A	#N/A	#N/A	#N/A	#N/A	#N/A	#N/A	0.122255	#N/A	0.137346	#N/A	#N/A	#N/A	#N/A	#N/A	#N/A	#N/A	#N/A	#N/A	#N/A	#N/A	#N/A	#N/A	#N/A	#N/A	#N/A	#N/A	#N/A	#N/A	#N/A	#N/A	#N/A	#N/A	#N/A	#N/A	#N/A	#N/A	#N/A	#N/A	#N/A	#N/A	#N/A	#N/A	#N/A	8	ENSG00000269950		lncRNA	novel transcript
DNAJC27-AS1	#N/A	#N/A	1.63482	#N/A	0.177235	0.175637	#N/A	0.467918	0.139551	#N/A	#N/A	#N/A	#N/A	#N/A	#N/A	#N/A	#N/A	#N/A	#N/A	#N/A	#N/A	#N/A	#N/A	#N/A	#N/A	#N/A	#N/A	#N/A	#N/A	#N/A	#N/A	#N/A	#N/A	#N/A	#N/A	#N/A	#N/A	#N/A	#N/A	#N/A	#N/A	#N/A	#N/A	#N/A	#N/A	#N/A	#N/A	#N/A	#N/A	#N/A	#N/A	#N/A	#N/A	#N/A	0.134732	#N/A	0.150891	0.150413	#N/A	#N/A	#N/A	#N/A	#N/A	8	ENSG00000224165	DNAJC27-AS1	lncRNA	DNAJC27 antisense RNA 1 [Source:HGNC Symbol;Acc:HGNC:42943]
IFFO2	#N/A	#N/A	#N/A	#N/A	#N/A	#N/A	0.0857461	0.117595	0.115622	#N/A	#N/A	#N/A	#N/A	#N/A	#N/A	#N/A	#N/A	#N/A	#N/A	#N/A	#N/A	#N/A	#N/A	#N/A	#N/A	#N/A	#N/A	#N/A	#N/A	#N/A	#N/A	#N/A	#N/A	#N/A	#N/A	#N/A	#N/A	#N/A	1.88131	#N/A	#N/A	#N/A	1.70154	#N/A	#N/A	#N/A	#N/A	1.06891	#N/A	1.69017	1.88938	#N/A	#N/A	#N/A	#N/A	#N/A	#N/A	#N/A	#N/A	#N/A	#N/A	#N/A	#N/A	8	ENSG00000169991	IFFO2	protein_coding	intermediate filament family orphan 2 [Source:HGNC Symbol;Acc:HGNC:27006]
#287978	#N/A	#N/A	0.131678	#N/A	0.116849	0.128825	#N/A	0.122021	0.0857451	#N/A	#N/A	#N/A	#N/A	#N/A	#N/A	#N/A	#N/A	#N/A	#N/A	#N/A	#N/A	#N/A	#N/A	#N/A	#N/A	#N/A	#N/A	#N/A	#N/A	#N/A	#N/A	#N/A	#N/A	#N/A	#N/A	#N/A	1.0186	#N/A	#N/A	#N/A	#N/A	#N/A	#N/A	#N/A	#N/A	#N/A	#N/A	#N/A	#N/A	#N/A	#N/A	#N/A	#N/A	0.0682408	#N/A	#N/A	#N/A	0.0826784	#N/A	#N/A	#N/A	#N/A	#N/A	8	ENSG00000287978		lncRNA	novel transcript
CDH4#179242	#N/A	#N/A	0.143945	0.102726	0.094276	0.129801	0.0829313	0.0904033	#N/A	#N/A	#N/A	#N/A	#N/A	#N/A	#N/A	#N/A	#N/A	#N/A	#N/A	#N/A	#N/A	#N/A	#N/A	#N/A	#N/A	#N/A	#N/A	0.0886073	#N/A	#N/A	#N/A	#N/A	#N/A	#N/A	#N/A	#N/A	#N/A	#N/A	#N/A	#N/A	#N/A	#N/A	#N/A	#N/A	#N/A	#N/A	#N/A	#N/A	#N/A	#N/A	#N/A	#N/A	#N/A	#N/A	0.0966753	#N/A	#N/A	#N/A	#N/A	#N/A	#N/A	#N/A	#N/A	8	ENSG00000179242	CDH4	protein_coding	cadherin 4 [Source:HGNC Symbol;Acc:HGNC:1763]
LINC00623	#N/A	#N/A	3.24401	0.151773	0.157597	0.20733	0.0854473	0.160292	#N/A	#N/A	0.110819	#N/A	#N/A	#N/A	#N/A	#N/A	#N/A	#N/A	#N/A	#N/A	#N/A	#N/A	#N/A	#N/A	#N/A	#N/A	#N/A	#N/A	#N/A	#N/A	#N/A	#N/A	#N/A	#N/A	#N/A	#N/A	0.899953	#N/A	#N/A	#N/A	#N/A	#N/A	#N/A	#N/A	#N/A	#N/A	#N/A	#N/A	#N/A	#N/A	#N/A	#N/A	#N/A	#N/A	#N/A	#N/A	#N/A	#N/A	#N/A	#N/A	#N/A	#N/A	#N/A	8	ENSG00000226067	LINC00623	lncRNA	long intergenic non-protein coding RNA 623 [Source:HGNC Symbol;Acc:HGNC:44252]
ASMTL-AS1	#N/A	#N/A	#N/A	0.324374	0.219397	0.120873	0.100477	0.623271	0.144656	#N/A	0.0699139	#N/A	0.495467	#N/A	#N/A	#N/A	#N/A	#N/A	#N/A	#N/A	#N/A	#N/A	#N/A	#N/A	#N/A	#N/A	#N/A	#N/A	#N/A	#N/A	#N/A	#N/A	#N/A	#N/A	#N/A	#N/A	#N/A	#N/A	#N/A	#N/A	#N/A	#N/A	#N/A	#N/A	#N/A	#N/A	#N/A	#N/A	#N/A	#N/A	#N/A	#N/A	#N/A	#N/A	#N/A	#N/A	#N/A	#N/A	#N/A	#N/A	#N/A	#N/A	#N/A	8	ENSG00000236017	ASMTL-AS1	lncRNA	ASMTL antisense RNA 1 [Source:HGNC Symbol;Acc:HGNC:25811]
#278464	#N/A	#N/A	0.102014	0.0910731	0.082785	#N/A	#N/A	0.0877712	#N/A	#N/A	#N/A	#N/A	#N/A	0.0659728	#N/A	0.0650815	#N/A	#N/A	#N/A	#N/A	#N/A	#N/A	#N/A	#N/A	#N/A	#N/A	0.0993075	#N/A	#N/A	#N/A	#N/A	#N/A	#N/A	#N/A	#N/A	#N/A	#N/A	#N/A	#N/A	#N/A	#N/A	#N/A	#N/A	#N/A	#N/A	#N/A	#N/A	#N/A	#N/A	#N/A	#N/A	0.130479	#N/A	#N/A	#N/A	#N/A	#N/A	#N/A	#N/A	#N/A	#N/A	#N/A	#N/A	8	ENSG00000278464		lncRNA	novel transcript
COX18	#N/A	#N/A	#N/A	0.735652	0.228423	#N/A	#N/A	0.677052	#N/A	#N/A	#N/A	#N/A	#N/A	#N/A	#N/A	#N/A	#N/A	0.392725	#N/A	#N/A	#N/A	#N/A	#N/A	#N/A	#N/A	0.0746179	#N/A	#N/A	0.300945	#N/A	#N/A	#N/A	#N/A	#N/A	#N/A	#N/A	#N/A	#N/A	#N/A	#N/A	#N/A	#N/A	#N/A	#N/A	#N/A	#N/A	#N/A	#N/A	#N/A	#N/A	#N/A	#N/A	0.754161	#N/A	#N/A	#N/A	#N/A	0.120632	#N/A	#N/A	#N/A	#N/A	#N/A	8	ENSG00000163626	COX18	protein_coding	cytochrome c oxidase assembly factor COX18 [Source:HGNC Symbol;Acc:HGNC:26801]
UBAP1	#N/A	#N/A	1.18505	#N/A	1.46744	2.11131	#N/A	0.898196	1.41686	#N/A	1.53297	#N/A	#N/A	#N/A	#N/A	#N/A	#N/A	#N/A	#N/A	#N/A	#N/A	#N/A	#N/A	#N/A	#N/A	#N/A	#N/A	#N/A	#N/A	#N/A	#N/A	#N/A	#N/A	#N/A	#N/A	#N/A	#N/A	#N/A	#N/A	#N/A	#N/A	#N/A	#N/A	#N/A	#N/A	#N/A	#N/A	#N/A	#N/A	#N/A	#N/A	#N/A	#N/A	#N/A	#N/A	#N/A	1.31511	1.87212	#N/A	#N/A	#N/A	#N/A	#N/A	8	ENSG00000165006	UBAP1	protein_coding	ubiquitin associated protein 1 [Source:HGNC Symbol;Acc:HGNC:12461]
#287969	#N/A	#N/A	#N/A	0.0594499	0.0479926	#N/A	#N/A	0.0336662	#N/A	#N/A	#N/A	#N/A	0.0434813	#N/A	#N/A	#N/A	#N/A	0.0328445	#N/A	#N/A	#N/A	#N/A	#N/A	#N/A	#N/A	#N/A	0.059145	0.0407593	0.0462786	#N/A	#N/A	#N/A	#N/A	#N/A	#N/A	#N/A	#N/A	#N/A	#N/A	#N/A	#N/A	#N/A	#N/A	#N/A	#N/A	#N/A	#N/A	#N/A	#N/A	#N/A	#N/A	#N/A	#N/A	#N/A	#N/A	#N/A	#N/A	#N/A	#N/A	#N/A	#N/A	#N/A	#N/A	8	ENSG00000287969		lncRNA	novel transcript, antisense to FAM13C
MRPL27	#N/A	#N/A	0.100543	#N/A	#N/A	#N/A	#N/A	0.0901356	#N/A	#N/A	#N/A	#N/A	#N/A	0.0665528	#N/A	#N/A	#N/A	#N/A	#N/A	#N/A	#N/A	#N/A	#N/A	#N/A	#N/A	#N/A	#N/A	#N/A	#N/A	#N/A	0.0416321	#N/A	#N/A	#N/A	#N/A	0.0419149	0.208854	#N/A	#N/A	#N/A	#N/A	#N/A	#N/A	#N/A	#N/A	#N/A	#N/A	#N/A	#N/A	#N/A	#N/A	0.0747521	0.0687444	#N/A	#N/A	#N/A	#N/A	#N/A	#N/A	#N/A	#N/A	#N/A	#N/A	8	ENSG00000108826	MRPL27	protein_coding	mitochondrial ribosomal protein L27 [Source:HGNC Symbol;Acc:HGNC:14483]
ZNF429	#N/A	#N/A	#N/A	#N/A	#N/A	#N/A	#N/A	0.788955	#N/A	#N/A	#N/A	#N/A	#N/A	#N/A	#N/A	#N/A	#N/A	#N/A	#N/A	#N/A	#N/A	#N/A	#N/A	#N/A	#N/A	#N/A	#N/A	#N/A	0.802493	#N/A	#N/A	#N/A	#N/A	#N/A	#N/A	#N/A	0.750316	#N/A	#N/A	#N/A	#N/A	#N/A	#N/A	#N/A	#N/A	#N/A	#N/A	#N/A	#N/A	#N/A	0.716889	0.608094	#N/A	#N/A	0.5845	#N/A	0.241915	0.4907	#N/A	#N/A	#N/A	#N/A	#N/A	8	ENSG00000197013	ZNF429	protein_coding	zinc finger protein 429 [Source:HGNC Symbol;Acc:HGNC:20817]
CCDC66	#N/A	#N/A	0.864218	#N/A	0.975436	1.45234	1.07633	0.761371	1.34875	#N/A	#N/A	#N/A	#N/A	#N/A	#N/A	#N/A	#N/A	#N/A	#N/A	1.03343	#N/A	#N/A	#N/A	#N/A	#N/A	#N/A	#N/A	#N/A	1.17415	#N/A	#N/A	#N/A	#N/A	#N/A	#N/A	#N/A	#N/A	#N/A	#N/A	#N/A	#N/A	#N/A	#N/A	#N/A	#N/A	#N/A	#N/A	#N/A	#N/A	#N/A	#N/A	#N/A	#N/A	#N/A	#N/A	#N/A	#N/A	#N/A	#N/A	#N/A	#N/A	#N/A	#N/A	8	ENSG00000180376	CCDC66	protein_coding	coiled-coil domain containing 66 [Source:HGNC Symbol;Acc:HGNC:27709]
GOLGA8N#232653	#N/A	#N/A	0.711023	#N/A	0.10338	0.107578	#N/A	0.110839	#N/A	#N/A	#N/A	#N/A	#N/A	#N/A	#N/A	#N/A	#N/A	#N/A	#N/A	#N/A	#N/A	#N/A	#N/A	0.0440619	#N/A	0.0633097	#N/A	#N/A	#N/A	#N/A	#N/A	#N/A	0.0655439	#N/A	#N/A	#N/A	#N/A	#N/A	#N/A	#N/A	#N/A	#N/A	#N/A	#N/A	#N/A	#N/A	#N/A	#N/A	#N/A	#N/A	#N/A	#N/A	#N/A	#N/A	#N/A	#N/A	#N/A	#N/A	#N/A	#N/A	0.0450173	#N/A	#N/A	8	ENSG00000232653	GOLGA8N	protein_coding	golgin A8 family member N [Source:HGNC Symbol;Acc:HGNC:44405]
ALDH1L1-AS2	#N/A	#N/A	0.10309	0.0953256	#N/A	#N/A	#N/A	0.0737716	#N/A	#N/A	#N/A	#N/A	#N/A	0.0971849	#N/A	0.0644042	0.0442321	0.0605358	#N/A	#N/A	#N/A	#N/A	#N/A	#N/A	#N/A	#N/A	#N/A	#N/A	#N/A	#N/A	#N/A	#N/A	#N/A	#N/A	#N/A	#N/A	#N/A	#N/A	#N/A	#N/A	#N/A	#N/A	#N/A	#N/A	#N/A	#N/A	#N/A	#N/A	#N/A	#N/A	#N/A	0.110518	#N/A	#N/A	#N/A	#N/A	#N/A	#N/A	#N/A	#N/A	#N/A	#N/A	#N/A	8	ENSG00000246022	ALDH1L1-AS2	lncRNA	ALDH1L1 antisense RNA 2 [Source:HGNC Symbol;Acc:HGNC:42446]
ARAF	#N/A	#N/A	0.0770237	#N/A	0.0857976	0.0994661	#N/A	0.0365748	0.0902817	#N/A	#N/A	#N/A	#N/A	#N/A	#N/A	#N/A	#N/A	#N/A	#N/A	#N/A	#N/A	#N/A	#N/A	#N/A	#N/A	#N/A	#N/A	#N/A	#N/A	#N/A	#N/A	#N/A	#N/A	#N/A	#N/A	#N/A	0.174351	#N/A	#N/A	#N/A	#N/A	#N/A	#N/A	#N/A	#N/A	#N/A	#N/A	#N/A	#N/A	#N/A	#N/A	#N/A	#N/A	#N/A	#N/A	0.0486405	#N/A	0.0810792	#N/A	#N/A	#N/A	#N/A	#N/A	8	ENSG00000078061	ARAF	protein_coding	A-Raf proto-oncogene, serine/threonine kinase [Source:HGNC Symbol;Acc:HGNC:646]
CRPPA	#N/A	#N/A	#N/A	#N/A	#N/A	0.843875	#N/A	0.945353	#N/A	#N/A	#N/A	#N/A	#N/A	#N/A	#N/A	#N/A	#N/A	#N/A	#N/A	#N/A	#N/A	#N/A	#N/A	#N/A	#N/A	0.0866515	1.91321	0.317273	0.236972	#N/A	#N/A	#N/A	#N/A	#N/A	#N/A	#N/A	#N/A	#N/A	#N/A	#N/A	#N/A	#N/A	#N/A	#N/A	#N/A	#N/A	#N/A	#N/A	#N/A	#N/A	#N/A	#N/A	#N/A	#N/A	#N/A	#N/A	0.273161	#N/A	#N/A	#N/A	#N/A	0.538816	#N/A	8	ENSG00000214960	CRPPA	protein_coding	CDP-L-ribitol pyrophosphorylase A [Source:HGNC Symbol;Acc:HGNC:37276]
MON1A	#N/A	#N/A	0.701163	#N/A	#N/A	#N/A	#N/A	0.111643	#N/A	#N/A	#N/A	#N/A	#N/A	#N/A	#N/A	#N/A	#N/A	0.0601631	#N/A	#N/A	#N/A	#N/A	#N/A	#N/A	0.0693301	0.0611711	#N/A	#N/A	0.137715	#N/A	0.254499	#N/A	#N/A	#N/A	#N/A	#N/A	#N/A	#N/A	#N/A	#N/A	#N/A	#N/A	#N/A	#N/A	#N/A	#N/A	#N/A	#N/A	#N/A	#N/A	#N/A	#N/A	#N/A	#N/A	#N/A	0.0681734	#N/A	#N/A	#N/A	#N/A	#N/A	#N/A	#N/A	8	ENSG00000164077	MON1A	protein_coding	MON1 homolog A, secretory trafficking associated [Source:HGNC Symbol;Acc:HGNC:28207]
IRF2BP1	#N/A	#N/A	#N/A	#N/A	#N/A	#N/A	#N/A	0.0622354	#N/A	#N/A	#N/A	#N/A	#N/A	#N/A	#N/A	#N/A	#N/A	#N/A	#N/A	#N/A	#N/A	#N/A	#N/A	#N/A	#N/A	#N/A	#N/A	#N/A	#N/A	#N/A	#N/A	#N/A	#N/A	#N/A	0.07016	#N/A	0.0706328	#N/A	#N/A	#N/A	0.0709107	#N/A	0.0668048	#N/A	0.0707013	#N/A	0.0826772	#N/A	#N/A	0.0556347	#N/A	#N/A	#N/A	#N/A	#N/A	#N/A	#N/A	#N/A	#N/A	#N/A	#N/A	#N/A	#N/A	8	ENSG00000170604	IRF2BP1	protein_coding	interferon regulatory factor 2 binding protein 1 [Source:HGNC Symbol;Acc:HGNC:21728]
TSEN15	#N/A	#N/A	1.51172	#N/A	0.661132	#N/A	#N/A	0.754547	0.193984	#N/A	#N/A	#N/A	#N/A	#N/A	#N/A	#N/A	#N/A	#N/A	#N/A	#N/A	#N/A	#N/A	#N/A	#N/A	#N/A	#N/A	#N/A	#N/A	#N/A	#N/A	#N/A	#N/A	#N/A	#N/A	#N/A	#N/A	#N/A	#N/A	#N/A	#N/A	#N/A	#N/A	#N/A	#N/A	#N/A	#N/A	#N/A	#N/A	#N/A	#N/A	#N/A	1.18987	#N/A	#N/A	0.379006	#N/A	0.281805	0.404666	#N/A	#N/A	#N/A	#N/A	#N/A	8	ENSG00000198860	TSEN15	protein_coding	tRNA splicing endonuclease subunit 15 [Source:HGNC Symbol;Acc:HGNC:16791]
LINC00222	#N/A	#N/A	0.687548	0.125491	#N/A	0.199759	#N/A	0.179036	0.151859	#N/A	#N/A	#N/A	0.103742	#N/A	#N/A	#N/A	#N/A	#N/A	#N/A	#N/A	#N/A	#N/A	#N/A	#N/A	#N/A	#N/A	0.157577	#N/A	0.16087	#N/A	#N/A	#N/A	#N/A	#N/A	#N/A	#N/A	#N/A	#N/A	#N/A	#N/A	#N/A	#N/A	#N/A	#N/A	#N/A	#N/A	#N/A	#N/A	#N/A	#N/A	#N/A	#N/A	#N/A	#N/A	#N/A	#N/A	#N/A	#N/A	#N/A	#N/A	#N/A	#N/A	#N/A	8	ENSG00000203801	LINC00222	lncRNA	long intergenic non-protein coding RNA 222 [Source:HGNC Symbol;Acc:HGNC:21560]
PEX5L	#N/A	#N/A	0.145095	0.0952945	#N/A	0.168483	#N/A	0.0839565	#N/A	#N/A	#N/A	#N/A	#N/A	#N/A	#N/A	#N/A	#N/A	#N/A	#N/A	#N/A	#N/A	#N/A	#N/A	#N/A	#N/A	#N/A	#N/A	#N/A	0.135564	#N/A	#N/A	#N/A	#N/A	#N/A	#N/A	#N/A	#N/A	#N/A	#N/A	#N/A	#N/A	#N/A	#N/A	#N/A	#N/A	#N/A	#N/A	#N/A	#N/A	#N/A	#N/A	0.153147	#N/A	#N/A	0.122001	0.0975117	#N/A	#N/A	#N/A	#N/A	#N/A	#N/A	#N/A	8	ENSG00000114757	PEX5L	protein_coding	peroxisomal biogenesis factor 5 like [Source:HGNC Symbol;Acc:HGNC:30024]
TEFM	#N/A	#N/A	#N/A	#N/A	#N/A	1.3155	#N/A	0.947009	#N/A	#N/A	#N/A	0.39024	#N/A	#N/A	0.869396	#N/A	#N/A	#N/A	#N/A	#N/A	#N/A	#N/A	#N/A	#N/A	#N/A	#N/A	#N/A	#N/A	#N/A	#N/A	#N/A	#N/A	#N/A	#N/A	#N/A	#N/A	0.857876	#N/A	#N/A	#N/A	#N/A	#N/A	#N/A	#N/A	#N/A	#N/A	#N/A	#N/A	1.31304	#N/A	#N/A	#N/A	#N/A	#N/A	#N/A	#N/A	0.671136	#N/A	#N/A	#N/A	1.00546	#N/A	#N/A	8	ENSG00000172171	TEFM	protein_coding	transcription elongation factor, mitochondrial [Source:HGNC Symbol;Acc:HGNC:26223]
ASTN2	#N/A	#N/A	2.15292	1.24114	#N/A	0.253328	#N/A	0.796771	0.206902	#N/A	#N/A	#N/A	#N/A	#N/A	#N/A	#N/A	#N/A	#N/A	#N/A	#N/A	#N/A	#N/A	#N/A	#N/A	#N/A	#N/A	#N/A	0.575001	0.385633	#N/A	#N/A	#N/A	#N/A	#N/A	#N/A	#N/A	#N/A	#N/A	#N/A	#N/A	#N/A	#N/A	#N/A	#N/A	#N/A	#N/A	#N/A	#N/A	#N/A	#N/A	#N/A	#N/A	#N/A	#N/A	#N/A	#N/A	0.136611	#N/A	#N/A	#N/A	#N/A	#N/A	#N/A	8	ENSG00000148219	ASTN2	protein_coding	astrotactin 2 [Source:HGNC Symbol;Acc:HGNC:17021]
STBD1	#N/A	#N/A	0.114429	#N/A	#N/A	#N/A	#N/A	0.0885013	#N/A	#N/A	#N/A	#N/A	#N/A	0.0957676	0.066085	0.0614281	#N/A	#N/A	#N/A	#N/A	#N/A	#N/A	#N/A	#N/A	#N/A	#N/A	0.0927826	#N/A	#N/A	#N/A	0.0668286	#N/A	#N/A	#N/A	#N/A	#N/A	#N/A	#N/A	#N/A	#N/A	#N/A	#N/A	#N/A	#N/A	#N/A	#N/A	#N/A	#N/A	#N/A	#N/A	#N/A	0.125856	#N/A	#N/A	#N/A	#N/A	#N/A	#N/A	#N/A	#N/A	#N/A	#N/A	#N/A	8	ENSG00000118804	STBD1	protein_coding	starch binding domain 1 [Source:HGNC Symbol;Acc:HGNC:24854]
FAM102A	#N/A	#N/A	#N/A	#N/A	0.173315	#N/A	0.131643	0.403163	0.156911	#N/A	0.0894296	#N/A	#N/A	#N/A	#N/A	#N/A	#N/A	#N/A	#N/A	#N/A	#N/A	#N/A	#N/A	#N/A	#N/A	#N/A	0.303892	0.168631	#N/A	#N/A	#N/A	#N/A	#N/A	#N/A	#N/A	0.0695096	#N/A	#N/A	#N/A	#N/A	#N/A	#N/A	#N/A	#N/A	#N/A	#N/A	#N/A	#N/A	#N/A	#N/A	#N/A	#N/A	#N/A	#N/A	#N/A	#N/A	#N/A	#N/A	#N/A	#N/A	#N/A	#N/A	#N/A	8	ENSG00000167106	FAM102A	protein_coding	family with sequence similarity 102 member A [Source:HGNC Symbol;Acc:HGNC:31419]
#286823	#N/A	#N/A	#N/A	#N/A	#N/A	#N/A	#N/A	0.0644924	#N/A	#N/A	#N/A	#N/A	#N/A	#N/A	#N/A	0.0584563	#N/A	#N/A	#N/A	#N/A	#N/A	#N/A	#N/A	#N/A	#N/A	#N/A	#N/A	#N/A	#N/A	#N/A	#N/A	#N/A	#N/A	#N/A	#N/A	#N/A	#N/A	#N/A	#N/A	#N/A	#N/A	#N/A	1.35766	#N/A	0.0882141	#N/A	0.347635	#N/A	#N/A	0.129151	#N/A	0.0752706	0.0722134	#N/A	#N/A	#N/A	#N/A	#N/A	#N/A	#N/A	#N/A	#N/A	#N/A	8	ENSG00000286823		lncRNA	novel transcript, antisense to C9orf57
ATPAF2	#N/A	#N/A	1.24599	#N/A	0.59056	#N/A	#N/A	0.898899	0.317967	#N/A	#N/A	#N/A	#N/A	#N/A	#N/A	#N/A	#N/A	#N/A	#N/A	#N/A	#N/A	#N/A	#N/A	#N/A	#N/A	#N/A	#N/A	#N/A	#N/A	#N/A	#N/A	#N/A	#N/A	#N/A	#N/A	#N/A	#N/A	#N/A	#N/A	#N/A	#N/A	#N/A	#N/A	#N/A	#N/A	#N/A	#N/A	#N/A	#N/A	#N/A	#N/A	#N/A	#N/A	#N/A	#N/A	0.252859	0.240663	0.46204	#N/A	0.0861851	#N/A	#N/A	#N/A	8	ENSG00000171953	ATPAF2	protein_coding	ATP synthase mitochondrial F1 complex assembly factor 2 [Source:HGNC Symbol;Acc:HGNC:18802]
SUCLG2	#N/A	#N/A	#N/A	#N/A	#N/A	1.27724	#N/A	#N/A	2.84907	#N/A	2.41819	#N/A	#N/A	#N/A	#N/A	#N/A	#N/A	#N/A	#N/A	1.14044	#N/A	#N/A	#N/A	#N/A	#N/A	#N/A	#N/A	#N/A	#N/A	#N/A	#N/A	#N/A	#N/A	#N/A	#N/A	#N/A	#N/A	#N/A	#N/A	#N/A	#N/A	#N/A	#N/A	#N/A	#N/A	#N/A	#N/A	#N/A	#N/A	#N/A	#N/A	#N/A	#N/A	#N/A	0.917765	#N/A	1.82954	1.29286	#N/A	1.14734	#N/A	#N/A	#N/A	8	ENSG00000172340	SUCLG2	protein_coding	succinate-CoA ligase GDP-forming subunit beta [Source:HGNC Symbol;Acc:HGNC:11450]
FASTKD2	#N/A	#N/A	1.31277	#N/A	1.5754	1.81333	#N/A	#N/A	1.94779	#N/A	0.653857	#N/A	#N/A	#N/A	#N/A	#N/A	#N/A	#N/A	0.724033	#N/A	#N/A	#N/A	#N/A	#N/A	#N/A	#N/A	#N/A	#N/A	#N/A	#N/A	#N/A	#N/A	#N/A	#N/A	#N/A	#N/A	#N/A	#N/A	#N/A	#N/A	#N/A	#N/A	#N/A	#N/A	#N/A	#N/A	#N/A	#N/A	#N/A	#N/A	#N/A	#N/A	#N/A	#N/A	#N/A	#N/A	#N/A	0.858606	#N/A	0.19559	#N/A	#N/A	#N/A	8	ENSG00000118246	FASTKD2	protein_coding	FAST kinase domains 2 [Source:HGNC Symbol;Acc:HGNC:29160]
FAM50A	#N/A	#N/A	0.956287	#N/A	#N/A	0.141475	#N/A	#N/A	0.14229	#N/A	0.134984	#N/A	#N/A	#N/A	#N/A	#N/A	#N/A	#N/A	#N/A	#N/A	#N/A	#N/A	#N/A	0.148037	#N/A	#N/A	#N/A	#N/A	#N/A	#N/A	#N/A	#N/A	#N/A	#N/A	#N/A	#N/A	1.3807	#N/A	1.22906	#N/A	#N/A	#N/A	#N/A	#N/A	0.934262	#N/A	#N/A	#N/A	#N/A	#N/A	#N/A	#N/A	#N/A	#N/A	#N/A	#N/A	#N/A	#N/A	#N/A	#N/A	#N/A	#N/A	#N/A	8	ENSG00000071859	FAM50A	protein_coding	family with sequence similarity 50 member A [Source:HGNC Symbol;Acc:HGNC:18786]
SRSF1	#N/A	#N/A	1.1241	#N/A	1.16154	1.4005	#N/A	#N/A	2.49105	#N/A	2.31328	#N/A	#N/A	#N/A	#N/A	#N/A	#N/A	#N/A	#N/A	#N/A	#N/A	#N/A	#N/A	0.718579	1.03224	#N/A	#N/A	#N/A	#N/A	#N/A	#N/A	#N/A	#N/A	#N/A	#N/A	#N/A	#N/A	#N/A	#N/A	#N/A	#N/A	#N/A	#N/A	#N/A	#N/A	#N/A	#N/A	#N/A	#N/A	#N/A	#N/A	#N/A	#N/A	#N/A	#N/A	#N/A	#N/A	1.15513	#N/A	#N/A	#N/A	#N/A	#N/A	8	ENSG00000136450	SRSF1	protein_coding	serine and arginine rich splicing factor 1 [Source:HGNC Symbol;Acc:HGNC:10780]
EIF5B	#N/A	#N/A	#N/A	#N/A	#N/A	#N/A	#N/A	#N/A	0.955212	#N/A	0.267423	#N/A	#N/A	#N/A	#N/A	#N/A	#N/A	#N/A	#N/A	0.555145	#N/A	#N/A	#N/A	0.506968	#N/A	#N/A	#N/A	#N/A	#N/A	#N/A	#N/A	#N/A	#N/A	#N/A	#N/A	#N/A	0.732139	#N/A	#N/A	#N/A	#N/A	#N/A	#N/A	#N/A	#N/A	#N/A	#N/A	#N/A	#N/A	#N/A	#N/A	#N/A	#N/A	#N/A	#N/A	0.719958	0.72749	0.956049	#N/A	#N/A	#N/A	#N/A	#N/A	8	ENSG00000158417	EIF5B	protein_coding	eukaryotic translation initiation factor 5B [Source:HGNC Symbol;Acc:HGNC:30793]
PSMB2	#N/A	#N/A	1.94698	#N/A	#N/A	#N/A	#N/A	#N/A	0.148443	#N/A	0.117084	#N/A	#N/A	#N/A	#N/A	#N/A	#N/A	#N/A	#N/A	0.112776	#N/A	#N/A	#N/A	0.149949	#N/A	#N/A	#N/A	#N/A	#N/A	#N/A	#N/A	#N/A	#N/A	#N/A	#N/A	#N/A	#N/A	#N/A	#N/A	#N/A	#N/A	#N/A	#N/A	#N/A	#N/A	#N/A	#N/A	#N/A	#N/A	#N/A	#N/A	#N/A	#N/A	#N/A	#N/A	0.259372	0.162122	0.167157	#N/A	#N/A	#N/A	#N/A	#N/A	8	ENSG00000126067	PSMB2	protein_coding	proteasome 20S subunit beta 2 [Source:HGNC Symbol;Acc:HGNC:9539]
ENY2	#N/A	#N/A	1.21254	#N/A	#N/A	#N/A	#N/A	#N/A	0.392215	#N/A	0.26472	#N/A	#N/A	#N/A	#N/A	#N/A	#N/A	#N/A	#N/A	0.584582	#N/A	#N/A	#N/A	#N/A	#N/A	#N/A	#N/A	#N/A	#N/A	#N/A	#N/A	#N/A	#N/A	#N/A	#N/A	#N/A	0.930437	#N/A	#N/A	#N/A	#N/A	#N/A	#N/A	#N/A	#N/A	#N/A	#N/A	#N/A	#N/A	#N/A	#N/A	#N/A	#N/A	#N/A	#N/A	#N/A	#N/A	0.432776	#N/A	#N/A	#N/A	0.625368	0.329296	8	ENSG00000120533	ENY2	protein_coding	ENY2 transcription and export complex 2 subunit [Source:HGNC Symbol;Acc:HGNC:24449]
CEP350	#N/A	#N/A	0.584933	#N/A	#N/A	1.0536	0.854866	#N/A	1.62479	#N/A	#N/A	#N/A	#N/A	#N/A	#N/A	#N/A	#N/A	#N/A	#N/A	1.13745	#N/A	0.970844	#N/A	#N/A	#N/A	#N/A	#N/A	#N/A	#N/A	#N/A	#N/A	#N/A	#N/A	#N/A	#N/A	#N/A	#N/A	#N/A	#N/A	#N/A	#N/A	#N/A	#N/A	#N/A	#N/A	#N/A	#N/A	#N/A	#N/A	#N/A	#N/A	#N/A	#N/A	#N/A	#N/A	#N/A	2.09703	1.06507	#N/A	#N/A	#N/A	#N/A	#N/A	8	ENSG00000135837	CEP350	protein_coding	centrosomal protein 350 [Source:HGNC Symbol;Acc:HGNC:24238]
SYAP1	#N/A	#N/A	0.829463	#N/A	0.91788	#N/A	#N/A	#N/A	0.457143	#N/A	0.367996	#N/A	#N/A	#N/A	#N/A	#N/A	#N/A	#N/A	#N/A	0.169267	#N/A	#N/A	#N/A	#N/A	#N/A	#N/A	#N/A	#N/A	#N/A	#N/A	#N/A	#N/A	#N/A	#N/A	#N/A	#N/A	#N/A	#N/A	#N/A	#N/A	#N/A	#N/A	#N/A	#N/A	#N/A	#N/A	#N/A	#N/A	#N/A	#N/A	#N/A	0.786519	#N/A	#N/A	#N/A	#N/A	0.628317	0.875755	#N/A	#N/A	#N/A	#N/A	#N/A	8	ENSG00000169895	SYAP1	protein_coding	synapse associated protein 1 [Source:HGNC Symbol;Acc:HGNC:16273]
ULK2	#N/A	#N/A	2.07158	1.13345	1.81729	1.44736	0.667878	#N/A	1.08126	#N/A	0.549683	#N/A	#N/A	#N/A	#N/A	#N/A	#N/A	#N/A	#N/A	#N/A	#N/A	#N/A	#N/A	#N/A	#N/A	#N/A	#N/A	#N/A	#N/A	#N/A	#N/A	#N/A	#N/A	#N/A	#N/A	#N/A	#N/A	#N/A	#N/A	#N/A	#N/A	#N/A	#N/A	#N/A	#N/A	#N/A	#N/A	#N/A	#N/A	#N/A	#N/A	#N/A	#N/A	#N/A	#N/A	#N/A	#N/A	#N/A	#N/A	#N/A	#N/A	1.47289	#N/A	8	ENSG00000083290	ULK2	protein_coding	unc-51 like autophagy activating kinase 2 [Source:HGNC Symbol;Acc:HGNC:13480]
USP24	#N/A	#N/A	#N/A	#N/A	#N/A	1.12814	#N/A	#N/A	1.44497	#N/A	1.7376	#N/A	#N/A	#N/A	#N/A	#N/A	#N/A	#N/A	#N/A	1.21679	#N/A	#N/A	#N/A	#N/A	#N/A	#N/A	#N/A	#N/A	#N/A	#N/A	#N/A	#N/A	#N/A	#N/A	#N/A	#N/A	#N/A	#N/A	#N/A	#N/A	#N/A	#N/A	#N/A	#N/A	#N/A	#N/A	#N/A	#N/A	#N/A	#N/A	#N/A	#N/A	#N/A	#N/A	0.869436	1.01194	2.24992	1.12546	#N/A	#N/A	#N/A	#N/A	#N/A	8	ENSG00000162402	USP24	protein_coding	ubiquitin specific peptidase 24 [Source:HGNC Symbol;Acc:HGNC:12623]
STYX	#N/A	#N/A	#N/A	#N/A	#N/A	#N/A	#N/A	#N/A	0.603301	#N/A	#N/A	0.106702	#N/A	#N/A	#N/A	#N/A	#N/A	#N/A	#N/A	0.124182	#N/A	#N/A	#N/A	0.174866	#N/A	#N/A	#N/A	#N/A	#N/A	#N/A	#N/A	#N/A	#N/A	#N/A	#N/A	#N/A	0.902288	#N/A	#N/A	#N/A	#N/A	#N/A	#N/A	#N/A	#N/A	#N/A	#N/A	#N/A	#N/A	#N/A	#N/A	#N/A	#N/A	#N/A	#N/A	0.19389	0.201544	0.354499	#N/A	#N/A	#N/A	#N/A	#N/A	8	ENSG00000198252	STYX	protein_coding	serine/threonine/tyrosine interacting protein [Source:HGNC Symbol;Acc:HGNC:11447]
SPOP	#N/A	#N/A	0.667816	#N/A	#N/A	1.22523	#N/A	#N/A	1.62556	#N/A	#N/A	#N/A	#N/A	#N/A	#N/A	#N/A	#N/A	#N/A	#N/A	2.71173	#N/A	#N/A	#N/A	#N/A	0.90349	#N/A	#N/A	#N/A	#N/A	#N/A	#N/A	#N/A	#N/A	#N/A	#N/A	#N/A	#N/A	#N/A	#N/A	#N/A	#N/A	#N/A	#N/A	#N/A	#N/A	#N/A	#N/A	#N/A	#N/A	#N/A	#N/A	#N/A	#N/A	#N/A	0.888048	#N/A	#N/A	1.01969	0.843581	#N/A	#N/A	#N/A	#N/A	8	ENSG00000121067	SPOP	protein_coding	speckle type BTB/POZ protein [Source:HGNC Symbol;Acc:HGNC:11254]
MARCHF6	#N/A	#N/A	#N/A	#N/A	#N/A	1.11487	#N/A	#N/A	1.52375	#N/A	1.41661	#N/A	#N/A	#N/A	#N/A	#N/A	#N/A	#N/A	#N/A	#N/A	#N/A	#N/A	#N/A	1.211	#N/A	#N/A	#N/A	#N/A	#N/A	#N/A	#N/A	#N/A	#N/A	#N/A	#N/A	#N/A	#N/A	#N/A	#N/A	#N/A	#N/A	#N/A	#N/A	#N/A	#N/A	#N/A	#N/A	#N/A	#N/A	#N/A	#N/A	#N/A	#N/A	#N/A	0.972123	#N/A	1.93066	2.32379	#N/A	1.16978	#N/A	#N/A	#N/A	8	ENSG00000145495	MARCHF6	protein_coding	membrane associated ring-CH-type finger 6 [Source:HGNC Symbol;Acc:HGNC:30550]
[truncated: 330,576,323 more chars]
