## Supplemental Data Files for "Single-Nucleus to Whole Body Phenotyping Reveals Neuromuscular Impairment and Preserved Exercise Adaptations in Long-Term Pediatric HSCT Survivors >10 years after treatment": Supplemental Data 9 - Muscle_Pseudobulk_BMT_main.xlsx

### Sheet: INFO
log2FC output from pseudobulk DESeq comparison between HSCT survivors and healthy controls for each Cluster
Column	Description
geneID	Unique internal name for transcript
baseMean	Mean expression in Controls
log2FoldChange	Log2-fold change in HSCT survivors compared to Controls
lfcSE	Standard error estimate for log2-fold change
stat	Wald statistics
pvalue	p-value for difference
padj	FDR for difference
geneID	Unique internal name for transcript
CellType	Cell type
nHealthy	Number of samples with sufficient nuclei for pseudobulk
nDamaged	Number of samples with sufficient nuclei for pseudobulk
ensembl_gene_id	Ensembl gene ID
hgnc_symbol	HGNC gene symbol
gene_biotype	Gene type
description	Gene description

### Sheet: Adipo
geneID	baseMean	log2FoldChange	lfcSE	stat	pvalue	padj	geneID	CellType	nSamples		ensembl_gene_id	hgnc_symbol	gene_biotype	description

### Sheet: Endo
geneID	baseMean	log2FoldChange	lfcSE	stat	pvalue	padj	geneID	CellType	nSamples		ensembl_gene_id	hgnc_symbol	gene_biotype	description

### Sheet: Fib
geneID	baseMean	log2FoldChange	lfcSE	stat	pvalue	padj	geneID	CellType	nSamples		ensembl_gene_id	hgnc_symbol	gene_biotype	description

### Sheet: Immuno
geneID	baseMean	log2FoldChange	lfcSE	stat	pvalue	padj	geneID	CellType	nSamples		ensembl_gene_id	hgnc_symbol	gene_biotype	description

### Sheet: MuSC
geneID	baseMean	log2FoldChange	lfcSE	stat	pvalue	padj	geneID	CellType	nSamples		ensembl_gene_id	hgnc_symbol	gene_biotype	description

### Sheet: Myo-m7
geneID	baseMean	log2FoldChange	lfcSE	stat	pvalue	padj	geneID	CellType	nSamples		ensembl_gene_id	hgnc_symbol	gene_biotype	description

### Sheet: Myo-m9NMJ
geneID	baseMean	log2FoldChange	lfcSE	stat	pvalue	padj	geneID	CellType	nSamples		ensembl_gene_id	hgnc_symbol	gene_biotype	description

### Sheet: MyoI-m2
geneID	baseMean	log2FoldChange	lfcSE	stat	pvalue	padj	geneID	CellType	nSamples		ensembl_gene_id	hgnc_symbol	gene_biotype	description

### Sheet: MyoI-m3
geneID	baseMean	log2FoldChange	lfcSE	stat	pvalue	padj	geneID	CellType	nSamples		ensembl_gene_id	hgnc_symbol	gene_biotype	description
EMC7	51.6684	-3.06056	0.30198	138.01	2.42234e-06	0.036788	EMC7	MyoI-m3	8		ENSG00000134153	EMC7	protein_coding	ER membrane protein complex subunit 7 [Source:HGNC Symbol;Acc:HGNC:24301]

### Sheet: MyoI-m5
geneID	baseMean	log2FoldChange	lfcSE	stat	pvalue	padj	geneID	CellType	nSamples		ensembl_gene_id	hgnc_symbol	gene_biotype	description

### Sheet: MyoI-m8
geneID	baseMean	log2FoldChange	lfcSE	stat	pvalue	padj	geneID	CellType	nSamples		ensembl_gene_id	hgnc_symbol	gene_biotype	description

### Sheet: MyoIIA-m1
geneID	baseMean	log2FoldChange	lfcSE	stat	pvalue	padj	geneID	CellType	nSamples		ensembl_gene_id	hgnc_symbol	gene_biotype	description
ATP6V0B	149.848	-2.79713	0.203917	226.102	4.20341e-07	0.00749804	ATP6V0B	MyoIIA-m1	8		ENSG00000117410	ATP6V0B	protein_coding	ATPase H+ transporting V0 subunit b [Source:HGNC Symbol;Acc:HGNC:861]
XRRA1	1252.27	0.926023	0.0700393	151.147	1.95062e-06	0.0173976	XRRA1	MyoIIA-m1	8		ENSG00000166435	XRRA1	protein_coding	X-ray radiation resistance associated 1 [Source:HGNC Symbol;Acc:HGNC:18868]

### Sheet: MyoIIA-m4
geneID	baseMean	log2FoldChange	lfcSE	stat	pvalue	padj	geneID	CellType	nSamples		ensembl_gene_id	hgnc_symbol	gene_biotype	description

### Sheet: MyoIIX-m6
geneID	baseMean	log2FoldChange	lfcSE	stat	pvalue	padj	geneID	CellType	nSamples		ensembl_gene_id	hgnc_symbol	gene_biotype	description

### Sheet: Smooth
geneID	baseMean	log2FoldChange	lfcSE	stat	pvalue	padj	geneID	CellType	nSamples		ensembl_gene_id	hgnc_symbol	gene_biotype	description
