## Supplemental Data Files for "Single-Nucleus to Whole Body Phenotyping Reveals Neuromuscular Impairment and Preserved Exercise Adaptations in Long-Term Pediatric HSCT Survivors >10 years after treatment": Supplemental Data 10 - Muscle_Pseudobulk_BMT_sub.xlsx

### Sheet: INFO
log2FC output from pseudobulk DESeq comparison between HSCT survivors and healthy controls for each Cluster
Column	Description
geneID	Unique internal name for transcript
baseMean	Mean expression in Controls
log2FoldChange	Log2-fold change in HSCT survivors compared to Controls
lfcSE	Standard error estimate for log2-fold change
stat	Wald statistics
pvalue	p-value for difference
padj	FDR for difference
geneID	Unique internal name for transcript
CellType	Cell type
nHealthy	Number of samples with sufficient nuclei for pseudobulk
nDamaged	Number of samples with sufficient nuclei for pseudobulk
ensembl_gene_id	Ensembl gene ID
hgnc_symbol	HGNC gene symbol
gene_biotype	Gene type
description	Gene description

### Sheet: Adipocyte
geneID	baseMean	log2FoldChange	lfcSE	stat	pvalue	padj	geneID	CellType	nHealthy	nDamaged	ensembl_gene_id	hgnc_symbol	gene_biotype	description

### Sheet: Bcell
Differential analysis not possible

### Sheet: Endo-s1
geneID	baseMean	log2FoldChange	lfcSE	stat	pvalue	padj	geneID	CellType	nHealthy	nDamaged	ensembl_gene_id	hgnc_symbol	gene_biotype	description

### Sheet: Endo-s3
geneID	baseMean	log2FoldChange	lfcSE	stat	pvalue	padj	geneID	CellType	nHealthy	nDamaged	ensembl_gene_id	hgnc_symbol	gene_biotype	description

### Sheet: Endo-s4
geneID	baseMean	log2FoldChange	lfcSE	stat	pvalue	padj	geneID	CellType	nHealthy	nDamaged	ensembl_gene_id	hgnc_symbol	gene_biotype	description

### Sheet: Endo-s5
geneID	baseMean	log2FoldChange	lfcSE	stat	pvalue	padj	geneID	CellType	nHealthy	nDamaged	ensembl_gene_id	hgnc_symbol	gene_biotype	description

### Sheet: Endo-s6
geneID	baseMean	log2FoldChange	lfcSE	stat	pvalue	padj	geneID	CellType	nHealthy	nDamaged	ensembl_gene_id	hgnc_symbol	gene_biotype	description

### Sheet: EndoAct
geneID	baseMean	log2FoldChange	lfcSE	stat	pvalue	padj	geneID	CellType	nHealthy	nDamaged	ensembl_gene_id	hgnc_symbol	gene_biotype	description

### Sheet: EndoCyto
geneID	baseMean	log2FoldChange	lfcSE	stat	pvalue	padj	geneID	CellType	nHealthy	nDamaged	ensembl_gene_id	hgnc_symbol	gene_biotype	description

### Sheet: EndoEmbMTJ
geneID	baseMean	log2FoldChange	lfcSE	stat	pvalue	padj	geneID	CellType	nHealthy	nDamaged	ensembl_gene_id	hgnc_symbol	gene_biotype	description

### Sheet: EndoMyo-s1
geneID	baseMean	log2FoldChange	lfcSE	stat	pvalue	padj	geneID	CellType	nHealthy	nDamaged	ensembl_gene_id	hgnc_symbol	gene_biotype	description

### Sheet: EndoMyo-s2
geneID	baseMean	log2FoldChange	lfcSE	stat	pvalue	padj	geneID	CellType	nHealthy	nDamaged	ensembl_gene_id	hgnc_symbol	gene_biotype	description

### Sheet: EndoSmooth
geneID	baseMean	log2FoldChange	lfcSE	stat	pvalue	padj	geneID	CellType	nHealthy	nDamaged	ensembl_gene_id	hgnc_symbol	gene_biotype	description
PKHD1L1	9.67809	6.32326	1.09629	83.8407	3.35721e-06	0.0181189	PKHD1L1	EndoSmooth	8	0	ENSG00000205038	PKHD1L1	protein_coding	PKHD1 like 1 [Source:HGNC Symbol;Acc:HGNC:20313]
MMRN1	7.58544	5.9673	1.15711	60.6741	1.42184e-05	0.0383683	MMRN1	EndoSmooth	8	0	ENSG00000138722	MMRN1	protein_coding	multimerin 1 [Source:HGNC Symbol;Acc:HGNC:7178]

### Sheet: Fib-s1
geneID	baseMean	log2FoldChange	lfcSE	stat	pvalue	padj	geneID	CellType	nHealthy	nDamaged	ensembl_gene_id	hgnc_symbol	gene_biotype	description

### Sheet: Fib-s2
geneID	baseMean	log2FoldChange	lfcSE	stat	pvalue	padj	geneID	CellType	nHealthy	nDamaged	ensembl_gene_id	hgnc_symbol	gene_biotype	description

### Sheet: Fib-s3
geneID	baseMean	log2FoldChange	lfcSE	stat	pvalue	padj	geneID	CellType	nHealthy	nDamaged	ensembl_gene_id	hgnc_symbol	gene_biotype	description

### Sheet: Fib-s4
geneID	baseMean	log2FoldChange	lfcSE	stat	pvalue	padj	geneID	CellType	nHealthy	nDamaged	ensembl_gene_id	hgnc_symbol	gene_biotype	description

### Sheet: Fib-s5
geneID	baseMean	log2FoldChange	lfcSE	stat	pvalue	padj	geneID	CellType	nHealthy	nDamaged	ensembl_gene_id	hgnc_symbol	gene_biotype	description

### Sheet: Fib-s6
geneID	baseMean	log2FoldChange	lfcSE	stat	pvalue	padj	geneID	CellType	nHealthy	nDamaged	ensembl_gene_id	hgnc_symbol	gene_biotype	description

### Sheet: Fib-s8
geneID	baseMean	log2FoldChange	lfcSE	stat	pvalue	padj	geneID	CellType	nHealthy	nDamaged	ensembl_gene_id	hgnc_symbol	gene_biotype	description

### Sheet: Fib-s9
geneID	baseMean	log2FoldChange	lfcSE	stat	pvalue	padj	geneID	CellType	nHealthy	nDamaged	ensembl_gene_id	hgnc_symbol	gene_biotype	description

### Sheet: FibCyto
geneID	baseMean	log2FoldChange	lfcSE	stat	pvalue	padj	geneID	CellType	nHealthy	nDamaged	ensembl_gene_id	hgnc_symbol	gene_biotype	description
TNNT1	34.6216	-4.4459	0.659808	61.0122	2.78663e-06	0.00271103	TNNT1	FibCyto	5	0	ENSG00000105048	TNNT1	protein_coding	troponin T1, slow skeletal type [Source:HGNC Symbol;Acc:HGNC:11948]
TNNC1	58.015	-6.34686	1.47017	56.7852	4.11497e-06	0.00271103	TNNC1	FibCyto	5	0	ENSG00000114854	TNNC1	protein_coding	troponin C1, slow skeletal and cardiac type [Source:HGNC Symbol;Acc:HGNC:11943]
MYH7	68.6126	-3.55462	2.43682	53.1287	5.88077e-06	0.00271103	MYH7	FibCyto	5	0	ENSG00000092054	MYH7	protein_coding	myosin heavy chain 7 [Source:HGNC Symbol;Acc:HGNC:7577]
MYH2	18.1256	-6.06021	1.1796	38.9601	2.92547e-05	0.0101148	MYH2	FibCyto	5	0	ENSG00000125414	MYH2	protein_coding	myosin heavy chain 2 [Source:HGNC Symbol;Acc:HGNC:7572]
TPM1	14.2617	-3.72276	0.975132	36.1642	4.23224e-05	0.0117064	TPM1	FibCyto	5	0	ENSG00000140416	TPM1	protein_coding	tropomyosin 1 [Source:HGNC Symbol;Acc:HGNC:12010]
MYL2	85.3919	-0.0391109	0.41209	26.7057	0.000177296	0.0408668	MYL2	FibCyto	5	0	ENSG00000111245	MYL2	protein_coding	myosin light chain 2 [Source:HGNC Symbol;Acc:HGNC:7583]
TNNT3#130595	11.2116	-0.113024	0.861757	25.5429	0.000216585	0.0427909	TNNT3#130595	FibCyto	5	0	ENSG00000130595	TNNT3	protein_coding	troponin T3, fast skeletal type [Source:HGNC Symbol;Acc:HGNC:11950]

### Sheet: FibMyo-s1
geneID	baseMean	log2FoldChange	lfcSE	stat	pvalue	padj	geneID	CellType	nHealthy	nDamaged	ensembl_gene_id	hgnc_symbol	gene_biotype	description

### Sheet: FibMyo-s2
geneID	baseMean	log2FoldChange	lfcSE	stat	pvalue	padj	geneID	CellType	nHealthy	nDamaged	ensembl_gene_id	hgnc_symbol	gene_biotype	description

### Sheet: FibSmoothMuSC
geneID	baseMean	log2FoldChange	lfcSE	stat	pvalue	padj	geneID	CellType	nHealthy	nDamaged	ensembl_gene_id	hgnc_symbol	gene_biotype	description

### Sheet: ImmunoMyo
geneID	baseMean	log2FoldChange	lfcSE	stat	pvalue	padj	geneID	CellType	nHealthy	nDamaged	ensembl_gene_id	hgnc_symbol	gene_biotype	description

### Sheet: Macrophage-s1
geneID	baseMean	log2FoldChange	lfcSE	stat	pvalue	padj	geneID	CellType	nHealthy	nDamaged	ensembl_gene_id	hgnc_symbol	gene_biotype	description

### Sheet: Macrophage-s2
geneID	baseMean	log2FoldChange	lfcSE	stat	pvalue	padj	geneID	CellType	nHealthy	nDamaged	ensembl_gene_id	hgnc_symbol	gene_biotype	description

### Sheet: Macrophage-s3
geneID	baseMean	log2FoldChange	lfcSE	stat	pvalue	padj	geneID	CellType	nHealthy	nDamaged	ensembl_gene_id	hgnc_symbol	gene_biotype	description

### Sheet: Mast
Differential analysis not possible

### Sheet: MuSC-s1
geneID	baseMean	log2FoldChange	lfcSE	stat	pvalue	padj	geneID	CellType	nHealthy	nDamaged	ensembl_gene_id	hgnc_symbol	gene_biotype	description

### Sheet: MuSC-s2
geneID	baseMean	log2FoldChange	lfcSE	stat	pvalue	padj	geneID	CellType	nHealthy	nDamaged	ensembl_gene_id	hgnc_symbol	gene_biotype	description

### Sheet: MuSCCyto
geneID	baseMean	log2FoldChange	lfcSE	stat	pvalue	padj	geneID	CellType	nHealthy	nDamaged	ensembl_gene_id	hgnc_symbol	gene_biotype	description

### Sheet: MuSCMyo
geneID	baseMean	log2FoldChange	lfcSE	stat	pvalue	padj	geneID	CellType	nHealthy	nDamaged	ensembl_gene_id	hgnc_symbol	gene_biotype	description

### Sheet: Myo-s1
geneID	baseMean	log2FoldChange	lfcSE	stat	pvalue	padj	geneID	CellType	nHealthy	nDamaged	ensembl_gene_id	hgnc_symbol	gene_biotype	description

### Sheet: Myo-s2
geneID	baseMean	log2FoldChange	lfcSE	stat	pvalue	padj	geneID	CellType	nHealthy	nDamaged	ensembl_gene_id	hgnc_symbol	gene_biotype	description
UNC13C	34.4975	4.92096	1.23958	101.538	4.97991e-07	0.00118821	UNC13C	Myo-s2	3	0	ENSG00000137766	UNC13C	protein_coding	unc-13 homolog C [Source:HGNC Symbol;Acc:HGNC:23149]
IGFN1	19.1715	2.59674	2.78223	65.2763	4.65543e-06	0.00449653	IGFN1	Myo-s2	3	0	ENSG00000163395	IGFN1	protein_coding	immunoglobulin like and fibronectin type III domain containing 1 [Source:HGNC Symbol;Acc:HGNC:24607]
TPM1	51.5243	-0.574855	1.91662	62.745	5.65365e-06	0.00449653	TPM1	Myo-s2	3	0	ENSG00000140416	TPM1	protein_coding	tropomyosin 1 [Source:HGNC Symbol;Acc:HGNC:12010]
MEF2C-AS1	106.599	0.143244	0.582862	50.9476	1.54377e-05	0.00920859	MEF2C-AS1	Myo-s2	3	0	ENSG00000248309	MEF2C-AS1	lncRNA	MEF2C antisense RNA 1 [Source:HGNC Symbol;Acc:HGNC:48908]

### Sheet: Myo-s3
geneID	baseMean	log2FoldChange	lfcSE	stat	pvalue	padj	geneID	CellType	nHealthy	nDamaged	ensembl_gene_id	hgnc_symbol	gene_biotype	description

### Sheet: Myo-s4
geneID	baseMean	log2FoldChange	lfcSE	stat	pvalue	padj	geneID	CellType	nHealthy	nDamaged	ensembl_gene_id	hgnc_symbol	gene_biotype	description

### Sheet: MyoCyto-s1
geneID	baseMean	log2FoldChange	lfcSE	stat	pvalue	padj	geneID	CellType	nHealthy	nDamaged	ensembl_gene_id	hgnc_symbol	gene_biotype	description
SLC25A5	21.5365	-3.40644	0.979582	132.723	2.3656e-06	0.0306274	SLC25A5	MyoCyto-s1	8	0	ENSG00000005022	SLC25A5	protein_coding	solute carrier family 25 member 5 [Source:HGNC Symbol;Acc:HGNC:10991]

### Sheet: MyoCyto-s2
geneID	baseMean	log2FoldChange	lfcSE	stat	pvalue	padj	geneID	CellType	nHealthy	nDamaged	ensembl_gene_id	hgnc_symbol	gene_biotype	description

### Sheet: MyoI-s1
geneID	baseMean	log2FoldChange	lfcSE	stat	pvalue	padj	geneID	CellType	nHealthy	nDamaged	ensembl_gene_id	hgnc_symbol	gene_biotype	description

### Sheet: MyoI-s2
geneID	baseMean	log2FoldChange	lfcSE	stat	pvalue	padj	geneID	CellType	nHealthy	nDamaged	ensembl_gene_id	hgnc_symbol	gene_biotype	description

### Sheet: MyoII-s1
geneID	baseMean	log2FoldChange	lfcSE	stat	pvalue	padj	geneID	CellType	nHealthy	nDamaged	ensembl_gene_id	hgnc_symbol	gene_biotype	description
XRRA1	852.313	0.900208	0.0736317	147.975	2.06237e-06	0.0198114	XRRA1	MyoII-s1	8	0	ENSG00000166435	XRRA1	protein_coding	X-ray radiation resistance associated 1 [Source:HGNC Symbol;Acc:HGNC:18868]
ATP6V0B	95.5893	-2.50648	0.249195	141.65	2.43309e-06	0.0198114	ATP6V0B	MyoII-s1	8	0	ENSG00000117410	ATP6V0B	protein_coding	ATPase H+ transporting V0 subunit b [Source:HGNC Symbol;Acc:HGNC:861]

### Sheet: MyoII-s2
geneID	baseMean	log2FoldChange	lfcSE	stat	pvalue	padj	geneID	CellType	nHealthy	nDamaged	ensembl_gene_id	hgnc_symbol	gene_biotype	description

### Sheet: MyoII-s3
geneID	baseMean	log2FoldChange	lfcSE	stat	pvalue	padj	geneID	CellType	nHealthy	nDamaged	ensembl_gene_id	hgnc_symbol	gene_biotype	description

### Sheet: MyoII-s4
geneID	baseMean	log2FoldChange	lfcSE	stat	pvalue	padj	geneID	CellType	nHealthy	nDamaged	ensembl_gene_id	hgnc_symbol	gene_biotype	description

### Sheet: MyoII-s5
geneID	baseMean	log2FoldChange	lfcSE	stat	pvalue	padj	geneID	CellType	nHealthy	nDamaged	ensembl_gene_id	hgnc_symbol	gene_biotype	description
ATP6V0B	33.8668	-3.06176	0.325855	162.169	1.02312e-06	0.0136433	ATP6V0B	MyoII-s5	8	0	ENSG00000117410	ATP6V0B	protein_coding	ATPase H+ transporting V0 subunit b [Source:HGNC Symbol;Acc:HGNC:861]

### Sheet: MyoII-s6
geneID	baseMean	log2FoldChange	lfcSE	stat	pvalue	padj	geneID	CellType	nHealthy	nDamaged	ensembl_gene_id	hgnc_symbol	gene_biotype	description

### Sheet: MyoIINMJ
geneID	baseMean	log2FoldChange	lfcSE	stat	pvalue	padj	geneID	CellType	nHealthy	nDamaged	ensembl_gene_id	hgnc_symbol	gene_biotype	description

### Sheet: MyoIIX
geneID	baseMean	log2FoldChange	lfcSE	stat	pvalue	padj	geneID	CellType	nHealthy	nDamaged	ensembl_gene_id	hgnc_symbol	gene_biotype	description

### Sheet: MyoMTJ
geneID	baseMean	log2FoldChange	lfcSE	stat	pvalue	padj	geneID	CellType	nHealthy	nDamaged	ensembl_gene_id	hgnc_symbol	gene_biotype	description

### Sheet: Smooth-s1
geneID	baseMean	log2FoldChange	lfcSE	stat	pvalue	padj	geneID	CellType	nHealthy	nDamaged	ensembl_gene_id	hgnc_symbol	gene_biotype	description

### Sheet: Smooth-s2
geneID	baseMean	log2FoldChange	lfcSE	stat	pvalue	padj	geneID	CellType	nHealthy	nDamaged	ensembl_gene_id	hgnc_symbol	gene_biotype	description

### Sheet: Smooth-s3
geneID	baseMean	log2FoldChange	lfcSE	stat	pvalue	padj	geneID	CellType	nHealthy	nDamaged	ensembl_gene_id	hgnc_symbol	gene_biotype	description

### Sheet: Smooth-s4
geneID	baseMean	log2FoldChange	lfcSE	stat	pvalue	padj	geneID	CellType	nHealthy	nDamaged	ensembl_gene_id	hgnc_symbol	gene_biotype	description

### Sheet: Smooth-s5
geneID	baseMean	log2FoldChange	lfcSE	stat	pvalue	padj	geneID	CellType	nHealthy	nDamaged	ensembl_gene_id	hgnc_symbol	gene_biotype	description
MYH7	19.131	-0.00180903	0.0301942	38.3303	2.59909e-06	0.00494606	MYH7	Smooth-s5	6	0	ENSG00000092054	MYH7	protein_coding	myosin heavy chain 7 [Source:HGNC Symbol;Acc:HGNC:7577]

### Sheet: Smooth-s6
geneID	baseMean	log2FoldChange	lfcSE	stat	pvalue	padj	geneID	CellType	nHealthy	nDamaged	ensembl_gene_id	hgnc_symbol	gene_biotype	description
PDE4D	3.5018	3.19215	2.51454	30.598	4.54528e-05	0.00686338	PDE4D	Smooth-s6	4	0	ENSG00000113448	PDE4D	protein_coding	phosphodiesterase 4D [Source:HGNC Symbol;Acc:HGNC:8783]
RAD51B	5.26342	0.571487	1.20818	21.4711	0.000275516	0.0188879	RAD51B	Smooth-s6	4	0	ENSG00000182185	RAD51B	protein_coding	RAD51 paralog B [Source:HGNC Symbol;Acc:HGNC:9822]
NEAT1	10.0833	2.48386	1.85507	20.1058	0.000375255	0.0188879	NEAT1	Smooth-s6	4	0	ENSG00000245532	NEAT1	lncRNA	nuclear paraspeckle assembly transcript 1 [Source:HGNC Symbol;Acc:HGNC:30815]
DMD	2.26587	0.462854	1.36797	18.3024	0.000575586	0.0217284	DMD	Smooth-s6	4	0	ENSG00000198947	DMD	protein_coding	dystrophin [Source:HGNC Symbol;Acc:HGNC:2928]
IGFBP5	11.5377	-1.40695	2.27759	14.8605	0.00139923	0.0422568	IGFBP5	Smooth-s6	4	0	ENSG00000115461	IGFBP5	protein_coding	insulin like growth factor binding protein 5 [Source:HGNC Symbol;Acc:HGNC:5474]

### Sheet: SmoothCyto
geneID	baseMean	log2FoldChange	lfcSE	stat	pvalue	padj	geneID	CellType	nHealthy	nDamaged	ensembl_gene_id	hgnc_symbol	gene_biotype	description
TNNC1	37.9588	-8.74428	1.0518	261.411	8.69382e-11	2.58293e-07	TNNC1	SmoothCyto	6	0	ENSG00000114854	TNNC1	protein_coding	troponin C1, slow skeletal and cardiac type [Source:HGNC Symbol;Acc:HGNC:11943]
TNNT1	34.0973	-8.58693	1.0699	134.338	8.36251e-09	1.24225e-05	TNNT1	SmoothCyto	6	0	ENSG00000105048	TNNT1	protein_coding	troponin T1, slow skeletal type [Source:HGNC Symbol;Acc:HGNC:11948]
TNNI1	5.54541	-0.444018	1.58814	43.0569	9.80915e-06	0.00971432	TNNI1	SmoothCyto	6	0	ENSG00000159173	TNNI1	protein_coding	troponin I1, slow skeletal type [Source:HGNC Symbol;Acc:HGNC:11945]
MT-CO3	49.9462	-2.53392	0.458672	36.0933	2.57941e-05	0.0164832	MT-CO3	SmoothCyto	6	0	ENSG00000198938	MT-CO3	protein_coding	mitochondrially encoded cytochrome c oxidase III [Source:HGNC Symbol;Acc:HGNC:7422]
#259692	5.71769	-4.06777	1.23698	35.6057	2.77402e-05	0.0164832	#259692	SmoothCyto	6	0	ENSG00000259692		lncRNA	novel transcript
MT-ND3	23.5543	-0.18493	0.805244	30.0505	6.71551e-05	0.033253	MT-ND3	SmoothCyto	6	0	ENSG00000198840	MT-ND3	protein_coding	mitochondrially encoded NADH:ubiquinone oxidoreductase core subunit 3 [Source:HGNC Symbol;Acc:HGNC:7458]
MYL2	69.7511	-0.0189275	0.340412	26.4349	0.000127222	0.0465035	MYL2	SmoothCyto	6	0	ENSG00000111245	MYL2	protein_coding	myosin light chain 2 [Source:HGNC Symbol;Acc:HGNC:7583]
HSP90AA1	2.89872	-1.04587	1.97653	25.7045	0.000145781	0.0465035	HSP90AA1	SmoothCyto	6	0	ENSG00000080824	HSP90AA1	protein_coding	heat shock protein 90 alpha family class A member 1 [Source:HGNC Symbol;Acc:HGNC:5253]
CKM	39.3848	-0.854115	2.1978	25.3833	0.000154902	0.0465035	CKM	SmoothCyto	6	0	ENSG00000104879	CKM	protein_coding	creatine kinase, M-type [Source:HGNC Symbol;Acc:HGNC:1994]
MGST3	2.88716	-1.65008	2.46057	25.3285	0.000156525	0.0465035	MGST3	SmoothCyto	6	0	ENSG00000143198	MGST3	protein_coding	microsomal glutathione S-transferase 3 [Source:HGNC Symbol;Acc:HGNC:7064]

### Sheet: SmoothEndo
geneID	baseMean	log2FoldChange	lfcSE	stat	pvalue	padj	geneID	CellType	nHealthy	nDamaged	ensembl_gene_id	hgnc_symbol	gene_biotype	description

### Sheet: SmoothFib
geneID	baseMean	log2FoldChange	lfcSE	stat	pvalue	padj	geneID	CellType	nHealthy	nDamaged	ensembl_gene_id	hgnc_symbol	gene_biotype	description

### Sheet: SmoothMyoAdipo
geneID	baseMean	log2FoldChange	lfcSE	stat	pvalue	padj	geneID	CellType	nHealthy	nDamaged	ensembl_gene_id	hgnc_symbol	gene_biotype	description

### Sheet: Tcell
geneID	baseMean	log2FoldChange	lfcSE	stat	pvalue	padj	geneID	CellType	nHealthy	nDamaged	ensembl_gene_id	hgnc_symbol	gene_biotype	description
XIST	24.6377	-6.11792	3.66819	62.0839	6.07459e-06	0.0142996	XIST	Tcell	4	0	ENSG00000229807	XIST	lncRNA	X inactive specific transcript [Source:HGNC Symbol;Acc:HGNC:12810]
TRDN	30.9099	-6.18103	3.78847	45.1791	2.75745e-05	0.0324552	TRDN	Tcell	4	0	ENSG00000186439	TRDN	protein_coding	triadin [Source:HGNC Symbol;Acc:HGNC:12261]
USP9Y	3.87208	2.54114	2.96794	36.0058	7.71157e-05	0.0392528	USP9Y	Tcell	4	0	ENSG00000114374	USP9Y	protein_coding	ubiquitin specific peptidase 9 Y-linked [Source:HGNC Symbol;Acc:HGNC:12633]
ACTA1	146.422	-7.20787	1.86172	35.9606	7.75457e-05	0.0392528	ACTA1	Tcell	4	0	ENSG00000143632	ACTA1	protein_coding	actin alpha 1, skeletal muscle [Source:HGNC Symbol;Acc:HGNC:129]
PLCL1	11.8275	-2.02756	3.31463	35.3753	8.33746e-05	0.0392528	PLCL1	Tcell	4	0	ENSG00000115896	PLCL1	protein_coding	phospholipase C like 1 (inactive) [Source:HGNC Symbol;Acc:HGNC:9063]
UTY	3.57423	1.96566	2.78455	32.3044	0.000123918	0.0419626	UTY	Tcell	4	0	ENSG00000183878	UTY	protein_coding	ubiquitously transcribed tetratricopeptide repeat containing, Y-linked [Source:HGNC Symbol;Acc:HGNC:12638]
PRKN	20.5094	-2.25402	1.87796	32.2524	0.000124783	0.0419626	PRKN	Tcell	4	0	ENSG00000185345	PRKN	protein_coding	parkin RBR E3 ubiquitin protein ligase [Source:HGNC Symbol;Acc:HGNC:8607]

### Sheet: TNKcell
geneID	baseMean	log2FoldChange	lfcSE	stat	pvalue	padj	geneID	CellType	nHealthy	nDamaged	ensembl_gene_id	hgnc_symbol	gene_biotype	description
USP9Y	4.26288	0.000923063	0.0342719	34.3829	0.000112991	0.0435991	USP9Y	TNKcell	3	0	ENSG00000114374	USP9Y	protein_coding	ubiquitin specific peptidase 9 Y-linked [Source:HGNC Symbol;Acc:HGNC:12633]
LINC00278	4.26288	0.000923063	0.0342719	34.3829	0.000112991	0.0435991	LINC00278	TNKcell	3	0	ENSG00000231535	LINC00278	lncRNA	long intergenic non-protein coding RNA 278 [Source:HGNC Symbol;Acc:HGNC:38712]
XIST	14.6437	-0.00153795	0.0342705	33.4909	0.000126252	0.0435991	XIST	TNKcell	3	0	ENSG00000229807	XIST	lncRNA	X inactive specific transcript [Source:HGNC Symbol;Acc:HGNC:12810]
