## Supplemental Data Files for "Single-Nucleus to Whole Body Phenotyping Reveals Neuromuscular Impairment and Preserved Exercise Adaptations in Long-Term Pediatric HSCT Survivors >10 years after treatment": Supplemental Data 11 - Muscle_Pseudobulk_EX_Main.xlsx

### Sheet: INFO
log2FC output from pseudobulk DESeq comparison between Exercise and Rest for each Cluster
Column	Description
geneID	Unique internal name for transcript
baseMean	Mean expression at Rest
log2FoldChange	Log2-fold change in Exercise compared to Rest
lfcSE	Standard error estimate for log2-fold change
stat	Wald statistics
pvalue	p-value for difference
padj	FDR for difference
geneID	Unique internal name for transcript
CellType	Cell type
nHealthy	Number of samples with sufficient nuclei for pseudobulk
nDamaged	Number of samples with sufficient nuclei for pseudobulk
ensembl_gene_id	Ensembl gene ID
hgnc_symbol	HGNC gene symbol
gene_biotype	Gene type
description	Gene description

### Sheet: Adipo
geneID	baseMean	log2FoldChange	lfcSE	stat	pvalue	padj	geneID	CellType	nHealthy	nDamaged	ensembl_gene_id	hgnc_symbol	gene_biotype	description
MYL1	8.71165	-9.17711e-06	0.0332147	34.4618	1.74565e-07	0.000873405	MYL1	Adipo	4	5	ENSG00000168530	MYL1	protein_coding	myosin light chain 1 [Source:HGNC Symbol;Acc:HGNC:7582]
TPM2	9.37541	0.000202431	0.0332146	32.4496	3.432e-07	0.000873405	TPM2	Adipo	4	5	ENSG00000198467	TPM2	protein_coding	tropomyosin 2 [Source:HGNC Symbol;Acc:HGNC:12011]
MECOM	8.54415	-0.00251413	0.0332033	31.4991	4.74849e-07	0.000873405	MECOM	Adipo	4	5	ENSG00000085276	MECOM	protein_coding	MDS1 and EVI1 complex locus [Source:HGNC Symbol;Acc:HGNC:3498]
MB	2.6704	-0.000327464	0.0332147	24.3292	6.20351e-06	0.00855774	MB	Adipo	4	5	ENSG00000198125	MB	protein_coding	myoglobin [Source:HGNC Symbol;Acc:HGNC:6915]
BICC1	10.2426	0.00289639	0.0332021	22.0094	1.4985e-05	0.0165374	BICC1	Adipo	4	5	ENSG00000122870	BICC1	protein_coding	BicC family RNA binding protein 1 [Source:HGNC Symbol;Acc:HGNC:19351]

### Sheet: Endo
geneID	baseMean	log2FoldChange	lfcSE	stat	pvalue	padj	geneID	CellType	nHealthy	nDamaged	ensembl_gene_id	hgnc_symbol	gene_biotype	description
RPS12	8.05994	0.075142	0.359369	186.846	4.57793e-08	0.000716172	RPS12	Endo	8	8	ENSG00000112306	RPS12	protein_coding	ribosomal protein S12 [Source:HGNC Symbol;Acc:HGNC:10385]
LAMTOR1	7.68249	3.96574	1.05541	112.762	5.60856e-07	0.00438702	LAMTOR1	Endo	8	8	ENSG00000149357	LAMTOR1	protein_coding	late endosomal/lysosomal adaptor, MAPK and MTOR activator 1 [Source:HGNC Symbol;Acc:HGNC:26068]
RPL22	5.22561	0.0365618	0.327219	77.1806	3.45622e-06	0.0106836	RPL22	Endo	8	8	ENSG00000116251	RPL22	protein_coding	ribosomal protein L22 [Source:HGNC Symbol;Acc:HGNC:10315]
RPL34	15.3068	0.568623	1.06899	72.1538	4.73976e-06	0.0106836	RPL34	Endo	8	8	ENSG00000109475	RPL34	protein_coding	ribosomal protein L34 [Source:HGNC Symbol;Acc:HGNC:10340]
KCNQ5	892.436	-1.20989	0.153768	71.9727	4.79571e-06	0.0106836	KCNQ5	Endo	8	8	ENSG00000185760	KCNQ5	protein_coding	potassium voltage-gated channel subfamily Q member 5 [Source:HGNC Symbol;Acc:HGNC:6299]
TMEM108	95.6471	-0.973014	0.181468	71.8229	4.84261e-06	0.0106836	TMEM108	Endo	8	8	ENSG00000144868	TMEM108	protein_coding	transmembrane protein 108 [Source:HGNC Symbol;Acc:HGNC:28451]
ZNF32	4.29719	2.3723	1.34805	67.1085	6.64015e-06	0.0106836	ZNF32	Endo	8	8	ENSG00000169740	ZNF32	protein_coding	zinc finger protein 32 [Source:HGNC Symbol;Acc:HGNC:13095]
RNASEK	15.3669	3.55221	0.927249	66.3711	6.98848e-06	0.0106836	RNASEK	Endo	8	8	ENSG00000219200	RNASEK	protein_coding	ribonuclease K [Source:HGNC Symbol;Acc:HGNC:33911]
FOXP2	323.747	-1.12878	0.160431	62.7078	9.07802e-06	0.0106836	FOXP2	Endo	8	8	ENSG00000128573	FOXP2	protein_coding	forkhead box P2 [Source:HGNC Symbol;Acc:HGNC:13875]
USP13	112.687	-1.37634	0.200847	61.8123	9.69699e-06	0.0106836	USP13	Endo	8	8	ENSG00000058056	USP13	protein_coding	ubiquitin specific peptidase 13 [Source:HGNC Symbol;Acc:HGNC:12611]
SLC36A2	137.62	-1.17765	0.175153	61.6654	9.80326e-06	0.0106836	SLC36A2	Endo	8	8	ENSG00000186335	SLC36A2	protein_coding	solute carrier family 36 member 2 [Source:HGNC Symbol;Acc:HGNC:18762]
EPHB1	50.1426	-1.03187	0.224277	59.7826	1.1296e-05	0.0106836	EPHB1	Endo	8	8	ENSG00000154928	EPHB1	protein_coding	EPH receptor B1 [Source:HGNC Symbol;Acc:HGNC:3392]
TRIM72	43.2858	-1.1988	0.217852	59.2347	1.17801e-05	0.0106836	TRIM72	Endo	8	8	ENSG00000177238	TRIM72	protein_coding	tripartite motif containing 72 [Source:HGNC Symbol;Acc:HGNC:32671]
ZFHX4	65.4213	-1.01228	0.194193	58.4694	1.24984e-05	0.0106836	ZFHX4	Endo	8	8	ENSG00000091656	ZFHX4	protein_coding	zinc finger homeobox 4 [Source:HGNC Symbol;Acc:HGNC:30939]
NLRP1	282.699	0.36691	0.112226	58.4035	1.25626e-05	0.0106836	NLRP1	Endo	8	8	ENSG00000091592	NLRP1	protein_coding	NLR family pyrin domain containing 1 [Source:HGNC Symbol;Acc:HGNC:14374]
TRMT112	4.50873	1.68134	1.05366	58.3206	1.2644e-05	0.0106836	TRMT112	Endo	8	8	ENSG00000173113	TRMT112	protein_coding	tRNA methyltransferase activator subunit 11-2 [Source:HGNC Symbol;Acc:HGNC:26940]
DLL4	74.3115	0.685805	0.235902	57.3743	1.36189e-05	0.0106836	DLL4	Endo	8	8	ENSG00000128917	DLL4	protein_coding	delta like canonical Notch ligand 4 [Source:HGNC Symbol;Acc:HGNC:2910]
ZNHIT1	6.92977	2.28799	1.05867	57.058	1.39645e-05	0.0106836	ZNHIT1	Endo	8	8	ENSG00000106400	ZNHIT1	protein_coding	zinc finger HIT-type containing 1 [Source:HGNC Symbol;Acc:HGNC:21688]
LNPK	77.3201	-1.03687	0.1929	56.1591	1.50052e-05	0.0106836	LNPK	Endo	8	8	ENSG00000144320	LNPK	protein_coding	lunapark, ER junction formation factor [Source:HGNC Symbol;Acc:HGNC:21610]
ADCY2	396.884	-1.21791	0.173182	54.3798	1.73503e-05	0.0106836	ADCY2	Endo	8	8	ENSG00000078295	ADCY2	protein_coding	adenylate cyclase 2 [Source:HGNC Symbol;Acc:HGNC:233]
NOP10	3.58684	0.0278688	0.323473	54.1007	1.77565e-05	0.0106836	NOP10	Endo	8	8	ENSG00000182117	NOP10	protein_coding	NOP10 ribonucleoprotein [Source:HGNC Symbol;Acc:HGNC:14378]
SESN1	362.789	-1.39299	0.195453	53.7068	1.83494e-05	0.0106836	SESN1	Endo	8	8	ENSG00000080546	SESN1	protein_coding	sestrin 1 [Source:HGNC Symbol;Acc:HGNC:21595]
STK38	207.388	0.418573	0.0983643	53.4271	1.87846e-05	0.0106836	STK38	Endo	8	8	ENSG00000112079	STK38	protein_coding	serine/threonine kinase 38 [Source:HGNC Symbol;Acc:HGNC:17847]
SPNS2	117.356	0.53581	0.204244	53.3897	1.88438e-05	0.0106836	SPNS2	Endo	8	8	ENSG00000183018	SPNS2	protein_coding	sphingolipid transporter 2 [Source:HGNC Symbol;Acc:HGNC:26992]
DPF3	206.102	-1.05319	0.169408	53.3814	1.88569e-05	0.0106836	DPF3	Endo	8	8	ENSG00000205683	DPF3	protein_coding	double PHD fingers 3 [Source:HGNC Symbol;Acc:HGNC:17427]
SLCO5A1	100.566	-1.3299	0.213716	52.766	1.98631e-05	0.0106836	SLCO5A1	Endo	8	8	ENSG00000137571	SLCO5A1	protein_coding	solute carrier organic anion transporter family member 5A1 [Source:HGNC Symbol;Acc:HGNC:19046]
SLC1A3	37.0546	-1.17372	0.268573	52.3962	2.04985e-05	0.0106836	SLC1A3	Endo	8	8	ENSG00000079215	SLC1A3	protein_coding	solute carrier family 1 member 3 [Source:HGNC Symbol;Acc:HGNC:10941]
ST6GAL1	485.765	0.37081	0.0931892	52.3774	2.05314e-05	0.0106836	ST6GAL1	Endo	8	8	ENSG00000073849	ST6GAL1	protein_coding	ST6 beta-galactoside alpha-2,6-sialyltransferase 1 [Source:HGNC Symbol;Acc:HGNC:10860]
MITF	160.897	-1.03718	0.173501	51.9545	2.12893e-05	0.0106836	MITF	Endo	8	8	ENSG00000187098	MITF	protein_coding	melanocyte inducing transcription factor [Source:HGNC Symbol;Acc:HGNC:7105]
SYPL2	116.168	-1.19533	0.202569	51.8462	2.14887e-05	0.0106836	SYPL2	Endo	8	8	ENSG00000143028	SYPL2	protein_coding	synaptophysin like 2 [Source:HGNC Symbol;Acc:HGNC:27638]
CAMK2A	40.1114	-1.09536	0.341129	51.7271	2.17106e-05	0.0106836	CAMK2A	Endo	8	8	ENSG00000070808	CAMK2A	protein_coding	calcium/calmodulin dependent protein kinase II alpha [Source:HGNC Symbol;Acc:HGNC:1460]
MICOS13	3.23722	0.0387259	0.328412	51.6513	2.18533e-05	0.0106836	MICOS13	Endo	8	8	ENSG00000174917	MICOS13	protein_coding	mitochondrial contact site and cristae organizing system subunit 13 [Source:HGNC Symbol;Acc:HGNC:33702]
CENPB	2.50361	0.094547	0.35638	50.0196	2.52118e-05	0.0115544	CENPB	Endo	8	8	ENSG00000125817	CENPB	protein_coding	centromere protein B [Source:HGNC Symbol;Acc:HGNC:1852]
LRRC38	40.2669	-1.01624	0.261931	49.9229	2.54296e-05	0.0115544	LRRC38	Endo	8	8	ENSG00000162494	LRRC38	protein_coding	leucine rich repeat containing 38 [Source:HGNC Symbol;Acc:HGNC:27005]
LINC01118	19.6882	-1.067	0.402459	49.7387	2.58503e-05	0.0115544	LINC01118	Endo	8	8	ENSG00000222005	LINC01118	lncRNA	long intergenic non-protein coding RNA 1118 [Source:HGNC Symbol;Acc:HGNC:49261]
NEXN	543.279	-1.18073	0.178585	49.0222	2.75678e-05	0.0115864	NEXN	Endo	8	8	ENSG00000162614	NEXN	protein_coding	nexilin F-actin binding protein [Source:HGNC Symbol;Acc:HGNC:29557]
CCDC59	27.2524	-1.16145	0.266476	48.9187	2.7827e-05	0.0115864	CCDC59	Endo	8	8	ENSG00000133773	CCDC59	protein_coding	coiled-coil domain containing 59 [Source:HGNC Symbol;Acc:HGNC:25005]
EYA4	293.308	-1.18654	0.179602	48.2717	2.95144e-05	0.0115864	EYA4	Endo	8	8	ENSG00000112319	EYA4	protein_coding	EYA transcriptional coactivator and phosphatase 4 [Source:HGNC Symbol;Acc:HGNC:3522]
PPCS	12.5155	1.15603	0.5456	47.8778	3.06012e-05	0.0115864	PPCS	Endo	8	8	ENSG00000127125	PPCS	protein_coding	phosphopantothenoylcysteine synthetase [Source:HGNC Symbol;Acc:HGNC:25686]
IQCH-AS1	49.3826	-1.21508	0.229023	47.6522	3.12451e-05	0.0115864	IQCH-AS1	Endo	8	8	ENSG00000259673	IQCH-AS1	lncRNA	IQCH antisense RNA 1 [Source:HGNC Symbol;Acc:HGNC:44104]
MN1	86.4846	-0.941078	0.204691	47.419	3.19281e-05	0.0115864	MN1	Endo	8	8	ENSG00000169184	MN1	protein_coding	MN1 proto-oncogene, transcriptional regulator [Source:HGNC Symbol;Acc:HGNC:7180]
SLC7A2	200.105	-1.34626	0.20372	47.3899	3.20144e-05	0.0115864	SLC7A2	Endo	8	8	ENSG00000003989	SLC7A2	protein_coding	solute carrier family 7 member 2 [Source:HGNC Symbol;Acc:HGNC:11060]
SETBP1	308.072	-1.01437	0.170941	47.1161	3.28414e-05	0.0115864	SETBP1	Endo	8	8	ENSG00000152217	SETBP1	protein_coding	SET binding protein 1 [Source:HGNC Symbol;Acc:HGNC:15573]
TMEM38A	176.029	-1.09428	0.187624	46.6411	3.43372e-05	0.0115864	TMEM38A	Endo	8	8	ENSG00000072954	TMEM38A	protein_coding	transmembrane protein 38A [Source:HGNC Symbol;Acc:HGNC:28462]
SNTA1	63.3152	-1.09133	0.218332	46.453	3.49518e-05	0.0115864	SNTA1	Endo	8	8	ENSG00000101400	SNTA1	protein_coding	syntrophin alpha 1 [Source:HGNC Symbol;Acc:HGNC:11167]
ECE1	198.348	0.453666	0.164187	46.2233	3.57201e-05	0.0115864	ECE1	Endo	8	8	ENSG00000117298	ECE1	protein_coding	endothelin converting enzyme 1 [Source:HGNC Symbol;Acc:HGNC:3146]
CIB1	3.14831	0.592093	0.776827	46.0938	3.61624e-05	0.0115864	CIB1	Endo	8	8	ENSG00000185043	CIB1	protein_coding	calcium and integrin binding 1 [Source:HGNC Symbol;Acc:HGNC:16920]
TRDN	1720.86	-1.17304	0.181154	46.0516	3.63077e-05	0.0115864	TRDN	Endo	8	8	ENSG00000186439	TRDN	protein_coding	triadin [Source:HGNC Symbol;Acc:HGNC:12261]
CACNA2D3	196.632	-0.780192	0.154695	45.8484	3.70178e-05	0.0115864	CACNA2D3	Endo	8	8	ENSG00000157445	CACNA2D3	protein_coding	calcium voltage-gated channel auxiliary subunit alpha2delta 3 [Source:HGNC Symbol;Acc:HGNC:15460]
INPP5D#168918	135.397	0.424721	0.13933	45.8445	3.70316e-05	0.0115864	INPP5D#168918	Endo	8	8	ENSG00000168918	INPP5D	protein_coding	inositol polyphosphate-5-phosphatase D [Source:HGNC Symbol;Acc:HGNC:6079]
FSD2	124.058	-1.36038	0.221775	45.3289	3.891e-05	0.0119354	FSD2	Endo	8	8	ENSG00000186628	FSD2	protein_coding	fibronectin type III and SPRY domain containing 2 [Source:HGNC Symbol;Acc:HGNC:18024]
TMEM161B-DT	247.548	-1.01789	0.17351	44.926	4.04574e-05	0.0119836	TMEM161B-DT	Endo	8	8	ENSG00000247828	TMEM161B-DT	lncRNA	TMEM161B divergent transcript [Source:HGNC Symbol;Acc:HGNC:43839]
FILIP1L	1609.17	-1.17527	0.187389	44.7216	4.12701e-05	0.0119836	FILIP1L	Endo	8	8	ENSG00000168386	FILIP1L	protein_coding	filamin A interacting protein 1 like [Source:HGNC Symbol;Acc:HGNC:24589]
UBFD1	25.9624	-1.03219	0.368655	44.359	4.27601e-05	0.0119836	UBFD1	Endo	8	8	ENSG00000103353	UBFD1	protein_coding	ubiquitin family domain containing 1 [Source:HGNC Symbol;Acc:HGNC:30565]
MSI2	365.929	-0.747069	0.144581	44.3132	4.29529e-05	0.0119836	MSI2	Endo	8	8	ENSG00000153944	MSI2	protein_coding	musashi RNA binding protein 2 [Source:HGNC Symbol;Acc:HGNC:18585]
SPTB	84.7904	-1.34575	0.233092	44.0785	4.3957e-05	0.0119836	SPTB	Endo	8	8	ENSG00000070182	SPTB	protein_coding	spectrin beta, erythrocytic [Source:HGNC Symbol;Acc:HGNC:11274]
SLC19A2	59.8733	-1.42377	0.255933	43.9853	4.43636e-05	0.0119836	SLC19A2	Endo	8	8	ENSG00000117479	SLC19A2	protein_coding	solute carrier family 19 member 2 [Source:HGNC Symbol;Acc:HGNC:10938]
NDUFC1	2.42462	0.040528	0.325788	43.9649	4.44531e-05	0.0119836	NDUFC1	Endo	8	8	ENSG00000109390	NDUFC1	protein_coding	NADH:ubiquinone oxidoreductase subunit C1 [Source:HGNC Symbol;Acc:HGNC:7705]
PLPP7	57.9888	-0.957238	0.272377	43.7414	4.54484e-05	0.0119836	PLPP7	Endo	8	8	ENSG00000160539	PLPP7	protein_coding	phospholipid phosphatase 7 (inactive) [Source:HGNC Symbol;Acc:HGNC:28174]
BCL2L13	115.458	-0.582151	0.184266	43.6285	4.59613e-05	0.0119836	BCL2L13	Endo	8	8	ENSG00000099968	BCL2L13	protein_coding	BCL2 like 13 [Source:HGNC Symbol;Acc:HGNC:17164]
CLCN1	75.7376	-1.04813	0.216609	43.2992	4.74976e-05	0.0121812	CLCN1	Endo	8	8	ENSG00000188037	CLCN1	protein_coding	chloride voltage-gated channel 1 [Source:HGNC Symbol;Acc:HGNC:2019]
CDC42EP1	38.6671	0.816838	0.332505	43.0345	4.87765e-05	0.0123074	CDC42EP1	Endo	8	8	ENSG00000128283	CDC42EP1	protein_coding	CDC42 effector protein 1 [Source:HGNC Symbol;Acc:HGNC:17014]
LCOR	317.066	-0.440234	0.0974906	42.3137	5.24722e-05	0.012434	LCOR	Endo	8	8	ENSG00000196233	LCOR	protein_coding	ligand dependent nuclear receptor corepressor [Source:HGNC Symbol;Acc:HGNC:29503]
WIPF1	212.905	0.355032	0.0996779	42.0452	5.39336e-05	0.012434	WIPF1	Endo	8	8	ENSG00000115935	WIPF1	protein_coding	WAS/WASL interacting protein family member 1 [Source:HGNC Symbol;Acc:HGNC:12736]
ASB10	27.8568	-1.08395	0.324714	42.0002	5.41835e-05	0.012434	ASB10	Endo	8	8	ENSG00000146926	ASB10	protein_coding	ankyrin repeat and SOCS box containing 10 [Source:HGNC Symbol;Acc:HGNC:17185]
PTPRE	97.9931	0.549949	0.19206	41.6914	5.5934e-05	0.012434	PTPRE	Endo	8	8	ENSG00000132334	PTPRE	protein_coding	protein tyrosine phosphatase receptor type E [Source:HGNC Symbol;Acc:HGNC:9669]
TLCD4	15.7804	-1.20973	0.445277	41.5067	5.70133e-05	0.012434	TLCD4	Endo	8	8	ENSG00000152078	TLCD4	protein_coding	TLC domain containing 4 [Source:HGNC Symbol;Acc:HGNC:26477]
#249547	73.3494	-0.95923	0.268547	41.3579	5.79008e-05	0.012434	#249547	Endo	8	8	ENSG00000249547		lncRNA	novel transcript
RYR1	593.619	-0.953852	0.165683	41.3519	5.79369e-05	0.012434	RYR1	Endo	8	8	ENSG00000196218	RYR1	protein_coding	ryanodine receptor 1 [Source:HGNC Symbol;Acc:HGNC:10483]
ANO5	220.771	-1.24927	0.202915	41.3002	5.82493e-05	0.012434	ANO5	Endo	8	8	ENSG00000171714	ANO5	protein_coding	anoctamin 5 [Source:HGNC Symbol;Acc:HGNC:27337]
COX10	57.4687	-1.05877	0.217572	41.0303	5.99134e-05	0.012434	COX10	Endo	8	8	ENSG00000006695	COX10	protein_coding	cytochrome c oxidase assembly factor heme A:farnesyltransferase COX10 [Source:HGNC Symbol;Acc:HGNC:2260]
PCBD2	85.8897	-0.73111	0.18514	40.9385	6.04922e-05	0.012434	PCBD2	Endo	8	8	ENSG00000132570	PCBD2	protein_coding	pterin-4 alpha-carbinolamine dehydratase 2 [Source:HGNC Symbol;Acc:HGNC:24474]
FXYD6	101.49	0.471118	0.194018	40.8713	6.09196e-05	0.012434	FXYD6	Endo	8	8	ENSG00000137726	FXYD6	protein_coding	FXYD domain containing ion transport regulator 6 [Source:HGNC Symbol;Acc:HGNC:4030]
PEBP4	311.768	-1.10142	0.183398	40.8077	6.1328e-05	0.012434	PEBP4	Endo	8	8	ENSG00000134020	PEBP4	protein_coding	phosphatidylethanolamine binding protein 4 [Source:HGNC Symbol;Acc:HGNC:28319]
PPP1R3C	70.6687	-1.33123	0.250505	40.6693	6.22281e-05	0.012434	PPP1R3C	Endo	8	8	ENSG00000119938	PPP1R3C	protein_coding	protein phosphatase 1 regulatory subunit 3C [Source:HGNC Symbol;Acc:HGNC:9293]
PLIN5	59.0466	-0.928821	0.258044	40.591	6.27441e-05	0.012434	PLIN5	Endo	8	8	ENSG00000214456	PLIN5	protein_coding	perilipin 5 [Source:HGNC Symbol;Acc:HGNC:33196]
CACNA2D1	717.035	-0.921077	0.166549	40.4697	6.35536e-05	0.012434	CACNA2D1	Endo	8	8	ENSG00000153956	CACNA2D1	protein_coding	calcium voltage-gated channel auxiliary subunit alpha2delta 1 [Source:HGNC Symbol;Acc:HGNC:1399]
UBE2E2	501.771	-0.766572	0.150338	40.4097	6.39589e-05	0.012434	UBE2E2	Endo	8	8	ENSG00000182247	UBE2E2	protein_coding	ubiquitin conjugating enzyme E2 E2 [Source:HGNC Symbol;Acc:HGNC:12478]
LSM14B	9.24012	-1.17477	0.523031	40.3548	6.43317e-05	0.012434	LSM14B	Endo	8	8	ENSG00000149657	LSM14B	protein_coding	LSM family member 14B [Source:HGNC Symbol;Acc:HGNC:15887]
MLXIPL	34.3388	-0.986496	0.291383	40.1175	6.59751e-05	0.012434	MLXIPL	Endo	8	8	ENSG00000009950	MLXIPL	protein_coding	MLX interacting protein like [Source:HGNC Symbol;Acc:HGNC:12744]
RBFOX2#100320	601.499	-0.425906	0.0914063	39.9978	6.68235e-05	0.012434	RBFOX2#100320	Endo	8	8	ENSG00000100320	RBFOX2	protein_coding	RNA binding fox-1 homolog 2 [Source:HGNC Symbol;Acc:HGNC:9906]
PLA2G4C	107.762	-0.504062	0.149996	39.9843	6.69198e-05	0.012434	PLA2G4C	Endo	8	8	ENSG00000105499	PLA2G4C	protein_coding	phospholipase A2 group IVC [Source:HGNC Symbol;Acc:HGNC:9037]
MARCHF6	194.775	-0.385906	0.106608	39.8482	6.79013e-05	0.012434	MARCHF6	Endo	8	8	ENSG00000145495	MARCHF6	protein_coding	membrane associated ring-CH-type finger 6 [Source:HGNC Symbol;Acc:HGNC:30550]
MYBPC1	1850	-1.26473	0.207135	39.7555	6.858e-05	0.012434	MYBPC1	Endo	8	8	ENSG00000196091	MYBPC1	protein_coding	myosin binding protein C1 [Source:HGNC Symbol;Acc:HGNC:7549]
PHACTR2	710.518	0.307453	0.0856778	39.6622	6.92712e-05	0.012434	PHACTR2	Endo	8	8	ENSG00000112419	PHACTR2	protein_coding	phosphatase and actin regulator 2 [Source:HGNC Symbol;Acc:HGNC:20956]
TIE1	238.766	0.385932	0.145364	39.5606	7.00326e-05	0.012434	TIE1	Endo	8	8	ENSG00000066056	TIE1	protein_coding	tyrosine kinase with immunoglobulin like and EGF like domains 1 [Source:HGNC Symbol;Acc:HGNC:11809]
#283662	21.0017	-1.05683	0.292751	39.5444	7.01552e-05	0.012434	#283662	Endo	8	8	ENSG00000283662		lncRNA	novel transcript
CMSS1	537.019	-1.18519	0.199513	39.4964	7.05196e-05	0.012434	CMSS1	Endo	8	8	ENSG00000184220	CMSS1	protein_coding	cms1 ribosomal small subunit homolog [Source:HGNC Symbol;Acc:HGNC:28666]
KBTBD12	63.6943	-0.889835	0.218539	39.4677	7.07383e-05	0.012434	KBTBD12	Endo	8	8	ENSG00000187715	KBTBD12	protein_coding	kelch repeat and BTB domain containing 12 [Source:HGNC Symbol;Acc:HGNC:25731]
NNT	122.004	-1.14151	0.2131	39.1296	7.33778e-05	0.0125597	NNT	Endo	8	8	ENSG00000112992	NNT	protein_coding	nicotinamide nucleotide transhydrogenase [Source:HGNC Symbol;Acc:HGNC:7863]
CARD10	83.2692	0.458117	0.179389	38.9322	7.49728e-05	0.0125597	CARD10	Endo	8	8	ENSG00000100065	CARD10	protein_coding	caspase recruitment domain family member 10 [Source:HGNC Symbol;Acc:HGNC:16422]
GPX3	10.846	3.13696	1.16933	38.8677	7.55036e-05	0.0125597	GPX3	Endo	8	8	ENSG00000211445	GPX3	protein_coding	glutathione peroxidase 3 [Source:HGNC Symbol;Acc:HGNC:4555]
NSA2	7.20851	1.39288	0.471414	38.8593	7.55724e-05	0.0125597	NSA2	Endo	8	8	ENSG00000164346	NSA2	protein_coding	NSA2 ribosome biogenesis factor [Source:HGNC Symbol;Acc:HGNC:30728]
#234132	10.3386	-1.2032	0.501087	38.777	7.62568e-05	0.0125597	#234132	Endo	8	8	ENSG00000234132		lncRNA	novel transcript, antisense CACNA1S
KANK3	286.231	0.375588	0.119279	38.7754	7.627e-05	0.0125597	KANK3	Endo	8	8	ENSG00000186994	KANK3	protein_coding	KN motif and ankyrin repeat domains 3 [Source:HGNC Symbol;Acc:HGNC:24796]
DCTPP1	2.3122	0.0696232	0.336931	38.5305	7.83488e-05	0.012735	DCTPP1	Endo	8	8	ENSG00000179958	DCTPP1	protein_coding	dCTP pyrophosphatase 1 [Source:HGNC Symbol;Acc:HGNC:28777]
TOB2	91.3239	-0.828739	0.197072	38.2551	8.07679e-05	0.012735	TOB2	Endo	8	8	ENSG00000183864	TOB2	protein_coding	transducer of ERBB2, 2 [Source:HGNC Symbol;Acc:HGNC:11980]
ATP6V1G1	8.28312	1.88481	0.975979	38.2203	8.10794e-05	0.012735	ATP6V1G1	Endo	8	8	ENSG00000136888	ATP6V1G1	protein_coding	ATPase H+ transporting V1 subunit G1 [Source:HGNC Symbol;Acc:HGNC:864]
TSPAN18	368.907	0.412582	0.13314	38.1632	8.1595e-05	0.012735	TSPAN18	Endo	8	8	ENSG00000157570	TSPAN18	protein_coding	tetraspanin 18 [Source:HGNC Symbol;Acc:HGNC:20660]
TBC1D4	226.815	-1.03524	0.189691	38.1308	8.18888e-05	0.012735	TBC1D4	Endo	8	8	ENSG00000136111	TBC1D4	protein_coding	TBC1 domain family member 4 [Source:HGNC Symbol;Acc:HGNC:19165]
TECR	60.4007	-0.920704	0.241419	38.0945	8.22193e-05	0.012735	TECR	Endo	8	8	ENSG00000099797	TECR	protein_coding	trans-2,3-enoyl-CoA reductase [Source:HGNC Symbol;Acc:HGNC:4551]
COMMD1	326.885	-0.303385	0.0793916	37.7839	8.51158e-05	0.0127991	COMMD1	Endo	8	8	ENSG00000173163	COMMD1	protein_coding	copper metabolism domain containing 1 [Source:HGNC Symbol;Acc:HGNC:23024]
PEAR1	71.0366	0.48263	0.205696	37.6937	8.59794e-05	0.0127991	PEAR1	Endo	8	8	ENSG00000187800	PEAR1	protein_coding	platelet endothelial aggregation receptor 1 [Source:HGNC Symbol;Acc:HGNC:33631]
THRB	249.176	-0.881213	0.176355	37.6431	8.64692e-05	0.0127991	THRB	Endo	8	8	ENSG00000151090	THRB	protein_coding	thyroid hormone receptor beta [Source:HGNC Symbol;Acc:HGNC:11799]
EPAS1	810.468	0.345746	0.0917833	37.6215	8.6679e-05	0.0127991	EPAS1	Endo	8	8	ENSG00000116016	EPAS1	protein_coding	endothelial PAS domain protein 1 [Source:HGNC Symbol;Acc:HGNC:3374]
FHIT	320.163	-0.929337	0.174185	37.5803	8.70807e-05	0.0127991	FHIT	Endo	8	8	ENSG00000189283	FHIT	protein_coding	fragile histidine triad diadenosine triphosphatase [Source:HGNC Symbol;Acc:HGNC:3701]
LAMA5	129.727	0.545921	0.194276	37.5301	8.75734e-05	0.0127991	LAMA5	Endo	8	8	ENSG00000130702	LAMA5	protein_coding	laminin subunit alpha 5 [Source:HGNC Symbol;Acc:HGNC:6485]
MAP3K11	78.9008	0.498418	0.160454	37.4504	8.83619e-05	0.0127991	MAP3K11	Endo	8	8	ENSG00000173327	MAP3K11	protein_coding	mitogen-activated protein kinase kinase kinase 11 [Source:HGNC Symbol;Acc:HGNC:6850]
PDLIM5	1193.35	-1.03268	0.183651	37.3689	8.91778e-05	0.0127991	PDLIM5	Endo	8	8	ENSG00000163110	PDLIM5	protein_coding	PDZ and LIM domain 5 [Source:HGNC Symbol;Acc:HGNC:17468]
EPM2A	96.6174	-1.15861	0.222739	37.2852	9.00245e-05	0.0128031	EPM2A	Endo	8	8	ENSG00000112425	EPM2A	protein_coding	EPM2A glucan phosphatase, laforin [Source:HGNC Symbol;Acc:HGNC:3413]
UBL5	2.46826	0.0359441	0.32331	37.1495	9.14188e-05	0.0128843	UBL5	Endo	8	8	ENSG00000198258	UBL5	protein_coding	ubiquitin like 5 [Source:HGNC Symbol;Acc:HGNC:13736]
ARHGEF2	119.635	0.414155	0.131298	37.0017	9.2965e-05	0.0129852	ARHGEF2	Endo	8	8	ENSG00000116584	ARHGEF2	protein_coding	Rho/Rac guanine nucleotide exchange factor 2 [Source:HGNC Symbol;Acc:HGNC:682]
SHANK3	674.785	0.47709	0.140811	36.9073	9.39702e-05	0.0130095	SHANK3	Endo	8	8	ENSG00000251322	SHANK3	protein_coding	SH3 and multiple ankyrin repeat domains 3 [Source:HGNC Symbol;Acc:HGNC:14294]
LRRC32	59.9046	0.463906	0.274291	36.7405	9.57762e-05	0.0130166	LRRC32	Endo	8	8	ENSG00000137507	LRRC32	protein_coding	leucine rich repeat containing 32 [Source:HGNC Symbol;Acc:HGNC:4161]
GFOD1	605.931	0.280181	0.0735637	36.7192	9.60106e-05	0.0130166	GFOD1	Endo	8	8	ENSG00000145990	GFOD1	protein_coding	glucose-fructose oxidoreductase domain containing 1 [Source:HGNC Symbol;Acc:HGNC:21096]
JPH2	132.316	-1.13005	0.217454	36.5968	9.73659e-05	0.0130166	JPH2	Endo	8	8	ENSG00000149596	JPH2	protein_coding	junctophilin 2 [Source:HGNC Symbol;Acc:HGNC:14202]
ATP1A2	263.555	-1.28221	0.212351	36.5851	9.74966e-05	0.0130166	ATP1A2	Endo	8	8	ENSG00000018625	ATP1A2	protein_coding	ATPase Na+/K+ transporting subunit alpha 2 [Source:HGNC Symbol;Acc:HGNC:800]
PRKAG3	28.7618	-0.98818	0.318572	36.5242	9.81816e-05	0.0130166	PRKAG3	Endo	8	8	ENSG00000115592	PRKAG3	protein_coding	protein kinase AMP-activated non-catalytic subunit gamma 3 [Source:HGNC Symbol;Acc:HGNC:9387]
HIP1	540.371	0.334782	0.0920819	36.3245	0.000100466	0.0132074	HIP1	Endo	8	8	ENSG00000127946	HIP1	protein_coding	huntingtin interacting protein 1 [Source:HGNC Symbol;Acc:HGNC:4913]
CLIP2	82.1784	0.494469	0.207913	36.2451	0.000101391	0.013218	CLIP2	Endo	8	8	ENSG00000106665	CLIP2	protein_coding	CAP-Gly domain containing linker protein 2 [Source:HGNC Symbol;Acc:HGNC:2586]
FHIP1A	207.165	-0.99109	0.191681	35.9155	0.000105344	0.0136198	FHIP1A	Endo	8	8	ENSG00000164142	FHIP1A	protein_coding	FHF complex subunit HOOK interacting protein 1A [Source:HGNC Symbol;Acc:HGNC:34237]
TMEM63B	43.2846	-0.636613	0.270698	35.8262	0.000106446	0.0136495	TMEM63B	Endo	8	8	ENSG00000137216	TMEM63B	protein_coding	transmembrane protein 63B [Source:HGNC Symbol;Acc:HGNC:17735]
ANK2	361.74	-0.959456	0.180929	35.6997	0.000108031	0.0137401	ANK2	Endo	8	8	ENSG00000145362	ANK2	protein_coding	ankyrin 2 [Source:HGNC Symbol;Acc:HGNC:493]
BOLA2	3.49002	0.567157	0.792649	35.533	0.000110162	0.0138982	BOLA2	Endo	8	8	ENSG00000183336	BOLA2	protein_coding	bolA family member 2 [Source:HGNC Symbol;Acc:HGNC:29488]
MAD2L1-DT#250938	107.947	-1.06551	0.217129	35.2821	0.000113467	0.0142006	MAD2L1-DT#250938	Endo	8	8	ENSG00000250938	MAD2L1-DT	lncRNA	MAD2L1 divergent transcript [Source:HGNC Symbol;Acc:HGNC:55546]
SVIL	847.097	-1.08137	0.195029	35.0539	0.000116575	0.0144054	SVIL	Endo	8	8	ENSG00000197321	SVIL	protein_coding	supervillin [Source:HGNC Symbol;Acc:HGNC:11480]
RBM24	265.231	-1.12893	0.198826	35.0272	0.000116945	0.0144054	RBM24	Endo	8	8	ENSG00000112183	RBM24	protein_coding	RNA binding motif protein 24 [Source:HGNC Symbol;Acc:HGNC:21539]
TACC1	1250.67	0.33061	0.077391	34.9326	0.000118268	0.0144284	TACC1	Endo	8	8	ENSG00000147526	TACC1	protein_coding	transforming acidic coiled-coil containing protein 1 [Source:HGNC Symbol;Acc:HGNC:11522]
HOMER1	88.7765	-1.42674	0.290853	34.8412	0.000119563	0.0144284	HOMER1	Endo	8	8	ENSG00000152413	HOMER1	protein_coding	homer scaffold protein 1 [Source:HGNC Symbol;Acc:HGNC:17512]
ARRB1	121.696	0.404165	0.133468	34.8177	0.000119899	0.0144284	ARRB1	Endo	8	8	ENSG00000137486	ARRB1	protein_coding	arrestin beta 1 [Source:HGNC Symbol;Acc:HGNC:711]
ARHGAP6	305.237	-1.04199	0.193676	34.4685	0.000125022	0.0147456	ARHGAP6	Endo	8	8	ENSG00000047648	ARHGAP6	protein_coding	Rho GTPase activating protein 6 [Source:HGNC Symbol;Acc:HGNC:676]
#237019	9.55312	-1.10951	0.519696	34.4632	0.000125102	0.0147456	#237019	Endo	8	8	ENSG00000237019		lncRNA	novel transcript
MIA2	183.977	-0.399279	0.102452	34.4257	0.000125668	0.0147456	MIA2	Endo	8	8	ENSG00000150527	MIA2	protein_coding	MIA SH3 domain ER export factor 2 [Source:HGNC Symbol;Acc:HGNC:18432]
KCNN2	127.424	-1.21	0.225753	34.3048	0.000127513	0.0147456	KCNN2	Endo	8	8	ENSG00000080709	KCNN2	protein_coding	potassium calcium-activated channel subfamily N member 2 [Source:HGNC Symbol;Acc:HGNC:6291]
CAP2	381.971	-1.14011	0.195209	34.2516	0.000128336	0.0147456	CAP2	Endo	8	8	ENSG00000112186	CAP2	protein_coding	cyclase associated actin cytoskeleton regulatory protein 2 [Source:HGNC Symbol;Acc:HGNC:20039]
NKIRAS1	19.7399	-0.939304	0.297969	34.2243	0.00012876	0.0147456	NKIRAS1	Endo	8	8	ENSG00000197885	NKIRAS1	protein_coding	NFKB inhibitor interacting Ras like 1 [Source:HGNC Symbol;Acc:HGNC:17899]
MYPN	439.344	-1.02833	0.191787	34.2004	0.000129132	0.0147456	MYPN	Endo	8	8	ENSG00000138347	MYPN	protein_coding	myopalladin [Source:HGNC Symbol;Acc:HGNC:23246]
HDAC7	233.788	0.334861	0.109888	34.0856	0.000130942	0.0148439	HDAC7	Endo	8	8	ENSG00000061273	HDAC7	protein_coding	histone deacetylase 7 [Source:HGNC Symbol;Acc:HGNC:14067]
CECR2	186.917	-0.968642	0.192602	33.7167	0.000136963	0.0154148	CECR2	Endo	8	8	ENSG00000099954	CECR2	protein_coding	CECR2 histone acetyl-lysine reader [Source:HGNC Symbol;Acc:HGNC:1840]
SGCG	134.699	-1.09161	0.22031	33.4942	0.000140755	0.0157284	SGCG	Endo	8	8	ENSG00000102683	SGCG	protein_coding	sarcoglycan gamma [Source:HGNC Symbol;Acc:HGNC:10809]
KCTD8	69.8427	-1.15211	0.257476	33.1143	0.000147522	0.0163008	KCTD8	Endo	8	8	ENSG00000183783	KCTD8	protein_coding	potassium channel tetramerization domain containing 8 [Source:HGNC Symbol;Acc:HGNC:22394]
NOD1	166.824	0.333318	0.104852	33.0903	0.000147962	0.0163008	NOD1	Endo	8	8	ENSG00000106100	NOD1	protein_coding	nucleotide binding oligomerization domain containing 1 [Source:HGNC Symbol;Acc:HGNC:16390]
PRKCQ	84.5373	-0.945365	0.226964	32.9644	0.000150298	0.016321	PRKCQ	Endo	8	8	ENSG00000065675	PRKCQ	protein_coding	protein kinase C theta [Source:HGNC Symbol;Acc:HGNC:9410]
XAF1	408.984	0.482023	0.128982	32.9307	0.00015093	0.016321	XAF1	Endo	8	8	ENSG00000132530	XAF1	protein_coding	XIAP associated factor 1 [Source:HGNC Symbol;Acc:HGNC:30932]
SLC49A4	93.0219	-0.898466	0.214935	32.9124	0.000151275	0.016321	SLC49A4	Endo	8	8	ENSG00000138463	SLC49A4	protein_coding	solute carrier family 49 member 4 [Source:HGNC Symbol;Acc:HGNC:16628]
ATMIN	20.18	0.798159	0.361235	32.8417	0.000152615	0.0163528	ATMIN	Endo	8	8	ENSG00000166454	ATMIN	protein_coding	ATM interactor [Source:HGNC Symbol;Acc:HGNC:29034]
HOOK2	60.9713	-0.655658	0.224403	32.4293	0.000160728	0.0170204	HOOK2	Endo	8	8	ENSG00000095066	HOOK2	protein_coding	hook microtubule tethering protein 2 [Source:HGNC Symbol;Acc:HGNC:19885]
PDE4D	2062.89	-0.674506	0.159182	32.3695	0.000161945	0.0170204	PDE4D	Endo	8	8	ENSG00000113448	PDE4D	protein_coding	phosphodiesterase 4D [Source:HGNC Symbol;Acc:HGNC:8783]
AKR1B1	2.93165	0.020329	0.321115	32.2285	0.00016486	0.0170204	AKR1B1	Endo	8	8	ENSG00000085662	AKR1B1	protein_coding	aldo-keto reductase family 1 member B [Source:HGNC Symbol;Acc:HGNC:381]
CDIN1	149.979	-0.464334	0.131967	32.2071	0.000165309	0.0170204	CDIN1	Endo	8	8	ENSG00000186073	CDIN1	protein_coding	CDAN1 interacting nuclease 1 [Source:HGNC Symbol;Acc:HGNC:26929]
NT5C2	368.156	-0.380776	0.0953614	32.199	0.000165479	0.0170204	NT5C2	Endo	8	8	ENSG00000076685	NT5C2	protein_coding	5'-nucleotidase, cytosolic II [Source:HGNC Symbol;Acc:HGNC:8022]
LINC00639	209.421	0.632139	0.159631	32.1777	0.000165927	0.0170204	LINC00639	Endo	8	8	ENSG00000259070	LINC00639	lncRNA	long intergenic non-protein coding RNA 639 [Source:HGNC Symbol;Acc:HGNC:27502]
DISC1	165.716	0.315257	0.116743	32.1524	0.000166461	0.0170204	DISC1	Endo	8	8	ENSG00000162946	DISC1	protein_coding	DISC1 scaffold protein [Source:HGNC Symbol;Acc:HGNC:2888]
GRTP1-AS1	8.93645	-0.951631	0.552307	31.9038	0.000171817	0.0173265	GRTP1-AS1	Endo	8	8	ENSG00000225083	GRTP1-AS1	lncRNA	GRTP1 antisense RNA 1 [Source:HGNC Symbol;Acc:HGNC:39917]
HELZ	246.015	-0.30065	0.0784434	31.8967	0.000171973	0.0173265	HELZ	Endo	8	8	ENSG00000198265	HELZ	protein_coding	helicase with zinc finger [Source:HGNC Symbol;Acc:HGNC:16878]
MYBPC2	219.083	-1.25265	0.222602	31.8602	0.000172778	0.0173265	MYBPC2	Endo	8	8	ENSG00000086967	MYBPC2	protein_coding	myosin binding protein C2 [Source:HGNC Symbol;Acc:HGNC:7550]
CCDC68	122.061	0.3761	0.119828	31.4702	0.00018166	0.0178788	CCDC68	Endo	8	8	ENSG00000166510	CCDC68	protein_coding	coiled-coil domain containing 68 [Source:HGNC Symbol;Acc:HGNC:24350]
PPP1R16B	319.467	0.254597	0.0984545	31.4531	0.000182061	0.0178788	PPP1R16B	Endo	8	8	ENSG00000101445	PPP1R16B	protein_coding	protein phosphatase 1 regulatory subunit 16B [Source:HGNC Symbol;Acc:HGNC:15850]
FAM166B	15.7316	-0.975765	0.45602	31.4206	0.000182829	0.0178788	FAM166B	Endo	8	8	ENSG00000215187	FAM166B	protein_coding	family with sequence similarity 166 member B [Source:HGNC Symbol;Acc:HGNC:34242]
SCAF8	273.423	-0.277304	0.0842379	31.3987	0.000183347	0.0178788	SCAF8	Endo	8	8	ENSG00000213079	SCAF8	protein_coding	SR-related CTD associated factor 8 [Source:HGNC Symbol;Acc:HGNC:20959]
PTPRN2#155093	84.1599	0.45907	0.203973	31.3453	0.000184619	0.0178788	PTPRN2#155093	Endo	8	8	ENSG00000155093	PTPRN2	protein_coding	protein tyrosine phosphatase receptor type N2 [Source:HGNC Symbol;Acc:HGNC:9677]
AIP	6.6704	1.02994	0.598236	31.3234	0.000185142	0.0178788	AIP	Endo	8	8	ENSG00000110711	AIP	protein_coding	aryl hydrocarbon receptor interacting protein [Source:HGNC Symbol;Acc:HGNC:358]
FAM189A2	90.4719	-1.01211	0.241933	31.1608	0.000189094	0.0181484	FAM189A2	Endo	8	8	ENSG00000135063	FAM189A2	protein_coding	family with sequence similarity 189 member A2 [Source:HGNC Symbol;Acc:HGNC:24820]
AKAP6	309.651	-1.11873	0.204431	30.9695	0.000193873	0.0183564	AKAP6	Endo	8	8	ENSG00000151320	AKAP6	protein_coding	A-kinase anchoring protein 6 [Source:HGNC Symbol;Acc:HGNC:376]
NTN4	74.9953	0.406975	0.187811	30.9336	0.000194784	0.0183564	NTN4	Endo	8	8	ENSG00000074527	NTN4	protein_coding	netrin 4 [Source:HGNC Symbol;Acc:HGNC:13658]
SLC38A4	30.5469	-1.00615	0.301654	30.8935	0.000195812	0.0183564	SLC38A4	Endo	8	8	ENSG00000139209	SLC38A4	protein_coding	solute carrier family 38 member 4 [Source:HGNC Symbol;Acc:HGNC:14679]
SLC16A10	217.376	-1.08544	0.218342	30.7513	0.0001995	0.0183564	SLC16A10	Endo	8	8	ENSG00000112394	SLC16A10	protein_coding	solute carrier family 16 member 10 [Source:HGNC Symbol;Acc:HGNC:17027]
#259481	81.0895	-1.05623	0.245775	30.725	0.00020019	0.0183564	#259481	Endo	8	8	ENSG00000259481		lncRNA	novel transcript, antisense to RORA
GRIA4	7.00648	-0.993649	0.560145	30.6995	0.000200863	0.0183564	GRIA4	Endo	8	8	ENSG00000152578	GRIA4	protein_coding	glutamate ionotropic receptor AMPA type subunit 4 [Source:HGNC Symbol;Acc:HGNC:4574]
IGFBP3	26.8421	1.14826	0.368479	30.6736	0.000201551	0.0183564	IGFBP3	Endo	8	8	ENSG00000146674	IGFBP3	protein_coding	insulin like growth factor binding protein 3 [Source:HGNC Symbol;Acc:HGNC:5472]
MTHFD1	24.0258	-0.774156	0.31528	30.6528	0.000202102	0.0183564	MTHFD1	Endo	8	8	ENSG00000100714	MTHFD1	protein_coding	methylenetetrahydrofolate dehydrogenase, cyclohydrolase and formyltetrahydrofolate synthetase 1 [Source:HGNC Symbol;Acc:HGNC:7432]
TMOD3	274.684	0.261448	0.0963844	30.6462	0.000202279	0.0183564	TMOD3	Endo	8	8	ENSG00000138594	TMOD3	protein_coding	tropomodulin 3 [Source:HGNC Symbol;Acc:HGNC:11873]
MAOB	90.7598	-1.18967	0.254877	30.6194	0.000202996	0.0183564	MAOB	Endo	8	8	ENSG00000069535	MAOB	protein_coding	monoamine oxidase B [Source:HGNC Symbol;Acc:HGNC:6834]
SSPN	26.2285	-0.889437	0.402109	30.5504	0.000204853	0.0184112	SSPN	Endo	8	8	ENSG00000123096	SSPN	protein_coding	sarcospan [Source:HGNC Symbol;Acc:HGNC:11322]
ABLIM2	189.845	-1.11386	0.213877	30.475	0.000206906	0.0184112	ABLIM2	Endo	8	8	ENSG00000163995	ABLIM2	protein_coding	actin binding LIM protein family member 2 [Source:HGNC Symbol;Acc:HGNC:19195]
SRGN	89.6059	0.360187	0.174645	30.4215	0.000208378	0.0184112	SRGN	Endo	8	8	ENSG00000122862	SRGN	protein_coding	serglycin [Source:HGNC Symbol;Acc:HGNC:9361]
PLAAT1	15.9822	-0.866799	0.407104	30.3799	0.00020953	0.0184112	PLAAT1	Endo	8	8	ENSG00000127252	PLAAT1	protein_coding	phospholipase A and acyltransferase 1 [Source:HGNC Symbol;Acc:HGNC:14922]
OBSCN	506.888	-1.07269	0.203988	30.3282	0.000210974	0.0184112	OBSCN	Endo	8	8	ENSG00000154358	OBSCN	protein_coding	obscurin, cytoskeletal calmodulin and titin-interacting RhoGEF [Source:HGNC Symbol;Acc:HGNC:15719]
RBFOX1	462.981	-1.14966	0.213549	30.3216	0.000211158	0.0184112	RBFOX1	Endo	8	8	ENSG00000078328	RBFOX1	protein_coding	RNA binding fox-1 homolog 1 [Source:HGNC Symbol;Acc:HGNC:18222]
#268055	25.1292	-1.22624	0.362819	30.2974	0.000211839	0.0184112	#268055	Endo	8	8	ENSG00000268055		lncRNA	novel transcript, antisense to RYR1
SOX9-AS1	20.9545	-1.09205	0.395452	30.1828	0.000215097	0.0185762	SOX9-AS1	Endo	8	8	ENSG00000234899	SOX9-AS1	lncRNA	SOX9 antisense RNA 1 [Source:HGNC Symbol;Acc:HGNC:49321]
PCDH1	81.1916	0.42916	0.191366	30.1319	0.000216563	0.0185762	PCDH1	Endo	8	8	ENSG00000156453	PCDH1	protein_coding	protocadherin 1 [Source:HGNC Symbol;Acc:HGNC:8655]
SPATA13	190.903	0.362775	0.151005	30.1064	0.0002173	0.0185762	SPATA13	Endo	8	8	ENSG00000182957	SPATA13	protein_coding	spermatogenesis associated 13 [Source:HGNC Symbol;Acc:HGNC:23222]
IMP3	10.3721	1.47936	0.956469	29.9095	0.000223108	0.0189691	IMP3	Endo	8	8	ENSG00000177971	IMP3	protein_coding	IMP U3 small nucleolar ribonucleoprotein 3 [Source:HGNC Symbol;Acc:HGNC:14497]
COX7C	2.12238	0.0164759	0.320158	29.811	0.000226084	0.0189976	COX7C	Endo	8	8	ENSG00000127184	COX7C	protein_coding	cytochrome c oxidase subunit 7C [Source:HGNC Symbol;Acc:HGNC:2292]
ALPK2	50.0721	-0.981742	0.274058	29.8043	0.000226288	0.0189976	ALPK2	Endo	8	8	ENSG00000198796	ALPK2	protein_coding	alpha kinase 2 [Source:HGNC Symbol;Acc:HGNC:20565]
SLC8A3	118.707	-0.831491	0.209192	29.7781	0.000227087	0.0189976	SLC8A3	Endo	8	8	ENSG00000100678	SLC8A3	protein_coding	solute carrier family 8 member A3 [Source:HGNC Symbol;Acc:HGNC:11070]
DMD	3272.29	-0.96898	0.202034	29.6932	0.000229702	0.0191141	DMD	Endo	8	8	ENSG00000198947	DMD	protein_coding	dystrophin [Source:HGNC Symbol;Acc:HGNC:2928]
#285941	101.844	-1.23573	0.253367	29.4921	0.000236043	0.0194104	#285941	Endo	8	8	ENSG00000285941		lncRNA	novel transcript, antisense to TRDN
AR	43.5253	-1.1463	0.308808	29.4676	0.000236831	0.0194104	AR	Endo	8	8	ENSG00000169083	AR	protein_coding	androgen receptor [Source:HGNC Symbol;Acc:HGNC:644]
CUEDC2	7.79614	0.894722	0.643804	29.4628	0.000236985	0.0194104	CUEDC2	Endo	8	8	ENSG00000107874	CUEDC2	protein_coding	CUE domain containing 2 [Source:HGNC Symbol;Acc:HGNC:28352]
#253125	29.0308	-0.977971	0.300487	29.3711	0.000239957	0.0195515	#253125	Endo	8	8	ENSG00000253125		lncRNA	novel transcript
PTPN3	44.0249	-1.03623	0.284127	29.1743	0.000246494	0.0199801	PTPN3	Endo	8	8	ENSG00000070159	PTPN3	protein_coding	protein tyrosine phosphatase non-receptor type 3 [Source:HGNC Symbol;Acc:HGNC:9655]
PPP1R3A	124.426	-1.39641	0.265197	29.006	0.00025225	0.0203413	PPP1R3A	Endo	8	8	ENSG00000154415	PPP1R3A	protein_coding	protein phosphatase 1 regulatory subunit 3A [Source:HGNC Symbol;Acc:HGNC:9291]
GRWD1	3.70927	0.593212	0.638248	28.9546	0.000254037	0.0203803	GRWD1	Endo	8	8	ENSG00000105447	GRWD1	protein_coding	glutamate rich WD repeat containing 1 [Source:HGNC Symbol;Acc:HGNC:21270]
JAG1	133.383	0.359736	0.127092	28.8864	0.000256438	0.0204679	JAG1	Endo	8	8	ENSG00000101384	JAG1	protein_coding	jagged canonical Notch ligand 1 [Source:HGNC Symbol;Acc:HGNC:6188]
ULK2	34.8367	-0.873848	0.291015	28.747	0.000261424	0.0205216	ULK2	Endo	8	8	ENSG00000083290	ULK2	protein_coding	unc-51 like autophagy activating kinase 2 [Source:HGNC Symbol;Acc:HGNC:13480]
TPRG1	198.05	-1.29612	0.243302	28.7091	0.000262799	0.0205216	TPRG1	Endo	8	8	ENSG00000188001	TPRG1	protein_coding	tumor protein p63 regulated 1 [Source:HGNC Symbol;Acc:HGNC:24759]
FANCC	188.042	-0.304053	0.0970281	28.6935	0.000263368	0.0205216	FANCC	Endo	8	8	ENSG00000158169	FANCC	protein_coding	FA complementation group C [Source:HGNC Symbol;Acc:HGNC:3584]
MIR3936HG	62.376	-0.93405	0.27076	28.6762	0.000264	0.0205216	MIR3936HG	Endo	8	8	ENSG00000233006	MIR3936HG	lncRNA	MIR3936 host gene [Source:HGNC Symbol;Acc:HGNC:40538]
RORC	11.1906	-0.964458	0.514532	28.6539	0.000264819	0.0205216	RORC	Endo	8	8	ENSG00000143365	RORC	protein_coding	RAR related orphan receptor C [Source:HGNC Symbol;Acc:HGNC:10260]
AMPD1	170.763	-1.29543	0.244478	28.6495	0.000264981	0.0205216	AMPD1	Endo	8	8	ENSG00000116748	AMPD1	protein_coding	adenosine monophosphate deaminase 1 [Source:HGNC Symbol;Acc:HGNC:468]
MIR1-1HG	463.272	-0.920855	0.193594	28.5676	0.00026801	0.0206294	MIR1-1HG	Endo	8	8	ENSG00000174407	MIR1-1HG	lncRNA	MIR1-1 host gene [Source:HGNC Symbol;Acc:HGNC:16159]
ATP5MC2	2.57131	0.198982	0.424649	28.5409	0.00026901	0.0206294	ATP5MC2	Endo	8	8	ENSG00000135390	ATP5MC2	protein_coding	ATP synthase membrane subunit c locus 2 [Source:HGNC Symbol;Acc:HGNC:842]
KLHL33	22.8396	-0.926947	0.367814	28.4306	0.000273175	0.0207455	KLHL33	Endo	8	8	ENSG00000185271	KLHL33	protein_coding	kelch like family member 33 [Source:HGNC Symbol;Acc:HGNC:31952]
CENPP	137.442	-0.486798	0.152818	28.3727	0.000275395	0.0207455	CENPP	Endo	8	8	ENSG00000188312	CENPP	protein_coding	centromere protein P [Source:HGNC Symbol;Acc:HGNC:32933]
LRRC66	16.8299	-0.882084	0.333991	28.3661	0.000275647	0.0207455	LRRC66	Endo	8	8	ENSG00000188993	LRRC66	protein_coding	leucine rich repeat containing 66 [Source:HGNC Symbol;Acc:HGNC:34299]
#253348	28.6646	0.667597	0.283923	28.3581	0.000275956	0.0207455	#253348	Endo	8	8	ENSG00000253348		lncRNA	novel transcript
KANK2	67.6163	0.442877	0.164175	28.3272	0.000277154	0.0207455	KANK2	Endo	8	8	ENSG00000197256	KANK2	protein_coding	KN motif and ankyrin repeat domains 2 [Source:HGNC Symbol;Acc:HGNC:29300]
SLC16A1#155380	49.5529	-0.866724	0.295995	28.2335	0.000280817	0.0209195	SLC16A1#155380	Endo	8	8	ENSG00000155380	SLC16A1	protein_coding	solute carrier family 16 member 1 [Source:HGNC Symbol;Acc:HGNC:10922]
MALAT1	59686.1	-0.341873	0.0776235	28.1414	0.000284471	0.0210913	MALAT1	Endo	8	8	ENSG00000251562	MALAT1	lncRNA	metastasis associated lung adenocarcinoma transcript 1 [Source:HGNC Symbol;Acc:HGNC:29665]
PLEKHA7	180.363	0.457021	0.175946	27.9703	0.000291417	0.0215044	PLEKHA7	Endo	8	8	ENSG00000166689	PLEKHA7	protein_coding	pleckstrin homology domain containing A7 [Source:HGNC Symbol;Acc:HGNC:27049]
TMEM87B	96.7051	0.338768	0.150441	27.6637	0.000304375	0.0222301	TMEM87B	Endo	8	8	ENSG00000153214	TMEM87B	protein_coding	transmembrane protein 87B [Source:HGNC Symbol;Acc:HGNC:25913]
AGL	270.835	-1.45265	0.258712	27.6165	0.000306429	0.0222301	AGL	Endo	8	8	ENSG00000162688	AGL	protein_coding	amylo-alpha-1, 6-glucosidase, 4-alpha-glucanotransferase [Source:HGNC Symbol;Acc:HGNC:321]
REEP1	48.2949	-0.754482	0.263363	27.5341	0.000310056	0.0222301	REEP1	Endo	8	8	ENSG00000068615	REEP1	protein_coding	receptor accessory protein 1 [Source:HGNC Symbol;Acc:HGNC:25786]
ATAD1#138138	68.7467	-0.598081	0.201773	27.5321	0.000310143	0.0222301	ATAD1#138138	Endo	8	8	ENSG00000138138	ATAD1	protein_coding	ATPase family AAA domain containing 1 [Source:HGNC Symbol;Acc:HGNC:25903]
NOS1AP	107.149	0.342843	0.137383	27.5152	0.000310897	0.0222301	NOS1AP	Endo	8	8	ENSG00000198929	NOS1AP	protein_coding	nitric oxide synthase 1 adaptor protein [Source:HGNC Symbol;Acc:HGNC:16859]
GPI#105220	94.9052	-1.05442	0.261007	27.4749	0.000312692	0.0222301	GPI#105220	Endo	8	8	ENSG00000105220	GPI	protein_coding	glucose-6-phosphate isomerase [Source:HGNC Symbol;Acc:HGNC:4458]
ZNF366	260.321	0.260077	0.0855095	27.4375	0.000314371	0.0222301	ZNF366	Endo	8	8	ENSG00000178175	ZNF366	protein_coding	zinc finger protein 366 [Source:HGNC Symbol;Acc:HGNC:18316]
TACC2	341.543	-1.03348	0.209465	27.4149	0.000315395	0.0222301	TACC2	Endo	8	8	ENSG00000138162	TACC2	protein_coding	transforming acidic coiled-coil containing protein 2 [Source:HGNC Symbol;Acc:HGNC:11523]
HK2	13.6789	-1.02293	0.446857	27.4087	0.000315674	0.0222301	HK2	Endo	8	8	ENSG00000159399	HK2	protein_coding	hexokinase 2 [Source:HGNC Symbol;Acc:HGNC:4923]
FGFR1	141.557	0.305631	0.113985	27.384	0.000316793	0.0222301	FGFR1	Endo	8	8	ENSG00000077782	FGFR1	protein_coding	fibroblast growth factor receptor 1 [Source:HGNC Symbol;Acc:HGNC:3688]
PALM	81.7467	0.387122	0.177937	27.34	0.000318805	0.0222301	PALM	Endo	8	8	ENSG00000099864	PALM	protein_coding	paralemmin [Source:HGNC Symbol;Acc:HGNC:8594]
PPP2R3A	236.088	-1.09211	0.22238	27.3013	0.000320581	0.0222301	PPP2R3A	Endo	8	8	ENSG00000073711	PPP2R3A	protein_coding	protein phosphatase 2 regulatory subunit B''alpha [Source:HGNC Symbol;Acc:HGNC:9307]
#250994	19.678	-1.09104	0.434874	27.2611	0.000322442	0.0222301	#250994	Endo	8	8	ENSG00000250994		lncRNA	novel transcript
CAND2	55.7525	-1.06535	0.304933	27.2554	0.000322709	0.0222301	CAND2	Endo	8	8	ENSG00000144712	CAND2	protein_coding	cullin associated and neddylation dissociated 2 (putative) [Source:HGNC Symbol;Acc:HGNC:30689]
PYGO1	30.1459	-0.962234	0.3715	27.2312	0.000323836	0.0222301	PYGO1	Endo	8	8	ENSG00000171016	PYGO1	protein_coding	pygopus family PHD finger 1 [Source:HGNC Symbol;Acc:HGNC:30256]
POLR2E	3.68797	0.430202	0.58545	27.2162	0.000324535	0.0222301	POLR2E	Endo	8	8	ENSG00000099817	POLR2E	protein_coding	RNA polymerase II, I and III subunit E [Source:HGNC Symbol;Acc:HGNC:9192]
PHACTR1	190.755	0.388411	0.138779	27.1976	0.000325409	0.0222301	PHACTR1	Endo	8	8	ENSG00000112137	PHACTR1	protein_coding	phosphatase and actin regulator 1 [Source:HGNC Symbol;Acc:HGNC:20990]
PLAGL1	149.25	0.294556	0.118764	27.13	0.0003286	0.0223505	PLAGL1	Endo	8	8	ENSG00000118495	PLAGL1	protein_coding	PLAG1 like zinc finger 1 [Source:HGNC Symbol;Acc:HGNC:9046]
ASB5	213.744	-1.17109	0.230136	27.0638	0.000331762	0.0224156	ASB5	Endo	8	8	ENSG00000164122	ASB5	protein_coding	ankyrin repeat and SOCS box containing 5 [Source:HGNC Symbol;Acc:HGNC:17180]
MAPK3	45.7455	0.459288	0.286646	27.0262	0.000333579	0.0224156	MAPK3	Endo	8	8	ENSG00000102882	MAPK3	protein_coding	mitogen-activated protein kinase 3 [Source:HGNC Symbol;Acc:HGNC:6877]
ANK2-AS1	47.9124	-1.10283	0.294042	27.0204	0.000333856	0.0224156	ANK2-AS1	Endo	8	8	ENSG00000248152	ANK2-AS1	lncRNA	ANK2 antisense RNA 1 [Source:HGNC Symbol;Acc:HGNC:40076]
CMYA5	836.483	-1.23762	0.239153	26.9765	0.00033599	0.0224258	CMYA5	Endo	8	8	ENSG00000164309	CMYA5	protein_coding	cardiomyopathy associated 5 [Source:HGNC Symbol;Acc:HGNC:14305]
MIR22HG#186594	30.7619	-0.786474	0.306267	26.9584	0.000336874	0.0224258	MIR22HG#186594	Endo	8	8	ENSG00000186594	MIR22HG	lncRNA	MIR22 host gene [Source:HGNC Symbol;Acc:HGNC:28219]
IRF3	50.7022	0.464476	0.208736	26.9132	0.000339097	0.0224781	IRF3	Endo	8	8	ENSG00000126456	IRF3	protein_coding	interferon regulatory factor 3 [Source:HGNC Symbol;Acc:HGNC:6118]
PLCL2#154822	370.052	-0.593696	0.168304	26.806	0.000344432	0.0225503	PLCL2#154822	Endo	8	8	ENSG00000154822	PLCL2	protein_coding	phospholipase C like 2 [Source:HGNC Symbol;Acc:HGNC:9064]
ACVRL1	71.516	0.37224	0.180937	26.761	0.000346702	0.0225503	ACVRL1	Endo	8	8	ENSG00000139567	ACVRL1	protein_coding	activin A receptor like type 1 [Source:HGNC Symbol;Acc:HGNC:175]
TNRC18	209.194	0.28172	0.0904537	26.7601	0.000346744	0.0225503	TNRC18	Endo	8	8	ENSG00000182095	TNRC18	protein_coding	trinucleotide repeat containing 18 [Source:HGNC Symbol;Acc:HGNC:11962]
USP24	216.802	-0.279817	0.0897622	26.7541	0.000347052	0.0225503	USP24	Endo	8	8	ENSG00000162402	USP24	protein_coding	ubiquitin specific peptidase 24 [Source:HGNC Symbol;Acc:HGNC:12623]
MTCH1	57.0611	0.419206	0.209937	26.7453	0.000347494	0.0225503	MTCH1	Endo	8	8	ENSG00000137409	MTCH1	protein_coding	mitochondrial carrier 1 [Source:HGNC Symbol;Acc:HGNC:17586]
IDH2-DT	15.5449	-0.884397	0.391652	26.716	0.000348989	0.0225503	IDH2-DT	Endo	8	8	ENSG00000259685	IDH2-DT	lncRNA	IDH2 divergent transcript [Source:HGNC Symbol;Acc:HGNC:53154]
EIF4E2	71.3627	-0.93744	0.259634	26.6635	0.000351682	0.0225503	EIF4E2	Endo	8	8	ENSG00000135930	EIF4E2	protein_coding	eukaryotic translation initiation factor 4E family member 2 [Source:HGNC Symbol;Acc:HGNC:3293]
TMEM38B	151.878	-1.10396	0.240151	26.6628	0.000351717	0.0225503	TMEM38B	Endo	8	8	ENSG00000095209	TMEM38B	protein_coding	transmembrane protein 38B [Source:HGNC Symbol;Acc:HGNC:25535]
AFDN	816.896	0.291349	0.0933537	26.5269	0.000358797	0.022694	AFDN	Endo	8	8	ENSG00000130396	AFDN	protein_coding	afadin, adherens junction formation factor [Source:HGNC Symbol;Acc:HGNC:7137]
TMEM182	70.2815	-1.24923	0.289409	26.5025	0.000360087	0.022694	TMEM182	Endo	8	8	ENSG00000170417	TMEM182	protein_coding	transmembrane protein 182 [Source:HGNC Symbol;Acc:HGNC:26391]
OSBPL11	89.1902	-0.825903	0.240316	26.4945	0.000360512	0.022694	OSBPL11	Endo	8	8	ENSG00000144909	OSBPL11	protein_coding	oxysterol binding protein like 11 [Source:HGNC Symbol;Acc:HGNC:16397]
RCN1	74.6993	0.384533	0.163141	26.4852	0.000361006	0.022694	RCN1	Endo	8	8	ENSG00000049449	RCN1	protein_coding	reticulocalbin 1 [Source:HGNC Symbol;Acc:HGNC:9934]
USP40	126.985	-0.343099	0.111023	26.4813	0.000361212	0.022694	USP40	Endo	8	8	ENSG00000085982	USP40	protein_coding	ubiquitin specific peptidase 40 [Source:HGNC Symbol;Acc:HGNC:20069]
NECAB3	5.27302	-0.719109	0.618137	26.3889	0.000366166	0.0229132	NECAB3	Endo	8	8	ENSG00000125967	NECAB3	protein_coding	N-terminal EF-hand calcium binding protein 3 [Source:HGNC Symbol;Acc:HGNC:15851]
APOL3	171.984	0.301806	0.128981	26.2803	0.000372089	0.0231911	APOL3	Endo	8	8	ENSG00000128284	APOL3	protein_coding	apolipoprotein L3 [Source:HGNC Symbol;Acc:HGNC:14868]
TJP1#104067	840.047	0.233268	0.0741647	26.223	0.000375265	0.0232962	TJP1#104067	Endo	8	8	ENSG00000104067	TJP1	protein_coding	tight junction protein 1 [Source:HGNC Symbol;Acc:HGNC:11827]
DIPK2B	554.252	0.391341	0.13848	26.089	0.000382808	0.0235916	DIPK2B	Endo	8	8	ENSG00000147113	DIPK2B	protein_coding	divergent protein kinase domain 2B [Source:HGNC Symbol;Acc:HGNC:25866]
IGFBP6	6.4573	0.835101	0.608236	26.0406	0.000385578	0.0235916	IGFBP6	Endo	8	8	ENSG00000167779	IGFBP6	protein_coding	insulin like growth factor binding protein 6 [Source:HGNC Symbol;Acc:HGNC:5475]
ALPK3	168.018	-0.759947	0.223686	26.0315	0.000386097	0.0235916	ALPK3	Endo	8	8	ENSG00000136383	ALPK3	protein_coding	alpha kinase 3 [Source:HGNC Symbol;Acc:HGNC:17574]
TNIK	180.747	-0.731682	0.214278	26.004	0.000387684	0.0235916	TNIK	Endo	8	8	ENSG00000154310	TNIK	protein_coding	TRAF2 and NCK interacting kinase [Source:HGNC Symbol;Acc:HGNC:30765]
CIAO2B	3.57023	0.0165008	0.320051	25.9876	0.000388637	0.0235916	CIAO2B	Endo	8	8	ENSG00000166595	CIAO2B	protein_coding	cytosolic iron-sulfur assembly component 2B [Source:HGNC Symbol;Acc:HGNC:24261]
#287401	11.4308	-1.04311	0.42785	25.9479	0.000390949	0.0235916	#287401	Endo	8	8	ENSG00000287401		lncRNA	novel transcript, antisense to STBD1and FAM47E
CLCN5	37.4106	-0.867729	0.348049	25.915	0.000392875	0.0235916	CLCN5	Endo	8	8	ENSG00000171365	CLCN5	protein_coding	chloride voltage-gated channel 5 [Source:HGNC Symbol;Acc:HGNC:2023]
IP6K3	35.5152	-0.74322	0.298071	25.9076	0.000393312	0.0235916	IP6K3	Endo	8	8	ENSG00000161896	IP6K3	protein_coding	inositol hexakisphosphate kinase 3 [Source:HGNC Symbol;Acc:HGNC:17269]
JPH1	212.816	-1.16966	0.237999	25.9027	0.000393596	0.0235916	JPH1	Endo	8	8	ENSG00000104369	JPH1	protein_coding	junctophilin 1 [Source:HGNC Symbol;Acc:HGNC:14201]
CDH23	219.348	0.383129	0.111693	25.8606	0.00039609	0.0236505	CDH23	Endo	8	8	ENSG00000107736	CDH23	protein_coding	cadherin related 23 [Source:HGNC Symbol;Acc:HGNC:13733]
PRMT2	131.644	0.307206	0.117116	25.7764	0.000401123	0.0238116	PRMT2	Endo	8	8	ENSG00000160310	PRMT2	protein_coding	protein arginine methyltransferase 2 [Source:HGNC Symbol;Acc:HGNC:5186]
#248758	6.17313	-0.831111	0.569544	25.748	0.000402835	0.0238116	#248758	Endo	8	8	ENSG00000248758		lncRNA	novel transcript
SAMD12	178.54	0.289886	0.137956	25.7394	0.000403355	0.0238116	SAMD12	Endo	8	8	ENSG00000177570	SAMD12	protein_coding	sterile alpha motif domain containing 12 [Source:HGNC Symbol;Acc:HGNC:31750]
PKDCC	33.3887	-0.585675	0.27247	25.7104	0.000405118	0.0238258	PKDCC	Endo	8	8	ENSG00000162878	PKDCC	protein_coding	protein kinase domain containing, cytoplasmic [Source:HGNC Symbol;Acc:HGNC:25123]
NOS3	47.1536	0.454736	0.250591	25.6837	0.000406751	0.0238322	NOS3	Endo	8	8	ENSG00000164867	NOS3	protein_coding	nitric oxide synthase 3 [Source:HGNC Symbol;Acc:HGNC:7876]
TBX15	84.8647	-0.935605	0.259522	25.6379	0.000409568	0.0239072	TBX15	Endo	8	8	ENSG00000092607	TBX15	protein_coding	T-box transcription factor 15 [Source:HGNC Symbol;Acc:HGNC:11594]
LMO2	30.4915	0.596314	0.270158	25.6133	0.000411086	0.0239072	LMO2	Endo	8	8	ENSG00000135363	LMO2	protein_coding	LIM domain only 2 [Source:HGNC Symbol;Acc:HGNC:6642]
MLIP	742.744	-1.13985	0.228469	25.5826	0.000412998	0.0239294	MLIP	Endo	8	8	ENSG00000146147	MLIP	protein_coding	muscular LMNA interacting protein [Source:HGNC Symbol;Acc:HGNC:21355]
SOGA1	97.3065	0.334071	0.139329	25.5183	0.000417029	0.0239376	SOGA1	Endo	8	8	ENSG00000149639	SOGA1	protein_coding	suppressor of glucose, autophagy associated 1 [Source:HGNC Symbol;Acc:HGNC:16111]
NUAK1	277.17	0.264234	0.0852241	25.5044	0.000417909	0.0239376	NUAK1	Endo	8	8	ENSG00000074590	NUAK1	protein_coding	NUAK family kinase 1 [Source:HGNC Symbol;Acc:HGNC:14311]
ARGLU1	635.055	0.286521	0.074412	25.4949	0.000418508	0.0239376	ARGLU1	Endo	8	8	ENSG00000134884	ARGLU1	protein_coding	arginine and glutamate rich 1 [Source:HGNC Symbol;Acc:HGNC:25482]
PLAA	52.9443	-0.429093	0.22996	25.4678	0.000420233	0.0239376	PLAA	Endo	8	8	ENSG00000137055	PLAA	protein_coding	phospholipase A2 activating protein [Source:HGNC Symbol;Acc:HGNC:9043]
PKD1L1	774.473	0.277474	0.0827453	25.459	0.000420791	0.0239376	PKD1L1	Endo	8	8	ENSG00000158683	PKD1L1	protein_coding	polycystin 1 like 1, transient receptor potential channel interacting [Source:HGNC Symbol;Acc:HGNC:18053]
ELK3	414.677	0.326699	0.126501	25.4145	0.000423642	0.0239947	ELK3	Endo	8	8	ENSG00000111145	ELK3	protein_coding	ETS transcription factor ELK3 [Source:HGNC Symbol;Acc:HGNC:3325]
GBF1	278.389	-0.351573	0.102543	25.3956	0.000424861	0.0239947	GBF1	Endo	8	8	ENSG00000107862	GBF1	protein_coding	golgi brefeldin A resistant guanine nucleotide exchange factor 1 [Source:HGNC Symbol;Acc:HGNC:4181]
CYB5R3	80.858	0.605919	0.304583	25.2918	0.000431618	0.0242886	CYB5R3	Endo	8	8	ENSG00000100243	CYB5R3	protein_coding	cytochrome b5 reductase 3 [Source:HGNC Symbol;Acc:HGNC:2873]
#264490	4.30886	-0.674179	0.614989	25.2199	0.000436374	0.0244682	#264490	Endo	8	8	ENSG00000264490		lncRNA	novel transcript
SOX6	491.448	-0.958751	0.220314	25.1512	0.000440978	0.0244799	SOX6	Endo	8	8	ENSG00000110693	SOX6	protein_coding	SRY-box transcription factor 6 [Source:HGNC Symbol;Acc:HGNC:16421]
POLE3	2.48528	0.20146	0.434402	25.1383	0.000441847	0.0244799	POLE3	Endo	8	8	ENSG00000148229	POLE3	protein_coding	DNA polymerase epsilon 3, accessory subunit [Source:HGNC Symbol;Acc:HGNC:13546]
PDE9A	107.139	0.33004	0.132237	25.1318	0.000442285	0.0244799	PDE9A	Endo	8	8	ENSG00000160191	PDE9A	protein_coding	phosphodiesterase 9A [Source:HGNC Symbol;Acc:HGNC:8795]
PLCD4	68.9682	-0.750939	0.251283	25.1122	0.000443612	0.0244799	PLCD4	Endo	8	8	ENSG00000115556	PLCD4	protein_coding	phospholipase C delta 4 [Source:HGNC Symbol;Acc:HGNC:9062]
BAG1	1.80099	0.0124549	0.319395	25.0995	0.00044448	0.0244799	BAG1	Endo	8	8	ENSG00000107262	BAG1	protein_coding	BAG cochaperone 1 [Source:HGNC Symbol;Acc:HGNC:937]
FILIP1	353.386	-0.780761	0.206633	25.0776	0.000445971	0.0244799	FILIP1	Endo	8	8	ENSG00000118407	FILIP1	protein_coding	filamin A interacting protein 1 [Source:HGNC Symbol;Acc:HGNC:21015]
TP53I11	42.7414	0.483948	0.222318	25.0515	0.000447762	0.0244923	TP53I11	Endo	8	8	ENSG00000175274	TP53I11	protein_coding	tumor protein p53 inducible protein 11 [Source:HGNC Symbol;Acc:HGNC:16842]
STAMBP	57.3166	-0.545475	0.204006	24.9924	0.000451838	0.0246291	STAMBP	Endo	8	8	ENSG00000124356	STAMBP	protein_coding	STAM binding protein [Source:HGNC Symbol;Acc:HGNC:16950]
GALNT18	613.206	0.33989	0.129688	24.9316	0.000456085	0.0246801	GALNT18	Endo	8	8	ENSG00000110328	GALNT18	protein_coding	polypeptide N-acetylgalactosaminyltransferase 18 [Source:HGNC Symbol;Acc:HGNC:30488]
TJP2	154.023	0.289912	0.102982	24.895	0.000458661	0.0246801	TJP2	Endo	8	8	ENSG00000119139	TJP2	protein_coding	tight junction protein 2 [Source:HGNC Symbol;Acc:HGNC:11828]
ZNF827	102.523	-0.431323	0.155202	24.8931	0.000458792	0.0246801	ZNF827	Endo	8	8	ENSG00000151612	ZNF827	protein_coding	zinc finger protein 827 [Source:HGNC Symbol;Acc:HGNC:27193]
TINAGL1	218.893	0.391724	0.165303	24.889	0.000459083	0.0246801	TINAGL1	Endo	8	8	ENSG00000142910	TINAGL1	protein_coding	tubulointerstitial nephritis antigen like 1 [Source:HGNC Symbol;Acc:HGNC:19168]
CDK8	181.849	-0.346239	0.120267	24.8488	0.000461935	0.0247483	CDK8	Endo	8	8	ENSG00000132964	CDK8	protein_coding	cyclin dependent kinase 8 [Source:HGNC Symbol;Acc:HGNC:1779]
WDR70	325.82	-0.248312	0.0714781	24.7875	0.000466328	0.0248984	WDR70	Endo	8	8	ENSG00000082068	WDR70	protein_coding	WD repeat domain 70 [Source:HGNC Symbol;Acc:HGNC:25495]
ROS1	16.4813	-1.33535	0.477912	24.7226	0.000471037	0.0250595	ROS1	Endo	8	8	ENSG00000047936	ROS1	protein_coding	ROS proto-oncogene 1, receptor tyrosine kinase [Source:HGNC Symbol;Acc:HGNC:10261]
BACH1	161.085	-0.590342	0.182885	24.6679	0.000475046	0.0250595	BACH1	Endo	8	8	ENSG00000156273	BACH1	protein_coding	BTB domain and CNC homolog 1 [Source:HGNC Symbol;Acc:HGNC:935]
MYOM1	498.011	-1.08585	0.224458	24.6441	0.000476799	0.0250595	MYOM1	Endo	8	8	ENSG00000101605	MYOM1	protein_coding	myomesin 1 [Source:HGNC Symbol;Acc:HGNC:7613]
MICALL1	65.9538	0.38861	0.171735	24.6049	0.000479711	0.0250595	MICALL1	Endo	8	8	ENSG00000100139	MICALL1	protein_coding	MICAL like 1 [Source:HGNC Symbol;Acc:HGNC:29804]
DAG1	105.805	-1.25462	0.273497	24.5869	0.000481057	0.0250595	DAG1	Endo	8	8	ENSG00000173402	DAG1	protein_coding	dystroglycan 1 [Source:HGNC Symbol;Acc:HGNC:2666]
SULF2	170.362	0.322068	0.123495	24.5603	0.000483053	0.0250595	SULF2	Endo	8	8	ENSG00000196562	SULF2	protein_coding	sulfatase 2 [Source:HGNC Symbol;Acc:HGNC:20392]
CRLS1	54.2391	-0.561773	0.222062	24.5527	0.000483621	0.0250595	CRLS1	Endo	8	8	ENSG00000088766	CRLS1	protein_coding	cardiolipin synthase 1 [Source:HGNC Symbol;Acc:HGNC:16148]
IL3RA	94.3352	0.37515	0.153642	24.5461	0.00048412	0.0250595	IL3RA	Endo	8	8	ENSG00000185291	IL3RA	protein_coding	interleukin 3 receptor subunit alpha [Source:HGNC Symbol;Acc:HGNC:6012]
GPRASP2	1.86343	0.0701792	0.329507	24.54	0.000484577	0.0250595	GPRASP2	Endo	8	8	ENSG00000158301	GPRASP2	protein_coding	G protein-coupled receptor associated sorting protein 2 [Source:HGNC Symbol;Acc:HGNC:25169]
ITPR3	86.7599	0.421169	0.155852	24.5229	0.000485869	0.0250595	ITPR3	Endo	8	8	ENSG00000096433	ITPR3	protein_coding	inositol 1,4,5-trisphosphate receptor type 3 [Source:HGNC Symbol;Acc:HGNC:6182]
DNASE1L1	22.121	-0.739204	0.33341	24.4858	0.00048869	0.0250595	DNASE1L1	Endo	8	8	ENSG00000013563	DNASE1L1	protein_coding	deoxyribonuclease 1 like 1 [Source:HGNC Symbol;Acc:HGNC:2957]
RBL1	54.7295	-0.428102	0.191194	24.4476	0.000491607	0.0250595	RBL1	Endo	8	8	ENSG00000080839	RBL1	protein_coding	RB transcriptional corepressor like 1 [Source:HGNC Symbol;Acc:HGNC:9893]
ATP1B1	233.781	-1.3559	0.254124	24.4458	0.000491751	0.0250595	ATP1B1	Endo	8	8	ENSG00000143153	ATP1B1	protein_coding	ATPase Na+/K+ transporting subunit beta 1 [Source:HGNC Symbol;Acc:HGNC:804]
TGM2	92.6904	0.324134	0.158016	24.4455	0.000491771	0.0250595	TGM2	Endo	8	8	ENSG00000198959	TGM2	protein_coding	transglutaminase 2 [Source:HGNC Symbol;Acc:HGNC:11778]
ARPP21	232.201	-1.12195	0.225117	24.3585	0.000498504	0.0252012	ARPP21	Endo	8	8	ENSG00000172995	ARPP21	protein_coding	cAMP regulated phosphoprotein 21 [Source:HGNC Symbol;Acc:HGNC:16968]
TPRG1L	4.34747	-0.468152	0.64325	24.3531	0.000498929	0.0252012	TPRG1L	Endo	8	8	ENSG00000158109	TPRG1L	protein_coding	tumor protein p63 regulated 1 like [Source:HGNC Symbol;Acc:HGNC:27007]
GPATCH8	541.474	-0.694942	0.192662	24.3379	0.000500117	0.0252012	GPATCH8	Endo	8	8	ENSG00000186566	GPATCH8	protein_coding	G-patch domain containing 8 [Source:HGNC Symbol;Acc:HGNC:29066]
SOX13	147.46	0.281778	0.110915	24.2897	0.000503906	0.0252012	SOX13	Endo	8	8	ENSG00000143842	SOX13	protein_coding	SRY-box transcription factor 13 [Source:HGNC Symbol;Acc:HGNC:11192]
GATA2-AS1	64.1293	0.38297	0.179187	24.2894	0.000503932	0.0252012	GATA2-AS1	Endo	8	8	ENSG00000244300	GATA2-AS1	lncRNA	GATA2 antisense RNA 1 [Source:HGNC Symbol;Acc:HGNC:51108]
KCMF1	206.414	-0.272969	0.0887271	24.2803	0.000504648	0.0252012	KCMF1	Endo	8	8	ENSG00000176407	KCMF1	protein_coding	potassium channel modulatory factor 1 [Source:HGNC Symbol;Acc:HGNC:20589]
DCUN1D1	88.5669	-0.34194	0.139646	24.2654	0.000505829	0.0252012	DCUN1D1	Endo	8	8	ENSG00000043093	DCUN1D1	protein_coding	defective in cullin neddylation 1 domain containing 1 [Source:HGNC Symbol;Acc:HGNC:18184]
EPSTI1	152.27	0.31057	0.158321	24.1806	0.000512617	0.0254583	EPSTI1	Endo	8	8	ENSG00000133106	EPSTI1	protein_coding	epithelial stromal interaction 1 [Source:HGNC Symbol;Acc:HGNC:16465]
ADAM15	151.499	0.448429	0.187524	24.1437	0.000515603	0.0254824	ADAM15	Endo	8	8	ENSG00000143537	ADAM15	protein_coding	ADAM metallopeptidase domain 15 [Source:HGNC Symbol;Acc:HGNC:193]
SLC35F5	121.942	-0.319077	0.117936	24.1263	0.000517023	0.0254824	SLC35F5	Endo	8	8	ENSG00000115084	SLC35F5	protein_coding	solute carrier family 35 member F5 [Source:HGNC Symbol;Acc:HGNC:23617]
PLA2G15	15.5379	-0.606444	0.41209	24.1144	0.000517989	0.0254824	PLA2G15	Endo	8	8	ENSG00000103066	PLA2G15	protein_coding	phospholipase A2 group XV [Source:HGNC Symbol;Acc:HGNC:17163]
INMT	78.6936	0.443449	0.33188	24.0776	0.000521002	0.0255437	INMT	Endo	8	8	ENSG00000241644	INMT	protein_coding	indolethylamine N-methyltransferase [Source:HGNC Symbol;Acc:HGNC:6069]
ENOX2	118.276	-0.320691	0.121946	24.0595	0.0005225	0.0255437	ENOX2	Endo	8	8	ENSG00000165675	ENOX2	protein_coding	ecto-NOX disulfide-thiol exchanger 2 [Source:HGNC Symbol;Acc:HGNC:2259]
SCGB2B2	88.4968	-0.412811	0.149345	24.0162	0.000526084	0.0255774	SCGB2B2	Endo	8	8	ENSG00000205209	SCGB2B2	protein_coding	secretoglobin family 2B member 2 [Source:HGNC Symbol;Acc:HGNC:27616]
USHBP1	132.193	0.309583	0.108066	24.0117	0.00052646	0.0255774	USHBP1	Endo	8	8	ENSG00000130307	USHBP1	protein_coding	USH1 protein network component harmonin binding protein 1 [Source:HGNC Symbol;Acc:HGNC:24058]
PRKN	695.383	-0.464963	0.136126	23.9683	0.000530085	0.0256393	PRKN	Endo	8	8	ENSG00000185345	PRKN	protein_coding	parkin RBR E3 ubiquitin protein ligase [Source:HGNC Symbol;Acc:HGNC:8607]
REEP2	79.8254	0.37725	0.203347	23.9573	0.000531011	0.0256393	REEP2	Endo	8	8	ENSG00000132563	REEP2	protein_coding	receptor accessory protein 2 [Source:HGNC Symbol;Acc:HGNC:17975]
LRCH1	371.118	0.268453	0.0958315	23.9129	0.000534761	0.0256837	LRCH1	Endo	8	8	ENSG00000136141	LRCH1	protein_coding	leucine rich repeats and calponin homology domain containing 1 [Source:HGNC Symbol;Acc:HGNC:20309]
PDLIM3	607.305	-1.14743	0.225367	23.8685	0.000538544	0.0256837	PDLIM3	Endo	8	8	ENSG00000154553	PDLIM3	protein_coding	PDZ and LIM domain 3 [Source:HGNC Symbol;Acc:HGNC:20767]
GUCY1A1	114.052	0.481604	0.178477	23.8655	0.000538799	0.0256837	GUCY1A1	Endo	8	8	ENSG00000164116	GUCY1A1	protein_coding	guanylate cyclase 1 soluble subunit alpha 1 [Source:HGNC Symbol;Acc:HGNC:4685]
AMOT	17.4544	-0.678072	0.397035	23.8476	0.000540337	0.0256837	AMOT	Endo	8	8	ENSG00000126016	AMOT	protein_coding	angiomotin [Source:HGNC Symbol;Acc:HGNC:17810]
ST7	45.6352	-0.467827	0.201322	23.8256	0.000542228	0.0256837	ST7	Endo	8	8	ENSG00000004866	ST7	protein_coding	suppression of tumorigenicity 7 [Source:HGNC Symbol;Acc:HGNC:11351]
METTL25	90.9868	-0.342056	0.131231	23.8067	0.000543856	0.0256837	METTL25	Endo	8	8	ENSG00000127720	METTL25	protein_coding	methyltransferase like 25 [Source:HGNC Symbol;Acc:HGNC:26228]
PPARGC1A	141.729	-0.790808	0.232274	23.7945	0.000544922	0.0256837	PPARGC1A	Endo	8	8	ENSG00000109819	PPARGC1A	protein_coding	PPARG coactivator 1 alpha [Source:HGNC Symbol;Acc:HGNC:9237]
BCO2	46.9781	-0.999208	0.311452	23.7803	0.000546155	0.0256837	BCO2	Endo	8	8	ENSG00000197580	BCO2	protein_coding	beta-carotene oxygenase 2 [Source:HGNC Symbol;Acc:HGNC:18503]
RPL35	2.97167	0.0394304	0.328677	23.7734	0.000546754	0.0256837	RPL35	Endo	8	8	ENSG00000136942	RPL35	protein_coding	ribosomal protein L35 [Source:HGNC Symbol;Acc:HGNC:10344]
ANAPC1	96.3102	-0.460986	0.168084	23.7551	0.000548348	0.0256837	ANAPC1	Endo	8	8	ENSG00000153107	ANAPC1	protein_coding	anaphase promoting complex subunit 1 [Source:HGNC Symbol;Acc:HGNC:19988]
#244137	1.81019	0.153696	0.387707	23.7048	0.000552764	0.0257148	#244137	Endo	8	8	ENSG00000244137		lncRNA	novel transcript, antisense to CAPN9
HOMER2	55.0612	-0.645091	0.264912	23.6947	0.000553661	0.0257148	HOMER2	Endo	8	8	ENSG00000103942	HOMER2	protein_coding	homer scaffold protein 2 [Source:HGNC Symbol;Acc:HGNC:17513]
ERBB4	397.278	-0.918795	0.220645	23.6752	0.000555381	0.0257148	ERBB4	Endo	8	8	ENSG00000178568	ERBB4	protein_coding	erb-b2 receptor tyrosine kinase 4 [Source:HGNC Symbol;Acc:HGNC:3432]
PTPRB	1850.25	0.27723	0.104388	23.6729	0.000555586	0.0257148	PTPRB	Endo	8	8	ENSG00000127329	PTPRB	protein_coding	protein tyrosine phosphatase receptor type B [Source:HGNC Symbol;Acc:HGNC:9665]
#270110	12.4531	-1.25201	0.498808	23.5264	0.000568781	0.0262478	#270110	Endo	8	8	ENSG00000270110		lncRNA	novel transcript, antisense to OBSCN
PKN3	90.0594	0.397581	0.203694	23.4876	0.000572331	0.0262901	PKN3	Endo	8	8	ENSG00000160447	PKN3	protein_coding	protein kinase N3 [Source:HGNC Symbol;Acc:HGNC:17999]
IDS	55.4271	0.390539	0.197412	23.4797	0.000573059	0.0262901	IDS	Endo	8	8	ENSG00000010404	IDS	protein_coding	iduronate 2-sulfatase [Source:HGNC Symbol;Acc:HGNC:5389]
RAB11FIP5	21.6497	0.527856	0.339639	23.4405	0.000576682	0.0263137	RAB11FIP5	Endo	8	8	ENSG00000135631	RAB11FIP5	protein_coding	RAB11 family interacting protein 5 [Source:HGNC Symbol;Acc:HGNC:24845]
FBXO32	220.278	-1.19125	0.255892	23.4316	0.000577508	0.0263137	FBXO32	Endo	8	8	ENSG00000156804	FBXO32	protein_coding	F-box protein 32 [Source:HGNC Symbol;Acc:HGNC:16731]
UBAP2L	73.634	-0.40005	0.175313	23.398	0.00058064	0.0263137	UBAP2L	Endo	8	8	ENSG00000143569	UBAP2L	protein_coding	ubiquitin associated protein 2 like [Source:HGNC Symbol;Acc:HGNC:29877]
RNF152	116.452	0.322162	0.114201	23.3781	0.000582513	0.0263137	RNF152	Endo	8	8	ENSG00000176641	RNF152	protein_coding	ring finger protein 152 [Source:HGNC Symbol;Acc:HGNC:26811]
ABCC9	157.797	-0.656361	0.207053	23.363	0.000583929	0.0263137	ABCC9	Endo	8	8	ENSG00000069431	ABCC9	protein_coding	ATP binding cassette subfamily C member 9 [Source:HGNC Symbol;Acc:HGNC:60]
CFH	71.5563	0.676559	0.231574	23.3505	0.000585109	0.0263137	CFH	Endo	8	8	ENSG00000000971	CFH	protein_coding	complement factor H [Source:HGNC Symbol;Acc:HGNC:4883]
PLSCR4	123.791	0.489972	0.165431	23.348	0.000585347	0.0263137	PLSCR4	Endo	8	8	ENSG00000114698	PLSCR4	protein_coding	phospholipid scramblase 4 [Source:HGNC Symbol;Acc:HGNC:16497]
LINC01719	11.5903	-0.73742	0.453092	23.3251	0.000587511	0.0263353	LINC01719	Endo	8	8	ENSG00000233396	LINC01719	lncRNA	long intergenic non-protein coding RNA 1719 [Source:HGNC Symbol;Acc:HGNC:52506]
NT5C	16.5184	-0.786163	0.354666	23.2539	0.000594314	0.0265522	NT5C	Endo	8	8	ENSG00000125458	NT5C	protein_coding	5', 3'-nucleotidase, cytosolic [Source:HGNC Symbol;Acc:HGNC:17144]
GOLGA7B-DT	12.1537	-0.645298	0.456973	23.2391	0.000595743	0.0265522	GOLGA7B-DT	Endo	8	8	ENSG00000227356	GOLGA7B-DT	lncRNA	GOLGA7B divergent transcript [Source:HGNC Symbol;Acc:HGNC:45232]
STK10	216.131	0.281441	0.124743	23.1808	0.000601392	0.0267278	STK10	Endo	8	8	ENSG00000072786	STK10	protein_coding	serine/threonine kinase 10 [Source:HGNC Symbol;Acc:HGNC:11388]
RAD51B	413.106	0.24964	0.0802331	23.132	0.000606178	0.0267918	RAD51B	Endo	8	8	ENSG00000182185	RAD51B	protein_coding	RAD51 paralog B [Source:HGNC Symbol;Acc:HGNC:9822]
FAM20C#177706	23.3524	-0.579799	0.303162	23.1312	0.000606257	0.0267918	FAM20C#177706	Endo	8	8	ENSG00000177706	FAM20C	protein_coding	FAM20C golgi associated secretory pathway kinase [Source:HGNC Symbol;Acc:HGNC:22140]
MIR646HG	46.1218	-0.641847	0.262121	23.1102	0.000608332	0.0268077	MIR646HG	Endo	8	8	ENSG00000228340	MIR646HG	lncRNA	MIR646 host gene [Source:HGNC Symbol;Acc:HGNC:27659]
CAPZA1	140.956	-0.29549	0.0981873	23.0573	0.000613592	0.0268334	CAPZA1	Endo	8	8	ENSG00000116489	CAPZA1	protein_coding	capping actin protein of muscle Z-line subunit alpha 1 [Source:HGNC Symbol;Acc:HGNC:1488]
HPCAL1	227.931	0.259961	0.111431	23.0463	0.000614685	0.0268334	HPCAL1	Endo	8	8	ENSG00000115756	HPCAL1	protein_coding	hippocalcin like 1 [Source:HGNC Symbol;Acc:HGNC:5145]
LAMA3	207.791	0.344271	0.142252	23.0375	0.000615567	0.0268334	LAMA3	Endo	8	8	ENSG00000053747	LAMA3	protein_coding	laminin subunit alpha 3 [Source:HGNC Symbol;Acc:HGNC:6483]
CHRM3-AS2	6.21977	0.364772	0.472477	23.0355	0.000615776	0.0268334	CHRM3-AS2	Endo	8	8	ENSG00000233355	CHRM3-AS2	lncRNA	CHRM3 antisense RNA 2 [Source:HGNC Symbol;Acc:HGNC:43725]
EPC1	357.661	-0.315003	0.0979304	23.0137	0.000617966	0.026854	EPC1	Endo	8	8	ENSG00000120616	EPC1	protein_coding	enhancer of polycomb homolog 1 [Source:HGNC Symbol;Acc:HGNC:19876]
FCHSD2	660.299	0.23867	0.0780806	22.9562	0.000623791	0.0270266	FCHSD2	Endo	8	8	ENSG00000137478	FCHSD2	protein_coding	FCH and double SH3 domains 2 [Source:HGNC Symbol;Acc:HGNC:29114]
SRL	152.411	-0.844964	0.240101	22.9105	0.000628469	0.0270266	SRL	Endo	8	8	ENSG00000185739	SRL	protein_coding	sarcalumenin [Source:HGNC Symbol;Acc:HGNC:11295]
KANSL1-AS1#214401	3.03967	0.0359653	0.326945	22.9029	0.000629248	0.0270266	KANSL1-AS1#214401	Endo	8	8	ENSG00000214401	KANSL1-AS1	lncRNA	KANSL1 antisense RNA 1 [Source:HGNC Symbol;Acc:HGNC:43740]
UGT3A1	4.57705	-0.510833	0.541989	22.8852	0.000631078	0.0270266	UGT3A1	Endo	8	8	ENSG00000145626	UGT3A1	protein_coding	UDP glycosyltransferase family 3 member A1 [Source:HGNC Symbol;Acc:HGNC:26625]
LBX1-AS1	27.8168	-0.789619	0.393361	22.8553	0.000634174	0.0270266	LBX1-AS1	Endo	8	8	ENSG00000227128	LBX1-AS1	lncRNA	LBX1 antisense RNA 1 [Source:HGNC Symbol;Acc:HGNC:48678]
CLMN	107.006	0.31395	0.125201	22.8456	0.000635179	0.0270266	CLMN	Endo	8	8	ENSG00000165959	CLMN	protein_coding	calmin [Source:HGNC Symbol;Acc:HGNC:19972]
MAP3K20-AS1	41.9749	-0.622619	0.242042	22.8315	0.000636651	0.0270266	MAP3K20-AS1	Endo	8	8	ENSG00000238133	MAP3K20-AS1	lncRNA	MAP3K20 antisense RNA 1 [Source:HGNC Symbol;Acc:HGNC:27935]
DENND3	122.082	0.288027	0.130711	22.8274	0.000637085	0.0270266	DENND3	Endo	8	8	ENSG00000105339	DENND3	protein_coding	DENN domain containing 3 [Source:HGNC Symbol;Acc:HGNC:29134]
UQCR11	1.14482	0.0221742	0.321607	22.8235	0.000637485	0.0270266	UQCR11	Endo	8	8	ENSG00000127540	UQCR11	protein_coding	ubiquinol-cytochrome c reductase, complex III subunit XI [Source:HGNC Symbol;Acc:HGNC:30862]
FBLN2	54.2977	1.30609	0.419233	22.7498	0.000645247	0.0272797	FBLN2	Endo	8	8	ENSG00000163520	FBLN2	protein_coding	fibulin 2 [Source:HGNC Symbol;Acc:HGNC:3601]
#268518	188.504	-1.04768	0.247361	22.7301	0.000647344	0.0272797	#268518	Endo	8	8	ENSG00000268518		lncRNA	novel transcript
NDNF-AS1	3.30261	0.309226	0.513329	22.7137	0.000649097	0.0272797	NDNF-AS1	Endo	8	8	ENSG00000250344	NDNF-AS1	lncRNA	NDNF antisense RNA 1 [Source:HGNC Symbol;Acc:HGNC:55553]
HIBADH	157.118	-0.443918	0.149628	22.6812	0.000652573	0.0272797	HIBADH	Endo	8	8	ENSG00000106049	HIBADH	protein_coding	3-hydroxyisobutyrate dehydrogenase [Source:HGNC Symbol;Acc:HGNC:4907]
FYN	361.102	0.272878	0.101793	22.6797	0.000652742	0.0272797	FYN	Endo	8	8	ENSG00000010810	FYN	protein_coding	FYN proto-oncogene, Src family tyrosine kinase [Source:HGNC Symbol;Acc:HGNC:4037]
MAP2K6	136.313	-0.820076	0.236536	22.6688	0.000653918	0.0272797	MAP2K6	Endo	8	8	ENSG00000108984	MAP2K6	protein_coding	mitogen-activated protein kinase kinase 6 [Source:HGNC Symbol;Acc:HGNC:6846]
NYNRIN	27.8447	0.521982	0.2737	22.652	0.000655724	0.0272823	NYNRIN	Endo	8	8	ENSG00000205978	NYNRIN	protein_coding	NYN domain and retroviral integrase containing [Source:HGNC Symbol;Acc:HGNC:20165]
PHKG1	93.9344	-1.10211	0.27209	22.6197	0.000659232	0.0273462	PHKG1	Endo	8	8	ENSG00000164776	PHKG1	protein_coding	phosphorylase kinase catalytic subunit gamma 1 [Source:HGNC Symbol;Acc:HGNC:8930]
C7	13.0885	0.728594	0.627282	22.6057	0.000660757	0.0273462	C7	Endo	8	8	ENSG00000112936	C7	protein_coding	complement C7 [Source:HGNC Symbol;Acc:HGNC:1346]
PPP1R10#204569	81.4288	-0.361993	0.1297	22.5534	0.000666497	0.0273753	PPP1R10#204569	Endo	8	8	ENSG00000204569	PPP1R10	protein_coding	protein phosphatase 1 regulatory subunit 10 [Source:HGNC Symbol;Acc:HGNC:9284]
GRK2	42.9853	0.475046	0.204933	22.542	0.00066775	0.0273753	GRK2	Endo	8	8	ENSG00000173020	GRK2	protein_coding	G protein-coupled receptor kinase 2 [Source:HGNC Symbol;Acc:HGNC:289]
VEGFC	161.907	0.401422	0.1442	22.5202	0.000670163	0.0273753	VEGFC	Endo	8	8	ENSG00000150630	VEGFC	protein_coding	vascular endothelial growth factor C [Source:HGNC Symbol;Acc:HGNC:12682]
LINC01695	306.189	0.483366	0.181468	22.511	0.000671188	0.0273753	LINC01695	Endo	8	8	ENSG00000236532	LINC01695	lncRNA	long intergenic non-protein coding RNA 1695 [Source:HGNC Symbol;Acc:HGNC:52483]
NOTCH1	152.912	0.492224	0.164185	22.5048	0.000671876	0.0273753	NOTCH1	Endo	8	8	ENSG00000148400	NOTCH1	protein_coding	notch receptor 1 [Source:HGNC Symbol;Acc:HGNC:7881]
GABRA3	2.94398	0.503966	0.620355	22.4889	0.000673649	0.0273753	GABRA3	Endo	8	8	ENSG00000011677	GABRA3	protein_coding	gamma-aminobutyric acid type A receptor subunit alpha3 [Source:HGNC Symbol;Acc:HGNC:4077]
ZNF593	1.10466	0.0224619	0.321718	22.4884	0.000673708	0.0273753	ZNF593	Endo	8	8	ENSG00000142684	ZNF593	protein_coding	zinc finger protein 593 [Source:HGNC Symbol;Acc:HGNC:30943]
SLC25A21	29.7477	-1.08169	0.359722	22.4281	0.000680478	0.0275715	SLC25A21	Endo	8	8	ENSG00000183032	SLC25A21	protein_coding	solute carrier family 25 member 21 [Source:HGNC Symbol;Acc:HGNC:14411]
ART3	165.189	-1.13801	0.260402	22.3909	0.000684698	0.0275715	ART3	Endo	8	8	ENSG00000156219	ART3	protein_coding	ADP-ribosyltransferase 3 (inactive) [Source:HGNC Symbol;Acc:HGNC:725]
#286689	8.1627	-0.790434	0.493492	22.3852	0.000685353	0.0275715	#286689	Endo	8	8	ENSG00000286689		lncRNA	novel transcript
MCF2L	437.797	0.395293	0.137734	22.3831	0.000685587	0.0275715	MCF2L	Endo	8	8	ENSG00000126217	MCF2L	protein_coding	MCF.2 cell line derived transforming sequence like [Source:HGNC Symbol;Acc:HGNC:14576]
MAMSTR	55.3004	-0.950683	0.307298	22.3616	0.000688045	0.0275994	MAMSTR	Endo	8	8	ENSG00000176909	MAMSTR	protein_coding	MEF2 activating motif and SAP domain containing transcriptional regulator [Source:HGNC Symbol;Acc:HGNC:26689]
NOTCH4#204301	390.3	0.316811	0.115874	22.3318	0.000691466	0.0276575	NOTCH4#204301	Endo	8	8	ENSG00000204301	NOTCH4	protein_coding	notch receptor 4 [Source:HGNC Symbol;Acc:HGNC:7884]
ADGRG1	121.508	0.365754	0.190882	22.3183	0.000693027	0.0276575	ADGRG1	Endo	8	8	ENSG00000205336	ADGRG1	protein_coding	adhesion G protein-coupled receptor G1 [Source:HGNC Symbol;Acc:HGNC:4512]
VMP1	188.335	-0.274655	0.0994136	22.2772	0.000697795	0.0277769	VMP1	Endo	8	8	ENSG00000062716	VMP1	protein_coding	vacuole membrane protein 1 [Source:HGNC Symbol;Acc:HGNC:29559]
CDH15	25.1621	-0.727073	0.344527	22.2377	0.000702407	0.0278895	CDH15	Endo	8	8	ENSG00000129910	CDH15	protein_coding	cadherin 15 [Source:HGNC Symbol;Acc:HGNC:1754]
RHOBTB1	220.17	-0.988431	0.239263	22.2175	0.000704783	0.027913	RHOBTB1	Endo	8	8	ENSG00000072422	RHOBTB1	protein_coding	Rho related BTB domain containing 1 [Source:HGNC Symbol;Acc:HGNC:18738]
TNFRSF1B	101.425	0.402838	0.190905	22.1905	0.000707976	0.0279686	TNFRSF1B	Endo	8	8	ENSG00000028137	TNFRSF1B	protein_coding	TNF receptor superfamily member 1B [Source:HGNC Symbol;Acc:HGNC:11917]
SMAD3	239.096	-0.502199	0.175295	22.169	0.000710533	0.0279871	SMAD3	Endo	8	8	ENSG00000166949	SMAD3	protein_coding	SMAD family member 3 [Source:HGNC Symbol;Acc:HGNC:6769]
FAM118B	35.9284	-0.583519	0.251002	22.1565	0.000712021	0.0279871	FAM118B	Endo	8	8	ENSG00000197798	FAM118B	protein_coding	family with sequence similarity 118 member B [Source:HGNC Symbol;Acc:HGNC:26110]
PPP1R12B	403.257	-0.906649	0.219804	22.1268	0.000715574	0.0280495	PPP1R12B	Endo	8	8	ENSG00000077157	PPP1R12B	protein_coding	protein phosphatase 1 regulatory subunit 12B [Source:HGNC Symbol;Acc:HGNC:7619]
ARL1	9.83284	0.855235	0.552754	22.1133	0.000717195	0.0280495	ARL1	Endo	8	8	ENSG00000120805	ARL1	protein_coding	ADP ribosylation factor like GTPase 1 [Source:HGNC Symbol;Acc:HGNC:692]
#233928	50.4937	-0.983792	0.320645	22.07	0.000722432	0.0281775	#233928	Endo	8	8	ENSG00000233928		lncRNA	novel transcript
ESR1	75.6767	-1.01417	0.283319	22.0565	0.00072407	0.0281775	ESR1	Endo	8	8	ENSG00000091831	ESR1	protein_coding	estrogen receptor 1 [Source:HGNC Symbol;Acc:HGNC:3467]
RORA	1434.47	-0.611463	0.188546	21.99	0.000732218	0.0284239	RORA	Endo	8	8	ENSG00000069667	RORA	protein_coding	RAR related orphan receptor A [Source:HGNC Symbol;Acc:HGNC:10258]
RIMS2	6.5665	0.798597	0.589972	21.9433	0.000738006	0.0285772	RIMS2	Endo	8	8	ENSG00000176406	RIMS2	protein_coding	regulating synaptic membrane exocytosis 2 [Source:HGNC Symbol;Acc:HGNC:17283]
EPN2	354.326	0.221935	0.0798587	21.9219	0.000740676	0.0285772	EPN2	Endo	8	8	ENSG00000072134	EPN2	protein_coding	epsin 2 [Source:HGNC Symbol;Acc:HGNC:18639]
TPD52L1	339.057	-0.242643	0.0770956	21.905	0.000742786	0.0285772	TPD52L1	Endo	8	8	ENSG00000111907	TPD52L1	protein_coding	TPD52 like 1 [Source:HGNC Symbol;Acc:HGNC:12006]
CPEB4	162.857	-0.721623	0.227813	21.8995	0.000743475	0.0285772	CPEB4	Endo	8	8	ENSG00000113742	CPEB4	protein_coding	cytoplasmic polyadenylation element binding protein 4 [Source:HGNC Symbol;Acc:HGNC:21747]
CARD8	405.231	0.235315	0.0828294	21.8436	0.000750538	0.0286341	CARD8	Endo	8	8	ENSG00000105483	CARD8	protein_coding	caspase recruitment domain family member 8 [Source:HGNC Symbol;Acc:HGNC:17057]
PCAT7	8.50392	-0.814608	0.528826	21.8144	0.000754263	0.0286341	PCAT7	Endo	8	8	ENSG00000231806	PCAT7	lncRNA	prostate cancer associated transcript 7 [Source:HGNC Symbol;Acc:HGNC:48824]
ARL2	4.57696	0.631989	0.715413	21.7956	0.00075666	0.0286341	ARL2	Endo	8	8	ENSG00000213465	ARL2	protein_coding	ADP ribosylation factor like GTPase 2 [Source:HGNC Symbol;Acc:HGNC:693]
MALL	31.1493	0.412137	0.279143	21.7944	0.000756821	0.0286341	MALL	Endo	8	8	ENSG00000144063	MALL	protein_coding	mal, T cell differentiation protein like [Source:HGNC Symbol;Acc:HGNC:6818]
GJA1	42.2732	0.43742	0.208737	21.7871	0.000757758	0.0286341	GJA1	Endo	8	8	ENSG00000152661	GJA1	protein_coding	gap junction protein alpha 1 [Source:HGNC Symbol;Acc:HGNC:4274]
PPP2R3B#167393	30.6757	-0.733356	0.333847	21.7367	0.00076426	0.0286341	PPP2R3B#167393	Endo	8	8	ENSG00000167393	PPP2R3B	protein_coding	protein phosphatase 2 regulatory subunit B''beta [Source:HGNC Symbol;Acc:HGNC:13417]
TBX19	11.8619	0.807683	0.361384	21.7323	0.000764833	0.0286341	TBX19	Endo	8	8	ENSG00000143178	TBX19	protein_coding	T-box transcription factor 19 [Source:HGNC Symbol;Acc:HGNC:11596]
ZNF138	74.2065	-0.424427	0.173036	21.7098	0.000767766	0.0286341	ZNF138	Endo	8	8	ENSG00000197008	ZNF138	protein_coding	zinc finger protein 138 [Source:HGNC Symbol;Acc:HGNC:12922]
PCAT1	201.496	0.291809	0.111877	21.6717	0.000772755	0.0286341	PCAT1	Endo	8	8	ENSG00000253438	PCAT1	lncRNA	prostate cancer associated transcript 1 [Source:HGNC Symbol;Acc:HGNC:43022]
FLT4	62.8745	0.377621	0.162641	21.6589	0.000774443	0.0286341	FLT4	Endo	8	8	ENSG00000037280	FLT4	protein_coding	fms related receptor tyrosine kinase 4 [Source:HGNC Symbol;Acc:HGNC:3767]
SIM1	17.1795	-1.04281	0.497803	21.6538	0.000775117	0.0286341	SIM1	Endo	8	8	ENSG00000112246	SIM1	protein_coding	SIM bHLH transcription factor 1 [Source:HGNC Symbol;Acc:HGNC:10882]
TRIM56	153.563	0.283569	0.123832	21.6487	0.000775794	0.0286341	TRIM56	Endo	8	8	ENSG00000169871	TRIM56	protein_coding	tripartite motif containing 56 [Source:HGNC Symbol;Acc:HGNC:19028]
ITGA7	122.539	-0.599876	0.209769	21.609	0.000781049	0.0286341	ITGA7	Endo	8	8	ENSG00000135424	ITGA7	protein_coding	integrin subunit alpha 7 [Source:HGNC Symbol;Acc:HGNC:6143]
#253286	8.40769	-0.883194	0.53757	21.6044	0.000781674	0.0286341	#253286	Endo	8	8	ENSG00000253286		lncRNA	novel transcript
FAM110B	29.3476	-0.785054	0.319732	21.5985	0.000782455	0.0286341	FAM110B	Endo	8	8	ENSG00000169122	FAM110B	protein_coding	family with sequence similarity 110 member B [Source:HGNC Symbol;Acc:HGNC:28587]
GLTP	26.7597	0.717679	0.456411	21.5952	0.000782889	0.0286341	GLTP	Endo	8	8	ENSG00000139433	GLTP	protein_coding	glycolipid transfer protein [Source:HGNC Symbol;Acc:HGNC:24867]
ADRA2C	7.98227	0.535819	0.492772	21.5899	0.000783608	0.0286341	ADRA2C	Endo	8	8	ENSG00000184160	ADRA2C	protein_coding	adrenoceptor alpha 2C [Source:HGNC Symbol;Acc:HGNC:283]
ENTPD1	137.608	0.318626	0.153191	21.5787	0.00078511	0.0286341	ENTPD1	Endo	8	8	ENSG00000138185	ENTPD1	protein_coding	ectonucleoside triphosphate diphosphohydrolase 1 [Source:HGNC Symbol;Acc:HGNC:3363]
RETREG1	46.9065	-1.00696	0.332253	21.5774	0.000785277	0.0286341	RETREG1	Endo	8	8	ENSG00000154153	RETREG1	protein_coding	reticulophagy regulator 1 [Source:HGNC Symbol;Acc:HGNC:25964]
SUGCT	79.225	-0.710384	0.262992	21.5742	0.000785713	0.0286341	SUGCT	Endo	8	8	ENSG00000175600	SUGCT	protein_coding	succinyl-CoA:glutarate-CoA transferase [Source:HGNC Symbol;Acc:HGNC:16001]
PNMT	9.06004	-0.787961	0.457139	21.559	0.000787749	0.0286341	PNMT	Endo	8	8	ENSG00000141744	PNMT	protein_coding	phenylethanolamine N-methyltransferase [Source:HGNC Symbol;Acc:HGNC:9160]
PLXND1	182.117	0.360421	0.157466	21.546	0.000789498	0.0286341	PLXND1	Endo	8	8	ENSG00000004399	PLXND1	protein_coding	plexin D1 [Source:HGNC Symbol;Acc:HGNC:9107]
FITM1#139914	1.17097	0.0194487	0.320861	21.5428	0.000789937	0.0286341	FITM1#139914	Endo	8	8	ENSG00000139914	FITM1	protein_coding	fat storage inducing transmembrane protein 1 [Source:HGNC Symbol;Acc:HGNC:33714]
IFNG-AS1	74.2022	-0.714523	0.279899	21.5371	0.000790697	0.0286341	IFNG-AS1	Endo	8	8	ENSG00000255733	IFNG-AS1	lncRNA	IFNG antisense RNA 1 [Source:HGNC Symbol;Acc:HGNC:43910]
VWF	1865.98	0.305987	0.130171	21.5256	0.00079226	0.0286341	VWF	Endo	8	8	ENSG00000110799	VWF	protein_coding	von Willebrand factor [Source:HGNC Symbol;Acc:HGNC:12726]
OIP5	24.4748	-0.922667	0.389632	21.5123	0.000794056	0.0286341	OIP5	Endo	8	8	ENSG00000104147	OIP5	protein_coding	Opa interacting protein 5 [Source:HGNC Symbol;Acc:HGNC:20300]
NEAT1	4110.1	-0.478843	0.149352	21.4891	0.000797223	0.0286341	NEAT1	Endo	8	8	ENSG00000245532	NEAT1	lncRNA	nuclear paraspeckle assembly transcript 1 [Source:HGNC Symbol;Acc:HGNC:30815]
CPSF2	45.7173	-0.379164	0.232904	21.4692	0.000799943	0.0286341	CPSF2	Endo	8	8	ENSG00000165934	CPSF2	protein_coding	cleavage and polyadenylation specific factor 2 [Source:HGNC Symbol;Acc:HGNC:2325]
YTHDF3	105.345	-0.315762	0.119205	21.4689	0.000799983	0.0286341	YTHDF3	Endo	8	8	ENSG00000185728	YTHDF3	protein_coding	YTH N6-methyladenosine RNA binding protein 3 [Source:HGNC Symbol;Acc:HGNC:26465]
BCL7A#110987	22.6542	-0.783313	0.406554	21.4655	0.000800443	0.0286341	BCL7A#110987	Endo	8	8	ENSG00000110987	BCL7A	protein_coding	BAF chromatin remodeling complex subunit BCL7A [Source:HGNC Symbol;Acc:HGNC:1004]
S1PR1	56.4226	0.380833	0.186784	21.4487	0.000802758	0.0286341	S1PR1	Endo	8	8	ENSG00000170989	S1PR1	protein_coding	sphingosine-1-phosphate receptor 1 [Source:HGNC Symbol;Acc:HGNC:3165]
NSD1	287.497	-0.263488	0.0820082	21.427	0.000805744	0.0286341	NSD1	Endo	8	8	ENSG00000165671	NSD1	protein_coding	nuclear receptor binding SET domain protein 1 [Source:HGNC Symbol;Acc:HGNC:14234]
JAG2	82.6434	0.462521	0.174559	21.4147	0.000807454	0.0286341	JAG2	Endo	8	8	ENSG00000184916	JAG2	protein_coding	jagged canonical Notch ligand 2 [Source:HGNC Symbol;Acc:HGNC:6189]
ECHDC2	96.2012	-0.64641	0.234438	21.4059	0.000808671	0.0286341	ECHDC2	Endo	8	8	ENSG00000121310	ECHDC2	protein_coding	enoyl-CoA hydratase domain containing 2 [Source:HGNC Symbol;Acc:HGNC:23408]
DNM3	387.589	0.228275	0.0928295	21.4034	0.000809017	0.0286341	DNM3	Endo	8	8	ENSG00000197959	DNM3	protein_coding	dynamin 3 [Source:HGNC Symbol;Acc:HGNC:29125]
ROBO4	270.351	0.361255	0.166831	21.331	0.000819149	0.0289272	ROBO4	Endo	8	8	ENSG00000154133	ROBO4	protein_coding	roundabout guidance receptor 4 [Source:HGNC Symbol;Acc:HGNC:17985]
ATP5MK	0.924727	0.021538	0.321413	21.2867	0.000825418	0.0289515	ATP5MK	Endo	8	8	ENSG00000173915	ATP5MK	protein_coding	ATP synthase membrane subunit k [Source:HGNC Symbol;Acc:HGNC:30889]
RGMA	38.8161	-0.89167	0.336214	21.2682	0.000828054	0.0289515	RGMA	Endo	8	8	ENSG00000182175	RGMA	protein_coding	repulsive guidance molecule BMP co-receptor a [Source:HGNC Symbol;Acc:HGNC:30308]
SAMD5	36.0309	0.544105	0.25982	21.2667	0.000828276	0.0289515	SAMD5	Endo	8	8	ENSG00000203727	SAMD5	protein_coding	sterile alpha motif domain containing 5 [Source:HGNC Symbol;Acc:HGNC:21180]
#286415	7.07479	-0.551132	0.514376	21.2611	0.000829073	0.0289515	#286415	Endo	8	8	ENSG00000286415		lncRNA	novel transcript
NBL1	49.8394	0.454352	0.22528	21.2385	0.00083231	0.0289515	NBL1	Endo	8	8	ENSG00000158747	NBL1	protein_coding	NBL1, DAN family BMP antagonist [Source:HGNC Symbol;Acc:HGNC:7650]
LGALS9	24.5785	0.47597	0.298028	21.2354	0.000832755	0.0289515	LGALS9	Endo	8	8	ENSG00000168961	LGALS9	protein_coding	galectin 9 [Source:HGNC Symbol;Acc:HGNC:6570]
SEMA3G	46.4537	0.378663	0.20692	21.2352	0.000832792	0.0289515	SEMA3G	Endo	8	8	ENSG00000010319	SEMA3G	protein_coding	semaphorin 3G [Source:HGNC Symbol;Acc:HGNC:30400]
GABRG3	3.23364	0.339043	0.499571	21.1625	0.000843325	0.0292527	GABRG3	Endo	8	8	ENSG00000182256	GABRG3	protein_coding	gamma-aminobutyric acid type A receptor subunit gamma3 [Source:HGNC Symbol;Acc:HGNC:4088]
CARHSP1	87.5005	0.309103	0.134892	21.1034	0.000851999	0.0294882	CARHSP1	Endo	8	8	ENSG00000153048	CARHSP1	protein_coding	calcium regulated heat stable protein 1 [Source:HGNC Symbol;Acc:HGNC:17150]
PTRH2	52.5331	-0.384644	0.188155	21.0339	0.000862333	0.0297111	PTRH2	Endo	8	8	ENSG00000141378	PTRH2	protein_coding	peptidyl-tRNA hydrolase 2 [Source:HGNC Symbol;Acc:HGNC:24265]
SYT1	50.354	0.670993	0.262644	21.0332	0.000862449	0.0297111	SYT1	Endo	8	8	ENSG00000067715	SYT1	protein_coding	synaptotagmin 1 [Source:HGNC Symbol;Acc:HGNC:11509]
SNX1	173.287	-0.421891	0.144211	21.0219	0.000864135	0.0297111	SNX1	Endo	8	8	ENSG00000028528	SNX1	protein_coding	sorting nexin 1 [Source:HGNC Symbol;Acc:HGNC:11172]
TENT5C	7.03636	-0.695411	0.525217	20.9947	0.000868239	0.0297607	TENT5C	Endo	8	8	ENSG00000183508	TENT5C	protein_coding	terminal nucleotidyltransferase 5C [Source:HGNC Symbol;Acc:HGNC:24712]
RWDD3	38.5708	-0.405408	0.240145	20.9861	0.000869538	0.0297607	RWDD3	Endo	8	8	ENSG00000122481	RWDD3	protein_coding	RWD domain containing 3 [Source:HGNC Symbol;Acc:HGNC:21393]
DNAJB5	10.6714	-0.848565	0.530544	20.9745	0.000871287	0.0297607	DNAJB5	Endo	8	8	ENSG00000137094	DNAJB5	protein_coding	DnaJ heat shock protein family (Hsp40) member B5 [Source:HGNC Symbol;Acc:HGNC:14887]
PFKFB1	104.416	-1.16147	0.29315	20.9609	0.000873354	0.0297663	PFKFB1	Endo	8	8	ENSG00000158571	PFKFB1	protein_coding	6-phosphofructo-2-kinase/fructose-2,6-biphosphatase 1 [Source:HGNC Symbol;Acc:HGNC:8872]
MAST2	234.6	-0.982586	0.242289	20.9429	0.00087611	0.0297743	MAST2	Endo	8	8	ENSG00000086015	MAST2	protein_coding	microtubule associated serine/threonine kinase 2 [Source:HGNC Symbol;Acc:HGNC:19035]
ADAL	20.5679	-0.656047	0.381331	20.9225	0.000879224	0.0297743	ADAL	Endo	8	8	ENSG00000168803	ADAL	protein_coding	adenosine deaminase like [Source:HGNC Symbol;Acc:HGNC:31853]
GMPR	79.2584	-1.32552	0.317188	20.9173	0.000880026	0.0297743	GMPR	Endo	8	8	ENSG00000137198	GMPR	protein_coding	guanosine monophosphate reductase [Source:HGNC Symbol;Acc:HGNC:4376]
TMEM44	116.508	0.285084	0.123766	20.9097	0.000881199	0.0297743	TMEM44	Endo	8	8	ENSG00000145014	TMEM44	protein_coding	transmembrane protein 44 [Source:HGNC Symbol;Acc:HGNC:25120]
REV1	179.15	-0.261533	0.0934571	20.8766	0.000886302	0.0298821	REV1	Endo	8	8	ENSG00000135945	REV1	protein_coding	REV1 DNA directed polymerase [Source:HGNC Symbol;Acc:HGNC:14060]
ACSS3	73.4135	-0.783685	0.270279	20.8285	0.000893786	0.0300697	ACSS3	Endo	8	8	ENSG00000111058	ACSS3	protein_coding	acyl-CoA synthetase short chain family member 3 [Source:HGNC Symbol;Acc:HGNC:24723]
TIAM1	11.352	0.568471	0.427934	20.8025	0.000897856	0.0300821	TIAM1	Endo	8	8	ENSG00000156299	TIAM1	protein_coding	TIAM Rac1 associated GEF 1 [Source:HGNC Symbol;Acc:HGNC:11805]
DGKE	140.48	0.278411	0.118259	20.8016	0.000898001	0.0300821	DGKE	Endo	8	8	ENSG00000153933	DGKE	protein_coding	diacylglycerol kinase epsilon [Source:HGNC Symbol;Acc:HGNC:2852]
C2CD2	81.9723	0.406334	0.154217	20.7838	0.000900816	0.0301119	C2CD2	Endo	8	8	ENSG00000157617	C2CD2	protein_coding	C2 calcium dependent domain containing 2 [Source:HGNC Symbol;Acc:HGNC:1266]
LINC00691	4.62886	-0.503179	0.542366	20.7451	0.000906941	0.0302025	LINC00691	Endo	8	8	ENSG00000224074	LINC00691	lncRNA	long intergenic non-protein coding RNA 691 [Source:HGNC Symbol;Acc:HGNC:44514]
BAIAP2L1	117.251	0.326354	0.143164	20.7423	0.000907387	0.0302025	BAIAP2L1	Endo	8	8	ENSG00000006453	BAIAP2L1	protein_coding	BAR/IMD domain containing adaptor protein 2 like 1 [Source:HGNC Symbol;Acc:HGNC:21649]
DOCK9	815.454	0.285716	0.106179	20.7171	0.000911408	0.0302719	DOCK9	Endo	8	8	ENSG00000088387	DOCK9	protein_coding	dedicator of cytokinesis 9 [Source:HGNC Symbol;Acc:HGNC:14132]
EIF4EBP3	3.75263	0.30167	0.490625	20.6898	0.00091579	0.030353	EIF4EBP3	Endo	8	8	ENSG00000243056	EIF4EBP3	protein_coding	eukaryotic translation initiation factor 4E binding protein 3 [Source:HGNC Symbol;Acc:HGNC:3290]
ERG	608.25	0.251546	0.100018	20.6656	0.000919707	0.0304184	ERG	Endo	8	8	ENSG00000157554	ERG	protein_coding	ETS transcription factor ERG [Source:HGNC Symbol;Acc:HGNC:3446]
TMED9	21.4425	0.626254	0.466601	20.643	0.000923361	0.0304393	TMED9	Endo	8	8	ENSG00000184840	TMED9	protein_coding	transmembrane p24 trafficking protein 9 [Source:HGNC Symbol;Acc:HGNC:24878]
RFESD	3.59878	-0.425965	0.543334	20.6296	0.000925539	0.0304393	RFESD	Endo	8	8	ENSG00000175449	RFESD	protein_coding	Rieske Fe-S domain containing [Source:HGNC Symbol;Acc:HGNC:29587]
DENND2A	235.05	0.328719	0.108474	20.6257	0.000926177	0.0304393	DENND2A	Endo	8	8	ENSG00000146966	DENND2A	protein_coding	DENN domain containing 2A [Source:HGNC Symbol;Acc:HGNC:22212]
SASH1	754.326	0.302849	0.11366	20.5919	0.000931718	0.03049	SASH1	Endo	8	8	ENSG00000111961	SASH1	protein_coding	SAM and SH3 domain containing 1 [Source:HGNC Symbol;Acc:HGNC:19182]
GBP1	47.1614	0.374728	0.212493	20.5855	0.000932774	0.03049	GBP1	Endo	8	8	ENSG00000117228	GBP1	protein_coding	guanylate binding protein 1 [Source:HGNC Symbol;Acc:HGNC:4182]
PARD3	445.995	-0.491643	0.159813	20.5807	0.000933568	0.03049	PARD3	Endo	8	8	ENSG00000148498	PARD3	protein_coding	par-3 family cell polarity regulator [Source:HGNC Symbol;Acc:HGNC:16051]
FBXO10	42.894	-0.467312	0.25848	20.5072	0.000945759	0.0308	FBXO10	Endo	8	8	ENSG00000147912	FBXO10	protein_coding	F-box protein 10 [Source:HGNC Symbol;Acc:HGNC:13589]
ULK4	135.346	0.259068	0.118517	20.4998	0.000946997	0.0308	ULK4	Endo	8	8	ENSG00000168038	ULK4	protein_coding	unc-51 like kinase 4 [Source:HGNC Symbol;Acc:HGNC:15784]
MMP15	24.7249	0.374709	0.341113	20.4036	0.000963277	0.0312645	MMP15	Endo	8	8	ENSG00000102996	MMP15	protein_coding	matrix metallopeptidase 15 [Source:HGNC Symbol;Acc:HGNC:7161]
H2AZ1	5.48923	0.556079	0.609248	20.3874	0.000966067	0.0312902	H2AZ1	Endo	8	8	ENSG00000164032	H2AZ1	protein_coding	H2A.Z variant histone 1 [Source:HGNC Symbol;Acc:HGNC:4741]
CCM2L	76.7089	0.304969	0.160059	20.3133	0.000978873	0.0316394	CCM2L	Endo	8	8	ENSG00000101331	CCM2L	protein_coding	CCM2 like scaffold protein [Source:HGNC Symbol;Acc:HGNC:16153]
#214970	50.9211	-1.23533	0.357308	20.2962	0.000981861	0.0316706	#214970	Endo	8	8	ENSG00000214970		lncRNA	novel transcript, antisense to MYH2, MYH8, MYH1 and MYH2
MLXIP#175727	137.315	-0.564652	0.207624	20.2561	0.000988909	0.0318323	MLXIP#175727	Endo	8	8	ENSG00000175727	MLXIP	protein_coding	MLX interacting protein [Source:HGNC Symbol;Acc:HGNC:17055]
FMO2	201.668	0.233761	0.099903	20.2133	0.000996482	0.0319696	FMO2	Endo	8	8	ENSG00000094963	FMO2	protein_coding	flavin containing dimethylaniline monoxygenase 2 [Source:HGNC Symbol;Acc:HGNC:3770]
KIAA1671	376.651	0.279329	0.102929	20.209	0.000997261	0.0319696	KIAA1671	Endo	8	8	ENSG00000197077	KIAA1671	protein_coding	KIAA1671 [Source:HGNC Symbol;Acc:HGNC:29345]
IRGQ	10.3388	-0.496464	0.445073	20.1851	0.00100153	0.0320407	IRGQ	Endo	8	8	ENSG00000167378	IRGQ	protein_coding	immunity related GTPase Q [Source:HGNC Symbol;Acc:HGNC:24868]
CYP4F12	25.4436	0.457971	0.282109	20.1229	0.00101273	0.0323331	CYP4F12	Endo	8	8	ENSG00000186204	CYP4F12	protein_coding	cytochrome P450 family 4 subfamily F member 12 [Source:HGNC Symbol;Acc:HGNC:18857]
MIR133A1HG	455.443	-1.14244	0.275306	20.1044	0.00101611	0.0323749	MIR133A1HG	Endo	8	8	ENSG00000265142	MIR133A1HG	lncRNA	MIR133A1 host gene [Source:HGNC Symbol;Acc:HGNC:49594]
CTNNA3	1293.76	-0.83869	0.238607	20.0667	0.001023	0.0325282	CTNNA3	Endo	8	8	ENSG00000183230	CTNNA3	protein_coding	catenin alpha 3 [Source:HGNC Symbol;Acc:HGNC:2511]
THRAP3	271.947	-0.323522	0.105594	20.0185	0.00103191	0.0327448	THRAP3	Endo	8	8	ENSG00000054118	THRAP3	protein_coding	thyroid hormone receptor associated protein 3 [Source:HGNC Symbol;Acc:HGNC:22964]
CLEC3B	12.372	0.443243	0.428607	19.9675	0.00104142	0.0329796	CLEC3B	Endo	8	8	ENSG00000163815	CLEC3B	protein_coding	C-type lectin domain family 3 member B [Source:HGNC Symbol;Acc:HGNC:11891]
AP2A2#183020	140.929	0.259637	0.106271	19.9416	0.0010463	0.0330673	AP2A2#183020	Endo	8	8	ENSG00000183020	AP2A2	protein_coding	adaptor related protein complex 2 subunit alpha 2 [Source:HGNC Symbol;Acc:HGNC:562]
XPO7	97.8424	-0.315501	0.113116	19.9208	0.00105023	0.0331245	XPO7	Endo	8	8	ENSG00000130227	XPO7	protein_coding	exportin 7 [Source:HGNC Symbol;Acc:HGNC:14108]
LDB3	324.786	-1.03832	0.249302	19.9006	0.00105406	0.033134	LDB3	Endo	8	8	ENSG00000122367	LDB3	protein_coding	LIM domain binding 3 [Source:HGNC Symbol;Acc:HGNC:15710]
ARAP3	211.177	0.364752	0.17146	19.8969	0.00105476	0.033134	ARAP3	Endo	8	8	ENSG00000120318	ARAP3	protein_coding	ArfGAP with RhoGAP domain, ankyrin repeat and PH domain 3 [Source:HGNC Symbol;Acc:HGNC:24097]
ANKRD39	32.5604	-0.69106	0.332431	19.8741	0.00105913	0.0331471	ANKRD39	Endo	8	8	ENSG00000213337	ANKRD39	protein_coding	ankyrin repeat domain 39 [Source:HGNC Symbol;Acc:HGNC:28640]
MGLL	1009.97	0.247041	0.083207	19.8673	0.00106043	0.0331471	MGLL	Endo	8	8	ENSG00000074416	MGLL	protein_coding	monoglyceride lipase [Source:HGNC Symbol;Acc:HGNC:17038]
USP53	194.42	-0.670476	0.222939	19.8615	0.00106154	0.0331471	USP53	Endo	8	8	ENSG00000145390	USP53	protein_coding	ubiquitin specific peptidase 53 [Source:HGNC Symbol;Acc:HGNC:29255]
NCOA7	182.505	0.280703	0.112145	19.8133	0.00107084	0.0332294	NCOA7	Endo	8	8	ENSG00000111912	NCOA7	protein_coding	nuclear receptor coactivator 7 [Source:HGNC Symbol;Acc:HGNC:21081]
XRRA1	130.398	-0.285907	0.101371	19.7962	0.00107416	0.0332294	XRRA1	Endo	8	8	ENSG00000166435	XRRA1	protein_coding	X-ray radiation resistance associated 1 [Source:HGNC Symbol;Acc:HGNC:18868]
HECTD1	342.928	-0.386742	0.126959	19.7899	0.00107538	0.0332294	HECTD1	Endo	8	8	ENSG00000092148	HECTD1	protein_coding	HECT domain E3 ubiquitin protein ligase 1 [Source:HGNC Symbol;Acc:HGNC:20157]
GDNF-AS1	15.9091	-0.590054	0.402371	19.7821	0.00107692	0.0332294	GDNF-AS1	Endo	8	8	ENSG00000248587	GDNF-AS1	lncRNA	GDNF antisense RNA 1 [Source:HGNC Symbol;Acc:HGNC:43592]
TBC1D14	44.5287	-0.417055	0.183988	19.7683	0.00107961	0.0332294	TBC1D14	Endo	8	8	ENSG00000132405	TBC1D14	protein_coding	TBC1 domain family member 14 [Source:HGNC Symbol;Acc:HGNC:29246]
NAA16	114.28	-0.292043	0.115457	19.7676	0.00107975	0.0332294	NAA16	Endo	8	8	ENSG00000172766	NAA16	protein_coding	N-alpha-acetyltransferase 16, NatA auxiliary subunit [Source:HGNC Symbol;Acc:HGNC:26164]
SBK1	53.8993	-0.766237	0.312578	19.7616	0.00108093	0.0332294	SBK1	Endo	8	8	ENSG00000188322	SBK1	protein_coding	SH3 domain binding kinase 1 [Source:HGNC Symbol;Acc:HGNC:17699]
TMEM52	17.0614	-0.854482	0.479464	19.7604	0.00108117	0.0332294	TMEM52	Endo	8	8	ENSG00000178821	TMEM52	protein_coding	transmembrane protein 52 [Source:HGNC Symbol;Acc:HGNC:27916]
PLD1	65.0157	0.421881	0.187038	19.7172	0.00108967	0.0333669	PLD1	Endo	8	8	ENSG00000075651	PLD1	protein_coding	phospholipase D1 [Source:HGNC Symbol;Acc:HGNC:9067]
IGF1	10.3288	-0.816	0.454188	19.6965	0.00109379	0.0333669	IGF1	Endo	8	8	ENSG00000017427	IGF1	protein_coding	insulin like growth factor 1 [Source:HGNC Symbol;Acc:HGNC:5464]
GATA6	13.435	0.927583	0.452284	19.6924	0.00109459	0.0333669	GATA6	Endo	8	8	ENSG00000141448	GATA6	protein_coding	GATA binding protein 6 [Source:HGNC Symbol;Acc:HGNC:4174]
ABHD3	126.538	-0.791965	0.256717	19.6849	0.00109609	0.0333669	ABHD3	Endo	8	8	ENSG00000158201	ABHD3	protein_coding	abhydrolase domain containing 3, phospholipase [Source:HGNC Symbol;Acc:HGNC:18718]
IFI6	50.1834	0.643985	0.271589	19.6838	0.00109631	0.0333669	IFI6	Endo	8	8	ENSG00000126709	IFI6	protein_coding	interferon alpha inducible protein 6 [Source:HGNC Symbol;Acc:HGNC:4054]
COL4A4	86.0172	-0.95095	0.291887	19.662	0.00110067	0.0334347	COL4A4	Endo	8	8	ENSG00000081052	COL4A4	protein_coding	collagen type IV alpha 4 chain [Source:HGNC Symbol;Acc:HGNC:2206]
FLNB	431.711	0.331191	0.140739	19.6494	0.00110319	0.0334419	FLNB	Endo	8	8	ENSG00000136068	FLNB	protein_coding	filamin B [Source:HGNC Symbol;Acc:HGNC:3755]
RNF128	6.95425	-0.547426	0.507805	19.6396	0.00110518	0.0334419	RNF128	Endo	8	8	ENSG00000133135	RNF128	protein_coding	ring finger protein 128 [Source:HGNC Symbol;Acc:HGNC:21153]
#258028	2.69544	0.248309	0.441818	19.6249	0.00110813	0.0334664	#258028	Endo	8	8	ENSG00000258028		lncRNA	novel transcript
LDHD	4.07369	-0.436134	0.539726	19.6023	0.00111272	0.0335404	LDHD	Endo	8	8	ENSG00000166816	LDHD	protein_coding	lactate dehydrogenase D [Source:HGNC Symbol;Acc:HGNC:19708]
SHROOM4	378.818	0.216483	0.0909142	19.5773	0.0011178	0.0335734	SHROOM4	Endo	8	8	ENSG00000158352	SHROOM4	protein_coding	shroom family member 4 [Source:HGNC Symbol;Acc:HGNC:29215]
#285938	3.50708	-0.481471	0.546268	19.5758	0.00111811	0.0335734	#285938	Endo	8	8	ENSG00000285938		protein_coding	BCL6 antisense 1
#250258	58.539	-1.03404	0.331488	19.5464	0.00112414	0.0336897	#250258	Endo	8	8	ENSG00000250258		lncRNA	novel transcript, antisense to CMYA5
ABCA5	225.57	-0.740438	0.242843	19.5161	0.00113038	0.0337594	ABCA5	Endo	8	8	ENSG00000154265	ABCA5	protein_coding	ATP binding cassette subfamily A member 5 [Source:HGNC Symbol;Acc:HGNC:35]
SOBP	163.865	-0.313985	0.122073	19.5106	0.00113152	0.0337594	SOBP	Endo	8	8	ENSG00000112320	SOBP	protein_coding	sine oculis binding protein homolog [Source:HGNC Symbol;Acc:HGNC:29256]
SLC20A1-DT	5.21246	-0.694319	0.541284	19.5038	0.00113294	0.0337594	SLC20A1-DT	Endo	8	8	ENSG00000237753	SLC20A1-DT	lncRNA	SLC20A1 divergent transcript [Source:HGNC Symbol;Acc:HGNC:55651]
JPX	434.075	-0.243875	0.0773641	19.4836	0.00113714	0.0338203	JPX	Endo	8	8	ENSG00000225470	JPX	lncRNA	JPX transcript, XIST activator [Source:HGNC Symbol;Acc:HGNC:37191]
KLF7	307.28	0.237343	0.0986135	19.4488	0.00114442	0.0338547	KLF7	Endo	8	8	ENSG00000118263	KLF7	protein_coding	Kruppel like factor 7 [Source:HGNC Symbol;Acc:HGNC:6350]
COA1	234.033	-0.315853	0.10278	19.4481	0.00114457	0.0338547	COA1	Endo	8	8	ENSG00000106603	COA1	protein_coding	cytochrome c oxidase assembly factor 1 [Source:HGNC Symbol;Acc:HGNC:21868]
ORC4	104.306	-0.303767	0.112184	19.4432	0.00114559	0.0338547	ORC4	Endo	8	8	ENSG00000115947	ORC4	protein_coding	origin recognition complex subunit 4 [Source:HGNC Symbol;Acc:HGNC:8490]
ABCA1	93.0161	-0.46039	0.198929	19.4367	0.00114696	0.0338547	ABCA1	Endo	8	8	ENSG00000165029	ABCA1	protein_coding	ATP binding cassette subfamily A member 1 [Source:HGNC Symbol;Acc:HGNC:29]
MYCT1	162.301	0.324967	0.164543	19.4254	0.00114935	0.0338614	MYCT1	Endo	8	8	ENSG00000120279	MYCT1	protein_coding	MYC target 1 [Source:HGNC Symbol;Acc:HGNC:23172]
#262050	2.83694	-0.425802	0.535103	19.3985	0.00115503	0.0339224	#262050	Endo	8	8	ENSG00000262050		lncRNA	novel transcript, antisense to CLUH
MAP3K3	185.932	0.246194	0.0951114	19.3916	0.0011565	0.0339224	MAP3K3	Endo	8	8	ENSG00000198909	MAP3K3	protein_coding	mitogen-activated protein kinase kinase kinase 3 [Source:HGNC Symbol;Acc:HGNC:6855]
PPP3CB	264.645	-0.447188	0.158666	19.3849	0.00115792	0.0339224	PPP3CB	Endo	8	8	ENSG00000107758	PPP3CB	protein_coding	protein phosphatase 3 catalytic subunit beta [Source:HGNC Symbol;Acc:HGNC:9315]
COMMD6	6.92488	1.07168	0.74708	19.3731	0.00116044	0.033929	COMMD6	Endo	8	8	ENSG00000188243	COMMD6	protein_coding	COMM domain containing 6 [Source:HGNC Symbol;Acc:HGNC:24015]
#286540	2.61365	0.298853	0.483422	19.3517	0.00116502	0.033929	#286540	Endo	8	8	ENSG00000286540		lncRNA	novel transcript
IRAK3	271.673	0.296426	0.129388	19.3319	0.00116928	0.033929	IRAK3	Endo	8	8	ENSG00000090376	IRAK3	protein_coding	interleukin 1 receptor associated kinase 3 [Source:HGNC Symbol;Acc:HGNC:17020]
PROS1	91.032	0.279801	0.139088	19.3292	0.00116986	0.033929	PROS1	Endo	8	8	ENSG00000184500	PROS1	protein_coding	protein S [Source:HGNC Symbol;Acc:HGNC:9456]
PSMB10	3.5462	0.331006	0.494894	19.3197	0.0011719	0.033929	PSMB10	Endo	8	8	ENSG00000205220	PSMB10	protein_coding	proteasome 20S subunit beta 10 [Source:HGNC Symbol;Acc:HGNC:9538]
SLC16A1-AS1	138.586	-0.297838	0.112147	19.3118	0.00117362	0.033929	SLC16A1-AS1	Endo	8	8	ENSG00000226419	SLC16A1-AS1	lncRNA	SLC16A1 antisense RNA 1 [Source:HGNC Symbol;Acc:HGNC:49445]
GNG12-AS1	65.661	-0.342792	0.149675	19.2985	0.0011765	0.033929	GNG12-AS1	Endo	8	8	ENSG00000232284	GNG12-AS1	lncRNA	GNG12, DIRAS3 and WLS antisense RNA 1 [Source:HGNC Symbol;Acc:HGNC:43938]
NID1	68.1939	0.311231	0.159985	19.2964	0.00117695	0.033929	NID1	Endo	8	8	ENSG00000116962	NID1	protein_coding	nidogen 1 [Source:HGNC Symbol;Acc:HGNC:7821]
C16orf74	5.43495	0.4719	0.503011	19.2931	0.00117767	0.033929	C16orf74	Endo	8	8	ENSG00000154102	C16orf74	protein_coding	chromosome 16 open reading frame 74 [Source:HGNC Symbol;Acc:HGNC:23362]
CACNG6	23.9605	-0.758408	0.393451	19.2011	0.00119785	0.0343477	CACNG6	Endo	8	8	ENSG00000130433	CACNG6	protein_coding	calcium voltage-gated channel auxiliary subunit gamma 6 [Source:HGNC Symbol;Acc:HGNC:13625]
UBA7	36.0121	0.441831	0.227711	19.1969	0.00119879	0.0343477	UBA7	Endo	8	8	ENSG00000182179	UBA7	protein_coding	ubiquitin like modifier activating enzyme 7 [Source:HGNC Symbol;Acc:HGNC:12471]
ZNF91	177.065	-0.353867	0.138302	19.1969	0.00119879	0.0343477	ZNF91	Endo	8	8	ENSG00000167232	ZNF91	protein_coding	zinc finger protein 91 [Source:HGNC Symbol;Acc:HGNC:13166]
MIX23	20.4118	-0.890017	0.395821	19.1508	0.00120906	0.0343487	MIX23	Endo	8	8	ENSG00000160124	MIX23	protein_coding	mitochondrial matrix import factor 23 [Source:HGNC Symbol;Acc:HGNC:31136]
HSF4	22.4883	-0.80946	0.409021	19.147	0.00120993	0.0343487	HSF4	Endo	8	8	ENSG00000102878	HSF4	protein_coding	heat shock transcription factor 4 [Source:HGNC Symbol;Acc:HGNC:5227]
SLC20A2	208.358	-0.715428	0.232353	19.1427	0.00121089	0.0343487	SLC20A2	Endo	8	8	ENSG00000168575	SLC20A2	protein_coding	solute carrier family 20 member 2 [Source:HGNC Symbol;Acc:HGNC:10947]
UNC45B	24.0756	-0.560242	0.361301	19.1411	0.00121125	0.0343487	UNC45B	Endo	8	8	ENSG00000141161	UNC45B	protein_coding	unc-45 myosin chaperone B [Source:HGNC Symbol;Acc:HGNC:14304]
CFI	67.9786	0.298725	0.182046	19.1343	0.00121279	0.0343487	CFI	Endo	8	8	ENSG00000205403	CFI	protein_coding	complement factor I [Source:HGNC Symbol;Acc:HGNC:5394]
RIC1	200.702	-0.352631	0.121872	19.1339	0.00121286	0.0343487	RIC1	Endo	8	8	ENSG00000107036	RIC1	protein_coding	RIC1 homolog, RAB6A GEF complex partner 1 [Source:HGNC Symbol;Acc:HGNC:17686]
CLK4	95.2001	-0.306079	0.119464	19.128	0.00121419	0.0343487	CLK4	Endo	8	8	ENSG00000113240	CLK4	protein_coding	CDC like kinase 4 [Source:HGNC Symbol;Acc:HGNC:13659]
IDI2	18.2066	-0.549249	0.439636	19.065	0.0012285	0.0346907	IDI2	Endo	8	8	ENSG00000148377	IDI2	protein_coding	isopentenyl-diphosphate delta isomerase 2 [Source:HGNC Symbol;Acc:HGNC:23487]
RAPSN	11.5339	-0.704569	0.420598	19.0512	0.00123164	0.0347168	RAPSN	Endo	8	8	ENSG00000165917	RAPSN	protein_coding	receptor associated protein of the synapse [Source:HGNC Symbol;Acc:HGNC:9863]
MBTPS2	29.325	-0.422508	0.270923	19.0295	0.00123662	0.0347945	MBTPS2	Endo	8	8	ENSG00000012174	MBTPS2	protein_coding	membrane bound transcription factor peptidase, site 2 [Source:HGNC Symbol;Acc:HGNC:15455]
MRPS28	131.574	-0.368927	0.169325	19.0028	0.00124281	0.0348748	MRPS28	Endo	8	8	ENSG00000147586	MRPS28	protein_coding	mitochondrial ribosomal protein S28 [Source:HGNC Symbol;Acc:HGNC:14513]
#279317	10.9825	-0.68554	0.432158	18.9979	0.00124394	0.0348748	#279317	Endo	8	8	ENSG00000279317		lncRNA	novel transcript
ERICH1#104714	155.93	0.28805	0.133304	18.9677	0.00125095	0.0350088	ERICH1#104714	Endo	8	8	ENSG00000104714	ERICH1	protein_coding	glutamate rich 1 [Source:HGNC Symbol;Acc:HGNC:27234]
STYXL2	46.8986	-1.02827	0.349511	18.9263	0.00126069	0.0352181	STYXL2	Endo	8	8	ENSG00000198842	STYXL2	protein_coding	serine/threonine/tyrosine interacting like 2 [Source:HGNC Symbol;Acc:HGNC:25034]
ACSL6	4.74178	-0.615571	0.542171	18.9079	0.00126501	0.035276	ACSL6	Endo	8	8	ENSG00000164398	ACSL6	protein_coding	acyl-CoA synthetase long chain family member 6 [Source:HGNC Symbol;Acc:HGNC:16496]
ECSCR#249751	104.375	0.320261	0.169116	18.8598	0.00127646	0.0355119	ECSCR#249751	Endo	8	8	ENSG00000249751	ECSCR	protein_coding	endothelial cell surface expressed chemotaxis and apoptosis regulator [Source:HGNC Symbol;Acc:HGNC:35454]
DKC1	14.3743	0.446065	0.379873	18.8533	0.00127801	0.0355119	DKC1	Endo	8	8	ENSG00000130826	DKC1	protein_coding	dyskerin pseudouridine synthase 1 [Source:HGNC Symbol;Acc:HGNC:2890]
ITGA3	35.8486	0.416417	0.229578	18.8363	0.0012821	0.0355324	ITGA3	Endo	8	8	ENSG00000005884	ITGA3	protein_coding	integrin subunit alpha 3 [Source:HGNC Symbol;Acc:HGNC:6139]
AFG1L	67.491	-0.5565	0.229547	18.8257	0.00128465	0.0355324	AFG1L	Endo	8	8	ENSG00000135537	AFG1L	protein_coding	AFG1 like ATPase [Source:HGNC Symbol;Acc:HGNC:16411]
EPC1-AS1	28.9896	-0.511148	0.245946	18.8219	0.00128556	0.0355324	EPC1-AS1	Endo	8	8	ENSG00000229327	EPC1-AS1	lncRNA	EPC1 antisense RNA 1 [Source:HGNC Symbol;Acc:HGNC:50717]
IRF1-AS1	222.99	0.226496	0.0981216	18.77	0.00129815	0.0357827	IRF1-AS1	Endo	8	8	ENSG00000197536	IRF1-AS1	lncRNA	IRF1 antisense RNA 1 [Source:HGNC Symbol;Acc:HGNC:33838]
PRXL2B#157870	8.06773	0.605108	0.456033	18.7657	0.00129919	0.0357827	PRXL2B#157870	Endo	8	8	ENSG00000157870	PRXL2B	protein_coding	peroxiredoxin like 2B [Source:HGNC Symbol;Acc:HGNC:28390]
CPTP	2.49385	0.266808	0.450609	18.6913	0.00131753	0.0362239	CPTP	Endo	8	8	ENSG00000224051	CPTP	protein_coding	ceramide-1-phosphate transfer protein [Source:HGNC Symbol;Acc:HGNC:28116]
SELENOH	22.4648	0.955834	0.542578	18.6468	0.00132863	0.036465	SELENOH	Endo	8	8	ENSG00000211450	SELENOH	protein_coding	selenoprotein H [Source:HGNC Symbol;Acc:HGNC:18251]
RNF220	367.075	0.279934	0.111258	18.6143	0.00133682	0.0366255	RNF220	Endo	8	8	ENSG00000187147	RNF220	protein_coding	ring finger protein 220 [Source:HGNC Symbol;Acc:HGNC:25552]
ADAMTS10	35.0365	0.38459	0.237503	18.6049	0.00133918	0.0366261	ADAMTS10	Endo	8	8	ENSG00000142303	ADAMTS10	protein_coding	ADAM metallopeptidase with thrombospondin type 1 motif 10 [Source:HGNC Symbol;Acc:HGNC:13201]
SFXN4	54.3308	-1.03406	0.341336	18.575	0.0013468	0.036708	SFXN4	Endo	8	8	ENSG00000183605	SFXN4	protein_coding	sideroflexin 4 [Source:HGNC Symbol;Acc:HGNC:16088]
ST8SIA6	128.167	0.435112	0.228958	18.5747	0.00134687	0.036708	ST8SIA6	Endo	8	8	ENSG00000148488	ST8SIA6	protein_coding	ST8 alpha-N-acetyl-neuraminide alpha-2,8-sialyltransferase 6 [Source:HGNC Symbol;Acc:HGNC:23317]
TPM4	116.671	0.611408	0.263178	18.5331	0.00135751	0.0369337	TPM4	Endo	8	8	ENSG00000167460	TPM4	protein_coding	tropomyosin 4 [Source:HGNC Symbol;Acc:HGNC:12013]
GABBR1#204681	89.8259	0.27716	0.136138	18.5025	0.00136543	0.0370606	GABBR1#204681	Endo	8	8	ENSG00000204681	GABBR1	protein_coding	gamma-aminobutyric acid type B receptor subunit 1 [Source:HGNC Symbol;Acc:HGNC:4070]
GTF2B	44.9804	-0.366631	0.229827	18.4968	0.00136691	0.0370606	GTF2B	Endo	8	8	ENSG00000137947	GTF2B	protein_coding	general transcription factor IIB [Source:HGNC Symbol;Acc:HGNC:4648]
ZNF524	4.17173	0.297722	0.479716	18.4469	0.00137992	0.0372902	ZNF524	Endo	8	8	ENSG00000171443	ZNF524	protein_coding	zinc finger protein 524 [Source:HGNC Symbol;Acc:HGNC:28322]
TRPS1	121.296	-0.692316	0.249835	18.446	0.00138015	0.0372902	TRPS1	Endo	8	8	ENSG00000104447	TRPS1	protein_coding	transcriptional repressor GATA binding 1 [Source:HGNC Symbol;Acc:HGNC:12340]
UBE2G1	234.38	-0.725723	0.248074	18.4154	0.00138822	0.0374065	UBE2G1	Endo	8	8	ENSG00000132388	UBE2G1	protein_coding	ubiquitin conjugating enzyme E2 G1 [Source:HGNC Symbol;Acc:HGNC:12482]
MAD2L2	2.7441	0.195456	0.395063	18.4116	0.00138924	0.0374065	MAD2L2	Endo	8	8	ENSG00000116670	MAD2L2	protein_coding	mitotic arrest deficient 2 like 2 [Source:HGNC Symbol;Acc:HGNC:6764]
PAK1	56.4408	-0.945921	0.337433	18.383	0.00139683	0.0375463	PAK1	Endo	8	8	ENSG00000149269	PAK1	protein_coding	p21 (RAC1) activated kinase 1 [Source:HGNC Symbol;Acc:HGNC:8590]
CADPS2	539.147	0.25956	0.107947	18.3338	0.00141	0.0378223	CADPS2	Endo	8	8	ENSG00000081803	CADPS2	protein_coding	calcium dependent secretion activator 2 [Source:HGNC Symbol;Acc:HGNC:16018]
P2RX6	15.9855	-0.534303	0.38165	18.3266	0.00141193	0.0378223	P2RX6	Endo	8	8	ENSG00000099957	P2RX6	protein_coding	purinergic receptor P2X 6 [Source:HGNC Symbol;Acc:HGNC:8538]
LMO7	101.755	-0.636678	0.251513	18.3	0.00141912	0.0378732	LMO7	Endo	8	8	ENSG00000136153	LMO7	protein_coding	LIM domain 7 [Source:HGNC Symbol;Acc:HGNC:6646]
SLC29A2	59.2804	-0.843298	0.321401	18.2888	0.00142216	0.0378732	SLC29A2	Endo	8	8	ENSG00000174669	SLC29A2	protein_coding	solute carrier family 29 member 2 [Source:HGNC Symbol;Acc:HGNC:11004]
CEP85L	483.631	-0.340705	0.111178	18.2848	0.00142325	0.0378732	CEP85L	Endo	8	8	ENSG00000111860	CEP85L	protein_coding	centrosomal protein 85 like [Source:HGNC Symbol;Acc:HGNC:21638]
SH2B3	96.2651	0.263987	0.135711	18.279	0.00142485	0.0378732	SH2B3	Endo	8	8	ENSG00000111252	SH2B3	protein_coding	SH2B adaptor protein 3 [Source:HGNC Symbol;Acc:HGNC:29605]
PCSK5	282.667	0.481756	0.190259	18.2663	0.0014283	0.0378732	PCSK5	Endo	8	8	ENSG00000099139	PCSK5	protein_coding	proprotein convertase subtilisin/kexin type 5 [Source:HGNC Symbol;Acc:HGNC:8747]
DNAJA1	52.7063	0.588717	0.252381	18.2648	0.00142872	0.0378732	DNAJA1	Endo	8	8	ENSG00000086061	DNAJA1	protein_coding	DnaJ heat shock protein family (Hsp40) member A1 [Source:HGNC Symbol;Acc:HGNC:5229]
TTC3	255.161	-0.25166	0.0873578	18.2548	0.00143146	0.0378732	TTC3	Endo	8	8	ENSG00000182670	TTC3	protein_coding	tetratricopeptide repeat domain 3 [Source:HGNC Symbol;Acc:HGNC:12393]
PAWR	70.1519	0.295926	0.157704	18.243	0.00143469	0.0378732	PAWR	Endo	8	8	ENSG00000177425	PAWR	protein_coding	pro-apoptotic WT1 regulator [Source:HGNC Symbol;Acc:HGNC:8614]
FBXL7	1418.25	0.295546	0.121151	18.234	0.00143717	0.0378732	FBXL7	Endo	8	8	ENSG00000183580	FBXL7	protein_coding	F-box and leucine rich repeat protein 7 [Source:HGNC Symbol;Acc:HGNC:13604]
PCNT	231.118	-0.820382	0.24463	18.2308	0.00143804	0.0378732	PCNT	Endo	8	8	ENSG00000160299	PCNT	protein_coding	pericentrin [Source:HGNC Symbol;Acc:HGNC:16068]
SLC47A1	40.3141	-0.761516	0.359089	18.1965	0.00144755	0.0380596	SLC47A1	Endo	8	8	ENSG00000142494	SLC47A1	protein_coding	solute carrier family 47 member 1 [Source:HGNC Symbol;Acc:HGNC:25588]
RNF111	252.142	-0.227997	0.0929766	18.1679	0.00145552	0.0380935	RNF111	Endo	8	8	ENSG00000157450	RNF111	protein_coding	ring finger protein 111 [Source:HGNC Symbol;Acc:HGNC:17384]
BACE2	200.775	0.301954	0.12888	18.1577	0.00145837	0.0380935	BACE2	Endo	8	8	ENSG00000182240	BACE2	protein_coding	beta-secretase 2 [Source:HGNC Symbol;Acc:HGNC:934]
AQP3	5.66087	0.583379	0.521532	18.1543	0.00145933	0.0380935	AQP3	Endo	8	8	ENSG00000165272	AQP3	protein_coding	aquaporin 3 (Gill blood group) [Source:HGNC Symbol;Acc:HGNC:636]
CCND3	357.513	0.327561	0.108851	18.1473	0.00146129	0.0380935	CCND3	Endo	8	8	ENSG00000112576	CCND3	protein_coding	cyclin D3 [Source:HGNC Symbol;Acc:HGNC:1585]
LUC7L2	318.439	-0.330533	0.113945	18.1434	0.00146237	0.0380935	LUC7L2	Endo	8	8	ENSG00000146963	LUC7L2	protein_coding	LUC7 like 2, pre-mRNA splicing factor [Source:HGNC Symbol;Acc:HGNC:21608]
TMC7	84.512	0.294356	0.126712	18.1396	0.00146345	0.0380935	TMC7	Endo	8	8	ENSG00000170537	TMC7	protein_coding	transmembrane channel like 7 [Source:HGNC Symbol;Acc:HGNC:23000]
LRFN3	3.59515	-0.350522	0.485522	18.1219	0.00146844	0.03816	LRFN3	Endo	8	8	ENSG00000126243	LRFN3	protein_coding	leucine rich repeat and fibronectin type III domain containing 3 [Source:HGNC Symbol;Acc:HGNC:28370]
UQCC1	116.403	-0.457218	0.185067	18.1029	0.00147382	0.0381616	UQCC1	Endo	8	8	ENSG00000101019	UQCC1	protein_coding	ubiquinol-cytochrome c reductase complex assembly factor 1 [Source:HGNC Symbol;Acc:HGNC:15891]
ALS2CL	90.2896	0.3532	0.137129	18.097	0.00147551	0.0381616	ALS2CL	Endo	8	8	ENSG00000178038	ALS2CL	protein_coding	ALS2 C-terminal like [Source:HGNC Symbol;Acc:HGNC:20605]
PRSS23-AS1	179.044	0.239631	0.0946692	18.0857	0.00147871	0.0381616	PRSS23-AS1	Endo	8	8	ENSG00000255471	PRSS23-AS1	lncRNA	PRSS23 antisense RNA 1 [Source:HGNC Symbol;Acc:HGNC:56071]
AHDC1	92.8533	-0.576242	0.232863	18.0839	0.00147924	0.0381616	AHDC1	Endo	8	8	ENSG00000126705	AHDC1	protein_coding	AT-hook DNA binding motif containing 1 [Source:HGNC Symbol;Acc:HGNC:25230]
PRELID3B	2.01359	0.163034	0.376762	18.0788	0.0014807	0.0381616	PRELID3B	Endo	8	8	ENSG00000101166	PRELID3B	protein_coding	PRELI domain containing 3B [Source:HGNC Symbol;Acc:HGNC:15892]
KMT2C	625.581	-0.227632	0.068262	18.0416	0.00149134	0.0383726	KMT2C	Endo	8	8	ENSG00000055609	KMT2C	protein_coding	lysine methyltransferase 2C [Source:HGNC Symbol;Acc:HGNC:13726]
LDB2	2581.97	0.317265	0.119868	18.0207	0.00149739	0.038465	LDB2	Endo	8	8	ENSG00000169744	LDB2	protein_coding	LIM domain binding 2 [Source:HGNC Symbol;Acc:HGNC:6533]
BMPR1A	219.689	-0.562109	0.219507	18.0059	0.00150167	0.0385116	BMPR1A	Endo	8	8	ENSG00000107779	BMPR1A	protein_coding	bone morphogenetic protein receptor type 1A [Source:HGNC Symbol;Acc:HGNC:1076]
PCGF2#277258	59.6872	0.343415	0.222505	17.9744	0.00151084	0.0386743	PCGF2#277258	Endo	8	8	ENSG00000277258	PCGF2	protein_coding	polycomb group ring finger 2 [Source:HGNC Symbol;Acc:HGNC:12929]
TRDN-AS1	305.002	-1.19612	0.279977	17.9672	0.00151295	0.0386743	TRDN-AS1	Endo	8	8	ENSG00000235535	TRDN-AS1	lncRNA	TRDN antisense RNA 1 [Source:HGNC Symbol;Acc:HGNC:40592]
MLIP-AS1	95.7844	-1.42758	0.323564	17.9498	0.00151807	0.0387418	MLIP-AS1	Endo	8	8	ENSG00000235050	MLIP-AS1	lncRNA	MLIP antisense RNA 1 [Source:HGNC Symbol;Acc:HGNC:40963]
ENPP2	51.4663	0.614589	0.340269	17.9186	0.00152727	0.0389131	ENPP2	Endo	8	8	ENSG00000136960	ENPP2	protein_coding	ectonucleotide pyrophosphatase/phosphodiesterase 2 [Source:HGNC Symbol;Acc:HGNC:3357]
TIMP3	799.287	0.343469	0.139282	17.9025	0.00153205	0.0389713	TIMP3	Endo	8	8	ENSG00000100234	TIMP3	protein_coding	TIMP metallopeptidase inhibitor 3 [Source:HGNC Symbol;Acc:HGNC:11822]
RBMX	178.55	-0.304944	0.116066	17.8864	0.00153685	0.0390299	RBMX	Endo	8	8	ENSG00000147274	RBMX	protein_coding	RNA binding motif protein X-linked [Source:HGNC Symbol;Acc:HGNC:9910]
ANAPC7	74.8942	-0.29003	0.149517	17.8743	0.00154047	0.0390585	ANAPC7	Endo	8	8	ENSG00000196510	ANAPC7	protein_coding	anaphase promoting complex subunit 7 [Source:HGNC Symbol;Acc:HGNC:17380]
NR1H2	14.5805	1.03376	0.474733	17.8582	0.00154529	0.0391037	NR1H2	Endo	8	8	ENSG00000131408	NR1H2	protein_coding	nuclear receptor subfamily 1 group H member 2 [Source:HGNC Symbol;Acc:HGNC:7965]
FAF1	583.595	-0.236929	0.0756958	17.8517	0.00154725	0.0391037	FAF1	Endo	8	8	ENSG00000185104	FAF1	protein_coding	Fas associated factor 1 [Source:HGNC Symbol;Acc:HGNC:3578]
GPATCH2L	128.554	-0.346868	0.127297	17.8358	0.00155204	0.0391614	GPATCH2L	Endo	8	8	ENSG00000089916	GPATCH2L	protein_coding	G-patch domain containing 2 like [Source:HGNC Symbol;Acc:HGNC:20210]
SMYD1	70.7881	-0.630032	0.287341	17.8234	0.00155579	0.039186	SMYD1	Endo	8	8	ENSG00000115593	SMYD1	protein_coding	SET and MYND domain containing 1 [Source:HGNC Symbol;Acc:HGNC:20986]
#287470	29.157	0.366739	0.257965	17.816	0.00155802	0.039186	#287470	Endo	8	8	ENSG00000287470		lncRNA	novel transcript, antisense to ERG
KLF15	6.07118	-0.620845	0.515602	17.8014	0.00156245	0.0392342	KLF15	Endo	8	8	ENSG00000163884	KLF15	protein_coding	Kruppel like factor 15 [Source:HGNC Symbol;Acc:HGNC:14536]
ATL2	159.194	-0.351175	0.132865	17.7331	0.00158339	0.0396965	ATL2	Endo	8	8	ENSG00000119787	ATL2	protein_coding	atlastin GTPase 2 [Source:HGNC Symbol;Acc:HGNC:24047]
AGPAT1#204310	3.94644	0.417116	0.595753	17.6909	0.00159653	0.0399617	AGPAT1#204310	Endo	8	8	ENSG00000204310	AGPAT1	protein_coding	1-acylglycerol-3-phosphate O-acyltransferase 1 [Source:HGNC Symbol;Acc:HGNC:324]
MED14	101.825	-0.43242	0.177699	17.6617	0.00160567	0.0400996	MED14	Endo	8	8	ENSG00000180182	MED14	protein_coding	mediator complex subunit 14 [Source:HGNC Symbol;Acc:HGNC:2370]
ACE	133.808	0.325749	0.143925	17.6546	0.00160789	0.0400996	ACE	Endo	8	8	ENSG00000159640	ACE	protein_coding	angiotensin I converting enzyme [Source:HGNC Symbol;Acc:HGNC:2707]
RASIP1	173.955	0.335884	0.157963	17.64	0.00161251	0.0400996	RASIP1	Endo	8	8	ENSG00000105538	RASIP1	protein_coding	Ras interacting protein 1 [Source:HGNC Symbol;Acc:HGNC:24716]
NRG4	21.6724	-0.618032	0.391744	17.6341	0.00161437	0.0400996	NRG4	Endo	8	8	ENSG00000169752	NRG4	protein_coding	neuregulin 4 [Source:HGNC Symbol;Acc:HGNC:29862]
ITPR2	559.478	0.243039	0.0899021	17.6326	0.00161485	0.0400996	ITPR2	Endo	8	8	ENSG00000123104	ITPR2	protein_coding	inositol 1,4,5-trisphosphate receptor type 2 [Source:HGNC Symbol;Acc:HGNC:6181]
VSIR	122.137	0.255417	0.13767	17.5965	0.00162631	0.0402271	VSIR	Endo	8	8	ENSG00000107738	VSIR	protein_coding	V-set immunoregulatory receptor [Source:HGNC Symbol;Acc:HGNC:30085]
ACVR1C	6.65746	-0.44548	0.484494	17.5961	0.00162646	0.0402271	ACVR1C	Endo	8	8	ENSG00000123612	ACVR1C	protein_coding	activin A receptor type 1C [Source:HGNC Symbol;Acc:HGNC:18123]
TUBA4A	1.69334	0.0669138	0.328084	17.5831	0.00163062	0.0402271	TUBA4A	Endo	8	8	ENSG00000127824	TUBA4A	protein_coding	tubulin alpha 4a [Source:HGNC Symbol;Acc:HGNC:12407]
VASH1	78.8161	0.27915	0.144639	17.5781	0.0016322	0.0402271	VASH1	Endo	8	8	ENSG00000071246	VASH1	protein_coding	vasohibin 1 [Source:HGNC Symbol;Acc:HGNC:19964]
GCNT1	55.9195	0.351177	0.223729	17.567	0.00163577	0.0402271	GCNT1	Endo	8	8	ENSG00000187210	GCNT1	protein_coding	glucosaminyl (N-acetyl) transferase 1 [Source:HGNC Symbol;Acc:HGNC:4203]
FTL	4.22731	0.0248484	0.322209	17.5604	0.00163791	0.0402271	FTL	Endo	8	8	ENSG00000087086	FTL	protein_coding	ferritin light chain [Source:HGNC Symbol;Acc:HGNC:3999]
ZC4H2	33.8108	0.381701	0.238631	17.5601	0.00163799	0.0402271	ZC4H2	Endo	8	8	ENSG00000126970	ZC4H2	protein_coding	zinc finger C4H2-type containing [Source:HGNC Symbol;Acc:HGNC:24931]
ARRDC3	26.4296	-0.741444	0.386543	17.5385	0.00164497	0.0402914	ARRDC3	Endo	8	8	ENSG00000113369	ARRDC3	protein_coding	arrestin domain containing 3 [Source:HGNC Symbol;Acc:HGNC:29263]
SNAI3	6.9529	-0.551388	0.500302	17.5361	0.00164576	0.0402914	SNAI3	Endo	8	8	ENSG00000185669	SNAI3	protein_coding	snail family transcriptional repressor 3 [Source:HGNC Symbol;Acc:HGNC:18411]
PIP5K1C	75.1635	0.291637	0.145468	17.5206	0.00165075	0.0402927	PIP5K1C	Endo	8	8	ENSG00000186111	PIP5K1C	protein_coding	phosphatidylinositol-4-phosphate 5-kinase type 1 gamma [Source:HGNC Symbol;Acc:HGNC:8996]
PARP12	86.391	0.275406	0.13773	17.52	0.00165096	0.0402927	PARP12	Endo	8	8	ENSG00000059378	PARP12	protein_coding	poly(ADP-ribose) polymerase family member 12 [Source:HGNC Symbol;Acc:HGNC:21919]
TRIM54	181.33	-0.728829	0.252036	17.5084	0.00165475	0.0403222	TRIM54	Endo	8	8	ENSG00000138100	TRIM54	protein_coding	tripartite motif containing 54 [Source:HGNC Symbol;Acc:HGNC:16008]
FBXO42	175.823	-0.246944	0.099648	17.4737	0.0016661	0.0404766	FBXO42	Endo	8	8	ENSG00000037637	FBXO42	protein_coding	F-box protein 42 [Source:HGNC Symbol;Acc:HGNC:29249]
TMC6	37.572	0.368108	0.266018	17.4688	0.0016677	0.0404766	TMC6	Endo	8	8	ENSG00000141524	TMC6	protein_coding	transmembrane channel like 6 [Source:HGNC Symbol;Acc:HGNC:18021]
ARHGAP31	666.477	0.272622	0.114393	17.4653	0.00166884	0.0404766	ARHGAP31	Endo	8	8	ENSG00000031081	ARHGAP31	protein_coding	Rho GTPase activating protein 31 [Source:HGNC Symbol;Acc:HGNC:29216]
SMIM8	62.132	-0.495544	0.224987	17.4408	0.00167693	0.0405131	SMIM8	Endo	8	8	ENSG00000111850	SMIM8	protein_coding	small integral membrane protein 8 [Source:HGNC Symbol;Acc:HGNC:21401]
ZC3HAV1	158.026	0.290411	0.140367	17.4392	0.00167746	0.0405131	ZC3HAV1	Endo	8	8	ENSG00000105939	ZC3HAV1	protein_coding	zinc finger CCCH-type containing, antiviral 1 [Source:HGNC Symbol;Acc:HGNC:23721]
PIK3C2B	269.777	0.274058	0.114765	17.4183	0.0016844	0.0405131	PIK3C2B	Endo	8	8	ENSG00000133056	PIK3C2B	protein_coding	phosphatidylinositol-4-phosphate 3-kinase catalytic subunit type 2 beta [Source:HGNC Symbol;Acc:HGNC:8972]
RAD1	11.4807	-0.633656	0.390292	17.4148	0.00168557	0.0405131	RAD1	Endo	8	8	ENSG00000113456	RAD1	protein_coding	RAD1 checkpoint DNA exonuclease [Source:HGNC Symbol;Acc:HGNC:9806]
N4BP2L2	795.827	-0.283751	0.0895018	17.4143	0.00168575	0.0405131	N4BP2L2	Endo	8	8	ENSG00000244754	N4BP2L2	protein_coding	NEDD4 binding protein 2 like 2 [Source:HGNC Symbol;Acc:HGNC:26916]
B3GALNT2#162885	106.799	-0.603095	0.256561	17.4086	0.00168763	0.0405131	B3GALNT2#162885	Endo	8	8	ENSG00000162885	B3GALNT2	protein_coding	beta-1,3-N-acetylgalactosaminyltransferase 2 [Source:HGNC Symbol;Acc:HGNC:28596]
TSPAN8	7.738	-0.378176	0.437117	17.4061	0.00168848	0.0405131	TSPAN8	Endo	8	8	ENSG00000127324	TSPAN8	protein_coding	tetraspanin 8 [Source:HGNC Symbol;Acc:HGNC:11855]
PCDH15	8.00931	0.449343	0.446659	17.3825	0.00169639	0.0406407	PCDH15	Endo	8	8	ENSG00000150275	PCDH15	protein_coding	protocadherin related 15 [Source:HGNC Symbol;Acc:HGNC:14674]
TNFAIP8	44.7331	0.456807	0.272532	17.3496	0.00170747	0.0408093	TNFAIP8	Endo	8	8	ENSG00000145779	TNFAIP8	protein_coding	TNF alpha induced protein 8 [Source:HGNC Symbol;Acc:HGNC:17260]
#286033	17.6314	0.736761	0.395316	17.3453	0.00170891	0.0408093	#286033	Endo	8	8	ENSG00000286033		lncRNA	novel transcript
SLC16A14	30.4324	0.364024	0.244428	17.3384	0.00171126	0.0408093	SLC16A14	Endo	8	8	ENSG00000163053	SLC16A14	protein_coding	solute carrier family 16 member 14 [Source:HGNC Symbol;Acc:HGNC:26417]
FREM2	30.4806	-0.765939	0.375382	17.3173	0.00171845	0.0408407	FREM2	Endo	8	8	ENSG00000150893	FREM2	protein_coding	FRAS1 related extracellular matrix 2 [Source:HGNC Symbol;Acc:HGNC:25396]
CUEDC1	188.129	-0.263886	0.101768	17.3142	0.00171948	0.0408407	CUEDC1	Endo	8	8	ENSG00000180891	CUEDC1	protein_coding	CUE domain containing 1 [Source:HGNC Symbol;Acc:HGNC:31350]
SIM2	10.7307	-0.783001	0.475607	17.3115	0.00172041	0.0408407	SIM2	Endo	8	8	ENSG00000159263	SIM2	protein_coding	SIM bHLH transcription factor 2 [Source:HGNC Symbol;Acc:HGNC:10883]
POPDC2	26.1041	-0.731196	0.373152	17.2813	0.00173074	0.0410238	POPDC2	Endo	8	8	ENSG00000121577	POPDC2	protein_coding	popeye domain containing 2 [Source:HGNC Symbol;Acc:HGNC:17648]
TINAG	3.69514	-0.466245	0.523767	17.236	0.00174642	0.0413327	TINAG	Endo	8	8	ENSG00000137251	TINAG	protein_coding	tubulointerstitial nephritis antigen [Source:HGNC Symbol;Acc:HGNC:14599]
CACNA2D3-AS1	3.78892	-0.400904	0.515381	17.2205	0.00175181	0.0413977	CACNA2D3-AS1	Endo	8	8	ENSG00000243715	CACNA2D3-AS1	lncRNA	CACNA2D3 antisense RNA 1 [Source:HGNC Symbol;Acc:HGNC:40702]
PSMC3	1.54473	0.0314305	0.322328	17.2037	0.00175767	0.0414736	PSMC3	Endo	8	8	ENSG00000165916	PSMC3	protein_coding	proteasome 26S subunit, ATPase 3 [Source:HGNC Symbol;Acc:HGNC:9549]
C11orf52	2.0424	-0.289985	0.477488	17.1857	0.00176401	0.0415365	C11orf52	Endo	8	8	ENSG00000149300	C11orf52	protein_coding	chromosome 11 open reading frame 52 [Source:HGNC Symbol;Acc:HGNC:30531]
KSR1	123.246	0.261743	0.112056	17.181	0.00176564	0.0415365	KSR1	Endo	8	8	ENSG00000141068	KSR1	protein_coding	kinase suppressor of ras 1 [Source:HGNC Symbol;Acc:HGNC:6465]
TNFAIP2	60.5839	0.450421	0.199922	17.1543	0.00177508	0.0416957	TNFAIP2	Endo	8	8	ENSG00000185215	TNFAIP2	protein_coding	TNF alpha induced protein 2 [Source:HGNC Symbol;Acc:HGNC:11895]
TTN-AS1	944.196	-1.03851	0.418667	17.1198	0.00178737	0.0419213	TTN-AS1	Endo	8	8	ENSG00000237298	TTN-AS1	lncRNA	TTN antisense RNA 1 [Source:HGNC Symbol;Acc:HGNC:44124]
THEMIS#172673	3.76888	0.491021	0.525072	17.0971	0.0017955	0.0419802	THEMIS#172673	Endo	8	8	ENSG00000172673	THEMIS	protein_coding	thymocyte selection associated [Source:HGNC Symbol;Acc:HGNC:21569]
TECPR1	86.6826	0.266077	0.135786	17.0921	0.00179729	0.0419802	TECPR1	Endo	8	8	ENSG00000205356	TECPR1	protein_coding	tectonin beta-propeller repeat containing 1 [Source:HGNC Symbol;Acc:HGNC:22214]
MCMDC2	11.6424	-0.636431	0.421987	17.0804	0.0018015	0.0419802	MCMDC2	Endo	8	8	ENSG00000178460	MCMDC2	protein_coding	minichromosome maintenance domain containing 2 [Source:HGNC Symbol;Acc:HGNC:26368]
EIF5A2	15.8432	0.447845	0.337788	17.0782	0.0018023	0.0419802	EIF5A2	Endo	8	8	ENSG00000163577	EIF5A2	protein_coding	eukaryotic translation initiation factor 5A2 [Source:HGNC Symbol;Acc:HGNC:3301]
PODNL1#132000	4.87184	-0.438843	0.498506	17.0754	0.00180329	0.0419802	PODNL1#132000	Endo	8	8	ENSG00000132000	PODNL1	protein_coding	podocan like 1 [Source:HGNC Symbol;Acc:HGNC:26275]
CHRNB1#170175	21.2637	-0.626658	0.393472	17.0579	0.00180965	0.0420056	CHRNB1#170175	Endo	8	8	ENSG00000170175	CHRNB1	protein_coding	cholinergic receptor nicotinic beta 1 subunit [Source:HGNC Symbol;Acc:HGNC:1961]
PLPP3	284.359	0.264864	0.109416	17.0576	0.00180975	0.0420056	PLPP3	Endo	8	8	ENSG00000162407	PLPP3	protein_coding	phospholipid phosphatase 3 [Source:HGNC Symbol;Acc:HGNC:9229]
KCNQ1#053918	60.3356	0.340568	0.171721	17.0381	0.00181682	0.0420621	KCNQ1#053918	Endo	8	8	ENSG00000053918	KCNQ1	protein_coding	potassium voltage-gated channel subfamily Q member 1 [Source:HGNC Symbol;Acc:HGNC:6294]
PIH1D1	16.9389	0.393455	0.406604	17.0361	0.00181756	0.0420621	PIH1D1	Endo	8	8	ENSG00000104872	PIH1D1	protein_coding	PIH1 domain containing 1 [Source:HGNC Symbol;Acc:HGNC:26075]
MIR3667HG	252.714	0.240826	0.131061	17.0068	0.00182827	0.0421331	MIR3667HG	Endo	8	8	ENSG00000188511	MIR3667HG	lncRNA	MIR3667 host gene [Source:HGNC Symbol;Acc:HGNC:28010]
UBE2H	367.418	-0.250482	0.0844035	16.9928	0.00183344	0.0421331	UBE2H	Endo	8	8	ENSG00000186591	UBE2H	protein_coding	ubiquitin conjugating enzyme E2 H [Source:HGNC Symbol;Acc:HGNC:12484]
#257022	37.3132	-0.643984	0.305431	16.9919	0.00183376	0.0421331	#257022	Endo	8	8	ENSG00000257022		lncRNA	novel transcript
MYLK4	167.088	-1.0639	0.290073	16.975	0.00183998	0.0421331	MYLK4	Endo	8	8	ENSG00000145949	MYLK4	protein_coding	myosin light chain kinase family member 4 [Source:HGNC Symbol;Acc:HGNC:27972]
TBC1D23	99.3784	-0.28198	0.128416	16.9723	0.00184099	0.0421331	TBC1D23	Endo	8	8	ENSG00000036054	TBC1D23	protein_coding	TBC1 domain family member 23 [Source:HGNC Symbol;Acc:HGNC:25622]
SHROOM2	19.5501	0.430848	0.296723	16.9664	0.00184316	0.0421331	SHROOM2	Endo	8	8	ENSG00000146950	SHROOM2	protein_coding	shroom family member 2 [Source:HGNC Symbol;Acc:HGNC:630]
TUFM	3.09078	0.195532	0.417083	16.964	0.00184408	0.0421331	TUFM	Endo	8	8	ENSG00000178952	TUFM	protein_coding	Tu translation elongation factor, mitochondrial [Source:HGNC Symbol;Acc:HGNC:12420]
MEPCE	6.35413	0.417185	0.4759	16.9626	0.0018446	0.0421331	MEPCE	Endo	8	8	ENSG00000146834	MEPCE	protein_coding	methylphosphate capping enzyme [Source:HGNC Symbol;Acc:HGNC:20247]
#288009	26.5993	-1.01432	0.423058	16.9618	0.00184487	0.0421331	#288009	Endo	8	8	ENSG00000288009		lncRNA	novel transcript
KMT5A	59.9171	0.34853	0.144005	16.9454	0.00185099	0.0422112	KMT5A	Endo	8	8	ENSG00000183955	KMT5A	protein_coding	lysine methyltransferase 5A [Source:HGNC Symbol;Acc:HGNC:29489]
#257514	13.5771	-0.977282	0.515399	16.9268	0.00185793	0.0423078	#257514	Endo	8	8	ENSG00000257514		lncRNA	novel transcript, antisense to MYBPC1
TMEM204	144.663	0.299111	0.152699	16.9055	0.00186591	0.0424136	TMEM204	Endo	8	8	ENSG00000131634	TMEM204	protein_coding	transmembrane protein 204 [Source:HGNC Symbol;Acc:HGNC:14158]
SCARF1#074660	94.152	0.271489	0.135623	16.8951	0.00186982	0.0424136	SCARF1#074660	Endo	8	8	ENSG00000074660	SCARF1	protein_coding	scavenger receptor class F member 1 [Source:HGNC Symbol;Acc:HGNC:16820]
OSBPL10	142.954	0.244116	0.0997771	16.8928	0.00187071	0.0424136	OSBPL10	Endo	8	8	ENSG00000144645	OSBPL10	protein_coding	oxysterol binding protein like 10 [Source:HGNC Symbol;Acc:HGNC:16395]
MYOT	574.681	-1.16178	0.291334	16.8835	0.00187423	0.0424319	MYOT	Endo	8	8	ENSG00000120729	MYOT	protein_coding	myotilin [Source:HGNC Symbol;Acc:HGNC:12399]
USP16	82.2222	-0.280212	0.132074	16.8761	0.00187702	0.0424336	USP16	Endo	8	8	ENSG00000156256	USP16	protein_coding	ubiquitin specific peptidase 16 [Source:HGNC Symbol;Acc:HGNC:12614]
ECRG4	13.515	0.821045	0.50785	16.8671	0.00188041	0.042449	ECRG4	Endo	8	8	ENSG00000119147	ECRG4	protein_coding	ECRG4 augurin precursor [Source:HGNC Symbol;Acc:HGNC:24642]
ARHGEF10#104728	202.983	0.300915	0.109276	16.8289	0.00189499	0.0427027	ARHGEF10#104728	Endo	8	8	ENSG00000104728	ARHGEF10	protein_coding	Rho guanine nucleotide exchange factor 10 [Source:HGNC Symbol;Acc:HGNC:14103]
FGGY	147.228	-0.48994	0.212281	16.8234	0.00189711	0.0427027	FGGY	Endo	8	8	ENSG00000172456	FGGY	protein_coding	FGGY carbohydrate kinase domain containing [Source:HGNC Symbol;Acc:HGNC:25610]
HMG20A	83.8985	-0.370768	0.160412	16.8023	0.00190523	0.04277	HMG20A	Endo	8	8	ENSG00000140382	HMG20A	protein_coding	high mobility group 20A [Source:HGNC Symbol;Acc:HGNC:5001]
GRK5	332.632	0.258206	0.108916	16.7968	0.00190735	0.04277	GRK5	Endo	8	8	ENSG00000198873	GRK5	protein_coding	G protein-coupled receptor kinase 5 [Source:HGNC Symbol;Acc:HGNC:4544]
SLC25A29	86.7884	0.293803	0.118853	16.7943	0.0019083	0.04277	SLC25A29	Endo	8	8	ENSG00000197119	SLC25A29	protein_coding	solute carrier family 25 member 29 [Source:HGNC Symbol;Acc:HGNC:20116]
RCOR3	168.929	-0.662744	0.254657	16.7852	0.00191181	0.0427872	RCOR3	Endo	8	8	ENSG00000117625	RCOR3	protein_coding	REST corepressor 3 [Source:HGNC Symbol;Acc:HGNC:25594]
MNAT1	377.63	-0.572847	0.209472	16.7753	0.00191566	0.0428122	MNAT1	Endo	8	8	ENSG00000020426	MNAT1	protein_coding	MNAT1 component of CDK activating kinase [Source:HGNC Symbol;Acc:HGNC:7181]
ATP2A3	27.3783	0.43742	0.234336	16.7672	0.00191879	0.042821	ATP2A3	Endo	8	8	ENSG00000074370	ATP2A3	protein_coding	ATPase sarcoplasmic/endoplasmic reticulum Ca2+ transporting 3 [Source:HGNC Symbol;Acc:HGNC:813]
RTN4IP1	22.3008	-0.665821	0.39356	16.7528	0.0019244	0.0428851	RTN4IP1	Endo	8	8	ENSG00000130347	RTN4IP1	protein_coding	reticulon 4 interacting protein 1 [Source:HGNC Symbol;Acc:HGNC:18647]
CPED1	603.77	-0.617874	0.223146	16.7408	0.00192911	0.042923	CPED1	Endo	8	8	ENSG00000106034	CPED1	protein_coding	cadherin like and PC-esterase domain containing 1 [Source:HGNC Symbol;Acc:HGNC:26159]
AGBL1	393.01	-1.00284	0.274695	16.7328	0.00193222	0.042923	AGBL1	Endo	8	8	ENSG00000273540	AGBL1	protein_coding	AGBL carboxypeptidase 1 [Source:HGNC Symbol;Acc:HGNC:26504]
PEX11A	5.84509	-0.57814	0.491239	16.7267	0.0019346	0.042923	PEX11A	Endo	8	8	ENSG00000166821	PEX11A	protein_coding	peroxisomal biogenesis factor 11 alpha [Source:HGNC Symbol;Acc:HGNC:8852]
ITM2C	8.98303	0.609343	0.450245	16.7204	0.00193709	0.042923	ITM2C	Endo	8	8	ENSG00000135916	ITM2C	protein_coding	integral membrane protein 2C [Source:HGNC Symbol;Acc:HGNC:6175]
FLI1	867.122	0.300672	0.132746	16.697	0.00194631	0.042923	FLI1	Endo	8	8	ENSG00000151702	FLI1	protein_coding	Fli-1 proto-oncogene, ETS transcription factor [Source:HGNC Symbol;Acc:HGNC:3749]
RRM1	15.2998	-0.500981	0.43278	16.6932	0.00194783	0.042923	RRM1	Endo	8	8	ENSG00000167325	RRM1	protein_coding	ribonucleotide reductase catalytic subunit M1 [Source:HGNC Symbol;Acc:HGNC:10451]
TADA2A#276234	64.2718	-0.337618	0.16391	16.6846	0.00195125	0.042923	TADA2A#276234	Endo	8	8	ENSG00000276234	TADA2A	protein_coding	transcriptional adaptor 2A [Source:HGNC Symbol;Acc:HGNC:11531]
CNTNAP2#174469	17.6719	0.859217	0.431259	16.6708	0.0019567	0.042923	CNTNAP2#174469	Endo	8	8	ENSG00000174469	CNTNAP2	protein_coding	contactin associated protein 2 [Source:HGNC Symbol;Acc:HGNC:13830]
LINC02315	16.2504	-0.506469	0.533412	16.6677	0.00195794	0.042923	LINC02315	Endo	8	8	ENSG00000251363	LINC02315	lncRNA	long intergenic non-protein coding RNA 2315 [Source:HGNC Symbol;Acc:HGNC:53234]
BCR	112.9	0.391682	0.184213	16.66	0.00196102	0.042923	BCR	Endo	8	8	ENSG00000186716	BCR	protein_coding	BCR activator of RhoGEF and GTPase [Source:HGNC Symbol;Acc:HGNC:1014]
CDH4#179242	12.994	-0.802756	0.480662	16.657	0.00196224	0.042923	CDH4#179242	Endo	8	8	ENSG00000179242	CDH4	protein_coding	cadherin 4 [Source:HGNC Symbol;Acc:HGNC:1763]
EMC10	527.63	-1.03971	0.295937	16.6476	0.00196599	0.042923	EMC10	Endo	8	8	ENSG00000161671	EMC10	protein_coding	ER membrane protein complex subunit 10 [Source:HGNC Symbol;Acc:HGNC:27609]
IL27RA#104998	44.3524	0.345209	0.185572	16.637	0.00197024	0.042923	IL27RA#104998	Endo	8	8	ENSG00000104998	IL27RA	protein_coding	interleukin 27 receptor subunit alpha [Source:HGNC Symbol;Acc:HGNC:17290]
STRN3	319.749	-0.315862	0.116011	16.6336	0.00197158	0.042923	STRN3	Endo	8	8	ENSG00000196792	STRN3	protein_coding	striatin 3 [Source:HGNC Symbol;Acc:HGNC:15720]
SLC2A5	10.749	-0.573898	0.417568	16.6291	0.00197339	0.042923	SLC2A5	Endo	8	8	ENSG00000142583	SLC2A5	protein_coding	solute carrier family 2 member 5 [Source:HGNC Symbol;Acc:HGNC:11010]
BCL6	110.795	-0.819237	0.292443	16.6221	0.00197623	0.042923	BCL6	Endo	8	8	ENSG00000113916	BCL6	protein_coding	BCL6 transcription repressor [Source:HGNC Symbol;Acc:HGNC:1001]
C14orf39	41.3407	-1.20134	0.382604	16.6214	0.00197649	0.042923	C14orf39	Endo	8	8	ENSG00000179008	C14orf39	protein_coding	chromosome 14 open reading frame 39 [Source:HGNC Symbol;Acc:HGNC:19849]
BOD1	2.17465	0.0883926	0.337006	16.615	0.00197908	0.042923	BOD1	Endo	8	8	ENSG00000145919	BOD1	protein_coding	biorientation of chromosomes in cell division 1 [Source:HGNC Symbol;Acc:HGNC:25114]
ZBTB7A	91.804	0.258398	0.135972	16.6122	0.00198019	0.042923	ZBTB7A	Endo	8	8	ENSG00000178951	ZBTB7A	protein_coding	zinc finger and BTB domain containing 7A [Source:HGNC Symbol;Acc:HGNC:18078]
#261386	28.3992	-0.392199	0.305421	16.6044	0.00198336	0.042923	#261386	Endo	8	8	ENSG00000261386		lncRNA	novel transcript
MAST4	351.037	0.245683	0.0973534	16.5989	0.00198558	0.042923	MAST4	Endo	8	8	ENSG00000069020	MAST4	protein_coding	microtubule associated serine/threonine kinase family member 4 [Source:HGNC Symbol;Acc:HGNC:19037]
#287081	2.9707	0.20496	0.422502	16.5913	0.00198865	0.042923	#287081	Endo	8	8	ENSG00000287081		lncRNA	novel transcript, antisense to LDB2
ZNF251#198169	125.726	0.252103	0.110616	16.59	0.00198921	0.042923	ZNF251#198169	Endo	8	8	ENSG00000198169	ZNF251	protein_coding	zinc finger protein 251 [Source:HGNC Symbol;Acc:HGNC:13045]
RPS14	9.30475	0.0620331	0.337035	16.5736	0.00199587	0.0430074	RPS14	Endo	8	8	ENSG00000164587	RPS14	protein_coding	ribosomal protein S14 [Source:HGNC Symbol;Acc:HGNC:10387]
SLC27A3#143554	25.6153	0.361781	0.262007	16.5655	0.00199918	0.0430195	SLC27A3#143554	Endo	8	8	ENSG00000143554	SLC27A3	protein_coding	solute carrier family 27 member 3 [Source:HGNC Symbol;Acc:HGNC:10997]
IK	16.3926	1.0512	0.641291	16.5545	0.00200369	0.0430572	IK	Endo	8	8	ENSG00000113141	IK	protein_coding	IK cytokine [Source:HGNC Symbol;Acc:HGNC:5958]
LYRM4	75.1353	-0.315138	0.125162	16.5416	0.00200896	0.0431114	LYRM4	Endo	8	8	ENSG00000214113	LYRM4	protein_coding	LYR motif containing 4 [Source:HGNC Symbol;Acc:HGNC:21365]
SP110	112.048	0.245237	0.128625	16.5186	0.00201845	0.0432556	SP110	Endo	8	8	ENSG00000135899	SP110	protein_coding	SP110 nuclear body protein [Source:HGNC Symbol;Acc:HGNC:5401]
GUK1	66.5828	0.822728	0.458595	16.5068	0.00202332	0.0433008	GUK1	Endo	8	8	ENSG00000143774	GUK1	protein_coding	guanylate kinase 1 [Source:HGNC Symbol;Acc:HGNC:4693]
TSPAN9	413.791	0.241671	0.103719	16.4869	0.00203157	0.0433726	TSPAN9	Endo	8	8	ENSG00000011105	TSPAN9	protein_coding	tetraspanin 9 [Source:HGNC Symbol;Acc:HGNC:21640]
GOLGA8A	89.4163	0.251377	0.137212	16.4853	0.00203222	0.0433726	GOLGA8A	Endo	8	8	ENSG00000175265	GOLGA8A	protein_coding	golgin A8 family member A [Source:HGNC Symbol;Acc:HGNC:31972]
ABTB2	59.8725	-0.621074	0.284958	16.4668	0.00203994	0.0434582	ABTB2	Endo	8	8	ENSG00000166016	ABTB2	protein_coding	ankyrin repeat and BTB domain containing 2 [Source:HGNC Symbol;Acc:HGNC:23842]
IRF9#213928	57.4816	0.303408	0.172665	16.4624	0.00204179	0.0434582	IRF9#213928	Endo	8	8	ENSG00000213928	IRF9	protein_coding	interferon regulatory factor 9 [Source:HGNC Symbol;Acc:HGNC:6131]
#278996	1.08883	-0.00706428	0.31867	16.4412	0.00205069	0.0435715	#278996	Endo	8	8	ENSG00000278996		lncRNA	novel transcript
ORMDL3	2.38748	0.110339	0.344577	16.4308	0.00205507	0.0435715	ORMDL3	Endo	8	8	ENSG00000172057	ORMDL3	protein_coding	ORMDL sphingolipid biosynthesis regulator 3 [Source:HGNC Symbol;Acc:HGNC:16038]
GNB5	21.8977	0.411655	0.271374	16.4257	0.00205726	0.0435715	GNB5	Endo	8	8	ENSG00000069966	GNB5	protein_coding	G protein subunit beta 5 [Source:HGNC Symbol;Acc:HGNC:4401]
GTF2IRD1	154.533	-0.686176	0.255499	16.4233	0.00205825	0.0435715	GTF2IRD1	Endo	8	8	ENSG00000006704	GTF2IRD1	protein_coding	GTF2I repeat domain containing 1 [Source:HGNC Symbol;Acc:HGNC:4661]
LUZP1	203.609	0.24544	0.109391	16.4128	0.00206271	0.0435873	LUZP1	Endo	8	8	ENSG00000169641	LUZP1	protein_coding	leucine zipper protein 1 [Source:HGNC Symbol;Acc:HGNC:14985]
PLEKHM1#225190	45.4331	0.366803	0.172061	16.4084	0.00206457	0.0435873	PLEKHM1#225190	Endo	8	8	ENSG00000225190	PLEKHM1	protein_coding	pleckstrin homology and RUN domain containing M1 [Source:HGNC Symbol;Acc:HGNC:29017]
FTH1	6.04825	0.0271316	0.323053	16.367	0.00208221	0.0438417	FTH1	Endo	8	8	ENSG00000167996	FTH1	protein_coding	ferritin heavy chain 1 [Source:HGNC Symbol;Acc:HGNC:3976]
CFAP58	11.8119	-0.47908	0.382828	16.3668	0.00208229	0.0438417	CFAP58	Endo	8	8	ENSG00000120051	CFAP58	protein_coding	cilia and flagella associated protein 58 [Source:HGNC Symbol;Acc:HGNC:26676]
MYO9B	204.943	0.362557	0.150094	16.3604	0.00208503	0.0438417	MYO9B	Endo	8	8	ENSG00000099331	MYO9B	protein_coding	myosin IXB [Source:HGNC Symbol;Acc:HGNC:7609]
TLE4	211.202	-0.311268	0.126899	16.3505	0.0020893	0.0438725	TLE4	Endo	8	8	ENSG00000106829	TLE4	protein_coding	TLE family member 4, transcriptional corepressor [Source:HGNC Symbol;Acc:HGNC:11840]
PPP6R3	514.598	-0.226107	0.0803634	16.3203	0.00210233	0.0440869	PPP6R3	Endo	8	8	ENSG00000110075	PPP6R3	protein_coding	protein phosphatase 6 regulatory subunit 3 [Source:HGNC Symbol;Acc:HGNC:1173]
MAN1A1	127.583	0.235277	0.12008	16.3054	0.0021088	0.0441634	MAN1A1	Endo	8	8	ENSG00000111885	MAN1A1	protein_coding	mannosidase alpha class 1A member 1 [Source:HGNC Symbol;Acc:HGNC:6821]
SIK3	489.269	-0.256032	0.0846042	16.2961	0.00211287	0.0441895	SIK3	Endo	8	8	ENSG00000160584	SIK3	protein_coding	SIK family kinase 3 [Source:HGNC Symbol;Acc:HGNC:29165]
THUMPD3	20.5867	-0.413887	0.363467	16.2838	0.00211825	0.044222	THUMPD3	Endo	8	8	ENSG00000134077	THUMPD3	protein_coding	THUMP domain containing 3 [Source:HGNC Symbol;Acc:HGNC:24493]
SPTAN1	262.178	0.278635	0.119828	16.2796	0.00212008	0.044222	SPTAN1	Endo	8	8	ENSG00000197694	SPTAN1	protein_coding	spectrin alpha, non-erythrocytic 1 [Source:HGNC Symbol;Acc:HGNC:11273]
FHL2	31.2776	-0.343156	0.247096	16.2475	0.00213421	0.0442325	FHL2	Endo	8	8	ENSG00000115641	FHL2	protein_coding	four and a half LIM domains 2 [Source:HGNC Symbol;Acc:HGNC:3703]
#246465	9.89826	-0.690685	0.50054	16.2422	0.00213655	0.0442325	#246465	Endo	8	8	ENSG00000246465		lncRNA	novel transcript LOC100506705
PPM1J	12.4758	-0.691532	0.487567	16.2405	0.0021373	0.0442325	PPM1J	Endo	8	8	ENSG00000155367	PPM1J	protein_coding	protein phosphatase, Mg2+/Mn2+ dependent 1J [Source:HGNC Symbol;Acc:HGNC:20785]
PHKA1	74.1779	-0.877598	0.327325	16.2375	0.00213862	0.0442325	PHKA1	Endo	8	8	ENSG00000067177	PHKA1	protein_coding	phosphorylase kinase regulatory subunit alpha 1 [Source:HGNC Symbol;Acc:HGNC:8925]
TM2D1	123.709	-0.262766	0.10295	16.2279	0.00214288	0.0442325	TM2D1	Endo	8	8	ENSG00000162604	TM2D1	protein_coding	TM2 domain containing 1 [Source:HGNC Symbol;Acc:HGNC:24142]
R3HDM1	289.762	-0.240752	0.0835092	16.2262	0.00214363	0.0442325	R3HDM1	Endo	8	8	ENSG00000048991	R3HDM1	protein_coding	R3H domain containing 1 [Source:HGNC Symbol;Acc:HGNC:9757]
YIPF7	36.9996	-0.888923	0.3922	16.2189	0.00214688	0.0442325	YIPF7	Endo	8	8	ENSG00000177752	YIPF7	protein_coding	Yip1 domain family member 7 [Source:HGNC Symbol;Acc:HGNC:26825]
KDM2B	94.7033	-0.310325	0.1379	16.2176	0.00214742	0.0442325	KDM2B	Endo	8	8	ENSG00000089094	KDM2B	protein_coding	lysine demethylase 2B [Source:HGNC Symbol;Acc:HGNC:13610]
BBS9	377.273	0.204503	0.0730523	16.2167	0.00214783	0.0442325	BBS9	Endo	8	8	ENSG00000122507	BBS9	protein_coding	Bardet-Biedl syndrome 9 [Source:HGNC Symbol;Acc:HGNC:30000]
ITIH2	6.76503	-0.565383	0.458536	16.2144	0.00214886	0.0442325	ITIH2	Endo	8	8	ENSG00000151655	ITIH2	protein_coding	inter-alpha-trypsin inhibitor heavy chain 2 [Source:HGNC Symbol;Acc:HGNC:6167]
CPAMD8	180.486	0.279887	0.102325	16.1925	0.00215863	0.0443753	CPAMD8	Endo	8	8	ENSG00000160111	CPAMD8	protein_coding	C3 and PZP like alpha-2-macroglobulin domain containing 8 [Source:HGNC Symbol;Acc:HGNC:23228]
ABLIM3	957.763	0.314809	0.132321	16.1756	0.00216622	0.044398	ABLIM3	Endo	8	8	ENSG00000173210	ABLIM3	protein_coding	actin binding LIM protein family member 3 [Source:HGNC Symbol;Acc:HGNC:29132]
SACS	69.4356	-0.731886	0.306419	16.1711	0.00216824	0.044398	SACS	Endo	8	8	ENSG00000151835	SACS	protein_coding	sacsin molecular chaperone [Source:HGNC Symbol;Acc:HGNC:10519]
GARRE1#166398	509.172	0.188442	0.0697015	16.1711	0.00216825	0.044398	GARRE1#166398	Endo	8	8	ENSG00000166398	GARRE1	protein_coding	granule associated Rac and RHOG effector 1 [Source:HGNC Symbol;Acc:HGNC:29016]
CTNND1	869.491	0.225098	0.0892772	16.1626	0.00217207	0.0444145	CTNND1	Endo	8	8	ENSG00000198561	CTNND1	protein_coding	catenin delta 1 [Source:HGNC Symbol;Acc:HGNC:2515]
PTPRM	3955.68	0.198674	0.0612296	16.1567	0.00217473	0.0444145	PTPRM	Endo	8	8	ENSG00000173482	PTPRM	protein_coding	protein tyrosine phosphatase receptor type M [Source:HGNC Symbol;Acc:HGNC:9675]
CDH5	382.287	0.317009	0.148699	16.1466	0.00217931	0.0444499	CDH5	Endo	8	8	ENSG00000179776	CDH5	protein_coding	cadherin 5 [Source:HGNC Symbol;Acc:HGNC:1764]
MYH1	319.97	-1.38868	0.452218	16.1346	0.00218475	0.0444579	MYH1	Endo	8	8	ENSG00000109061	MYH1	protein_coding	myosin heavy chain 1 [Source:HGNC Symbol;Acc:HGNC:7567]
ZSWIM4#132003	19.3708	0.383363	0.294173	16.1245	0.00218934	0.0444579	ZSWIM4#132003	Endo	8	8	ENSG00000132003	ZSWIM4	protein_coding	zinc finger SWIM-type containing 4 [Source:HGNC Symbol;Acc:HGNC:25704]
ICAM2	143.515	0.365429	0.21211	16.1213	0.00219076	0.0444579	ICAM2	Endo	8	8	ENSG00000108622	ICAM2	protein_coding	intercellular adhesion molecule 2 [Source:HGNC Symbol;Acc:HGNC:5345]
ASAH1	41.6808	-0.617077	0.322199	16.111	0.00219546	0.0444579	ASAH1	Endo	8	8	ENSG00000104763	ASAH1	protein_coding	N-acylsphingosine amidohydrolase 1 [Source:HGNC Symbol;Acc:HGNC:735]
ATP6V1F	2.6584	0.271961	0.476781	16.1098	0.00219602	0.0444579	ATP6V1F	Endo	8	8	ENSG00000128524	ATP6V1F	protein_coding	ATPase H+ transporting V1 subunit F [Source:HGNC Symbol;Acc:HGNC:16832]
F8	581.418	0.270247	0.123802	16.1082	0.00219675	0.0444579	F8	Endo	8	8	ENSG00000185010	F8	protein_coding	coagulation factor VIII [Source:HGNC Symbol;Acc:HGNC:3546]
CPNE2	58.451	0.325235	0.194756	16.0736	0.00221265	0.0446067	CPNE2	Endo	8	8	ENSG00000140848	CPNE2	protein_coding	copine 2 [Source:HGNC Symbol;Acc:HGNC:2315]
FIRRE	11.5993	0.534985	0.386988	16.0732	0.00221279	0.0446067	FIRRE	Endo	8	8	ENSG00000213468	FIRRE	lncRNA	firre intergenic repeating RNA element [Source:HGNC Symbol;Acc:HGNC:49627]
IFNAR2	307.767	0.219629	0.0964909	16.072	0.00221339	0.0446067	IFNAR2	Endo	8	8	ENSG00000159110	IFNAR2	protein_coding	interferon alpha and beta receptor subunit 2 [Source:HGNC Symbol;Acc:HGNC:5433]
DCAF8	120.073	-0.26355	0.127478	16.064	0.00221708	0.0446067	DCAF8	Endo	8	8	ENSG00000132716	DCAF8	protein_coding	DDB1 and CUL4 associated factor 8 [Source:HGNC Symbol;Acc:HGNC:24891]
#244055	74.8784	-0.360376	0.169477	16.0612	0.00221836	0.0446067	#244055	Endo	8	8	ENSG00000244055		lncRNA	novel transcript, antisense to ERVW-1 and PEX1
MMGT1	4.74637	0.484898	0.504553	16.0405	0.00222794	0.044731	MMGT1	Endo	8	8	ENSG00000169446	MMGT1	protein_coding	membrane magnesium transporter 1 [Source:HGNC Symbol;Acc:HGNC:28100]
DEPTOR	421.467	-0.477872	0.184348	16.0355	0.00223026	0.044731	DEPTOR	Endo	8	8	ENSG00000155792	DEPTOR	protein_coding	DEP domain containing MTOR interacting protein [Source:HGNC Symbol;Acc:HGNC:22953]
JAM2	301.327	0.22562	0.101494	15.9966	0.00224845	0.0450382	JAM2	Endo	8	8	ENSG00000154721	JAM2	protein_coding	junctional adhesion molecule 2 [Source:HGNC Symbol;Acc:HGNC:14686]
COL6A1	39.4587	0.346226	0.231619	15.975	0.00225861	0.0451838	COL6A1	Endo	8	8	ENSG00000142156	COL6A1	protein_coding	collagen type VI alpha 1 chain [Source:HGNC Symbol;Acc:HGNC:2211]
LPIN1	94.7105	-0.543008	0.24502	15.9672	0.00226234	0.0452006	LPIN1	Endo	8	8	ENSG00000134324	LPIN1	protein_coding	lipin 1 [Source:HGNC Symbol;Acc:HGNC:13345]
LRIG3-DT#257443	8.92559	-0.461531	0.422056	15.9393	0.00227555	0.0454064	LRIG3-DT#257443	Endo	8	8	ENSG00000257443	LRIG3-DT	lncRNA	LRIG3 divergent transcript [Source:HGNC Symbol;Acc:HGNC:55476]
SNTG2#172554	485.049	0.361011	0.16034	15.929	0.00228047	0.0454467	SNTG2#172554	Endo	8	8	ENSG00000172554	SNTG2	protein_coding	syntrophin gamma 2 [Source:HGNC Symbol;Acc:HGNC:13741]
ALDH1A1	6.76665	-0.408723	0.461989	15.9207	0.00228445	0.045468	ALDH1A1	Endo	8	8	ENSG00000165092	ALDH1A1	protein_coding	aldehyde dehydrogenase 1 family member A1 [Source:HGNC Symbol;Acc:HGNC:402]
CDH12	9.83431	0.391351	0.403014	15.8976	0.00229553	0.0456305	CDH12	Endo	8	8	ENSG00000154162	CDH12	protein_coding	cadherin 12 [Source:HGNC Symbol;Acc:HGNC:1751]
OXA1L	3.31715	0.310992	0.457721	15.8885	0.00229994	0.0456333	OXA1L	Endo	8	8	ENSG00000155463	OXA1L	protein_coding	OXA1L mitochondrial inner membrane protein [Source:HGNC Symbol;Acc:HGNC:8526]
BRD9	67.2004	0.297227	0.145227	15.8778	0.00230509	0.0456333	BRD9	Endo	8	8	ENSG00000028310	BRD9	protein_coding	bromodomain containing 9 [Source:HGNC Symbol;Acc:HGNC:25818]
GRIP2	59.0418	-0.62886	0.297896	15.8232	0.00233172	0.0456333	GRIP2	Endo	8	8	ENSG00000144596	GRIP2	protein_coding	glutamate receptor interacting protein 2 [Source:HGNC Symbol;Acc:HGNC:23841]
DENND2C	459.067	-0.74295	0.268981	15.8164	0.00233502	0.0456333	DENND2C	Endo	8	8	ENSG00000175984	DENND2C	protein_coding	DENN domain containing 2C [Source:HGNC Symbol;Acc:HGNC:24748]
DRG1	81.6197	-0.281821	0.14543	15.8157	0.00233536	0.0456333	DRG1	Endo	8	8	ENSG00000185721	DRG1	protein_coding	developmentally regulated GTP binding protein 1 [Source:HGNC Symbol;Acc:HGNC:3029]
CARM1	36.06	-0.654183	0.329722	15.8113	0.00233754	0.0456333	CARM1	Endo	8	8	ENSG00000142453	CARM1	protein_coding	coactivator associated arginine methyltransferase 1 [Source:HGNC Symbol;Acc:HGNC:23393]
RNF122	43.2339	-0.352801	0.24294	15.8081	0.0023391	0.0456333	RNF122	Endo	8	8	ENSG00000133874	RNF122	protein_coding	ring finger protein 122 [Source:HGNC Symbol;Acc:HGNC:21147]
COL14A1	32.4281	-0.333949	0.23662	15.8065	0.0023399	0.0456333	COL14A1	Endo	8	8	ENSG00000187955	COL14A1	protein_coding	collagen type XIV alpha 1 chain [Source:HGNC Symbol;Acc:HGNC:2191]
CDC14A	152.532	0.26279	0.126338	15.8042	0.00234102	0.0456333	CDC14A	Endo	8	8	ENSG00000079335	CDC14A	protein_coding	cell division cycle 14A [Source:HGNC Symbol;Acc:HGNC:1718]
LRRC39	127.278	-0.860783	0.305465	15.8024	0.00234194	0.0456333	LRRC39	Endo	8	8	ENSG00000122477	LRRC39	protein_coding	leucine rich repeat containing 39 [Source:HGNC Symbol;Acc:HGNC:28228]
PDE2A	111.086	0.358753	0.172858	15.8023	0.00234197	0.0456333	PDE2A	Endo	8	8	ENSG00000186642	PDE2A	protein_coding	phosphodiesterase 2A [Source:HGNC Symbol;Acc:HGNC:8777]
PRKAG2	96.8222	0.41424	0.183279	15.795	0.00234557	0.0456333	PRKAG2	Endo	8	8	ENSG00000106617	PRKAG2	protein_coding	protein kinase AMP-activated non-catalytic subunit gamma 2 [Source:HGNC Symbol;Acc:HGNC:9386]
ADCY4#129467	266.494	0.337155	0.14243	15.7947	0.00234574	0.0456333	ADCY4#129467	Endo	8	8	ENSG00000129467	ADCY4	protein_coding	adenylate cyclase 4 [Source:HGNC Symbol;Acc:HGNC:235]
ARHGEF1	62.6672	0.318082	0.148532	15.7918	0.00234718	0.0456333	ARHGEF1	Endo	8	8	ENSG00000076928	ARHGEF1	protein_coding	Rho guanine nucleotide exchange factor 1 [Source:HGNC Symbol;Acc:HGNC:681]
RIPK2-DT	77.4774	0.292811	0.126486	15.7765	0.00235475	0.0456333	RIPK2-DT	Endo	8	8	ENSG00000251136	RIPK2-DT	lncRNA	RIPK2 divergent transcript [Source:HGNC Symbol;Acc:HGNC:55545]
DAXX#204209	11.5496	0.366606	0.375034	15.7755	0.00235525	0.0456333	DAXX#204209	Endo	8	8	ENSG00000204209	DAXX	protein_coding	death domain associated protein [Source:HGNC Symbol;Acc:HGNC:2681]
NOVA2	126.232	0.254063	0.136706	15.7713	0.00235733	0.0456333	NOVA2	Endo	8	8	ENSG00000104967	NOVA2	protein_coding	NOVA alternative splicing regulator 2 [Source:HGNC Symbol;Acc:HGNC:7887]
YEATS2	142.824	0.223936	0.108977	15.7697	0.00235812	0.0456333	YEATS2	Endo	8	8	ENSG00000163872	YEATS2	protein_coding	YEATS domain containing 2 [Source:HGNC Symbol;Acc:HGNC:25489]
ACTN1	91.441	0.451569	0.237535	15.7693	0.00235833	0.0456333	ACTN1	Endo	8	8	ENSG00000072110	ACTN1	protein_coding	actinin alpha 1 [Source:HGNC Symbol;Acc:HGNC:163]
NMNAT1	51.0511	-0.618382	0.310874	15.7661	0.0023599	0.0456333	NMNAT1	Endo	8	8	ENSG00000173614	NMNAT1	protein_coding	nicotinamide nucleotide adenylyltransferase 1 [Source:HGNC Symbol;Acc:HGNC:17877]
FBXO22	66.3888	-0.358267	0.166228	15.7652	0.00236038	0.0456333	FBXO22	Endo	8	8	ENSG00000167196	FBXO22	protein_coding	F-box protein 22 [Source:HGNC Symbol;Acc:HGNC:13593]
POLE4	7.66916	0.259088	0.424695	15.7613	0.00236233	0.0456333	POLE4	Endo	8	8	ENSG00000115350	POLE4	protein_coding	DNA polymerase epsilon 4, accessory subunit [Source:HGNC Symbol;Acc:HGNC:18755]
PRR16	142.932	-0.647505	0.256839	15.7595	0.00236318	0.0456333	PRR16	Endo	8	8	ENSG00000184838	PRR16	protein_coding	proline rich 16 [Source:HGNC Symbol;Acc:HGNC:29654]
FXN	25.7034	-0.651271	0.363815	15.7495	0.0023682	0.0456333	FXN	Endo	8	8	ENSG00000165060	FXN	protein_coding	frataxin [Source:HGNC Symbol;Acc:HGNC:3951]
PES1	41.0333	0.347027	0.189609	15.7487	0.00236859	0.0456333	PES1	Endo	8	8	ENSG00000100029	PES1	protein_coding	pescadillo ribosomal biogenesis factor 1 [Source:HGNC Symbol;Acc:HGNC:8848]
MCM5	8.67463	0.465867	0.415201	15.7378	0.00237404	0.045682	MCM5	Endo	8	8	ENSG00000100297	MCM5	protein_coding	minichromosome maintenance complex component 5 [Source:HGNC Symbol;Acc:HGNC:6948]
DUSP5	4.3284	0.338488	0.45403	15.7154	0.00238532	0.0458426	DUSP5	Endo	8	8	ENSG00000138166	DUSP5	protein_coding	dual specificity phosphatase 5 [Source:HGNC Symbol;Acc:HGNC:3071]
RPS27	7.55323	0.303527	0.474095	15.6854	0.00240047	0.0460225	RPS27	Endo	8	8	ENSG00000177954	RPS27	protein_coding	ribosomal protein S27 [Source:HGNC Symbol;Acc:HGNC:10416]
TICAM2	13.8432	-0.944305	0.508039	15.6853	0.00240056	0.0460225	TICAM2	Endo	8	8	ENSG00000243414	TICAM2	protein_coding	TIR domain containing adaptor molecule 2 [Source:HGNC Symbol;Acc:HGNC:21354]
SLC12A7#113504	22.7573	0.346505	0.294497	15.6736	0.0024065	0.0460799	SLC12A7#113504	Endo	8	8	ENSG00000113504	SLC12A7	protein_coding	solute carrier family 12 member 7 [Source:HGNC Symbol;Acc:HGNC:10915]
PARP4	123.237	0.304044	0.148443	15.6506	0.00241824	0.0462481	PARP4	Endo	8	8	ENSG00000102699	PARP4	protein_coding	poly(ADP-ribose) polymerase family member 4 [Source:HGNC Symbol;Acc:HGNC:271]
TNRC6A#090905	513.927	-0.230784	0.0768052	15.6391	0.00242414	0.0462921	TNRC6A#090905	Endo	8	8	ENSG00000090905	TNRC6A	protein_coding	trinucleotide repeat containing adaptor 6A [Source:HGNC Symbol;Acc:HGNC:11969]
SH2D3C	282.413	0.344713	0.160514	15.6346	0.00242646	0.0462921	SH2D3C	Endo	8	8	ENSG00000095370	SH2D3C	protein_coding	SH2 domain containing 3C [Source:HGNC Symbol;Acc:HGNC:16884]
GIMAP8	165.079	0.248284	0.129407	15.6193	0.00243433	0.0463638	GIMAP8	Endo	8	8	ENSG00000171115	GIMAP8	protein_coding	GTPase, IMAP family member 8 [Source:HGNC Symbol;Acc:HGNC:21792]
SLC6A8	9.83812	-0.443299	0.430023	15.6158	0.00243616	0.0463638	SLC6A8	Endo	8	8	ENSG00000130821	SLC6A8	protein_coding	solute carrier family 6 member 8 [Source:HGNC Symbol;Acc:HGNC:11055]
MRM3	6.62491	0.479117	0.452371	15.6101	0.00243911	0.0463638	MRM3	Endo	8	8	ENSG00000171861	MRM3	protein_coding	mitochondrial rRNA methyltransferase 3 [Source:HGNC Symbol;Acc:HGNC:18485]
NLRC4	7.24621	-0.609758	0.475296	15.6004	0.0024441	0.0464023	NLRC4	Endo	8	8	ENSG00000091106	NLRC4	protein_coding	NLR family CARD domain containing 4 [Source:HGNC Symbol;Acc:HGNC:16412]
LINC00623	8.16762	-0.72474	0.508845	15.5765	0.00245657	0.0465826	LINC00623	Endo	8	8	ENSG00000226067	LINC00623	lncRNA	long intergenic non-protein coding RNA 623 [Source:HGNC Symbol;Acc:HGNC:44252]
PKNOX2	40.0475	-0.722075	0.343163	15.5657	0.00246219	0.0466326	PKNOX2	Endo	8	8	ENSG00000165495	PKNOX2	protein_coding	PBX/knotted 1 homeobox 2 [Source:HGNC Symbol;Acc:HGNC:16714]
RHOT1	164.35	-0.379107	0.151996	15.5589	0.00246578	0.0466355	RHOT1	Endo	8	8	ENSG00000126858	RHOT1	protein_coding	ras homolog family member T1 [Source:HGNC Symbol;Acc:HGNC:21168]
ATP2B2	34.4119	-0.717629	0.395057	15.5541	0.0024683	0.0466355	ATP2B2	Endo	8	8	ENSG00000157087	ATP2B2	protein_coding	ATPase plasma membrane Ca2+ transporting 2 [Source:HGNC Symbol;Acc:HGNC:815]
WDR33	246.865	-0.199121	0.0843139	15.535	0.00247835	0.0467689	WDR33	Endo	8	8	ENSG00000136709	WDR33	protein_coding	WD repeat domain 33 [Source:HGNC Symbol;Acc:HGNC:25651]
TRIR	27.8969	0.966225	0.613606	15.5107	0.00249119	0.0469438	TRIR	Endo	8	8	ENSG00000123144	TRIR	protein_coding	telomerase RNA component interacting RNase [Source:HGNC Symbol;Acc:HGNC:28424]
MYLIP	48.2292	-0.765418	0.351788	15.5054	0.00249404	0.0469438	MYLIP	Endo	8	8	ENSG00000007944	MYLIP	protein_coding	myosin regulatory light chain interacting protein [Source:HGNC Symbol;Acc:HGNC:21155]
RNLS	73.6786	-0.614804	0.282883	15.5005	0.00249663	0.0469438	RNLS	Endo	8	8	ENSG00000184719	RNLS	protein_coding	renalase, FAD dependent amine oxidase [Source:HGNC Symbol;Acc:HGNC:25641]
#261616	20.1178	-0.4604	0.339766	15.4851	0.00250482	0.0470206	#261616	Endo	8	8	ENSG00000261616		lncRNA	novel transcript, antisense to TTC23
ZFAND3	860.444	-0.207608	0.0661411	15.4794	0.0025079	0.0470206	ZFAND3	Endo	8	8	ENSG00000156639	ZFAND3	protein_coding	zinc finger AN1-type containing 3 [Source:HGNC Symbol;Acc:HGNC:18019]
#276445	4.89514	-0.415829	0.505558	15.476	0.00250973	0.0470206	#276445	Endo	8	8	ENSG00000276445		lncRNA	novel transcript
UNC13B	304.493	-0.306601	0.113196	15.4339	0.0025324	0.0473885	UNC13B	Endo	8	8	ENSG00000198722	UNC13B	protein_coding	unc-13 homolog B [Source:HGNC Symbol;Acc:HGNC:12566]
RNPC3	148.481	-0.283074	0.112184	15.4197	0.00254006	0.0474752	RNPC3	Endo	8	8	ENSG00000185946	RNPC3	protein_coding	RNA binding region (RNP1, RRM) containing 3 [Source:HGNC Symbol;Acc:HGNC:18666]
FADS3	171.449	0.250428	0.124055	15.3892	0.00255673	0.0476796	FADS3	Endo	8	8	ENSG00000221968	FADS3	protein_coding	fatty acid desaturase 3 [Source:HGNC Symbol;Acc:HGNC:3576]
ALKBH8	24.4543	-0.369882	0.251296	15.3844	0.00255935	0.0476796	ALKBH8	Endo	8	8	ENSG00000137760	ALKBH8	protein_coding	alkB homolog 8, tRNA methyltransferase [Source:HGNC Symbol;Acc:HGNC:25189]
PDZD4	4.43076	0.42628	0.480187	15.3829	0.00256014	0.0476796	PDZD4	Endo	8	8	ENSG00000067840	PDZD4	protein_coding	PDZ domain containing 4 [Source:HGNC Symbol;Acc:HGNC:21167]
LINC00960	22.4121	-0.362415	0.270302	15.3611	0.00257213	0.047846	LINC00960	Endo	8	8	ENSG00000242516	LINC00960	lncRNA	long intergenic non-protein coding RNA 960 [Source:HGNC Symbol;Acc:HGNC:48710]
MYO15B	191.812	0.322821	0.150718	15.3453	0.00258087	0.0479092	MYO15B	Endo	8	8	ENSG00000266714	MYO15B	protein_coding	myosin XVB [Source:HGNC Symbol;Acc:HGNC:14083]
LRATD2	16.3089	0.417015	0.311552	15.3439	0.00258166	0.0479092	LRATD2	Endo	8	8	ENSG00000168672	LRATD2	protein_coding	LRAT domain containing 2 [Source:HGNC Symbol;Acc:HGNC:24166]
VGLL4	311.945	0.190418	0.0769618	15.3086	0.00260128	0.0482162	VGLL4	Endo	8	8	ENSG00000144560	VGLL4	protein_coding	vestigial like family member 4 [Source:HGNC Symbol;Acc:HGNC:28966]
CPSF4	17.5984	-0.37876	0.303911	15.2981	0.00260719	0.0482685	CPSF4	Endo	8	8	ENSG00000160917	CPSF4	protein_coding	cleavage and polyadenylation specific factor 4 [Source:HGNC Symbol;Acc:HGNC:2327]
SH3PXD2B	47.4986	0.679579	0.316106	15.289	0.00261227	0.0483054	SH3PXD2B	Endo	8	8	ENSG00000174705	SH3PXD2B	protein_coding	SH3 and PX domains 2B [Source:HGNC Symbol;Acc:HGNC:29242]
ADCY9	253.294	-0.29843	0.113764	15.2784	0.00261825	0.0483588	ADCY9	Endo	8	8	ENSG00000162104	ADCY9	protein_coding	adenylate cyclase 9 [Source:HGNC Symbol;Acc:HGNC:240]
LRMDA	1948.75	0.215689	0.0940338	15.2647	0.00262601	0.048445	LRMDA	Endo	8	8	ENSG00000148655	LRMDA	protein_coding	leucine rich melanocyte differentiation associated [Source:HGNC Symbol;Acc:HGNC:23405]
ASAP1	842.762	0.19037	0.0725819	15.2448	0.00263727	0.0485953	ASAP1	Endo	8	8	ENSG00000153317	ASAP1	protein_coding	ArfGAP with SH3 domain, ankyrin repeat and PH domain 1 [Source:HGNC Symbol;Acc:HGNC:2720]
PLCXD3	50.5067	0.5352	0.36835	15.2392	0.00264044	0.0485965	PLCXD3	Endo	8	8	ENSG00000182836	PLCXD3	protein_coding	phosphatidylinositol specific phospholipase C X domain containing 3 [Source:HGNC Symbol;Acc:HGNC:31822]
CARMN	82.5708	0.325366	0.170631	15.2266	0.00264761	0.0486033	CARMN	Endo	8	8	ENSG00000249669	CARMN	lncRNA	cardiac mesoderm enhancer-associated non-coding RNA [Source:HGNC Symbol;Acc:HGNC:42872]
PER1	133.822	-0.288902	0.116333	15.2252	0.00264841	0.0486033	PER1	Endo	8	8	ENSG00000179094	PER1	protein_coding	period circadian regulator 1 [Source:HGNC Symbol;Acc:HGNC:8845]
PKN2	337.676	-0.192536	0.0765123	15.222	0.00265027	0.0486033	PKN2	Endo	8	8	ENSG00000065243	PKN2	protein_coding	protein kinase N2 [Source:HGNC Symbol;Acc:HGNC:9406]
ELMO1	992.219	0.276549	0.124392	15.2168	0.00265323	0.0486033	ELMO1	Endo	8	8	ENSG00000155849	ELMO1	protein_coding	engulfment and cell motility 1 [Source:HGNC Symbol;Acc:HGNC:16286]
RAB27A	73.4834	0.265742	0.14514	15.2063	0.00265928	0.048639	RAB27A	Endo	8	8	ENSG00000069974	RAB27A	protein_coding	RAB27A, member RAS oncogene family [Source:HGNC Symbol;Acc:HGNC:9766]
FOXO1	756.037	-0.261338	0.0870919	15.2026	0.0026614	0.048639	FOXO1	Endo	8	8	ENSG00000150907	FOXO1	protein_coding	forkhead box O1 [Source:HGNC Symbol;Acc:HGNC:3819]
NALF1	215.263	0.748429	0.300384	15.1885	0.00266948	0.0486673	NALF1	Endo	8	8	ENSG00000204442	NALF1	protein_coding	NALCN channel auxiliary factor 1 [Source:HGNC Symbol;Acc:HGNC:33877]
#233571	4.14668	-0.398343	0.480439	15.1837	0.00267224	0.0486673	#233571	Endo	8	8	ENSG00000233571		lncRNA	novel transcript
ST3GAL3	231.829	-0.375511	0.148406	15.1745	0.00267758	0.0486673	ST3GAL3	Endo	8	8	ENSG00000126091	ST3GAL3	protein_coding	ST3 beta-galactoside alpha-2,3-sialyltransferase 3 [Source:HGNC Symbol;Acc:HGNC:10866]
CASTOR3	105.402	-0.595069	0.266628	15.173	0.00267842	0.0486673	CASTOR3	Endo	8	8	ENSG00000239521	CASTOR3	transcribed_unprocessed_pseudogene	CASTOR family member 3 [Source:HGNC Symbol;Acc:HGNC:29954]
SLC9B1	7.43333	0.428258	0.421485	15.1729	0.0026785	0.0486673	SLC9B1	Endo	8	8	ENSG00000164037	SLC9B1	protein_coding	solute carrier family 9 member B1 [Source:HGNC Symbol;Acc:HGNC:24244]
RASGRP2	56.0328	0.280275	0.173425	15.143	0.00269589	0.0488803	RASGRP2	Endo	8	8	ENSG00000068831	RASGRP2	protein_coding	RAS guanyl releasing protein 2 [Source:HGNC Symbol;Acc:HGNC:9879]
TARDBP	69.0503	-0.339655	0.199591	15.142	0.00269648	0.0488803	TARDBP	Endo	8	8	ENSG00000120948	TARDBP	protein_coding	TAR DNA binding protein [Source:HGNC Symbol;Acc:HGNC:11571]
PALM2AKAP2	635.91	0.242097	0.106744	15.1253	0.00270625	0.0490007	PALM2AKAP2	Endo	8	8	ENSG00000157654	PALM2AKAP2	protein_coding	PALM2 and AKAP2 fusion [Source:HGNC Symbol;Acc:HGNC:33529]
RDH5	33.3014	-0.777675	0.384612	15.1117	0.00271424	0.0490885	RDH5	Endo	8	8	ENSG00000135437	RDH5	protein_coding	retinol dehydrogenase 5 [Source:HGNC Symbol;Acc:HGNC:9940]
#287814	10.7498	0.599385	0.408618	15.1057	0.00271772	0.0490948	#287814	Endo	8	8	ENSG00000287814		lncRNA	novel transcript
FAM178B	5.37949	0.338189	0.444413	15.0973	0.0027227	0.0491279	FAM178B	Endo	8	8	ENSG00000168754	FAM178B	protein_coding	family with sequence similarity 178 member B [Source:HGNC Symbol;Acc:HGNC:28036]
MFSD4B	176.497	-0.264228	0.102732	15.0868	0.00272892	0.049153	MFSD4B	Endo	8	8	ENSG00000173214	MFSD4B	protein_coding	major facilitator superfamily domain containing 4B [Source:HGNC Symbol;Acc:HGNC:21053]
RCL1	93.0131	-0.536151	0.255554	15.0843	0.00273037	0.049153	RCL1	Endo	8	8	ENSG00000120158	RCL1	protein_coding	RNA terminal phosphate cyclase like 1 [Source:HGNC Symbol;Acc:HGNC:17687]
MOCS1	8.23336	0.418717	0.411892	15.0751	0.00273584	0.0491949	MOCS1	Endo	8	8	ENSG00000124615	MOCS1	protein_coding	molybdenum cofactor synthesis 1 [Source:HGNC Symbol;Acc:HGNC:7190]
TUBA1A	63.3217	0.581394	0.379507	15.064	0.00274241	0.0492039	TUBA1A	Endo	8	8	ENSG00000167552	TUBA1A	protein_coding	tubulin alpha 1a [Source:HGNC Symbol;Acc:HGNC:20766]
GJA5	19.4972	0.360925	0.287066	15.0637	0.00274264	0.0492039	GJA5	Endo	8	8	ENSG00000265107	GJA5	protein_coding	gap junction protein alpha 5 [Source:HGNC Symbol;Acc:HGNC:4279]
PDE12	16.3288	-0.533383	0.437877	15.0418	0.00275567	0.0493811	PDE12	Endo	8	8	ENSG00000174840	PDE12	protein_coding	phosphodiesterase 12 [Source:HGNC Symbol;Acc:HGNC:25386]
CLIP4	47.8828	-0.803968	0.366181	15.0287	0.00276354	0.0494656	CLIP4	Endo	8	8	ENSG00000115295	CLIP4	protein_coding	CAP-Gly domain containing linker protein family member 4 [Source:HGNC Symbol;Acc:HGNC:26108]
CYBRD1	74.7724	0.257359	0.156133	15.0013	0.00278009	0.0496506	CYBRD1	Endo	8	8	ENSG00000071967	CYBRD1	protein_coding	cytochrome b reductase 1 [Source:HGNC Symbol;Acc:HGNC:20797]
ESRRB	38.6168	-0.773937	0.385168	15.001	0.00278023	0.0496506	ESRRB	Endo	8	8	ENSG00000119715	ESRRB	protein_coding	estrogen related receptor beta [Source:HGNC Symbol;Acc:HGNC:3473]
APBB2	1021.04	0.20248	0.0730236	14.9832	0.00279103	0.0497866	APBB2	Endo	8	8	ENSG00000163697	APBB2	protein_coding	amyloid beta precursor protein binding family B member 2 [Source:HGNC Symbol;Acc:HGNC:582]

### Sheet: Fib
geneID	baseMean	log2FoldChange	lfcSE	stat	pvalue	padj	geneID	CellType	nHealthy	nDamaged	ensembl_gene_id	hgnc_symbol	gene_biotype	description
ENPP1	118.725	-0.636057	0.113518	73.9719	5.39003e-06	0.0368886	ENPP1	Fib	8	8	ENSG00000197594	ENPP1	protein_coding	ectonucleotide pyrophosphatase/phosphodiesterase 1 [Source:HGNC Symbol;Acc:HGNC:3356]
LINC02006	4.72433	2.0499	1.70153	66.4709	8.72996e-06	0.0368886	LINC02006	Fib	8	8	ENSG00000238755	LINC02006	lncRNA	long intergenic non-protein coding RNA 2006 [Source:HGNC Symbol;Acc:HGNC:52842]
POLR2K	6.53111	2.49405	0.898452	63.6589	1.05906e-05	0.0368886	POLR2K	Fib	8	8	ENSG00000147669	POLR2K	protein_coding	RNA polymerase II, I and III subunit K [Source:HGNC Symbol;Acc:HGNC:9198]
FAU	3.37884	0.00258567	0.103324	59.6252	1.4162e-05	0.0368886	FAU	Fib	8	8	ENSG00000149806	FAU	protein_coding	FAU ubiquitin like and ribosomal protein S30 fusion [Source:HGNC Symbol;Acc:HGNC:3597]
ZNF511	3.19133	0.00439848	0.113392	55.6178	1.92334e-05	0.0368886	ZNF511	Fib	8	8	ENSG00000198546	ZNF511	protein_coding	zinc finger protein 511 [Source:HGNC Symbol;Acc:HGNC:28445]
SEMA3C	336.791	-0.434927	0.0998815	53.0786	2.35838e-05	0.0368886	SEMA3C	Fib	8	8	ENSG00000075223	SEMA3C	protein_coding	semaphorin 3C [Source:HGNC Symbol;Acc:HGNC:10725]
PPP1R15A	9.00586	1.11584	1.15349	52.2897	2.51691e-05	0.0368886	PPP1R15A	Fib	8	8	ENSG00000087074	PPP1R15A	protein_coding	protein phosphatase 1 regulatory subunit 15A [Source:HGNC Symbol;Acc:HGNC:14375]
CCT3	20.9537	2.39754	0.720869	51.2391	2.74827e-05	0.0368886	CCT3	Fib	8	8	ENSG00000163468	CCT3	protein_coding	chaperonin containing TCP1 subunit 3 [Source:HGNC Symbol;Acc:HGNC:1616]
PINK1	2.68274	0.00427636	0.114759	50.6556	2.88775e-05	0.0368886	PINK1	Fib	8	8	ENSG00000158828	PINK1	protein_coding	PTEN induced kinase 1 [Source:HGNC Symbol;Acc:HGNC:14581]
RPL22	3.02451	0.00196037	0.0986994	50.3016	2.97649e-05	0.0368886	RPL22	Fib	8	8	ENSG00000116251	RPL22	protein_coding	ribosomal protein L22 [Source:HGNC Symbol;Acc:HGNC:10315]
BOD1	7.04485	2.51693	1.61486	50.2528	2.98899e-05	0.0368886	BOD1	Fib	8	8	ENSG00000145919	BOD1	protein_coding	biorientation of chromosomes in cell division 1 [Source:HGNC Symbol;Acc:HGNC:25114]
BAK1	2.47406	0.0270183	0.26939	50.1834	3.00685e-05	0.0368886	BAK1	Fib	8	8	ENSG00000030110	BAK1	protein_coding	BCL2 antagonist/killer 1 [Source:HGNC Symbol;Acc:HGNC:949]
SNRPD1	13.1239	0.411278	0.778918	49.6886	3.13802e-05	0.0368886	SNRPD1	Fib	8	8	ENSG00000167088	SNRPD1	protein_coding	small nuclear ribonucleoprotein D1 polypeptide [Source:HGNC Symbol;Acc:HGNC:11158]
UXT	3.67832	0.0116557	0.162855	48.2088	3.57326e-05	0.0390046	UXT	Fib	8	8	ENSG00000126756	UXT	protein_coding	ubiquitously expressed prefoldin like chaperone [Source:HGNC Symbol;Acc:HGNC:12641]
ARF5	4.63221	0.460128	1.02603	46.5317	4.15697e-05	0.0423512	ARF5	Fib	8	8	ENSG00000004059	ARF5	protein_coding	ADP ribosylation factor 5 [Source:HGNC Symbol;Acc:HGNC:658]
DHRS3	172.601	0.358416	0.128918	45.79	4.45116e-05	0.0425142	DHRS3	Fib	8	8	ENSG00000162496	DHRS3	protein_coding	dehydrogenase/reductase 3 [Source:HGNC Symbol;Acc:HGNC:17693]
ZNF32	10.0059	0.950865	1.18826	43.8685	5.33722e-05	0.0444749	ZNF32	Fib	8	8	ENSG00000169740	ZNF32	protein_coding	zinc finger protein 32 [Source:HGNC Symbol;Acc:HGNC:13095]
KLHDC3	7.64771	2.80363	0.742447	43.7065	5.4212e-05	0.0444749	KLHDC3	Fib	8	8	ENSG00000124702	KLHDC3	protein_coding	kelch domain containing 3 [Source:HGNC Symbol;Acc:HGNC:20704]
PNPO	4.14175	0.889417	1.43881	43.5018	5.52954e-05	0.0444749	PNPO	Fib	8	8	ENSG00000108439	PNPO	protein_coding	pyridoxamine 5'-phosphate oxidase [Source:HGNC Symbol;Acc:HGNC:30260]
ATP5F1D	2.12807	0.00250485	0.102747	41.5795	6.68438e-05	0.0479945	ATP5F1D	Fib	8	8	ENSG00000099624	ATP5F1D	protein_coding	ATP synthase F1 subunit delta [Source:HGNC Symbol;Acc:HGNC:837]
PIM3	9.08513	1.64442	1.00259	41.4412	6.77815e-05	0.0479945	PIM3	Fib	8	8	ENSG00000198355	PIM3	protein_coding	Pim-3 proto-oncogene, serine/threonine kinase [Source:HGNC Symbol;Acc:HGNC:19310]
MRPL2	4.27532	0.0302521	0.2632	41.2514	6.9093e-05	0.0479945	MRPL2	Fib	8	8	ENSG00000112651	MRPL2	protein_coding	mitochondrial ribosomal protein L2 [Source:HGNC Symbol;Acc:HGNC:14056]
FBXW5	5.86193	0.234819	0.847444	40.5179	7.44571e-05	0.0494719	FBXW5	Fib	8	8	ENSG00000159069	FBXW5	protein_coding	F-box and WD repeat domain containing 5 [Source:HGNC Symbol;Acc:HGNC:13613]

### Sheet: Immuno
geneID	baseMean	log2FoldChange	lfcSE	stat	pvalue	padj	geneID	CellType	nHealthy	nDamaged	ensembl_gene_id	hgnc_symbol	gene_biotype	description
CD36	76.8851	-1.18941	0.180025	70.2205	8.43199e-07	0.000414011	CD36	Immuno	8	8	ENSG00000135218	CD36	protein_coding	CD36 molecule [Source:HGNC Symbol;Acc:HGNC:1663]
HECTD1	67.0875	-0.470573	0.214715	27.5902	0.000125644	0.0308456	HECTD1	Immuno	8	8	ENSG00000092148	HECTD1	protein_coding	HECT domain E3 ubiquitin protein ligase 1 [Source:HGNC Symbol;Acc:HGNC:20157]
LIMCH1	67.1873	-0.874937	0.334107	23.9246	0.000243862	0.0399121	LIMCH1	Immuno	8	8	ENSG00000064042	LIMCH1	protein_coding	LIM and calponin homology domains 1 [Source:HGNC Symbol;Acc:HGNC:29191]
PIP4K2A	105.656	0.175189	0.14061	20.9248	0.000442146	0.0443755	PIP4K2A	Immuno	8	8	ENSG00000150867	PIP4K2A	protein_coding	phosphatidylinositol-5-phosphate 4-kinase type 2 alpha [Source:HGNC Symbol;Acc:HGNC:8997]
FNDC3B	82.1062	-0.233883	0.175793	20.4332	0.000489949	0.0443755	FNDC3B	Immuno	8	8	ENSG00000075420	FNDC3B	protein_coding	fibronectin type III domain containing 3B [Source:HGNC Symbol;Acc:HGNC:24670]
MIR99AHG	83.231	-0.539669	0.375117	19.868	0.000552399	0.0443755	MIR99AHG	Immuno	8	8	ENSG00000215386	MIR99AHG	lncRNA	mir-99a-let-7c cluster host gene [Source:HGNC Symbol;Acc:HGNC:1274]
FGF13	69.6802	-0.668992	0.403862	19.1165	0.000650111	0.0443755	FGF13	Immuno	8	8	ENSG00000129682	FGF13	protein_coding	fibroblast growth factor 13 [Source:HGNC Symbol;Acc:HGNC:3670]
THRB	85.6365	-0.258371	0.187384	18.2772	0.000783515	0.0443755	THRB	Immuno	8	8	ENSG00000151090	THRB	protein_coding	thyroid hormone receptor beta [Source:HGNC Symbol;Acc:HGNC:11799]
PDE4D	586.868	-0.387162	0.328563	18.0228	0.000829976	0.0443755	PDE4D	Immuno	8	8	ENSG00000113448	PDE4D	protein_coding	phosphodiesterase 4D [Source:HGNC Symbol;Acc:HGNC:8783]
TNFAIP8	72.3871	0.221866	0.159627	17.6506	0.000903777	0.0443755	TNFAIP8	Immuno	8	8	ENSG00000145779	TNFAIP8	protein_coding	TNF alpha induced protein 8 [Source:HGNC Symbol;Acc:HGNC:17260]
SKAP1	88.9777	0.161927	0.247784	16.8841	0.00108077	0.0482417	SKAP1	Immuno	8	8	ENSG00000141293	SKAP1	protein_coding	src kinase associated phosphoprotein 1 [Source:HGNC Symbol;Acc:HGNC:15605]
RAB10	87.5836	-0.182446	0.119455	16.4593	0.00119588	0.0489313	RAB10	Immuno	8	8	ENSG00000084733	RAB10	protein_coding	RAB10, member RAS oncogene family [Source:HGNC Symbol;Acc:HGNC:9759]

### Sheet: MuSC
geneID	baseMean	log2FoldChange	lfcSE	stat	pvalue	padj	geneID	CellType	nHealthy	nDamaged	ensembl_gene_id	hgnc_symbol	gene_biotype	description
TPM1	76.1177	-1.96076	0.326142	87.3488	2.35483e-07	0.00279965	TPM1	MuSC	8	8	ENSG00000140416	TPM1	protein_coding	tropomyosin 1 [Source:HGNC Symbol;Acc:HGNC:12010]
HBA2	5.88361	-0.00123092	0.136457	56.8675	2.90023e-06	0.014293	HBA2	MuSC	8	8	ENSG00000188536	HBA2	protein_coding	hemoglobin subunit alpha 2 [Source:HGNC Symbol;Acc:HGNC:4824]
UXT	3.95939	1.19741	1.1964	54.7076	3.60662e-06	0.014293	UXT	MuSC	8	8	ENSG00000126756	UXT	protein_coding	ubiquitously expressed prefoldin like chaperone [Source:HGNC Symbol;Acc:HGNC:12641]
FILIP1	82.6826	-0.637741	0.140184	47.5989	7.79209e-06	0.0170611	FILIP1	MuSC	8	8	ENSG00000118407	FILIP1	protein_coding	filamin A interacting protein 1 [Source:HGNC Symbol;Acc:HGNC:21015]
PPP1CA	6.40216	0.982806	0.990674	46.2061	9.15841e-06	0.0170611	PPP1CA	MuSC	8	8	ENSG00000172531	PPP1CA	protein_coding	protein phosphatase 1 catalytic subunit alpha [Source:HGNC Symbol;Acc:HGNC:9281]
FILIP1L	264.404	-0.755396	0.12931	45.4947	9.96101e-06	0.0170611	FILIP1L	MuSC	8	8	ENSG00000168386	FILIP1L	protein_coding	filamin A interacting protein 1 like [Source:HGNC Symbol;Acc:HGNC:24589]
LSM5	3.84116	1.32417	1.10683	45.4238	1.00452e-05	0.0170611	LSM5	MuSC	8	8	ENSG00000106355	LSM5	protein_coding	LSM5 homolog, U6 small nuclear RNA and mRNA degradation associated [Source:HGNC Symbol;Acc:HGNC:17162]
HECW2	7.22739	-1.51492	0.928946	44.2066	1.16283e-05	0.0171942	HECW2	MuSC	8	8	ENSG00000138411	HECW2	protein_coding	HECT, C2 and WW domain containing E3 ubiquitin protein ligase 2 [Source:HGNC Symbol;Acc:HGNC:29853]
PSMA2	2.36602	0.0110458	0.157594	43.2863	1.30161e-05	0.0171942	PSMA2	MuSC	8	8	ENSG00000106588	PSMA2	protein_coding	proteasome 20S subunit alpha 2 [Source:HGNC Symbol;Acc:HGNC:9531]
ATP1B1	26.4056	-1.39992	0.417288	41.5028	1.62821e-05	0.0177043	ATP1B1	MuSC	8	8	ENSG00000143153	ATP1B1	protein_coding	ATPase Na+/K+ transporting subunit beta 1 [Source:HGNC Symbol;Acc:HGNC:804]
PDLIM5	160.178	-1.53385	0.216938	41.4556	1.63805e-05	0.0177043	PDLIM5	MuSC	8	8	ENSG00000163110	PDLIM5	protein_coding	PDZ and LIM domain 5 [Source:HGNC Symbol;Acc:HGNC:17468]
JUND	26.5677	0.630283	0.616238	38.7312	2.34092e-05	0.0185852	JUND	MuSC	8	8	ENSG00000130522	JUND	protein_coding	JunD proto-oncogene, AP-1 transcription factor subunit [Source:HGNC Symbol;Acc:HGNC:6206]
MEF2C	98.8485	-1.4805	0.241057	38.5199	2.40854e-05	0.0185852	MEF2C	MuSC	8	8	ENSG00000081189	MEF2C	protein_coding	myocyte enhancer factor 2C [Source:HGNC Symbol;Acc:HGNC:6996]
SGK1	2.94848	-0.247995	0.672664	38.3139	2.47663e-05	0.0185852	SGK1	MuSC	8	8	ENSG00000118515	SGK1	protein_coding	serum/glucocorticoid regulated kinase 1 [Source:HGNC Symbol;Acc:HGNC:10810]
#287979	4.02741	-0.00105113	0.136337	37.8974	2.62118e-05	0.0185852	#287979	MuSC	8	8	ENSG00000287979		lncRNA	novel transcript
RASSF4	184.635	0.352263	0.112814	37.8239	2.64766e-05	0.0185852	RASSF4	MuSC	8	8	ENSG00000107551	RASSF4	protein_coding	Ras association domain family member 4 [Source:HGNC Symbol;Acc:HGNC:20793]
CPED1	81.697	-0.877072	0.220123	37.7969	2.65749e-05	0.0185852	CPED1	MuSC	8	8	ENSG00000106034	CPED1	protein_coding	cadherin like and PC-esterase domain containing 1 [Source:HGNC Symbol;Acc:HGNC:26159]
CTNNA3	204.835	-0.953956	0.172617	35.0874	3.89234e-05	0.0257089	CTNNA3	MuSC	8	8	ENSG00000183230	CTNNA3	protein_coding	catenin alpha 3 [Source:HGNC Symbol;Acc:HGNC:2511]
LDB3	43.8488	-1.06277	0.388914	34.395	4.3061e-05	0.0269449	LDB3	MuSC	8	8	ENSG00000122367	LDB3	protein_coding	LIM domain binding 3 [Source:HGNC Symbol;Acc:HGNC:15710]
#273338	2.65623	-0.00421452	0.137937	33.1396	5.19179e-05	0.0280546	#273338	MuSC	8	8	ENSG00000273338		lncRNA	novel transcript, antisense to DNAJB4
SLC35A4	1.35257	0.00314836	0.138713	33.1084	5.21633e-05	0.0280546	SLC35A4	MuSC	8	8	ENSG00000176087	SLC35A4	protein_coding	solute carrier family 35 member A4 [Source:HGNC Symbol;Acc:HGNC:20753]
RPP21#241370	7.05715	1.1127	0.843119	33.0934	5.22813e-05	0.0280546	RPP21#241370	MuSC	8	8	ENSG00000241370	RPP21	protein_coding	ribonuclease P/MRP subunit p21 [Source:HGNC Symbol;Acc:HGNC:21300]
LDLRAD4	57.2256	-0.466867	0.365414	32.8467	5.42734e-05	0.0280546	LDLRAD4	MuSC	8	8	ENSG00000168675	LDLRAD4	protein_coding	low density lipoprotein receptor class A domain containing 4 [Source:HGNC Symbol;Acc:HGNC:1224]
NEB	781.504	-1.31777	0.292192	32.2899	5.90985e-05	0.0281533	NEB	MuSC	8	8	ENSG00000183091	NEB	protein_coding	nebulin [Source:HGNC Symbol;Acc:HGNC:7720]
FLI1	10.5194	-1.37221	0.939174	32.0591	6.12422e-05	0.0281533	FLI1	MuSC	8	8	ENSG00000151702	FLI1	protein_coding	Fli-1 proto-oncogene, ETS transcription factor [Source:HGNC Symbol;Acc:HGNC:3749]
CHMP1B	1.56684	0.00558494	0.144393	32.0247	6.15683e-05	0.0281533	CHMP1B	MuSC	8	8	ENSG00000255112	CHMP1B	protein_coding	charged multivesicular body protein 1B [Source:HGNC Symbol;Acc:HGNC:24287]
PDLIM3	76.4184	-1.53041	0.269925	31.5774	6.6007e-05	0.0282294	PDLIM3	MuSC	8	8	ENSG00000154553	PDLIM3	protein_coding	PDZ and LIM domain 3 [Source:HGNC Symbol;Acc:HGNC:20767]
SCOC	3.32536	0.630108	0.965921	31.5315	6.64835e-05	0.0282294	SCOC	MuSC	8	8	ENSG00000153130	SCOC	protein_coding	short coiled-coil protein [Source:HGNC Symbol;Acc:HGNC:20335]
ADAMTS10	166.476	0.146234	0.162947	30.9412	7.29671e-05	0.0298021	ADAMTS10	MuSC	8	8	ENSG00000142303	ADAMTS10	protein_coding	ADAM metallopeptidase with thrombospondin type 1 motif 10 [Source:HGNC Symbol;Acc:HGNC:13201]
MYOM1	59.8901	-1.25379	0.253292	30.7516	7.52008e-05	0.0298021	MYOM1	MuSC	8	8	ENSG00000101605	MYOM1	protein_coding	myomesin 1 [Source:HGNC Symbol;Acc:HGNC:7613]
PNPLA2	15.5852	1.75243	0.612024	30.0478	8.42076e-05	0.032295	PNPLA2	MuSC	8	8	ENSG00000177666	PNPLA2	protein_coding	patatin like phospholipase domain containing 2 [Source:HGNC Symbol;Acc:HGNC:30802]
FAM189A2	10.6006	-1.5227	0.63028	29.238	9.61409e-05	0.035658	FAM189A2	MuSC	8	8	ENSG00000135063	FAM189A2	protein_coding	family with sequence similarity 189 member A2 [Source:HGNC Symbol;Acc:HGNC:24820]
RNF167	5.6878	0.634682	0.835974	29.0625	9.8975e-05	0.035658	RNF167	MuSC	8	8	ENSG00000108523	RNF167	protein_coding	ring finger protein 167 [Source:HGNC Symbol;Acc:HGNC:24544]
RIPOR2	9.18145	-1.53441	0.641125	28.8647	0.000102286	0.035767	RIPOR2	MuSC	8	8	ENSG00000111913	RIPOR2	protein_coding	RHO family interacting cell polarization regulator 2 [Source:HGNC Symbol;Acc:HGNC:13872]
MRPS22	5.86844	1.03257	0.975863	27.9516	0.000119311	0.0404138	MRPS22	MuSC	8	8	ENSG00000175110	MRPS22	protein_coding	mitochondrial ribosomal protein S22 [Source:HGNC Symbol;Acc:HGNC:14508]
PDE7A	70.8578	-0.217826	0.241952	27.7593	0.0001233	0.0404138	PDE7A	MuSC	8	8	ENSG00000205268	PDE7A	protein_coding	phosphodiesterase 7A [Source:HGNC Symbol;Acc:HGNC:8791]
PARK7	1.29863	0.00359499	0.139608	27.5937	0.000126855	0.0404138	PARK7	MuSC	8	8	ENSG00000116288	PARK7	protein_coding	Parkinsonism associated deglycase [Source:HGNC Symbol;Acc:HGNC:16369]
#276216	2.81919	-0.00105005	0.136338	27.4594	0.000129825	0.0404138	#276216	MuSC	8	8	ENSG00000276216		lncRNA	novel transcript
PGM5	19.3055	-0.464142	0.589125	27.3384	0.000132571	0.0404138	PGM5	MuSC	8	8	ENSG00000154330	PGM5	protein_coding	phosphoglucomutase 5 [Source:HGNC Symbol;Acc:HGNC:8908]
MRPL43	2.16989	0.0213677	0.196683	26.986	0.000140951	0.0415244	MRPL43	MuSC	8	8	ENSG00000055950	MRPL43	protein_coding	mitochondrial ribosomal protein L43 [Source:HGNC Symbol;Acc:HGNC:14517]
ERBB4	110.456	-0.530412	0.219215	26.7935	0.000145787	0.0415244	ERBB4	MuSC	8	8	ENSG00000178568	ERBB4	protein_coding	erb-b2 receptor tyrosine kinase 4 [Source:HGNC Symbol;Acc:HGNC:3432]
CPE	11.3039	-0.346174	0.599299	26.663	0.000149171	0.0415244	CPE	MuSC	8	8	ENSG00000109472	CPE	protein_coding	carboxypeptidase E [Source:HGNC Symbol;Acc:HGNC:2303]
PDE4D	327.501	-0.69517	0.184089	26.6246	0.000150185	0.0415244	PDE4D	MuSC	8	8	ENSG00000113448	PDE4D	protein_coding	phosphodiesterase 4D [Source:HGNC Symbol;Acc:HGNC:8783]
SAMD12	5.50094	-0.227184	0.590651	26.3488	0.000157698	0.0426106	SAMD12	MuSC	8	8	ENSG00000177570	SAMD12	protein_coding	sterile alpha motif domain containing 12 [Source:HGNC Symbol;Acc:HGNC:31750]
TRIM28	6.85118	1.12117	1.04068	25.8444	0.00017258	0.0455955	TRIM28	MuSC	8	8	ENSG00000130726	TRIM28	protein_coding	tripartite motif containing 28 [Source:HGNC Symbol;Acc:HGNC:16384]
CCT8	7.03836	1.742	0.780002	25.6546	0.000178594	0.0461589	CCT8	MuSC	8	8	ENSG00000156261	CCT8	protein_coding	chaperonin containing TCP1 subunit 8 [Source:HGNC Symbol;Acc:HGNC:1623]
RSL24D1	8.66125	0.984691	0.919969	25.4718	0.000184613	0.0466992	RSL24D1	MuSC	8	8	ENSG00000137876	RSL24D1	protein_coding	ribosomal L24 domain containing 1 [Source:HGNC Symbol;Acc:HGNC:18479]
CACNA2D1	153.876	-0.894862	0.199128	25.2978	0.000190559	0.047199	CACNA2D1	MuSC	8	8	ENSG00000153956	CACNA2D1	protein_coding	calcium voltage-gated channel auxiliary subunit alpha2delta 1 [Source:HGNC Symbol;Acc:HGNC:1399]
SVIL	128.492	-0.825826	0.205474	25.1216	0.000196806	0.0477516	SVIL	MuSC	8	8	ENSG00000197321	SVIL	protein_coding	supervillin [Source:HGNC Symbol;Acc:HGNC:11480]

### Sheet: Myo-m7
geneID	baseMean	log2FoldChange	lfcSE	stat	pvalue	padj	geneID	CellType	nHealthy	nDamaged	ensembl_gene_id	hgnc_symbol	gene_biotype	description
EIF1B	8.62731	2.53714	0.673896	65.8612	2.72228e-06	0.0302717	EIF1B	Myo-m7	8	8	ENSG00000114784	EIF1B	protein_coding	eukaryotic translation initiation factor 1B [Source:HGNC Symbol;Acc:HGNC:30792]
CD151	4.97668	0.656315	1.23888	53.3391	8.10422e-06	0.0441715	CD151	Myo-m7	8	8	ENSG00000177697	CD151	protein_coding	CD151 molecule (Raph blood group) [Source:HGNC Symbol;Acc:HGNC:1630]
SMIM19	9.39036	0.108076	0.448262	49.4188	1.19168e-05	0.0441715	SMIM19	Myo-m7	8	8	ENSG00000176209	SMIM19	protein_coding	small integral membrane protein 19 [Source:HGNC Symbol;Acc:HGNC:25166]

### Sheet: Myo-m9NMJ
geneID	baseMean	log2FoldChange	lfcSE	stat	pvalue	padj	geneID	CellType	nHealthy	nDamaged	ensembl_gene_id	hgnc_symbol	gene_biotype	description
MRPL33	7.78803	0.000632041	0.0179468	43.8821	2.17948e-06	0.00889445	MRPL33	Myo-m9NMJ	7	8	ENSG00000243147	MRPL33	protein_coding	mitochondrial ribosomal protein L33 [Source:HGNC Symbol;Acc:HGNC:14487]

### Sheet: MyoI-m2
geneID	baseMean	log2FoldChange	lfcSE	stat	pvalue	padj	geneID	CellType	nHealthy	nDamaged	ensembl_gene_id	hgnc_symbol	gene_biotype	description
CYCS	5.6699	0.0125371	0.199794	111.744	2.10332e-06	0.0187853	CYCS	MyoI-m2	8	8	ENSG00000172115	CYCS	protein_coding	cytochrome c, somatic [Source:HGNC Symbol;Acc:HGNC:19986]
PTOV1	73.6082	2.42352	0.332592	111.527	2.12071e-06	0.0187853	PTOV1	MyoI-m2	8	8	ENSG00000104960	PTOV1	protein_coding	PTOV1 extended AT-hook containing adaptor protein [Source:HGNC Symbol;Acc:HGNC:9632]
RIC8A	12.796	2.30655	0.584721	89.855	5.24851e-06	0.0309942	RIC8A	MyoI-m2	8	8	ENSG00000177963	RIC8A	protein_coding	RIC8 guanine nucleotide exchange factor A [Source:HGNC Symbol;Acc:HGNC:29550]
SLC39A1	5.25757	3.25235	0.729336	82.1606	7.60528e-06	0.0336838	SLC39A1	MyoI-m2	8	8	ENSG00000143570	SLC39A1	protein_coding	solute carrier family 39 member 1 [Source:HGNC Symbol;Acc:HGNC:12876]
PELO	6.85635	2.7408	0.883683	72.9792	1.2369e-05	0.0436697	PELO	MyoI-m2	8	8	ENSG00000152684	PELO	protein_coding	pelota mRNA surveillance and ribosome rescue factor [Source:HGNC Symbol;Acc:HGNC:8829]
MRPL55	6.5711	1.51367	1.53949	69.8446	1.47899e-05	0.0436697	MRPL55	MyoI-m2	8	8	ENSG00000162910	MRPL55	protein_coding	mitochondrial ribosomal protein L55 [Source:HGNC Symbol;Acc:HGNC:16686]
MT2A	3.46773	0.00740013	0.172302	66.7892	1.77298e-05	0.0448715	MT2A	MyoI-m2	8	8	ENSG00000125148	MT2A	protein_coding	metallothionein 2A [Source:HGNC Symbol;Acc:HGNC:7406]

### Sheet: MyoI-m3
geneID	baseMean	log2FoldChange	lfcSE	stat	pvalue	padj	geneID	CellType	nHealthy	nDamaged	ensembl_gene_id	hgnc_symbol	gene_biotype	description
RBM38	32.3607	3.94199	0.500403	194.646	1.5604e-07	0.00252692	RBM38	MyoI-m3	8	8	ENSG00000132819	RBM38	protein_coding	RNA binding motif protein 38 [Source:HGNC Symbol;Acc:HGNC:15818]
EFEMP2	8.70298	3.8875	0.682788	98.235	3.08713e-06	0.0249965	EFEMP2	MyoI-m3	8	8	ENSG00000172638	EFEMP2	protein_coding	EGF containing fibulin extracellular matrix protein 2 [Source:HGNC Symbol;Acc:HGNC:3219]
SRRD	4.68554	0.978753	1.5649	85.4703	5.57488e-06	0.0256608	SRRD	MyoI-m3	8	8	ENSG00000100104	SRRD	protein_coding	SRR1 domain containing [Source:HGNC Symbol;Acc:HGNC:33910]
NABP2	5.07108	2.17467	1.59826	82.372	6.51347e-06	0.0256608	NABP2	MyoI-m3	8	8	ENSG00000139579	NABP2	protein_coding	nucleic acid binding protein 2 [Source:HGNC Symbol;Acc:HGNC:28412]
CCDC28B	3.42154	0.00797183	0.185892	74.1087	1.0139e-05	0.0256608	CCDC28B	MyoI-m3	8	8	ENSG00000160050	CCDC28B	protein_coding	coiled-coil domain containing 28B [Source:HGNC Symbol;Acc:HGNC:28163]
COX7C	5.10969	0.00527944	0.171729	72.9637	1.08177e-05	0.0256608	COX7C	MyoI-m3	8	8	ENSG00000127184	COX7C	protein_coding	cytochrome c oxidase subunit 7C [Source:HGNC Symbol;Acc:HGNC:2292]
VMA21	4.64691	0.0040731	0.166205	72.5253	1.10921e-05	0.0256608	VMA21	MyoI-m3	8	8	ENSG00000160131	VMA21	protein_coding	vacuolar ATPase assembly factor VMA21 [Source:HGNC Symbol;Acc:HGNC:22082]
RNF220	7.3104	2.92433	0.531895	69.3694	1.33389e-05	0.0270013	RNF220	MyoI-m3	8	8	ENSG00000187147	RNF220	protein_coding	ring finger protein 220 [Source:HGNC Symbol;Acc:HGNC:25552]
RIC8A	7.96585	2.54407	0.544604	66.2697	1.61076e-05	0.028983	RIC8A	MyoI-m3	8	8	ENSG00000177963	RIC8A	protein_coding	RIC8 guanine nucleotide exchange factor A [Source:HGNC Symbol;Acc:HGNC:29550]
RELA	9.02544	1.79643	1.34838	60.9135	2.27484e-05	0.0368387	RELA	MyoI-m3	8	8	ENSG00000173039	RELA	protein_coding	RELA proto-oncogene, NF-kB subunit [Source:HGNC Symbol;Acc:HGNC:9955]
FAM43A	5.88391	3.32541	0.812495	56.4189	3.10458e-05	0.0457051	FAM43A	MyoI-m3	8	8	ENSG00000185112	FAM43A	protein_coding	family with sequence similarity 43 member A [Source:HGNC Symbol;Acc:HGNC:26888]

### Sheet: MyoI-m5
geneID	baseMean	log2FoldChange	lfcSE	stat	pvalue	padj	geneID	CellType	nHealthy	nDamaged	ensembl_gene_id	hgnc_symbol	gene_biotype	description
LSAMP	9.76132	2.61224	0.516937	87.6653	4.1521e-06	0.0302638	LSAMP	MyoI-m5	8	8	ENSG00000185565	LSAMP	protein_coding	limbic system associated membrane protein [Source:HGNC Symbol;Acc:HGNC:6705]
TMEM18	5.04192	2.54935	1.63161	84.6483	4.83117e-06	0.0302638	TMEM18	MyoI-m5	8	8	ENSG00000151353	TMEM18	protein_coding	transmembrane protein 18 [Source:HGNC Symbol;Acc:HGNC:25257]
TRIM28	15.5556	2.63558	0.465346	75.9715	7.6884e-06	0.0302638	TRIM28	MyoI-m5	8	8	ENSG00000130726	TRIM28	protein_coding	tripartite motif containing 28 [Source:HGNC Symbol;Acc:HGNC:16384]
CNTNAP2#174469	17.0169	1.58401	0.925055	74.9196	8.16011e-06	0.0302638	CNTNAP2#174469	MyoI-m5	8	8	ENSG00000174469	CNTNAP2	protein_coding	contactin associated protein 2 [Source:HGNC Symbol;Acc:HGNC:13830]
SMDT1#183172	3.31711	0.0120646	0.204795	65.8757	1.40768e-05	0.0324584	SMDT1#183172	MyoI-m5	8	8	ENSG00000183172	SMDT1	protein_coding	single-pass membrane protein with aspartate rich tail 1 [Source:HGNC Symbol;Acc:HGNC:25055]
CCDC85A	8.45052	2.43466	0.477081	65.7292	1.42093e-05	0.0324584	CCDC85A	MyoI-m5	8	8	ENSG00000055813	CCDC85A	protein_coding	coiled-coil domain containing 85A [Source:HGNC Symbol;Acc:HGNC:29400]
DLGAP1	5.65243	3.42639	0.702144	61.7715	1.84348e-05	0.0324584	DLGAP1	MyoI-m5	8	8	ENSG00000170579	DLGAP1	protein_coding	DLG associated protein 1 [Source:HGNC Symbol;Acc:HGNC:2905]
RPL22	5.72165	0.00415714	0.168991	61.2431	1.91081e-05	0.0324584	RPL22	MyoI-m5	8	8	ENSG00000116251	RPL22	protein_coding	ribosomal protein L22 [Source:HGNC Symbol;Acc:HGNC:10315]
RPS13	4.41172	-0.00549019	0.173988	60.8029	1.96917e-05	0.0324584	RPS13	MyoI-m5	8	8	ENSG00000110700	RPS13	protein_coding	ribosomal protein S13 [Source:HGNC Symbol;Acc:HGNC:10386]
SHANK3	7.62847	2.68964	0.577485	58.0669	2.38454e-05	0.0337582	SHANK3	MyoI-m5	8	8	ENSG00000251322	SHANK3	protein_coding	SH3 and multiple ankyrin repeat domains 3 [Source:HGNC Symbol;Acc:HGNC:14294]
ADARB2	7.79354	2.18071	0.816003	56.0056	2.76897e-05	0.0337582	ADARB2	MyoI-m5	8	8	ENSG00000185736	ADARB2	protein_coding	adenosine deaminase RNA specific B2 (inactive) [Source:HGNC Symbol;Acc:HGNC:227]
CDH12	6.6845	2.11166	1.18278	55.2215	2.93465e-05	0.0337582	CDH12	MyoI-m5	8	8	ENSG00000154162	CDH12	protein_coding	cadherin 12 [Source:HGNC Symbol;Acc:HGNC:1751]
NHSL1	8.51642	1.39495	1.30518	54.1547	3.17981e-05	0.0337582	NHSL1	MyoI-m5	8	8	ENSG00000135540	NHSL1	protein_coding	NHS like 1 [Source:HGNC Symbol;Acc:HGNC:21021]
EGR1	3.84689	0.00609729	0.177271	54.1298	3.1858e-05	0.0337582	EGR1	MyoI-m5	8	8	ENSG00000120738	EGR1	protein_coding	early growth response 1 [Source:HGNC Symbol;Acc:HGNC:3238]
TAGLN	4.56723	1.31663	1.50493	50.4262	4.25614e-05	0.0415403	TAGLN	MyoI-m5	8	8	ENSG00000149591	TAGLN	protein_coding	transgelin [Source:HGNC Symbol;Acc:HGNC:11553]
CALN1	8.48307	1.95658	0.814669	49.7934	4.48025e-05	0.0415403	CALN1	MyoI-m5	8	8	ENSG00000183166	CALN1	protein_coding	calneuron 1 [Source:HGNC Symbol;Acc:HGNC:13248]
DSCAM	3.73975	2.5329	1.29216	48.4241	5.01602e-05	0.0416282	DSCAM	MyoI-m5	8	8	ENSG00000171587	DSCAM	protein_coding	DS cell adhesion molecule [Source:HGNC Symbol;Acc:HGNC:3039]
SRGAP2	13.3714	1.66126	0.446033	48.0818	5.16186e-05	0.0416282	SRGAP2	MyoI-m5	8	8	ENSG00000266028	SRGAP2	protein_coding	SLIT-ROBO Rho GTPase activating protein 2 [Source:HGNC Symbol;Acc:HGNC:19751]
TCEAL4	4.64699	2.36558	1.08509	47.4482	5.44563e-05	0.0416282	TCEAL4	MyoI-m5	8	8	ENSG00000133142	TCEAL4	protein_coding	transcription elongation factor A like 4 [Source:HGNC Symbol;Acc:HGNC:26121]
EFEMP2	4.34317	2.0853	1.53808	46.9119	5.70074e-05	0.0416282	EFEMP2	MyoI-m5	8	8	ENSG00000172638	EFEMP2	protein_coding	EGF containing fibulin extracellular matrix protein 2 [Source:HGNC Symbol;Acc:HGNC:3219]
TDRD7	4.00447	2.1949	1.23856	46.056	6.13847e-05	0.0416282	TDRD7	MyoI-m5	8	8	ENSG00000196116	TDRD7	protein_coding	tudor domain containing 7 [Source:HGNC Symbol;Acc:HGNC:30831]
SRRD	3.0842	0.018834	0.23032	45.9909	6.17337e-05	0.0416282	SRRD	MyoI-m5	8	8	ENSG00000100104	SRRD	protein_coding	SRR1 domain containing [Source:HGNC Symbol;Acc:HGNC:33910]
MED16#175221	3.55582	0.172231	0.671335	45.1424	6.65147e-05	0.042902	MED16#175221	MyoI-m5	8	8	ENSG00000175221	MED16	protein_coding	mediator complex subunit 16 [Source:HGNC Symbol;Acc:HGNC:17556]
SLC39A1	2.79238	1.08356	1.50665	44.368	7.12744e-05	0.0440565	SLC39A1	MyoI-m5	8	8	ENSG00000143570	SLC39A1	protein_coding	solute carrier family 39 member 1 [Source:HGNC Symbol;Acc:HGNC:12876]
MRPL53	3.60443	1.81427	1.61612	43.3737	7.8005e-05	0.0449245	MRPL53	MyoI-m5	8	8	ENSG00000204822	MRPL53	protein_coding	mitochondrial ribosomal protein L53 [Source:HGNC Symbol;Acc:HGNC:16684]
HNRNPH2	4.37458	1.80361	1.43686	43.2721	7.87352e-05	0.0449245	HNRNPH2	MyoI-m5	8	8	ENSG00000126945	HNRNPH2	protein_coding	heterogeneous nuclear ribonucleoprotein H2 [Source:HGNC Symbol;Acc:HGNC:5042]
LAP3	5.36995	2.62581	1.16202	42.3936	8.54076e-05	0.0469267	LAP3	MyoI-m5	8	8	ENSG00000002549	LAP3	protein_coding	leucine aminopeptidase 3 [Source:HGNC Symbol;Acc:HGNC:18449]
IRF2BP2	50.2176	0.0533068	0.213275	41.617	9.18841e-05	0.0486822	IRF2BP2	MyoI-m5	8	8	ENSG00000168264	IRF2BP2	protein_coding	interferon regulatory factor 2 binding protein 2 [Source:HGNC Symbol;Acc:HGNC:21729]
ATMIN	3.46833	1.28362	1.64087	41.0396	9.70874e-05	0.0496652	ATMIN	MyoI-m5	8	8	ENSG00000166454	ATMIN	protein_coding	ATM interactor [Source:HGNC Symbol;Acc:HGNC:29034]

### Sheet: MyoI-m8
geneID	baseMean	log2FoldChange	lfcSE	stat	pvalue	padj	geneID	CellType	nHealthy	nDamaged	ensembl_gene_id	hgnc_symbol	gene_biotype	description

### Sheet: MyoIIA-m1
geneID	baseMean	log2FoldChange	lfcSE	stat	pvalue	padj	geneID	CellType	nHealthy	nDamaged	ensembl_gene_id	hgnc_symbol	gene_biotype	description
HBB	55.2121	0.00192875	0.193093	457.393	4.90193e-09	9.25778e-05	HBB	MyoIIA-m1	8	8	ENSG00000244734	HBB	protein_coding	hemoglobin subunit beta [Source:HGNC Symbol;Acc:HGNC:4827]
CSNK2B#204435	24.4783	3.34273	0.577918	170.63	3.66338e-07	0.00345933	CSNK2B#204435	MyoIIA-m1	8	8	ENSG00000204435	CSNK2B	protein_coding	casein kinase 2 beta [Source:HGNC Symbol;Acc:HGNC:2460]
RBM38	51.5943	3.36433	0.548236	134.181	1.02383e-06	0.00526267	RBM38	MyoIIA-m1	8	8	ENSG00000132819	RBM38	protein_coding	RNA binding motif protein 38 [Source:HGNC Symbol;Acc:HGNC:15818]
HBA2	14.8032	0.00192807	0.193094	131.523	1.11462e-06	0.00526267	HBA2	MyoIIA-m1	8	8	ENSG00000188536	HBA2	protein_coding	hemoglobin subunit alpha 2 [Source:HGNC Symbol;Acc:HGNC:4824]
GOLGA8A	287.213	0.504537	0.152846	91.3078	5.15178e-06	0.0152099	GOLGA8A	MyoIIA-m1	8	8	ENSG00000175265	GOLGA8A	protein_coding	golgin A8 family member A [Source:HGNC Symbol;Acc:HGNC:31972]
CCDC28B	6.57536	0.0144249	0.225142	88.1264	5.96506e-06	0.0152099	CCDC28B	MyoIIA-m1	8	8	ENSG00000160050	CCDC28B	protein_coding	coiled-coil domain containing 28B [Source:HGNC Symbol;Acc:HGNC:28163]
NENF	7.32337	0.00751973	0.20242	85.7027	6.69175e-06	0.0152099	NENF	MyoIIA-m1	8	8	ENSG00000117691	NENF	protein_coding	neudesin neurotrophic factor [Source:HGNC Symbol;Acc:HGNC:30384]
SLC39A1	8.75551	2.75493	0.623244	84.173	7.2064e-06	0.0152099	SLC39A1	MyoIIA-m1	8	8	ENSG00000143570	SLC39A1	protein_coding	solute carrier family 39 member 1 [Source:HGNC Symbol;Acc:HGNC:12876]
HAX1	16.4036	2.21422	0.478775	84.0548	7.24816e-06	0.0152099	HAX1	MyoIIA-m1	8	8	ENSG00000143575	HAX1	protein_coding	HCLS1 associated protein X-1 [Source:HGNC Symbol;Acc:HGNC:16915]
SGIP1	10.2727	-2.35201	0.749878	76.9964	1.03796e-05	0.0179811	SGIP1	MyoIIA-m1	8	8	ENSG00000118473	SGIP1	protein_coding	SH3GL interacting endocytic adaptor 1 [Source:HGNC Symbol;Acc:HGNC:25412]
PLP2	39.5595	2.80625	0.632653	76.8275	1.0473e-05	0.0179811	PLP2	MyoIIA-m1	8	8	ENSG00000102007	PLP2	protein_coding	proteolipid protein 2 [Source:HGNC Symbol;Acc:HGNC:9087]
HBA1	7.68168	0.00192725	0.193095	73.6052	1.24674e-05	0.0181454	HBA1	MyoIIA-m1	8	8	ENSG00000206172	HBA1	protein_coding	hemoglobin subunit alpha 1 [Source:HGNC Symbol;Acc:HGNC:4823]
ROR2	11.1817	2.24082	0.417689	73.5721	1.24902e-05	0.0181454	ROR2	MyoIIA-m1	8	8	ENSG00000169071	ROR2	protein_coding	receptor tyrosine kinase like orphan receptor 2 [Source:HGNC Symbol;Acc:HGNC:10257]
IGLC3	4.19736	0.00835591	0.204505	61.9635	2.49263e-05	0.0336255	IGLC3	MyoIIA-m1	8	8	ENSG00000211679	IGLC3	IG_C_gene	immunoglobulin lambda constant 3 (Kern-Oz+ marker) [Source:HGNC Symbol;Acc:HGNC:5857]
ATP5MK	3.69472	0.00838057	0.204685	57.8659	3.27061e-05	0.0382623	ATP5MK	MyoIIA-m1	8	8	ENSG00000173915	ATP5MK	protein_coding	ATP synthase membrane subunit k [Source:HGNC Symbol;Acc:HGNC:30889]
MYBPC2	9154.11	0.502009	0.0710382	57.8188	3.28116e-05	0.0382623	MYBPC2	MyoIIA-m1	8	8	ENSG00000086967	MYBPC2	protein_coding	myosin binding protein C2 [Source:HGNC Symbol;Acc:HGNC:7550]
C22orf39	13.7484	2.83143	0.654958	57.1138	3.44413e-05	0.0382623	C22orf39	MyoIIA-m1	8	8	ENSG00000242259	C22orf39	protein_coding	chromosome 22 open reading frame 39 [Source:HGNC Symbol;Acc:HGNC:27012]
AKT1S1	5.43425	0.563852	1.09648	52.5062	4.79225e-05	0.0478726	AKT1S1	MyoIIA-m1	8	8	ENSG00000204673	AKT1S1	protein_coding	AKT1 substrate 1 [Source:HGNC Symbol;Acc:HGNC:28426]
BOLA2	5.74167	1.67188	1.45388	52.4394	4.81616e-05	0.0478726	BOLA2	MyoIIA-m1	8	8	ENSG00000183336	BOLA2	protein_coding	bolA family member 2 [Source:HGNC Symbol;Acc:HGNC:29488]

### Sheet: MyoIIA-m4
geneID	baseMean	log2FoldChange	lfcSE	stat	pvalue	padj	geneID	CellType	nHealthy	nDamaged	ensembl_gene_id	hgnc_symbol	gene_biotype	description
COX7C	25.8235	0.0222139	0.275911	276.451	2.27089e-08	0.00034731	COX7C	MyoIIA-m4	8	8	ENSG00000127184	COX7C	protein_coding	cytochrome c oxidase subunit 7C [Source:HGNC Symbol;Acc:HGNC:2292]
MRPL41	5.18069	0.0223289	0.276255	97.8393	2.50237e-06	0.0154033	MRPL41	MyoIIA-m4	8	8	ENSG00000182154	MRPL41	protein_coding	mitochondrial ribosomal protein L41 [Source:HGNC Symbol;Acc:HGNC:14492]
SCRIB#180900	8.71345	2.8924	0.721705	93.7176	3.02145e-06	0.0154033	SCRIB#180900	MyoIIA-m4	8	8	ENSG00000180900	SCRIB	protein_coding	scribble planar cell polarity protein [Source:HGNC Symbol;Acc:HGNC:30377]
CLIP2	12.1334	1.82139	0.841776	72.2825	9.27953e-06	0.0317809	CLIP2	MyoIIA-m4	8	8	ENSG00000106665	CLIP2	protein_coding	CAP-Gly domain containing linker protein 2 [Source:HGNC Symbol;Acc:HGNC:2586]
ZDHHC4	8.54359	2.93414	0.537709	69.3469	1.10705e-05	0.0317809	ZDHHC4	MyoIIA-m4	8	8	ENSG00000136247	ZDHHC4	protein_coding	zinc finger DHHC-type palmitoyltransferase 4 [Source:HGNC Symbol;Acc:HGNC:18471]
RASGRP2	6.66169	2.79108	0.842018	66.5594	1.31723e-05	0.0317809	RASGRP2	MyoIIA-m4	8	8	ENSG00000068831	RASGRP2	protein_coding	RAS guanyl releasing protein 2 [Source:HGNC Symbol;Acc:HGNC:9879]
#231918	4.39284	3.12826	0.929079	65.0136	1.4546e-05	0.0317809	#231918	MyoIIA-m4	8	8	ENSG00000231918		lncRNA	novel transcript
RANBP1	18.5343	1.96706	0.838739	62.7219	1.69165e-05	0.0322268	RANBP1	MyoIIA-m4	8	8	ENSG00000099901	RANBP1	protein_coding	RAN binding protein 1 [Source:HGNC Symbol;Acc:HGNC:9847]
#254394	3.96001	2.74468	1.35359	60.5517	1.96055e-05	0.0322268	#254394	MyoIIA-m4	8	8	ENSG00000254394		lncRNA	novel transcript
PTPRT	7.01403	2.35945	0.618463	59.515	2.10716e-05	0.0322268	PTPRT	MyoIIA-m4	8	8	ENSG00000196090	PTPRT	protein_coding	protein tyrosine phosphatase receptor type T [Source:HGNC Symbol;Acc:HGNC:9682]
CTNND2	3.73331	3.03015	0.925711	54.9464	2.93529e-05	0.0355174	CTNND2	MyoIIA-m4	8	8	ENSG00000169862	CTNND2	protein_coding	catenin delta 2 [Source:HGNC Symbol;Acc:HGNC:2516]
RELA	6.27304	2.33502	0.88724	53.6829	3.23069e-05	0.0355174	RELA	MyoIIA-m4	8	8	ENSG00000173039	RELA	protein_coding	RELA proto-oncogene, NF-kB subunit [Source:HGNC Symbol;Acc:HGNC:9955]
NDUFA6#184983	3.40535	0.122172	0.56606	53.566	3.25979e-05	0.0355174	NDUFA6#184983	MyoIIA-m4	8	8	ENSG00000184983	NDUFA6	protein_coding	NADH:ubiquinone oxidoreductase subunit A6 [Source:HGNC Symbol;Acc:HGNC:7690]
NUDT16	6.12928	2.96906	0.904019	53.0437	3.3938e-05	0.0355174	NUDT16	MyoIIA-m4	8	8	ENSG00000198585	NUDT16	protein_coding	nudix hydrolase 16 [Source:HGNC Symbol;Acc:HGNC:26442]
CSNK2B#204435	9.53023	3.10746	0.666983	51.6855	3.77474e-05	0.0355174	CSNK2B#204435	MyoIIA-m4	8	8	ENSG00000204435	CSNK2B	protein_coding	casein kinase 2 beta [Source:HGNC Symbol;Acc:HGNC:2460]
GRIN2B	3.26854	2.31883	1.39499	49.9299	4.34686e-05	0.0355174	GRIN2B	MyoIIA-m4	8	8	ENSG00000273079	GRIN2B	protein_coding	glutamate ionotropic receptor NMDA type subunit 2B [Source:HGNC Symbol;Acc:HGNC:4586]
DCC	4.75719	2.34337	1.08904	49.6578	4.44466e-05	0.0355174	DCC	MyoIIA-m4	8	8	ENSG00000187323	DCC	protein_coding	DCC netrin 1 receptor [Source:HGNC Symbol;Acc:HGNC:2701]
ZNF511	16.9316	2.341	0.435637	49.375	4.54917e-05	0.0355174	ZNF511	MyoIIA-m4	8	8	ENSG00000198546	ZNF511	protein_coding	zinc finger protein 511 [Source:HGNC Symbol;Acc:HGNC:28445]
ZBTB45	2.09066	0.0293841	0.298917	48.7911	4.77445e-05	0.0355174	ZBTB45	MyoIIA-m4	8	8	ENSG00000119574	ZBTB45	protein_coding	zinc finger and BTB domain containing 45 [Source:HGNC Symbol;Acc:HGNC:23715]
LINGO2	4.1038	2.12379	1.34638	48.7361	4.79639e-05	0.0355174	LINGO2	MyoIIA-m4	8	8	ENSG00000174482	LINGO2	protein_coding	leucine rich repeat and Ig domain containing 2 [Source:HGNC Symbol;Acc:HGNC:21207]
RPL22	4.23405	0.0101519	0.234935	48.3454	4.9556e-05	0.0355174	RPL22	MyoIIA-m4	8	8	ENSG00000116251	RPL22	protein_coding	ribosomal protein L22 [Source:HGNC Symbol;Acc:HGNC:10315]
CDH12	7.00599	1.77313	1.1045	47.9698	5.11469e-05	0.0355174	CDH12	MyoIIA-m4	8	8	ENSG00000154162	CDH12	protein_coding	cadherin 12 [Source:HGNC Symbol;Acc:HGNC:1751]
AGBL4	9.41216	0.964239	1.03604	46.8941	5.60582e-05	0.0355174	AGBL4	MyoIIA-m4	8	8	ENSG00000186094	AGBL4	protein_coding	AGBL carboxypeptidase 4 [Source:HGNC Symbol;Acc:HGNC:25892]
ZNF628	2.88074	2.44697	1.36576	46.5896	5.75508e-05	0.0355174	ZNF628	MyoIIA-m4	8	8	ENSG00000197483	ZNF628	protein_coding	zinc finger protein 628 [Source:HGNC Symbol;Acc:HGNC:28054]
TMEM250	5.00166	2.86583	1.30143	45.5271	6.31504e-05	0.0355174	TMEM250	MyoIIA-m4	8	8	ENSG00000238227	TMEM250	protein_coding	transmembrane protein 250 [Source:HGNC Symbol;Acc:HGNC:31009]
EPHA6	4.23918	2.27859	1.06976	45.354	6.41238e-05	0.0355174	EPHA6	MyoIIA-m4	8	8	ENSG00000080224	EPHA6	protein_coding	EPH receptor A6 [Source:HGNC Symbol;Acc:HGNC:19296]
GSTM4	14.5306	2.45335	0.865381	45.225	6.48608e-05	0.0355174	GSTM4	MyoIIA-m4	8	8	ENSG00000168765	GSTM4	protein_coding	glutathione S-transferase mu 4 [Source:HGNC Symbol;Acc:HGNC:4636]
APBB1IP	2.8461	1.97649	1.48323	45.1966	6.50246e-05	0.0355174	APBB1IP	MyoIIA-m4	8	8	ENSG00000077420	APBB1IP	protein_coding	amyloid beta precursor protein binding family B member 1 interacting protein [Source:HGNC Symbol;Acc:HGNC:17379]
RNF5#204308	6.07638	3.0601	0.872718	43.6638	7.46519e-05	0.0375264	RNF5#204308	MyoIIA-m4	8	8	ENSG00000204308	RNF5	protein_coding	ring finger protein 5 [Source:HGNC Symbol;Acc:HGNC:10068]
ACAP1#072818	14.9611	1.93841	0.881301	43.4175	7.63556e-05	0.0375264	ACAP1#072818	MyoIIA-m4	8	8	ENSG00000072818	ACAP1	protein_coding	ArfGAP with coiled-coil, ankyrin repeat and PH domains 1 [Source:HGNC Symbol;Acc:HGNC:16467]
TMEM132D	6.90106	1.80659	0.710237	43.2765	7.73523e-05	0.0375264	TMEM132D	MyoIIA-m4	8	8	ENSG00000151952	TMEM132D	protein_coding	transmembrane protein 132D [Source:HGNC Symbol;Acc:HGNC:29411]
ROR2	5.74174	2.37564	1.11768	42.7024	8.15758e-05	0.0375264	ROR2	MyoIIA-m4	8	8	ENSG00000169071	ROR2	protein_coding	receptor tyrosine kinase like orphan receptor 2 [Source:HGNC Symbol;Acc:HGNC:10257]
GRWD1	3.49769	0.338091	0.883757	42.0885	8.64044e-05	0.0375264	GRWD1	MyoIIA-m4	8	8	ENSG00000105447	GRWD1	protein_coding	glutamate rich WD repeat containing 1 [Source:HGNC Symbol;Acc:HGNC:21270]
RPSA	2.46624	0.0159869	0.252946	41.9919	8.71951e-05	0.0375264	RPSA	MyoIIA-m4	8	8	ENSG00000168028	RPSA	protein_coding	ribosomal protein SA [Source:HGNC Symbol;Acc:HGNC:6502]
#253553	4.01507	1.79124	1.31812	41.9197	8.77924e-05	0.0375264	#253553	MyoIIA-m4	8	8	ENSG00000253553		lncRNA	novel transcript, antisense to MMP16
GPKOW	6.46971	2.18567	1.08139	41.6442	9.01163e-05	0.0375264	GPKOW	MyoIIA-m4	8	8	ENSG00000068394	GPKOW	protein_coding	G-patch domain and KOW motifs [Source:HGNC Symbol;Acc:HGNC:30677]
#267383	4.79089	2.16749	1.40466	41.5664	9.07857e-05	0.0375264	#267383	MyoIIA-m4	8	8	ENSG00000267383		lncRNA	novel transcript, antisense to ZNF486 and ZNF90
MORN2	2.60685	0.0659779	0.409815	40.861	9.71401e-05	0.0387676	MORN2	MyoIIA-m4	8	8	ENSG00000188010	MORN2	protein_coding	MORN repeat containing 2 [Source:HGNC Symbol;Acc:HGNC:30166]
FURIN	4.92348	2.56989	1.36788	40.5757	9.9862e-05	0.0387676	FURIN	MyoIIA-m4	8	8	ENSG00000140564	FURIN	protein_coding	furin, paired basic amino acid cleaving enzyme [Source:HGNC Symbol;Acc:HGNC:8568]
DPP10	10.5591	2.50615	0.652467	40.4194	0.000101393	0.0387676	DPP10	MyoIIA-m4	8	8	ENSG00000175497	DPP10	protein_coding	dipeptidyl peptidase like 10 [Source:HGNC Symbol;Acc:HGNC:20823]
ABCA9	102.928	0.319386	0.315513	39.2863	0.00011338	0.0411764	ABCA9	MyoIIA-m4	8	8	ENSG00000154258	ABCA9	protein_coding	ATP binding cassette subfamily A member 9 [Source:HGNC Symbol;Acc:HGNC:39]
CATSPERD	6.30987	1.54872	1.04651	39.1895	0.000114481	0.0411764	CATSPERD	MyoIIA-m4	8	8	ENSG00000174898	CATSPERD	protein_coding	cation channel sperm associated auxiliary subunit delta [Source:HGNC Symbol;Acc:HGNC:28598]
TCEAL4	4.57664	1.27405	1.34662	38.9868	0.000116831	0.0411764	TCEAL4	MyoIIA-m4	8	8	ENSG00000133142	TCEAL4	protein_coding	transcription elongation factor A like 4 [Source:HGNC Symbol;Acc:HGNC:26121]
AP2M1	31.777	2.89299	0.455031	38.8489	0.000118462	0.0411764	AP2M1	MyoIIA-m4	8	8	ENSG00000161203	AP2M1	protein_coding	adaptor related protein complex 2 subunit mu 1 [Source:HGNC Symbol;Acc:HGNC:564]
PNPLA2	26.408	2.85974	0.563502	38.5137	0.000122544	0.0412754	PNPLA2	MyoIIA-m4	8	8	ENSG00000177666	PNPLA2	protein_coding	patatin like phospholipase domain containing 2 [Source:HGNC Symbol;Acc:HGNC:30802]
GRINA	2.88091	0.586517	1.13951	37.8875	0.000130636	0.0412754	GRINA	MyoIIA-m4	8	8	ENSG00000178719	GRINA	protein_coding	glutamate ionotropic receptor NMDA type subunit associated protein 1 [Source:HGNC Symbol;Acc:HGNC:4589]
DYNLRB2-AS1	2.76407	1.82634	1.38709	37.5446	0.00013534	0.0412754	DYNLRB2-AS1	MyoIIA-m4	8	8	ENSG00000259867	DYNLRB2-AS1	lncRNA	DYNLRB2 antisense RNA 1 [Source:HGNC Symbol;Acc:HGNC:55405]
HECTD3	12.9443	0.300475	0.644999	37.4609	0.00013652	0.0412754	HECTD3	MyoIIA-m4	8	8	ENSG00000126107	HECTD3	protein_coding	HECT domain E3 ubiquitin protein ligase 3 [Source:HGNC Symbol;Acc:HGNC:26117]
DRAP1	2.47773	0.0461564	0.341573	37.3184	0.000138557	0.0412754	DRAP1	MyoIIA-m4	8	8	ENSG00000175550	DRAP1	protein_coding	DR1 associated protein 1 [Source:HGNC Symbol;Acc:HGNC:3019]
TIAM1	7.95609	2.06163	1.41098	36.8566	0.000145415	0.0412754	TIAM1	MyoIIA-m4	8	8	ENSG00000156299	TIAM1	protein_coding	TIAM Rac1 associated GEF 1 [Source:HGNC Symbol;Acc:HGNC:11805]
UBL5	1.92326	0.0120645	0.240029	36.8066	0.000146182	0.0412754	UBL5	MyoIIA-m4	8	8	ENSG00000198258	UBL5	protein_coding	ubiquitin like 5 [Source:HGNC Symbol;Acc:HGNC:13736]
PWRN1	5.04664	1.67659	1.19419	36.6665	0.000148357	0.0412754	PWRN1	MyoIIA-m4	8	8	ENSG00000259905	PWRN1	lncRNA	Prader-Willi region non-protein coding RNA 1 [Source:HGNC Symbol;Acc:HGNC:33235]
RYR1	5543.39	0.190439	0.0539824	36.6286	0.000148951	0.0412754	RYR1	MyoIIA-m4	8	8	ENSG00000196218	RYR1	protein_coding	ryanodine receptor 1 [Source:HGNC Symbol;Acc:HGNC:10483]
SYN3	8.4669	1.4134	1.07778	36.6065	0.0001493	0.0412754	SYN3	MyoIIA-m4	8	8	ENSG00000185666	SYN3	protein_coding	synapsin III [Source:HGNC Symbol;Acc:HGNC:11496]
PPP1CA	4.45263	0.0660894	0.387898	36.564	0.000149972	0.0412754	PPP1CA	MyoIIA-m4	8	8	ENSG00000172531	PPP1CA	protein_coding	protein phosphatase 1 catalytic subunit alpha [Source:HGNC Symbol;Acc:HGNC:9281]
SPTSSA	7.37317	0.759567	1.03269	36.4789	0.00015133	0.0412754	SPTSSA	MyoIIA-m4	8	8	ENSG00000165389	SPTSSA	protein_coding	serine palmitoyltransferase small subunit A [Source:HGNC Symbol;Acc:HGNC:20361]
LUC7L3	1451.47	0.12977	0.0550169	36.2083	0.000155748	0.0412754	LUC7L3	MyoIIA-m4	8	8	ENSG00000108848	LUC7L3	protein_coding	LUC7 like 3 pre-mRNA splicing factor [Source:HGNC Symbol;Acc:HGNC:24309]
ZNF358	4.03545	0.182888	0.654002	36.0728	0.00015802	0.0412754	ZNF358	MyoIIA-m4	8	8	ENSG00000198816	ZNF358	protein_coding	zinc finger protein 358 [Source:HGNC Symbol;Acc:HGNC:16838]
LAMA5	2.85507	0.834269	1.23553	36.0016	0.000159229	0.0412754	LAMA5	MyoIIA-m4	8	8	ENSG00000130702	LAMA5	protein_coding	laminin subunit alpha 5 [Source:HGNC Symbol;Acc:HGNC:6485]
APOL6	6.8583	0.841981	0.995002	35.4892	0.000168271	0.0428922	APOL6	MyoIIA-m4	8	8	ENSG00000221963	APOL6	protein_coding	apolipoprotein L6 [Source:HGNC Symbol;Acc:HGNC:14870]
CEP70	169.662	-0.276607	0.139955	35.0004	0.000177481	0.0442728	CEP70	MyoIIA-m4	8	8	ENSG00000114107	CEP70	protein_coding	centrosomal protein 70 [Source:HGNC Symbol;Acc:HGNC:29972]
NR2F6	11.4976	2.93712	0.795004	34.7368	0.000182702	0.0442728	NR2F6	MyoIIA-m4	8	8	ENSG00000160113	NR2F6	protein_coding	nuclear receptor subfamily 2 group F member 6 [Source:HGNC Symbol;Acc:HGNC:7977]
RAMAC	1.8851	0.0172313	0.257409	34.5786	0.000185925	0.0442728	RAMAC	MyoIIA-m4	8	8	ENSG00000169612	RAMAC	protein_coding	RNA guanine-7 methyltransferase activating subunit [Source:HGNC Symbol;Acc:HGNC:31022]
PSTPIP2	309.329	0.158144	0.0859845	34.5484	0.000186548	0.0442728	PSTPIP2	MyoIIA-m4	8	8	ENSG00000152229	PSTPIP2	protein_coding	proline-serine-threonine phosphatase interacting protein 2 [Source:HGNC Symbol;Acc:HGNC:9581]
RBM38	20.3003	3.44613	0.651656	34.4707	0.000188161	0.0442728	RBM38	MyoIIA-m4	8	8	ENSG00000132819	RBM38	protein_coding	RNA binding motif protein 38 [Source:HGNC Symbol;Acc:HGNC:15818]
GEMIN7	5.07778	0.910217	1.1108	33.9957	0.000198407	0.0454877	GEMIN7	MyoIIA-m4	8	8	ENSG00000142252	GEMIN7	protein_coding	gem nuclear organelle associated protein 7 [Source:HGNC Symbol;Acc:HGNC:20045]
DUSP28	5.20458	1.60249	1.42631	33.9569	0.000199273	0.0454877	DUSP28	MyoIIA-m4	8	8	ENSG00000188542	DUSP28	protein_coding	dual specificity phosphatase 28 [Source:HGNC Symbol;Acc:HGNC:33237]
EMSY-DT	13.5313	0.265302	0.61266	33.4872	0.000210134	0.0472615	EMSY-DT	MyoIIA-m4	8	8	ENSG00000255135	EMSY-DT	lncRNA	EMSY divergent transcript [Source:HGNC Symbol;Acc:HGNC:55507]
#285454	2.88265	1.44112	1.40519	33.1241	0.000219021	0.0479844	#285454	MyoIIA-m4	8	8	ENSG00000285454		lncRNA	novel transcript
JPT1	16.1993	1.64136	0.896338	33.1002	0.000219622	0.0479844	JPT1	MyoIIA-m4	8	8	ENSG00000189159	JPT1	protein_coding	Jupiter microtubule associated homolog 1 [Source:HGNC Symbol;Acc:HGNC:14569]
TAF9B	7.08595	1.48064	1.29803	32.5856	0.000233059	0.0497792	TAF9B	MyoIIA-m4	8	8	ENSG00000187325	TAF9B	protein_coding	TATA-box binding protein associated factor 9b [Source:HGNC Symbol;Acc:HGNC:17306]
TXN	1.69429	0.0159609	0.252994	32.3836	0.000238602	0.0497792	TXN	MyoIIA-m4	8	8	ENSG00000136810	TXN	protein_coding	thioredoxin [Source:HGNC Symbol;Acc:HGNC:12435]
CHRAC1	6.37965	1.24142	1.41976	32.3201	0.00024038	0.0497792	CHRAC1	MyoIIA-m4	8	8	ENSG00000104472	CHRAC1	protein_coding	chromatin accessibility complex subunit 1 [Source:HGNC Symbol;Acc:HGNC:13544]
NELFE#204356	9.3705	0.920332	1.12514	32.1695	0.000244655	0.0497792	NELFE#204356	MyoIIA-m4	8	8	ENSG00000204356	NELFE	protein_coding	negative elongation factor complex member E [Source:HGNC Symbol;Acc:HGNC:13974]
HOXC-AS1	6.91846	3.38566	0.842292	32.1477	0.000245283	0.0497792	HOXC-AS1	MyoIIA-m4	8	8	ENSG00000250451	HOXC-AS1	lncRNA	HOXC cluster antisense RNA 1 [Source:HGNC Symbol;Acc:HGNC:43749]
PRXL2A	2.94437	0.0501621	0.339921	31.9968	0.000249672	0.0497792	PRXL2A	MyoIIA-m4	8	8	ENSG00000122378	PRXL2A	protein_coding	peroxiredoxin like 2A [Source:HGNC Symbol;Acc:HGNC:28651]
EFEMP2	2.82773	0.297628	0.832238	31.9646	0.000250621	0.0497792	EFEMP2	MyoIIA-m4	8	8	ENSG00000172638	EFEMP2	protein_coding	EGF containing fibulin extracellular matrix protein 2 [Source:HGNC Symbol;Acc:HGNC:3219]

### Sheet: MyoIIX-m6
geneID	baseMean	log2FoldChange	lfcSE	stat	pvalue	padj	geneID	CellType	nHealthy	nDamaged	ensembl_gene_id	hgnc_symbol	gene_biotype	description
DLC1	17.3409	-2.08467	0.476287	79.4678	2.75158e-06	0.0363099	DLC1	MyoIIX-m6	8	8	ENSG00000164741	DLC1	protein_coding	DLC1 Rho GTPase activating protein [Source:HGNC Symbol;Acc:HGNC:2897]

### Sheet: Smooth
geneID	baseMean	log2FoldChange	lfcSE	stat	pvalue	padj	geneID	CellType	nHealthy	nDamaged	ensembl_gene_id	hgnc_symbol	gene_biotype	description
RPS12	4.20717	0.0102007	0.175497	84.1875	2.31602e-06	0.0308594	RPS12	Smooth	8	8	ENSG00000112306	RPS12	protein_coding	ribosomal protein S12 [Source:HGNC Symbol;Acc:HGNC:10385]
RPS27	8.29957	0.0156319	0.193094	73.3793	4.42396e-06	0.0308594	RPS27	Smooth	8	8	ENSG00000177954	RPS27	protein_coding	ribosomal protein S27 [Source:HGNC Symbol;Acc:HGNC:10416]
RNF5#204308	3.89187	0.270665	0.842219	64.1337	8.26063e-06	0.0384147	RNF5#204308	Smooth	8	8	ENSG00000204308	RNF5	protein_coding	ring finger protein 5 [Source:HGNC Symbol;Acc:HGNC:10068]
IRF2BP1	2.33595	0.0726482	0.433554	54.0609	1.79594e-05	0.0458948	IRF2BP1	Smooth	8	8	ENSG00000170604	IRF2BP1	protein_coding	interferon regulatory factor 2 binding protein 1 [Source:HGNC Symbol;Acc:HGNC:21728]
ATP5F1D	3.03833	0.00626659	0.150419	54.0181	1.80234e-05	0.0458948	ATP5F1D	Smooth	8	8	ENSG00000099624	ATP5F1D	protein_coding	ATP synthase F1 subunit delta [Source:HGNC Symbol;Acc:HGNC:837]
ZNF32	3.59455	0.141479	0.58229	52.934	1.97383e-05	0.0458948	ZNF32	Smooth	8	8	ENSG00000169740	ZNF32	protein_coding	zinc finger protein 32 [Source:HGNC Symbol;Acc:HGNC:13095]
