## Supplemental Data Files for "Single-Nucleus to Whole Body Phenotyping Reveals Neuromuscular Impairment and Preserved Exercise Adaptations in Long-Term Pediatric HSCT Survivors >10 years after treatment": Supplemental Data 12 - Muscle_Pseudobulk_EX_sub.xlsx

### Sheet: INFO
log2FC output from pseudobulk DESeq comparison between Exercise and Rest for each Cluster
Column	Description
geneID	Unique internal name for transcript
baseMean	Mean expression at Rest
log2FoldChange	Log2-fold change in Exercise compared to Rest
lfcSE	Standard error estimate for log2-fold change
stat	Wald statistics
pvalue	p-value for difference
padj	FDR for difference
geneID	Unique internal name for transcript
CellType	Cell type
nHealthy	Number of samples with sufficient nuclei for pseudobulk
nDamaged	Number of samples with sufficient nuclei for pseudobulk
ensembl_gene_id	Ensembl gene ID
hgnc_symbol	HGNC gene symbol
gene_biotype	Gene type
description	Gene description

### Sheet: Adipocyte
geneID	baseMean	log2FoldChange	lfcSE	stat	pvalue	padj	geneID	CellType	nHealthy	nDamaged	ensembl_gene_id	hgnc_symbol	gene_biotype	description
MYL1	8.71165	-9.17711e-06	0.0332147	34.4618	1.74565e-07	0.000873405	MYL1	Adipocyte	4	5	ENSG00000168530	MYL1	protein_coding	myosin light chain 1 [Source:HGNC Symbol;Acc:HGNC:7582]
TPM2	9.37541	0.000202431	0.0332146	32.4496	3.432e-07	0.000873405	TPM2	Adipocyte	4	5	ENSG00000198467	TPM2	protein_coding	tropomyosin 2 [Source:HGNC Symbol;Acc:HGNC:12011]
MECOM	8.54415	-0.00251413	0.0332033	31.4991	4.74849e-07	0.000873405	MECOM	Adipocyte	4	5	ENSG00000085276	MECOM	protein_coding	MDS1 and EVI1 complex locus [Source:HGNC Symbol;Acc:HGNC:3498]
MB	2.6704	-0.000327464	0.0332147	24.3292	6.20351e-06	0.00855774	MB	Adipocyte	4	5	ENSG00000198125	MB	protein_coding	myoglobin [Source:HGNC Symbol;Acc:HGNC:6915]
BICC1	10.2426	0.00289639	0.0332021	22.0094	1.4985e-05	0.0165374	BICC1	Adipocyte	4	5	ENSG00000122870	BICC1	protein_coding	BicC family RNA binding protein 1 [Source:HGNC Symbol;Acc:HGNC:19351]

### Sheet: Bcell
geneID	baseMean	log2FoldChange	lfcSE	stat	pvalue	padj	geneID	CellType	nHealthy	nDamaged	ensembl_gene_id	hgnc_symbol	gene_biotype	description
KIAA1958	5.61955	0.000679708	0.0222339	30.9317	2.67289e-08	2.3468e-05	KIAA1958	Bcell	2	5	ENSG00000165185	KIAA1958	protein_coding	KIAA1958 [Source:HGNC Symbol;Acc:HGNC:23427]
#287092	4.647	0.000268929	0.0222345	29.1239	6.78961e-08	2.98064e-05	#287092	Bcell	2	5	ENSG00000287092		lncRNA	novel transcript
MT-ND3	6.54712	9.29578e-05	0.0222349	21.6475	3.27649e-06	0.000958919	MT-ND3	Bcell	2	5	ENSG00000198840	MT-ND3	protein_coding	mitochondrially encoded NADH:ubiquinone oxidoreductase core subunit 3 [Source:HGNC Symbol;Acc:HGNC:7458]
IL4R	6.25097	0.000651415	0.0222334	18.7252	1.5098e-05	0.00331402	IL4R	Bcell	2	5	ENSG00000077238	IL4R	protein_coding	interleukin 4 receptor [Source:HGNC Symbol;Acc:HGNC:6015]
STEAP1B	3.51267	-0.000258768	0.0222346	17.9876	2.22356e-05	0.00390457	STEAP1B	Bcell	2	5	ENSG00000105889	STEAP1B	protein_coding	STEAP family member 1B [Source:HGNC Symbol;Acc:HGNC:41907]
TANC2	3.74156	0.000319657	0.0222343	17.6322	2.6802e-05	0.00392202	TANC2	Bcell	2	5	ENSG00000170921	TANC2	protein_coding	tetratricopeptide repeat, ankyrin repeat and coiled-coil containing 2 [Source:HGNC Symbol;Acc:HGNC:30212]
PCDH9	5.91379	5.43578e-05	0.0222349	17.0199	3.699e-05	0.00448774	PCDH9	Bcell	2	5	ENSG00000184226	PCDH9	protein_coding	protocadherin 9 [Source:HGNC Symbol;Acc:HGNC:8661]
MIR924HG	12.8365	0.000842122	0.022232	16.8296	4.08906e-05	0.00448774	MIR924HG	Bcell	2	5	ENSG00000267374	MIR924HG	lncRNA	MIR924 host gene [Source:HGNC Symbol;Acc:HGNC:44332]
NEAT1	15.585	0.000879418	0.022231	16.1487	5.856e-05	0.00571285	NEAT1	Bcell	2	5	ENSG00000245532	NEAT1	lncRNA	nuclear paraspeckle assembly transcript 1 [Source:HGNC Symbol;Acc:HGNC:30815]
GCNT1	2.08611	0.000144354	0.0222348	14.818	0.000118402	0.0103957	GCNT1	Bcell	2	5	ENSG00000187210	GCNT1	protein_coding	glucosaminyl (N-acetyl) transferase 1 [Source:HGNC Symbol;Acc:HGNC:4203]
AKAP6	3.98193	0.000316537	0.0222342	14.3745	0.000149818	0.0119582	AKAP6	Bcell	2	5	ENSG00000151320	AKAP6	protein_coding	A-kinase anchoring protein 6 [Source:HGNC Symbol;Acc:HGNC:376]
#231424	1.68322	-9.15311e-05	0.0222349	14.1706	0.000166965	0.0122163	#231424	Bcell	2	5	ENSG00000231424		lncRNA	novel transcript, antisense to FMO1
UBE2E2	18.0932	-0.00112605	0.0222287	14.0016	0.000182658	0.0123365	UBE2E2	Bcell	2	5	ENSG00000182247	UBE2E2	protein_coding	ubiquitin conjugating enzyme E2 E2 [Source:HGNC Symbol;Acc:HGNC:12478]
FARS2	16.3724	0.000892882	0.0222287	13.7502	0.000208804	0.013095	FARS2	Bcell	2	5	ENSG00000145982	FARS2	protein_coding	phenylalanyl-tRNA synthetase 2, mitochondrial [Source:HGNC Symbol;Acc:HGNC:21062]
RAPGEF1	4.40457	-0.000390445	0.0222341	11.6903	0.000628288	0.0367758	RAPGEF1	Bcell	2	5	ENSG00000107263	RAPGEF1	protein_coding	Rap guanine nucleotide exchange factor 1 [Source:HGNC Symbol;Acc:HGNC:4568]
RESF1	2.78629	-0.000214336	0.0222346	11.4745	0.000705585	0.038719	RESF1	Bcell	2	5	ENSG00000174718	RESF1	protein_coding	retroelement silencing factor 1 [Source:HGNC Symbol;Acc:HGNC:25559]
MIR223HG	3.57443	-0.000168121	0.0222345	11.2649	0.000789882	0.0407951	MIR223HG	Bcell	2	5	ENSG00000274536	MIR223HG	lncRNA	MIR223 host gene [Source:HGNC Symbol;Acc:HGNC:54520]

### Sheet: Endo-s1
geneID	baseMean	log2FoldChange	lfcSE	stat	pvalue	padj	geneID	CellType	nHealthy	nDamaged	ensembl_gene_id	hgnc_symbol	gene_biotype	description
ATP2A2	82.7999	-0.00554313	0.156193	421.767	2.19754e-10	1.62085e-06	ATP2A2	Endo-s1	8	8	ENSG00000174437	ATP2A2	protein_coding	ATPase sarcoplasmic/endoplasmic reticulum Ca2+ transporting 2 [Source:HGNC Symbol;Acc:HGNC:812]
MYOM1	56.854	-4.11538	1.23486	397.994	3.03672e-10	1.62085e-06	MYOM1	Endo-s1	8	8	ENSG00000101605	MYOM1	protein_coding	myomesin 1 [Source:HGNC Symbol;Acc:HGNC:7613]
NEXN	41.6948	-1.0624	1.77435	336.654	7.69918e-10	2.73962e-06	NEXN	Endo-s1	8	8	ENSG00000162614	NEXN	protein_coding	nexilin F-actin binding protein [Source:HGNC Symbol;Acc:HGNC:29557]
MIR133A1HG	39.5687	-0.00796491	0.154536	286.936	1.86321e-09	4.97244e-06	MIR133A1HG	Endo-s1	8	8	ENSG00000265142	MIR133A1HG	lncRNA	MIR133A1 host gene [Source:HGNC Symbol;Acc:HGNC:49594]
PKD2L2-DT	27.4814	-0.00915719	0.181286	245.057	4.43696e-09	9.4729e-06	PKD2L2-DT	Endo-s1	8	8	ENSG00000250159	PKD2L2-DT	lncRNA	PKD2L2 divergent transcript [Source:HGNC Symbol;Acc:HGNC:55557]
AGL	25.3893	-0.00564736	0.156882	208.606	1.06956e-08	1.90293e-05	AGL	Endo-s1	8	8	ENSG00000162688	AGL	protein_coding	amylo-alpha-1, 6-glucosidase, 4-alpha-glucanotransferase [Source:HGNC Symbol;Acc:HGNC:321]
TRDN	157.774	-3.67642	0.721586	181.094	2.30347e-08	3.12333e-05	TRDN	Endo-s1	8	8	ENSG00000186439	TRDN	protein_coding	triadin [Source:HGNC Symbol;Acc:HGNC:12261]
FBXO32	22.7785	-0.0238448	0.261694	180.558	2.34067e-08	3.12333e-05	FBXO32	Endo-s1	8	8	ENSG00000156804	FBXO32	protein_coding	F-box protein 32 [Source:HGNC Symbol;Acc:HGNC:16731]
ATP1A2	18.4134	-0.00539026	0.155366	151.277	6.05919e-08	7.18687e-05	ATP1A2	Endo-s1	8	8	ENSG00000018625	ATP1A2	protein_coding	ATPase Na+/K+ transporting subunit alpha 2 [Source:HGNC Symbol;Acc:HGNC:800]
MYBPC2	18.1683	-0.00393544	0.147233	129.803	1.36789e-07	0.000146023	MYBPC2	Endo-s1	8	8	ENSG00000086967	MYBPC2	protein_coding	myosin binding protein C2 [Source:HGNC Symbol;Acc:HGNC:7550]
TMEM38A	17.6881	-0.0176328	0.219563	123.942	1.74587e-07	0.000169429	TMEM38A	Endo-s1	8	8	ENSG00000072954	TMEM38A	protein_coding	transmembrane protein 38A [Source:HGNC Symbol;Acc:HGNC:28462]
CAP2	44.629	-0.0930831	0.437501	114.045	2.70327e-07	0.000240478	CAP2	Endo-s1	8	8	ENSG00000112186	CAP2	protein_coding	cyclase associated actin cytoskeleton regulatory protein 2 [Source:HGNC Symbol;Acc:HGNC:20039]
#268518	13.423	-0.00385473	0.146788	107.441	3.69134e-07	0.00029224	#268518	Endo-s1	8	8	ENSG00000268518		lncRNA	novel transcript
JPH2	11.7342	-0.00553222	0.156207	106.669	3.83265e-07	0.00029224	JPH2	Endo-s1	8	8	ENSG00000149596	JPH2	protein_coding	junctophilin 2 [Source:HGNC Symbol;Acc:HGNC:14202]
LRRC39	15.3823	-0.00289662	0.143229	101.9	4.86059e-07	0.000345912	LRRC39	Endo-s1	8	8	ENSG00000122477	LRRC39	protein_coding	leucine rich repeat containing 39 [Source:HGNC Symbol;Acc:HGNC:28228]
FHIP1A	14.6788	-0.0240209	0.243286	100.123	5.3242e-07	0.000355224	FHIP1A	Endo-s1	8	8	ENSG00000164142	FHIP1A	protein_coding	FHF complex subunit HOOK interacting protein 1A [Source:HGNC Symbol;Acc:HGNC:34237]
SRL	14.9646	-0.00487323	0.152139	97.5997	6.07528e-07	0.000381492	SRL	Endo-s1	8	8	ENSG00000185739	SRL	protein_coding	sarcalumenin [Source:HGNC Symbol;Acc:HGNC:11295]
AMPD1	15.0532	-0.00376826	0.146675	95.6058	6.75775e-07	0.000395647	AMPD1	Endo-s1	8	8	ENSG00000116748	AMPD1	protein_coding	adenosine monophosphate deaminase 1 [Source:HGNC Symbol;Acc:HGNC:468]
LRRTM3	14.0187	-3.12129	0.795859	94.8442	7.04196e-07	0.000395647	LRRTM3	Endo-s1	8	8	ENSG00000198739	LRRTM3	protein_coding	leucine rich repeat transmembrane neuronal 3 [Source:HGNC Symbol;Acc:HGNC:19410]
SLC36A2	15.3616	-0.003786	0.146793	93.1147	7.74114e-07	0.000413183	SLC36A2	Endo-s1	8	8	ENSG00000186335	SLC36A2	protein_coding	solute carrier family 36 member 2 [Source:HGNC Symbol;Acc:HGNC:18762]
SLC16A10	19.6076	-0.01563	0.183928	91.8336	8.31197e-07	0.000422525	SLC16A10	Endo-s1	8	8	ENSG00000112394	SLC16A10	protein_coding	solute carrier family 16 member 10 [Source:HGNC Symbol;Acc:HGNC:17027]
SLCO5A1	10.704	-0.00504376	0.153429	90.3694	9.02602e-07	0.000437967	SLCO5A1	Endo-s1	8	8	ENSG00000137571	SLCO5A1	protein_coding	solute carrier organic anion transporter family member 5A1 [Source:HGNC Symbol;Acc:HGNC:19046]
PPP1R3A	10.263	-0.0060687	0.159679	85.3671	1.20732e-06	0.000560354	PPP1R3A	Endo-s1	8	8	ENSG00000154415	PPP1R3A	protein_coding	protein phosphatase 1 regulatory subunit 3A [Source:HGNC Symbol;Acc:HGNC:9291]
SYPL2	10.2162	-0.00596795	0.158942	83.8179	1.32522e-06	0.000589446	SYPL2	Endo-s1	8	8	ENSG00000143028	SYPL2	protein_coding	synaptophysin like 2 [Source:HGNC Symbol;Acc:HGNC:27638]
GPAT3	6.70696	-0.00722282	0.167291	80.5897	1.6173e-06	0.000690586	GPAT3	Endo-s1	8	8	ENSG00000138678	GPAT3	protein_coding	glycerol-3-phosphate acyltransferase 3 [Source:HGNC Symbol;Acc:HGNC:28157]
SEMA3C	8.10195	-0.00562114	0.15686	78.8978	1.80036e-06	0.000739187	SEMA3C	Endo-s1	8	8	ENSG00000075223	SEMA3C	protein_coding	semaphorin 3C [Source:HGNC Symbol;Acc:HGNC:10725]
ANKRD2	15.8355	-0.00404032	0.148148	78.2126	1.88136e-06	0.000743832	ANKRD2	Endo-s1	8	8	ENSG00000165887	ANKRD2	protein_coding	ankyrin repeat domain 2 [Source:HGNC Symbol;Acc:HGNC:495]
TBC1D4	21.424	-2.6415	0.898073	77.2931	1.99689e-06	0.000761314	TBC1D4	Endo-s1	8	8	ENSG00000136111	TBC1D4	protein_coding	TBC1 domain family member 4 [Source:HGNC Symbol;Acc:HGNC:19165]
MLIP-AS1	5.36175	-0.0110529	0.195811	76.3243	2.12773e-06	0.000775104	MLIP-AS1	Endo-s1	8	8	ENSG00000235050	MLIP-AS1	lncRNA	MLIP antisense RNA 1 [Source:HGNC Symbol;Acc:HGNC:40963]
SLC8A3	11.4036	-1.51735	1.61047	75.9686	2.17828e-06	0.000775104	SLC8A3	Endo-s1	8	8	ENSG00000100678	SLC8A3	protein_coding	solute carrier family 8 member A3 [Source:HGNC Symbol;Acc:HGNC:11070]
PYGM	12.2916	-0.000937141	0.138189	73.3157	2.60328e-06	0.000896453	PYGM	Endo-s1	8	8	ENSG00000068976	PYGM	protein_coding	glycogen phosphorylase, muscle associated [Source:HGNC Symbol;Acc:HGNC:9726]
PHKG1	7.86638	-0.0052289	0.154413	68.5366	3.64227e-06	0.00121504	PHKG1	Endo-s1	8	8	ENSG00000164776	PHKG1	protein_coding	phosphorylase kinase catalytic subunit gamma 1 [Source:HGNC Symbol;Acc:HGNC:8930]
MAOB	9.90404	-0.00453058	0.15043	67.9706	3.79513e-06	0.00122767	MAOB	Endo-s1	8	8	ENSG00000069535	MAOB	protein_coding	monoamine oxidase B [Source:HGNC Symbol;Acc:HGNC:6834]
TMEM38B	14.2579	-0.00390856	0.146865	65.8681	4.43308e-06	0.00139186	TMEM38B	Endo-s1	8	8	ENSG00000095209	TMEM38B	protein_coding	transmembrane protein 38B [Source:HGNC Symbol;Acc:HGNC:25535]
EGF	8.86483	-0.0133587	0.18295	60.6252	6.65932e-06	0.00200465	EGF	Endo-s1	8	8	ENSG00000138798	EGF	protein_coding	epidermal growth factor [Source:HGNC Symbol;Acc:HGNC:3229]
RBM20	10.9534	-0.354172	0.84319	60.4382	6.7604e-06	0.00200465	RBM20	Endo-s1	8	8	ENSG00000203867	RBM20	protein_coding	RNA binding motif protein 20 [Source:HGNC Symbol;Acc:HGNC:27424]
RNASEK	4.56638	0.343293	0.992179	57.4434	8.65302e-06	0.00249651	RNASEK	Endo-s1	8	8	ENSG00000219200	RNASEK	protein_coding	ribonuclease K [Source:HGNC Symbol;Acc:HGNC:33911]
AHDC1	18.0886	-0.889081	0.879582	55.0029	1.0668e-05	0.00299688	AHDC1	Endo-s1	8	8	ENSG00000126705	AHDC1	protein_coding	AT-hook DNA binding motif containing 1 [Source:HGNC Symbol;Acc:HGNC:25230]
EMC10	26.499	-3.72708	0.57519	54.6116	1.10403e-05	0.00302193	EMC10	Endo-s1	8	8	ENSG00000161671	EMC10	protein_coding	ER membrane protein complex subunit 10 [Source:HGNC Symbol;Acc:HGNC:27609]
SLC29A2	5.12468	-0.00530131	0.155052	52.9514	1.27992e-05	0.00341578	SLC29A2	Endo-s1	8	8	ENSG00000174669	SLC29A2	protein_coding	solute carrier family 29 member 2 [Source:HGNC Symbol;Acc:HGNC:11004]
ADGRA3	5.99712	-0.00366413	0.146372	52.0628	1.38753e-05	0.00351059	ADGRA3	Endo-s1	8	8	ENSG00000152990	ADGRA3	protein_coding	adhesion G protein-coupled receptor A3 [Source:HGNC Symbol;Acc:HGNC:13839]
OBSCN	47.867	-3.30152	0.556393	51.9304	1.40446e-05	0.00351059	OBSCN	Endo-s1	8	8	ENSG00000154358	OBSCN	protein_coding	obscurin, cytoskeletal calmodulin and titin-interacting RhoGEF [Source:HGNC Symbol;Acc:HGNC:15719]
LAMTOR1	2.49721	0.0260598	0.272643	51.8088	1.42022e-05	0.00351059	LAMTOR1	Endo-s1	8	8	ENSG00000149357	LAMTOR1	protein_coding	late endosomal/lysosomal adaptor, MAPK and MTOR activator 1 [Source:HGNC Symbol;Acc:HGNC:26068]
MRPS9	9.54574	2.01706	0.583436	51.6059	1.44699e-05	0.00351059	MRPS9	Endo-s1	8	8	ENSG00000135972	MRPS9	protein_coding	mitochondrial ribosomal protein S9 [Source:HGNC Symbol;Acc:HGNC:14501]
#250137	4.23606	-0.00528453	0.154861	50.873	1.54873e-05	0.00367392	#250137	Endo-s1	8	8	ENSG00000250137		lncRNA	novel transcript, antisense to PPARGC1A
PLIN5	6.3436	-0.00405594	0.148238	50.3095	1.63272e-05	0.00376141	PLIN5	Endo-s1	8	8	ENSG00000214456	PLIN5	protein_coding	perilipin 5 [Source:HGNC Symbol;Acc:HGNC:33196]
SMYD1	9.48482	-0.00220412	0.140825	50.1588	1.65608e-05	0.00376141	SMYD1	Endo-s1	8	8	ENSG00000115593	SMYD1	protein_coding	SET and MYND domain containing 1 [Source:HGNC Symbol;Acc:HGNC:20986]
#272736	3.41008	-0.008129	0.166479	49.2081	1.81282e-05	0.00401591	#272736	Endo-s1	8	8	ENSG00000272736		lncRNA	novel transcript
ITGB6	4.76577	-0.00399673	0.147768	49.0341	1.84337e-05	0.00401591	ITGB6	Endo-s1	8	8	ENSG00000115221	ITGB6	protein_coding	integrin subunit beta 6 [Source:HGNC Symbol;Acc:HGNC:6161]
ZFHX4	6.26542	-0.00378765	0.146722	48.5805	1.92588e-05	0.00411176	ZFHX4	Endo-s1	8	8	ENSG00000091656	ZFHX4	protein_coding	zinc finger homeobox 4 [Source:HGNC Symbol;Acc:HGNC:30939]
ESR1	6.94206	-0.00986866	0.156448	47.9881	2.04026e-05	0.00427055	ESR1	Endo-s1	8	8	ENSG00000091831	ESR1	protein_coding	estrogen receptor 1 [Source:HGNC Symbol;Acc:HGNC:3467]
TRDN-AS1	18.6064	-0.00274326	0.142003	47.2971	2.18395e-05	0.00448339	TRDN-AS1	Endo-s1	8	8	ENSG00000235535	TRDN-AS1	lncRNA	TRDN antisense RNA 1 [Source:HGNC Symbol;Acc:HGNC:40592]
PFKFB1	6.46303	-0.0619664	0.367569	45.4129	2.64041e-05	0.00526008	PFKFB1	Endo-s1	8	8	ENSG00000158571	PFKFB1	protein_coding	6-phosphofructo-2-kinase/fructose-2,6-biphosphatase 1 [Source:HGNC Symbol;Acc:HGNC:8872]
GPX3	3.17084	0.0345162	0.290514	45.3377	2.66084e-05	0.00526008	GPX3	Endo-s1	8	8	ENSG00000211445	GPX3	protein_coding	glutathione peroxidase 3 [Source:HGNC Symbol;Acc:HGNC:4555]
#250258	4.273	-0.00397264	0.147679	45.0411	2.74322e-05	0.00532435	#250258	Endo-s1	8	8	ENSG00000250258		lncRNA	novel transcript, antisense to CMYA5
PEBP4	32.6298	-0.00790329	0.131189	43.6429	3.17456e-05	0.0060515	PEBP4	Endo-s1	8	8	ENSG00000134020	PEBP4	protein_coding	phosphatidylethanolamine binding protein 4 [Source:HGNC Symbol;Acc:HGNC:28319]
UBE2D1	4.81968	-0.00370979	0.14661	41.9858	3.79326e-05	0.00699281	UBE2D1	Endo-s1	8	8	ENSG00000072401	UBE2D1	protein_coding	ubiquitin conjugating enzyme E2 D1 [Source:HGNC Symbol;Acc:HGNC:12474]
PLCD4	5.86487	-0.00459306	0.150853	41.9324	3.81545e-05	0.00699281	PLCD4	Endo-s1	8	8	ENSG00000115556	PLCD4	protein_coding	phospholipase C delta 4 [Source:HGNC Symbol;Acc:HGNC:9062]
BEST3	4.33976	-0.0038275	0.147096	41.8147	3.86488e-05	0.00699281	BEST3	Endo-s1	8	8	ENSG00000127325	BEST3	protein_coding	bestrophin 3 [Source:HGNC Symbol;Acc:HGNC:17105]
PAK1	4.97606	-0.0049793	0.152996	41.4777	4.01066e-05	0.00713564	PAK1	Endo-s1	8	8	ENSG00000149269	PAK1	protein_coding	p21 (RAC1) activated kinase 1 [Source:HGNC Symbol;Acc:HGNC:8590]
ASB15	6.07075	-0.00404358	0.148228	41.2942	4.09278e-05	0.00716237	ASB15	Endo-s1	8	8	ENSG00000146809	ASB15	protein_coding	ankyrin repeat and SOCS box containing 15 [Source:HGNC Symbol;Acc:HGNC:19767]
TBX15	7.60593	-0.00406112	0.148079	41.0324	4.21334e-05	0.00725442	TBX15	Endo-s1	8	8	ENSG00000092607	TBX15	protein_coding	T-box transcription factor 15 [Source:HGNC Symbol;Acc:HGNC:11594]
MYBPC1	186.545	-4.89529	0.771484	40.0032	4.72964e-05	0.00794624	MYBPC1	Endo-s1	8	8	ENSG00000196091	MYBPC1	protein_coding	myosin binding protein C1 [Source:HGNC Symbol;Acc:HGNC:7549]
LINC02315	4.42421	-0.00445236	0.149912	39.9394	4.76402e-05	0.00794624	LINC02315	Endo-s1	8	8	ENSG00000251363	LINC02315	lncRNA	long intergenic non-protein coding RNA 2315 [Source:HGNC Symbol;Acc:HGNC:53234]
ATP1B1	29.7928	-0.0647886	0.420525	39.6093	4.94668e-05	0.00812397	ATP1B1	Endo-s1	8	8	ENSG00000143153	ATP1B1	protein_coding	ATPase Na+/K+ transporting subunit beta 1 [Source:HGNC Symbol;Acc:HGNC:804]
MYOZ2	6.42773	-0.000935666	0.138192	39.3249	5.11072e-05	0.0082662	MYOZ2	Endo-s1	8	8	ENSG00000172399	MYOZ2	protein_coding	myozenin 2 [Source:HGNC Symbol;Acc:HGNC:1330]
MAMSTR	5.9643	-0.00643458	0.16105	38.9326	5.34756e-05	0.00852018	MAMSTR	Endo-s1	8	8	ENSG00000176909	MAMSTR	protein_coding	MEF2 activating motif and SAP domain containing transcriptional regulator [Source:HGNC Symbol;Acc:HGNC:26689]
TOGARAM2	5.71371	-0.00177452	0.139795	38.7339	5.4724e-05	0.00857582	TOGARAM2	Endo-s1	8	8	ENSG00000189350	TOGARAM2	protein_coding	TOG array regulator of axonemal microtubules 2 [Source:HGNC Symbol;Acc:HGNC:33715]
FAM50A	4.1577	0.694995	1.23743	38.6237	5.54315e-05	0.00857582	FAM50A	Endo-s1	8	8	ENSG00000071859	FAM50A	protein_coding	family with sequence similarity 50 member A [Source:HGNC Symbol;Acc:HGNC:18786]
YIPF7	4.25634	-0.00329582	0.144696	38.4469	5.65887e-05	0.00862978	YIPF7	Endo-s1	8	8	ENSG00000177752	YIPF7	protein_coding	Yip1 domain family member 7 [Source:HGNC Symbol;Acc:HGNC:26825]
#249547	8.33152	-0.00293446	0.143037	37.1704	6.58435e-05	0.00989971	#249547	Endo-s1	8	8	ENSG00000249547		lncRNA	novel transcript
MSS51	4.04693	-0.00327089	0.144629	36.9907	6.72843e-05	0.00997584	MSS51	Endo-s1	8	8	ENSG00000166343	MSS51	protein_coding	MSS51 mitochondrial translational activator [Source:HGNC Symbol;Acc:HGNC:21000]
PPP1R3C	3.94792	-0.00199794	0.14006	36.707	6.96364e-05	0.0101831	PPP1R3C	Endo-s1	8	8	ENSG00000119938	PPP1R3C	protein_coding	protein phosphatase 1 regulatory subunit 3C [Source:HGNC Symbol;Acc:HGNC:9293]
TSPAN18	191.146	0.206067	0.0923914	36.5338	7.11186e-05	0.0102593	TSPAN18	Endo-s1	8	8	ENSG00000157570	TSPAN18	protein_coding	tetraspanin 18 [Source:HGNC Symbol;Acc:HGNC:20660]
FDFT1#079459	12.1201	0.298782	0.7351	35.2757	8.30813e-05	0.0118252	FDFT1#079459	Endo-s1	8	8	ENSG00000079459	FDFT1	protein_coding	farnesyl-diphosphate farnesyltransferase 1 [Source:HGNC Symbol;Acc:HGNC:3629]
BIN1	5.63836	-0.000935235	0.138193	34.7149	8.91665e-05	0.0125244	BIN1	Endo-s1	8	8	ENSG00000136717	BIN1	protein_coding	bridging integrator 1 [Source:HGNC Symbol;Acc:HGNC:1052]
MITF	16.6218	-2.96076	0.753347	34.1451	9.58934e-05	0.0132943	MITF	Endo-s1	8	8	ENSG00000187098	MITF	protein_coding	melanocyte inducing transcription factor [Source:HGNC Symbol;Acc:HGNC:7105]
SNTA1	6.04762	-0.00375251	0.146848	33.939	9.84725e-05	0.0134768	SNTA1	Endo-s1	8	8	ENSG00000101400	SNTA1	protein_coding	syntrophin alpha 1 [Source:HGNC Symbol;Acc:HGNC:11167]
HS3ST5	5.83833	-0.00421543	0.147038	33.7002	0.000101564	0.0135875	HS3ST5	Endo-s1	8	8	ENSG00000249853	HS3ST5	protein_coding	heparan sulfate-glucosamine 3-sulfotransferase 5 [Source:HGNC Symbol;Acc:HGNC:19419]
SLC47A1	3.41203	-0.0032802	0.144652	33.6803	0.000101827	0.0135875	SLC47A1	Endo-s1	8	8	ENSG00000142494	SLC47A1	protein_coding	solute carrier family 47 member 1 [Source:HGNC Symbol;Acc:HGNC:25588]
MLXIPL	3.12488	-0.0046561	0.147343	33.4997	0.000104248	0.0137388	MLXIPL	Endo-s1	8	8	ENSG00000009950	MLXIPL	protein_coding	MLX interacting protein like [Source:HGNC Symbol;Acc:HGNC:12744]
CAMK2A	3.64581	-0.00325725	0.14467	33.0518	0.00011055	0.0143917	CAMK2A	Endo-s1	8	8	ENSG00000070808	CAMK2A	protein_coding	calcium/calmodulin dependent protein kinase II alpha [Source:HGNC Symbol;Acc:HGNC:1460]
WNK2	2.83637	-0.00384623	0.14715	32.7127	0.00011562	0.0147209	WNK2	Endo-s1	8	8	ENSG00000165238	WNK2	protein_coding	WNK lysine deficient protein kinase 2 [Source:HGNC Symbol;Acc:HGNC:14542]
ATAD1#138138	15.5069	-0.896945	0.710245	32.6986	0.000115837	0.0147209	ATAD1#138138	Endo-s1	8	8	ENSG00000138138	ATAD1	protein_coding	ATPase family AAA domain containing 1 [Source:HGNC Symbol;Acc:HGNC:25903]
ZNF32	1.51482	0.00665707	0.160743	32.2178	0.000123519	0.0153428	ZNF32	Endo-s1	8	8	ENSG00000169740	ZNF32	protein_coding	zinc finger protein 32 [Source:HGNC Symbol;Acc:HGNC:13095]
PADI2	4.89069	-0.00170705	0.139591	32.1488	0.00012467	0.0153428	PADI2	Endo-s1	8	8	ENSG00000117115	PADI2	protein_coding	peptidyl arginine deiminase 2 [Source:HGNC Symbol;Acc:HGNC:18341]
TOB1-AS1	2.21109	-0.0113372	0.176463	32.1267	0.000125042	0.0153428	TOB1-AS1	Endo-s1	8	8	ENSG00000229980	TOB1-AS1	lncRNA	TOB1 antisense RNA 1 [Source:HGNC Symbol;Acc:HGNC:44340]
PYGO1	2.09294	-0.00658075	0.159706	31.0981	0.000143859	0.0173586	PYGO1	Endo-s1	8	8	ENSG00000171016	PYGO1	protein_coding	pygopus family PHD finger 1 [Source:HGNC Symbol;Acc:HGNC:30256]
TTN-AS1	70.1345	-0.798273	1.3724	31.0547	0.000144723	0.0173586	TTN-AS1	Endo-s1	8	8	ENSG00000237298	TTN-AS1	lncRNA	TTN antisense RNA 1 [Source:HGNC Symbol;Acc:HGNC:44124]
ASB5	22.4497	-0.0205732	0.219701	30.7712	0.000150523	0.0178537	ASB5	Endo-s1	8	8	ENSG00000164122	ASB5	protein_coding	ankyrin repeat and SOCS box containing 5 [Source:HGNC Symbol;Acc:HGNC:17180]
APH1A	8.43121	0.663463	0.837739	30.3738	0.00015912	0.018666	APH1A	Endo-s1	8	8	ENSG00000117362	APH1A	protein_coding	aph-1 homolog A, gamma-secretase subunit [Source:HGNC Symbol;Acc:HGNC:29509]
FREM2	2.91119	-0.00372604	0.146719	30.2048	0.000162951	0.0189076	FREM2	Endo-s1	8	8	ENSG00000150893	FREM2	protein_coding	FRAS1 related extracellular matrix 2 [Source:HGNC Symbol;Acc:HGNC:25396]
IDH2	4.84899	-0.000934665	0.138194	29.9515	0.000168895	0.0193867	IDH2	Endo-s1	8	8	ENSG00000182054	IDH2	protein_coding	isocitrate dehydrogenase (NADP(+)) 2 [Source:HGNC Symbol;Acc:HGNC:5383]
TRIM55	3.8302	-0.0043815	0.149883	29.8038	0.000172481	0.0195876	TRIM55	Endo-s1	8	8	ENSG00000147573	TRIM55	protein_coding	tripartite motif containing 55 [Source:HGNC Symbol;Acc:HGNC:14215]
STRIP2	2.54354	-0.00378787	0.14694	29.4347	0.000181836	0.0204326	STRIP2	Endo-s1	8	8	ENSG00000128578	STRIP2	protein_coding	striatin interacting protein 2 [Source:HGNC Symbol;Acc:HGNC:22209]
COBL	8.35283	-0.00300526	0.143187	29.3345	0.000184478	0.0205136	COBL	Endo-s1	8	8	ENSG00000106078	COBL	protein_coding	cordon-bleu WH2 repeat protein [Source:HGNC Symbol;Acc:HGNC:22199]
SYNM	4.10132	-0.00170599	0.139592	28.1134	0.000220601	0.0242775	SYNM	Endo-s1	8	8	ENSG00000182253	SYNM	protein_coding	synemin [Source:HGNC Symbol;Acc:HGNC:24466]
HOMER2	4.55948	-0.00299634	0.143613	27.8838	0.000228292	0.0248675	HOMER2	Endo-s1	8	8	ENSG00000103942	HOMER2	protein_coding	homer scaffold protein 2 [Source:HGNC Symbol;Acc:HGNC:17513]
BCL2L13	29.4183	-0.645158	0.556562	27.7388	0.000233309	0.0251573	BCL2L13	Endo-s1	8	8	ENSG00000099968	BCL2L13	protein_coding	BCL2 like 13 [Source:HGNC Symbol;Acc:HGNC:17164]
MPP7	5.44715	-0.0346691	0.251441	27.5856	0.000238756	0.0254872	MPP7	Endo-s1	8	8	ENSG00000150054	MPP7	protein_coding	MAGUK p55 scaffold protein 7 [Source:HGNC Symbol;Acc:HGNC:26542]
LRRC38	5.02065	-0.00385399	0.147254	27.4092	0.000245209	0.0259169	LRRC38	Endo-s1	8	8	ENSG00000162494	LRRC38	protein_coding	leucine rich repeat containing 38 [Source:HGNC Symbol;Acc:HGNC:27005]
PAIP2B	3.98856	-0.00170581	0.139592	27.295	0.000249496	0.0261115	PAIP2B	Endo-s1	8	8	ENSG00000124374	PAIP2B	protein_coding	poly(A) binding protein interacting protein 2B [Source:HGNC Symbol;Acc:HGNC:29200]
UBAP2L	25.6369	-0.108055	0.18113	27.0845	0.000257635	0.0267015	UBAP2L	Endo-s1	8	8	ENSG00000143569	UBAP2L	protein_coding	ubiquitin associated protein 2 like [Source:HGNC Symbol;Acc:HGNC:29877]
ULK2	8.39408	-1.57129	1.14937	26.9745	0.000262011	0.0268939	ULK2	Endo-s1	8	8	ENSG00000083290	ULK2	protein_coding	unc-51 like autophagy activating kinase 2 [Source:HGNC Symbol;Acc:HGNC:13480]
HACD1	2.72307	-0.00322299	0.144519	26.8614	0.000266601	0.0271045	HACD1	Endo-s1	8	8	ENSG00000165996	HACD1	protein_coding	3-hydroxyacyl-CoA dehydratase 1 [Source:HGNC Symbol;Acc:HGNC:9639]
LINC01322	1.5003	0.00700175	0.161745	26.5369	0.00028031	0.027848	LINC01322	Endo-s1	8	8	ENSG00000244128	LINC01322	lncRNA	long intergenic non-protein coding RNA 1322 [Source:HGNC Symbol;Acc:HGNC:50528]
JUN	4.8711	0.309098	0.908969	26.5163	0.000281207	0.027848	JUN	Endo-s1	8	8	ENSG00000177606	JUN	protein_coding	Jun proto-oncogene, AP-1 transcription factor subunit [Source:HGNC Symbol;Acc:HGNC:6204]
SCN1B	4.17238	-0.000934007	0.138195	26.5041	0.000281741	0.027848	SCN1B	Endo-s1	8	8	ENSG00000105711	SCN1B	protein_coding	sodium voltage-gated channel beta subunit 1 [Source:HGNC Symbol;Acc:HGNC:10586]
LINC01854	2.16353	-0.00375987	0.146852	26.0874	0.000300695	0.0294488	LINC01854	Endo-s1	8	8	ENSG00000204460	LINC01854	lncRNA	long intergenic non-protein coding RNA 1854 [Source:HGNC Symbol;Acc:HGNC:52670]
BCL6	4.70222	-0.0032378	0.144086	25.9535	0.0003071	0.0298027	BCL6	Endo-s1	8	8	ENSG00000113916	BCL6	protein_coding	BCL6 transcription repressor [Source:HGNC Symbol;Acc:HGNC:1001]
PAM16#217930	8.04024	0.873612	1.30507	25.7341	0.000317948	0.0305774	PAM16#217930	Endo-s1	8	8	ENSG00000217930	PAM16	protein_coding	presequence translocase associated motor 16 [Source:HGNC Symbol;Acc:HGNC:29679]
UBFD1	2.17159	-0.00326827	0.144624	25.5317	0.000328355	0.0310247	UBFD1	Endo-s1	8	8	ENSG00000103353	UBFD1	protein_coding	ubiquitin family domain containing 1 [Source:HGNC Symbol;Acc:HGNC:30565]
ROS1	2.55677	-0.00197669	0.140056	25.5306	0.000328411	0.0310247	ROS1	Endo-s1	8	8	ENSG00000047936	ROS1	protein_coding	ROS proto-oncogene 1, receptor tyrosine kinase [Source:HGNC Symbol;Acc:HGNC:10261]
TRIM72	2.85956	-0.00681338	0.147529	25.0379	0.000355477	0.0332801	TRIM72	Endo-s1	8	8	ENSG00000177238	TRIM72	protein_coding	tripartite motif containing 72 [Source:HGNC Symbol;Acc:HGNC:32671]
SESN1	32.1547	-3.13575	0.585393	24.9748	0.00035913	0.0332801	SESN1	Endo-s1	8	8	ENSG00000080546	SESN1	protein_coding	sestrin 1 [Source:HGNC Symbol;Acc:HGNC:21595]
DCC	2.05682	0.0261945	0.248231	24.9242	0.000362089	0.0332801	DCC	Endo-s1	8	8	ENSG00000187323	DCC	protein_coding	DCC netrin 1 receptor [Source:HGNC Symbol;Acc:HGNC:2701]
PPP2R3B#167393	2.38477	-0.00321972	0.144512	24.8257	0.000367934	0.0332801	PPP2R3B#167393	Endo-s1	8	8	ENSG00000167393	PPP2R3B	protein_coding	protein phosphatase 2 regulatory subunit B''beta [Source:HGNC Symbol;Acc:HGNC:13417]
ARHGAP6	21.9424	-2.49163	1.25364	24.8237	0.000368057	0.0332801	ARHGAP6	Endo-s1	8	8	ENSG00000047648	ARHGAP6	protein_coding	Rho GTPase activating protein 6 [Source:HGNC Symbol;Acc:HGNC:676]
SSPN	3.2409	-0.0020825	0.140536	24.775	0.000370992	0.0332801	SSPN	Endo-s1	8	8	ENSG00000123096	SSPN	protein_coding	sarcospan [Source:HGNC Symbol;Acc:HGNC:11322]
PAX3	2.8359	-0.00670985	0.1469	24.6043	0.000381485	0.0339123	PAX3	Endo-s1	8	8	ENSG00000135903	PAX3	protein_coding	paired box 3 [Source:HGNC Symbol;Acc:HGNC:8617]
TPRG1L	1.64863	-0.00809332	0.165593	24.5581	0.000384392	0.0339123	TPRG1L	Endo-s1	8	8	ENSG00000158109	TPRG1L	protein_coding	tumor protein p63 regulated 1 like [Source:HGNC Symbol;Acc:HGNC:27007]
KIAA0408	3.83408	-0.000933592	0.138196	24.4959	0.000388338	0.0339796	KIAA0408	Endo-s1	8	8	ENSG00000189367	KIAA0408	protein_coding	KIAA0408 [Source:HGNC Symbol;Acc:HGNC:21636]
TMEM52	3.12813	-0.00208215	0.140536	24.1955	0.000408083	0.0350367	TMEM52	Endo-s1	8	8	ENSG00000178821	TMEM52	protein_coding	transmembrane protein 52 [Source:HGNC Symbol;Acc:HGNC:27916]
ECSIT	2.37005	0.0197095	0.23379	24.1756	0.000409436	0.0350367	ECSIT	Endo-s1	8	8	ENSG00000130159	ECSIT	protein_coding	ECSIT signaling integrator [Source:HGNC Symbol;Acc:HGNC:29548]
LMO7	7.39712	-0.00242258	0.141071	24.1634	0.000410266	0.0350367	LMO7	Endo-s1	8	8	ENSG00000136153	LMO7	protein_coding	LIM domain 7 [Source:HGNC Symbol;Acc:HGNC:6646]
TRMT112	0.973231	0.00257762	0.141858	24.1044	0.000414303	0.0351007	TRMT112	Endo-s1	8	8	ENSG00000173113	TRMT112	protein_coding	tRNA methyltransferase activator subunit 11-2 [Source:HGNC Symbol;Acc:HGNC:26940]
LINC01956	2.6728	-0.001828	0.139749	23.9336	0.000426274	0.0357706	LINC01956	Endo-s1	8	8	ENSG00000258910	LINC01956	lncRNA	long intergenic non-protein coding RNA 1956 [Source:HGNC Symbol;Acc:HGNC:52777]
PGP	2.09793	0.0202899	0.214222	23.8967	0.000428912	0.0357706	PGP	Endo-s1	8	8	ENSG00000184207	PGP	protein_coding	phosphoglycolate phosphatase [Source:HGNC Symbol;Acc:HGNC:8909]
ASB10	2.82348	-0.00251677	0.14193	23.8215	0.000434352	0.0359435	ASB10	Endo-s1	8	8	ENSG00000146926	ASB10	protein_coding	ankyrin repeat and SOCS box containing 10 [Source:HGNC Symbol;Acc:HGNC:17185]
GPI#105220	8.14686	-0.00463279	0.150841	23.5448	0.000455065	0.0373678	GPI#105220	Endo-s1	8	8	ENSG00000105220	GPI	protein_coding	glucose-6-phosphate isomerase [Source:HGNC Symbol;Acc:HGNC:4458]
PRRG1	35.5015	-0.123704	0.145462	23.4251	0.000464386	0.0378422	PRRG1	Endo-s1	8	8	ENSG00000130962	PRRG1	protein_coding	proline rich and Gla domain 1 [Source:HGNC Symbol;Acc:HGNC:9469]
LDB3	29.8374	-0.00694063	0.143423	23.2728	0.000476572	0.0385409	LDB3	Endo-s1	8	8	ENSG00000122367	LDB3	protein_coding	LIM domain binding 3 [Source:HGNC Symbol;Acc:HGNC:15710]
ZBTB18	2.0192	0.0192581	0.209113	23.1596	0.000485874	0.0389978	ZBTB18	Endo-s1	8	8	ENSG00000179456	ZBTB18	protein_coding	zinc finger and BTB domain containing 18 [Source:HGNC Symbol;Acc:HGNC:13030]
ECHS1	1.7226	0.00340915	0.145175	23.0469	0.00049535	0.0392553	ECHS1	Endo-s1	8	8	ENSG00000127884	ECHS1	protein_coding	enoyl-CoA hydratase, short chain 1 [Source:HGNC Symbol;Acc:HGNC:3151]
MIR193BHG	10.6994	-0.0757692	0.375046	23.0341	0.000496438	0.0392553	MIR193BHG	Endo-s1	8	8	ENSG00000262454	MIR193BHG	lncRNA	MIR193b-365a host gene [Source:HGNC Symbol;Acc:HGNC:51945]
CENPP	32.2815	-0.39054	0.51892	22.9359	0.00050489	0.0396301	CENPP	Endo-s1	8	8	ENSG00000188312	CENPP	protein_coding	centromere protein P [Source:HGNC Symbol;Acc:HGNC:32933]
ACOT13	4.46267	0.123002	0.473683	22.7933	0.00051747	0.0403211	ACOT13	Endo-s1	8	8	ENSG00000112304	ACOT13	protein_coding	acyl-CoA thioesterase 13 [Source:HGNC Symbol;Acc:HGNC:20999]
CAV3	2.6142	-0.00298693	0.143541	22.6508	0.000530417	0.0410304	CAV3	Endo-s1	8	8	ENSG00000182533	CAV3	protein_coding	caveolin 3 [Source:HGNC Symbol;Acc:HGNC:1529]
HIP1	200.583	0.147164	0.0651798	22.4984	0.00054468	0.0418306	HIP1	Endo-s1	8	8	ENSG00000127946	HIP1	protein_coding	huntingtin interacting protein 1 [Source:HGNC Symbol;Acc:HGNC:4913]
BACH1	43.0994	-0.0838161	0.10046	22.3461	0.00055939	0.0426535	BACH1	Endo-s1	8	8	ENSG00000156273	BACH1	protein_coding	BTB domain and CNC homolog 1 [Source:HGNC Symbol;Acc:HGNC:935]
CACNA2D1	73.6241	-3.54284	0.782291	22.2222	0.000571698	0.0432828	CACNA2D1	Endo-s1	8	8	ENSG00000153956	CACNA2D1	protein_coding	calcium voltage-gated channel auxiliary subunit alpha2delta 1 [Source:HGNC Symbol;Acc:HGNC:1399]
ADSS1	2.97365	-0.00170352	0.139593	21.7467	0.000622006	0.0466125	ADSS1	Endo-s1	8	8	ENSG00000185100	ADSS1	protein_coding	adenylosuccinate synthase 1 [Source:HGNC Symbol;Acc:HGNC:20093]
LRFN3	1.47674	-0.0107429	0.175701	21.7251	0.000624411	0.0466125	LRFN3	Endo-s1	8	8	ENSG00000126243	LRFN3	protein_coding	leucine rich repeat and fibronectin type III domain containing 3 [Source:HGNC Symbol;Acc:HGNC:28370]
ECHDC2	6.74959	-0.162839	0.609766	21.5972	0.000638896	0.0473626	ECHDC2	Endo-s1	8	8	ENSG00000121310	ECHDC2	protein_coding	enoyl-CoA hydratase domain containing 2 [Source:HGNC Symbol;Acc:HGNC:23408]
CDC42EP4	36.6216	0.112407	0.124183	21.4945	0.000650805	0.0479127	CDC42EP4	Endo-s1	8	8	ENSG00000179604	CDC42EP4	protein_coding	CDC42 effector protein 4 [Source:HGNC Symbol;Acc:HGNC:17147]
ATP2A1	3.53698	-0.00529456	0.129152	21.296	0.000674572	0.0490201	ATP2A1	Endo-s1	8	8	ENSG00000196296	ATP2A1	protein_coding	ATPase sarcoplasmic/endoplasmic reticulum Ca2+ transporting 1 [Source:HGNC Symbol;Acc:HGNC:811]
RPS3A	1.61716	-0.00200117	0.140304	21.2922	0.00067503	0.0490201	RPS3A	Endo-s1	8	8	ENSG00000145425	RPS3A	protein_coding	ribosomal protein S3A [Source:HGNC Symbol;Acc:HGNC:10421]
GET3	1.38651	0.0043475	0.149768	21.2421	0.000681196	0.0491336	GET3	Endo-s1	8	8	ENSG00000198356	GET3	protein_coding	guided entry of tail-anchored proteins factor 3, ATPase [Source:HGNC Symbol;Acc:HGNC:752]
ZFPM2-AS1	33.2729	-0.22379	0.318412	21.1914	0.000687507	0.049256	ZFPM2-AS1	Endo-s1	8	8	ENSG00000251003	ZFPM2-AS1	lncRNA	ZFPM2 antisense RNA 1 [Source:HGNC Symbol;Acc:HGNC:50698]
GMPR	6.33478	-0.0018402	0.139604	21.1393	0.000694061	0.049394	GMPR	Endo-s1	8	8	ENSG00000137198	GMPR	protein_coding	guanosine monophosphate reductase [Source:HGNC Symbol;Acc:HGNC:4376]

### Sheet: Endo-s3
geneID	baseMean	log2FoldChange	lfcSE	stat	pvalue	padj	geneID	CellType	nHealthy	nDamaged	ensembl_gene_id	hgnc_symbol	gene_biotype	description
NEXN	15.1386	-0.45016	1.07109	130.688	2.50588e-09	1.32436e-05	NEXN	Endo-s3	8	8	ENSG00000162614	NEXN	protein_coding	nexilin F-actin binding protein [Source:HGNC Symbol;Acc:HGNC:29557]
MYOT	19.5125	-3.05656	0.505194	111.572	8.08043e-09	2.13525e-05	MYOT	Endo-s3	8	8	ENSG00000120729	MYOT	protein_coding	myotilin [Source:HGNC Symbol;Acc:HGNC:12399]
AGL	7.83236	-0.00553882	0.11023	64.0525	4.04057e-07	0.000711813	AGL	Endo-s3	8	8	ENSG00000162688	AGL	protein_coding	amylo-alpha-1, 6-glucosidase, 4-alpha-glucanotransferase [Source:HGNC Symbol;Acc:HGNC:321]
MYL1	6.89127	-0.000350756	0.0656433	51.7466	1.64508e-06	0.00217356	MYL1	Endo-s3	8	8	ENSG00000168530	MYL1	protein_coding	myosin light chain 1 [Source:HGNC Symbol;Acc:HGNC:7582]
ATP1B1	6.53336	-0.00118339	0.0716681	48.0716	2.63116e-06	0.00278114	ATP1B1	Endo-s3	8	8	ENSG00000143153	ATP1B1	protein_coding	ATPase Na+/K+ transporting subunit beta 1 [Source:HGNC Symbol;Acc:HGNC:804]
ADCY2	10.0723	-0.0195273	0.20361	45.2929	3.82283e-06	0.00336728	ADCY2	Endo-s3	8	8	ENSG00000078295	ADCY2	protein_coding	adenylate cyclase 2 [Source:HGNC Symbol;Acc:HGNC:233]
RBFOX1	12.0335	-0.10161	0.521784	38.4035	1.04512e-05	0.00789068	RBFOX1	Endo-s3	8	8	ENSG00000078328	RBFOX1	protein_coding	RNA binding fox-1 homolog 1 [Source:HGNC Symbol;Acc:HGNC:18222]
ANKRD2	4.35526	-0.000390546	0.0658229	35.5392	1.65028e-05	0.0109022	ANKRD2	Endo-s3	8	8	ENSG00000165887	ANKRD2	protein_coding	ankyrin repeat domain 2 [Source:HGNC Symbol;Acc:HGNC:495]
PDLIM3	9.6362	-0.00206254	0.0591619	30.7909	3.73787e-05	0.0188097	PDLIM3	Endo-s3	8	8	ENSG00000154553	PDLIM3	protein_coding	PDZ and LIM domain 3 [Source:HGNC Symbol;Acc:HGNC:20767]
CECR2	6.53263	-0.623938	0.934843	30.5368	3.91432e-05	0.0188097	CECR2	Endo-s3	8	8	ENSG00000099954	CECR2	protein_coding	CECR2 histone acetyl-lysine reader [Source:HGNC Symbol;Acc:HGNC:1840]
HOMER1	3.11022	-0.00258284	0.0816354	30.5358	3.91497e-05	0.0188097	HOMER1	Endo-s3	8	8	ENSG00000152413	HOMER1	protein_coding	homer scaffold protein 1 [Source:HGNC Symbol;Acc:HGNC:17512]
MRPL33	1.48285	0.00137727	0.0738464	29.5954	4.65415e-05	0.0204976	MRPL33	Endo-s3	8	8	ENSG00000243147	MRPL33	protein_coding	mitochondrial ribosomal protein L33 [Source:HGNC Symbol;Acc:HGNC:14487]
RETREG1	2.9636	-0.0184332	0.204022	28.7669	5.43666e-05	0.0212854	RETREG1	Endo-s3	8	8	ENSG00000154153	RETREG1	protein_coding	reticulophagy regulator 1 [Source:HGNC Symbol;Acc:HGNC:25964]
SRL	5.55686	-0.0385115	0.270754	28.4605	5.76257e-05	0.0212854	SRL	Endo-s3	8	8	ENSG00000185739	SRL	protein_coding	sarcalumenin [Source:HGNC Symbol;Acc:HGNC:11295]
ATP1A2	4.29058	-0.000741476	0.0670922	28.0634	6.21807e-05	0.0212854	ATP1A2	Endo-s3	8	8	ENSG00000018625	ATP1A2	protein_coding	ATPase Na+/K+ transporting subunit alpha 2 [Source:HGNC Symbol;Acc:HGNC:800]
MYPN	9.63312	-0.0273102	0.205747	27.5707	6.84035e-05	0.0212854	MYPN	Endo-s3	8	8	ENSG00000138347	MYPN	protein_coding	myopalladin [Source:HGNC Symbol;Acc:HGNC:23246]
CALCR	1.38609	-0.000710295	0.0676269	27.5659	6.84676e-05	0.0212854	CALCR	Endo-s3	8	8	ENSG00000004948	CALCR	protein_coding	calcitonin receptor [Source:HGNC Symbol;Acc:HGNC:1440]
PLIN1	2.71219	-0.0006167	0.0671286	27.2733	7.24961e-05	0.0212857	PLIN1	Endo-s3	8	8	ENSG00000166819	PLIN1	protein_coding	perilipin 1 [Source:HGNC Symbol;Acc:HGNC:9076]
LRRC39	3.94185	-0.000379377	0.0658206	26.1738	9.01979e-05	0.0250893	LRRC39	Endo-s3	8	8	ENSG00000122477	LRRC39	protein_coding	leucine rich repeat containing 39 [Source:HGNC Symbol;Acc:HGNC:28228]
BIN1	2.07058	-0.000646537	0.06649	25.3483	0.000106687	0.0264555	BIN1	Endo-s3	8	8	ENSG00000136717	BIN1	protein_coding	bridging integrator 1 [Source:HGNC Symbol;Acc:HGNC:1052]
SHANK3	53.4477	0.182072	0.269756	25.1948	0.000110115	0.0264555	SHANK3	Endo-s3	8	8	ENSG00000251322	SHANK3	protein_coding	SH3 and multiple ankyrin repeat domains 3 [Source:HGNC Symbol;Acc:HGNC:14294]
GREB1	1.99984	-0.00128359	0.0663066	25.1942	0.000110127	0.0264555	GREB1	Endo-s3	8	8	ENSG00000196208	GREB1	protein_coding	growth regulating estrogen receptor binding 1 [Source:HGNC Symbol;Acc:HGNC:24885]
ELN	37.0327	0.251983	0.383912	24.9388	0.000116106	0.0266791	ELN	Endo-s3	8	8	ENSG00000049540	ELN	protein_coding	elastin [Source:HGNC Symbol;Acc:HGNC:3327]
CMYA5	28.2837	-0.0208435	0.236262	24.4422	0.000128799	0.0275563	CMYA5	Endo-s3	8	8	ENSG00000164309	CMYA5	protein_coding	cardiomyopathy associated 5 [Source:HGNC Symbol;Acc:HGNC:14305]
PLEC	3.45665	0.1395	0.580573	24.2748	0.000133422	0.0275563	PLEC	Endo-s3	8	8	ENSG00000178209	PLEC	protein_coding	plectin [Source:HGNC Symbol;Acc:HGNC:9069]
LINC02315	1.82328	-0.000701434	0.0664217	24.1575	0.000136773	0.0275563	LINC02315	Endo-s3	8	8	ENSG00000251363	LINC02315	lncRNA	long intergenic non-protein coding RNA 2315 [Source:HGNC Symbol;Acc:HGNC:53234]
ARGLU1	77.1878	0.201014	0.25292	23.8254	0.000146784	0.0275563	ARGLU1	Endo-s3	8	8	ENSG00000134884	ARGLU1	protein_coding	arginine and glutamate rich 1 [Source:HGNC Symbol;Acc:HGNC:25482]
BCL6	3.22002	-0.0264368	0.240751	23.7644	0.000148713	0.0275563	BCL6	Endo-s3	8	8	ENSG00000113916	BCL6	protein_coding	BCL6 transcription repressor [Source:HGNC Symbol;Acc:HGNC:1001]
FBLN2	16.0571	0.0244866	0.209725	23.6867	0.000151208	0.0275563	FBLN2	Endo-s3	8	8	ENSG00000163520	FBLN2	protein_coding	fibulin 2 [Source:HGNC Symbol;Acc:HGNC:3601]
OBSCN	12.3164	-0.173938	0.558878	23.3812	0.000161486	0.0282055	OBSCN	Endo-s3	8	8	ENSG00000154358	OBSCN	protein_coding	obscurin, cytoskeletal calmodulin and titin-interacting RhoGEF [Source:HGNC Symbol;Acc:HGNC:15719]
ASB5	3.9505	-0.017328	0.184037	23.2693	0.000165444	0.0282055	ASB5	Endo-s3	8	8	ENSG00000164122	ASB5	protein_coding	ankyrin repeat and SOCS box containing 5 [Source:HGNC Symbol;Acc:HGNC:17180]
RYR1	14.4879	-2.47662	0.622979	23.1108	0.000171238	0.0282811	RYR1	Endo-s3	8	8	ENSG00000196218	RYR1	protein_coding	ryanodine receptor 1 [Source:HGNC Symbol;Acc:HGNC:10483]
FSD2	4.61659	-0.000594789	0.0668169	22.5914	0.000191886	0.0307308	FSD2	Endo-s3	8	8	ENSG00000186628	FSD2	protein_coding	fibronectin type III and SPRY domain containing 2 [Source:HGNC Symbol;Acc:HGNC:18024]
DTNA	14.5815	-0.237848	0.554238	22.2711	0.000206008	0.0320222	DTNA	Endo-s3	8	8	ENSG00000134769	DTNA	protein_coding	dystrobrevin alpha [Source:HGNC Symbol;Acc:HGNC:3057]
ACTN2	11.7009	-0.000818335	0.0530573	22.0464	0.000216609	0.0327079	ACTN2	Endo-s3	8	8	ENSG00000077522	ACTN2	protein_coding	actinin alpha 2 [Source:HGNC Symbol;Acc:HGNC:164]
G0S2	1.7467	-0.000505651	0.0664275	21.6286	0.000237989	0.0349381	G0S2	Endo-s3	8	8	ENSG00000123689	G0S2	protein_coding	G0/G1 switch 2 [Source:HGNC Symbol;Acc:HGNC:30229]
CTNNA3	40.1036	-0.169748	0.599743	21.4107	0.000250071	0.0355638	CTNNA3	Endo-s3	8	8	ENSG00000183230	CTNNA3	protein_coding	catenin alpha 3 [Source:HGNC Symbol;Acc:HGNC:2511]
PPP1R3A	3.29614	-0.000375706	0.06579	21.313	0.000255709	0.0355638	PPP1R3A	Endo-s3	8	8	ENSG00000154415	PPP1R3A	protein_coding	protein phosphatase 1 regulatory subunit 3A [Source:HGNC Symbol;Acc:HGNC:9291]
TRDN-AS1	5.33889	-0.0325361	0.248168	21.091	0.000269066	0.0364619	TRDN-AS1	Endo-s3	8	8	ENSG00000235535	TRDN-AS1	lncRNA	TRDN antisense RNA 1 [Source:HGNC Symbol;Acc:HGNC:40592]
GPI#105220	3.57351	-0.0242624	0.216172	20.9756	0.000276317	0.0365083	GPI#105220	Endo-s3	8	8	ENSG00000105220	GPI	protein_coding	glucose-6-phosphate isomerase [Source:HGNC Symbol;Acc:HGNC:4458]
PKD2L2-DT	6.96141	-0.0288154	0.219028	20.5766	0.000303126	0.0371643	PKD2L2-DT	Endo-s3	8	8	ENSG00000250159	PKD2L2-DT	lncRNA	PKD2L2 divergent transcript [Source:HGNC Symbol;Acc:HGNC:55557]
#268518	4.81022	-0.0011801	0.0716102	20.5431	0.000305508	0.0371643	#268518	Endo-s3	8	8	ENSG00000268518		lncRNA	novel transcript
TPRG1	9.12908	-0.02333	0.231559	20.5272	0.000306644	0.0371643	TPRG1	Endo-s3	8	8	ENSG00000188001	TPRG1	protein_coding	tumor protein p63 regulated 1 [Source:HGNC Symbol;Acc:HGNC:24759]
PRR16	4.64188	-0.0575079	0.332264	20.4888	0.000309409	0.0371643	PRR16	Endo-s3	8	8	ENSG00000184838	PRR16	protein_coding	proline rich 16 [Source:HGNC Symbol;Acc:HGNC:29654]
#285155	2.87727	-0.000478522	0.0662064	20.1216	0.000337323	0.0396167	#285155	Endo-s3	8	8	ENSG00000285155		lncRNA	novel transcript
EYA4	8.67695	-0.0559422	0.314596	19.7155	0.000371536	0.0426863	EYA4	Endo-s3	8	8	ENSG00000112319	EYA4	protein_coding	EYA transcriptional coactivator and phosphatase 4 [Source:HGNC Symbol;Acc:HGNC:3522]
ARHGAP6	10.7855	-0.132632	0.411338	19.601	0.000381878	0.042941	ARHGAP6	Endo-s3	8	8	ENSG00000047648	ARHGAP6	protein_coding	Rho GTPase activating protein 6 [Source:HGNC Symbol;Acc:HGNC:676]

### Sheet: Endo-s4
geneID	baseMean	log2FoldChange	lfcSE	stat	pvalue	padj	geneID	CellType	nHealthy	nDamaged	ensembl_gene_id	hgnc_symbol	gene_biotype	description
MYBPC1	26.2596	-0.0141556	0.225216	204.347	7.66032e-12	1.45671e-08	MYBPC1	Endo-s4	8	8	ENSG00000196091	MYBPC1	protein_coding	myosin binding protein C1 [Source:HGNC Symbol;Acc:HGNC:7549]
TRDN	27.4656	-0.00492727	0.132605	202.293	8.38919e-12	1.45671e-08	TRDN	Endo-s4	8	8	ENSG00000186439	TRDN	protein_coding	triadin [Source:HGNC Symbol;Acc:HGNC:12261]
CTNNA3	16.4823	-0.000899715	0.0673325	195.266	1.15246e-11	1.45671e-08	CTNNA3	Endo-s4	8	8	ENSG00000183230	CTNNA3	protein_coding	catenin alpha 3 [Source:HGNC Symbol;Acc:HGNC:2511]
TTN-AS1	11.0341	-0.00096057	0.0685348	125.841	5.44278e-10	5.15976e-07	TTN-AS1	Endo-s4	8	8	ENSG00000237298	TTN-AS1	lncRNA	TTN antisense RNA 1 [Source:HGNC Symbol;Acc:HGNC:44124]
MIR1-1HG	7.68412	-0.00112165	0.0718756	118.783	8.9038e-10	6.75265e-07	MIR1-1HG	Endo-s4	8	8	ENSG00000174407	MIR1-1HG	lncRNA	MIR1-1 host gene [Source:HGNC Symbol;Acc:HGNC:16159]
KCNQ5	15.9912	-0.0420368	0.369314	110.854	1.5966e-09	1.00905e-06	KCNQ5	Endo-s4	8	8	ENSG00000185760	KCNQ5	protein_coding	potassium voltage-gated channel subfamily Q member 5 [Source:HGNC Symbol;Acc:HGNC:6299]
CMYA5	14.5698	-0.000673639	0.0632673	106.913	2.1632e-09	1.17183e-06	CMYA5	Endo-s4	8	8	ENSG00000164309	CMYA5	protein_coding	cardiomyopathy associated 5 [Source:HGNC Symbol;Acc:HGNC:14305]
MIR133A1HG	6.79061	-0.000649753	0.0629264	101.555	3.32087e-09	1.57409e-06	MIR133A1HG	Endo-s4	8	8	ENSG00000265142	MIR133A1HG	lncRNA	MIR133A1 host gene [Source:HGNC Symbol;Acc:HGNC:49594]
MYOT	8.73652	-0.000648803	0.0629162	97.7008	4.57481e-09	1.92752e-06	MYOT	Endo-s4	8	8	ENSG00000120729	MYOT	protein_coding	myotilin [Source:HGNC Symbol;Acc:HGNC:12399]
RYR1	8.66068	-0.00126835	0.0665438	92.1778	7.37899e-09	2.79811e-06	RYR1	Endo-s4	8	8	ENSG00000196218	RYR1	protein_coding	ryanodine receptor 1 [Source:HGNC Symbol;Acc:HGNC:10483]
PDLIM3	6.32802	-0.000918467	0.0677895	85.8955	1.30969e-08	4.51487e-06	PDLIM3	Endo-s4	8	8	ENSG00000154553	PDLIM3	protein_coding	PDZ and LIM domain 3 [Source:HGNC Symbol;Acc:HGNC:20767]
ERBB4	6.68183	-0.000522596	0.0609304	82.0566	1.89204e-08	5.85177e-06	ERBB4	Endo-s4	8	8	ENSG00000178568	ERBB4	protein_coding	erb-b2 receptor tyrosine kinase 4 [Source:HGNC Symbol;Acc:HGNC:3432]
DENND2C	8.14722	-0.000539833	0.0612443	80.5345	2.19772e-08	5.85177e-06	DENND2C	Endo-s4	8	8	ENSG00000175984	DENND2C	protein_coding	DENN domain containing 2C [Source:HGNC Symbol;Acc:HGNC:24748]
SESN1	5.32369	-0.00168356	0.0836761	80.0924	2.29642e-08	5.85177e-06	SESN1	Endo-s4	8	8	ENSG00000080546	SESN1	protein_coding	sestrin 1 [Source:HGNC Symbol;Acc:HGNC:21595]
NOS1	7.04267	-0.000497352	0.0605784	80.0125	2.31478e-08	5.85177e-06	NOS1	Endo-s4	8	8	ENSG00000089250	NOS1	protein_coding	nitric oxide synthase 1 [Source:HGNC Symbol;Acc:HGNC:7872]
EYA4	5.24345	-0.000638807	0.0627897	74.0062	4.29332e-08	1.01752e-05	EYA4	Endo-s4	8	8	ENSG00000112319	EYA4	protein_coding	EYA transcriptional coactivator and phosphatase 4 [Source:HGNC Symbol;Acc:HGNC:3522]
TRDN-AS1	4.52015	-0.00137917	0.077258	72.2102	5.20492e-08	1.161e-05	TRDN-AS1	Endo-s4	8	8	ENSG00000235535	TRDN-AS1	lncRNA	TRDN antisense RNA 1 [Source:HGNC Symbol;Acc:HGNC:40592]
ARHGAP6	7.02493	-2.66252	1.31795	69.6287	6.91138e-08	1.456e-05	ARHGAP6	Endo-s4	8	8	ENSG00000047648	ARHGAP6	protein_coding	Rho GTPase activating protein 6 [Source:HGNC Symbol;Acc:HGNC:676]
MYOM1	5.08231	-0.000633886	0.0627287	66.9385	9.37142e-08	1.77876e-05	MYOM1	Endo-s4	8	8	ENSG00000101605	MYOM1	protein_coding	myomesin 1 [Source:HGNC Symbol;Acc:HGNC:7613]
OBSCN	5.85924	-0.00122312	0.0740469	66.929	9.38164e-08	1.77876e-05	OBSCN	Endo-s4	8	8	ENSG00000154358	OBSCN	protein_coding	obscurin, cytoskeletal calmodulin and titin-interacting RhoGEF [Source:HGNC Symbol;Acc:HGNC:15719]
NEXN	5.77643	-0.00103599	0.0700708	65.4115	1.11878e-07	2.02019e-05	NEXN	Endo-s4	8	8	ENSG00000162614	NEXN	protein_coding	nexilin F-actin binding protein [Source:HGNC Symbol;Acc:HGNC:29557]
LDB3	5.19068	-0.000587821	0.0620496	64.8902	1.1894e-07	2.05009e-05	LDB3	Endo-s4	8	8	ENSG00000122367	LDB3	protein_coding	LIM domain binding 3 [Source:HGNC Symbol;Acc:HGNC:15710]
CAP2	7.47594	-0.000721028	0.0642003	63.043	1.48216e-07	2.44363e-05	CAP2	Endo-s4	8	8	ENSG00000112186	CAP2	protein_coding	cyclase associated actin cytoskeleton regulatory protein 2 [Source:HGNC Symbol;Acc:HGNC:20039]
MYL1	7.24012	-0.000209735	0.057783	62.1894	1.64361e-07	2.5969e-05	MYL1	Endo-s4	8	8	ENSG00000168530	MYL1	protein_coding	myosin light chain 1 [Source:HGNC Symbol;Acc:HGNC:7582]
TBC1D4	4.35517	-0.000788151	0.0654123	59.4397	2.31069e-07	3.50486e-05	TBC1D4	Endo-s4	8	8	ENSG00000136111	TBC1D4	protein_coding	TBC1 domain family member 4 [Source:HGNC Symbol;Acc:HGNC:19165]
AGL	4.24246	-0.000589026	0.0620609	58.0435	2.75984e-07	4.02513e-05	AGL	Endo-s4	8	8	ENSG00000162688	AGL	protein_coding	amylo-alpha-1, 6-glucosidase, 4-alpha-glucanotransferase [Source:HGNC Symbol;Acc:HGNC:321]
MYBPC2	4.14145	-0.000461502	0.0602501	54.9515	4.13876e-07	5.81266e-05	MYBPC2	Endo-s4	8	8	ENSG00000086967	MYBPC2	protein_coding	myosin binding protein C2 [Source:HGNC Symbol;Acc:HGNC:7550]
ADCY2	5.80386	-0.000858086	0.0664354	54.3683	4.47611e-07	6.06193e-05	ADCY2	Endo-s4	8	8	ENSG00000078295	ADCY2	protein_coding	adenylate cyclase 2 [Source:HGNC Symbol;Acc:HGNC:233]
ATP1A2	4.00813	-0.000629427	0.0626729	53.7884	4.84178e-07	6.33104e-05	ATP1A2	Endo-s4	8	8	ENSG00000018625	ATP1A2	protein_coding	ATPase Na+/K+ transporting subunit alpha 2 [Source:HGNC Symbol;Acc:HGNC:800]
SLC16A10	4.84314	-0.000586574	0.0619844	51.2301	6.89982e-07	8.72137e-05	SLC16A10	Endo-s4	8	8	ENSG00000112394	SLC16A10	protein_coding	solute carrier family 16 member 10 [Source:HGNC Symbol;Acc:HGNC:17027]
SETBP1	3.96633	-0.000935247	0.0681983	50.1045	8.09711e-07	9.74858e-05	SETBP1	Endo-s4	8	8	ENSG00000152217	SETBP1	protein_coding	SET binding protein 1 [Source:HGNC Symbol;Acc:HGNC:15573]
KCNN2	4.20029	-0.000724234	0.0642729	49.9938	8.22665e-07	9.74858e-05	KCNN2	Endo-s4	8	8	ENSG00000080709	KCNN2	protein_coding	potassium calcium-activated channel subfamily N member 2 [Source:HGNC Symbol;Acc:HGNC:6291]
TACC2	4.01219	-0.000804622	0.0657417	48.92	9.60956e-07	0.000110423	TACC2	Endo-s4	8	8	ENSG00000138162	TACC2	protein_coding	transforming acidic coiled-coil containing protein 2 [Source:HGNC Symbol;Acc:HGNC:11523]
#272736	3.38568	-0.000554848	0.0615528	47.9544	1.10742e-06	0.00012351	#272736	Endo-s4	8	8	ENSG00000272736		lncRNA	novel transcript
FGF13	6.92268	-1.5114	1.53617	47.4752	1.18912e-06	0.000128833	FGF13	Endo-s4	8	8	ENSG00000129682	FGF13	protein_coding	fibroblast growth factor 13 [Source:HGNC Symbol;Acc:HGNC:3670]
JPH1	3.98779	-0.000619753	0.0625585	45.4377	1.61896e-06	0.000165675	JPH1	Endo-s4	8	8	ENSG00000104369	JPH1	protein_coding	junctophilin 1 [Source:HGNC Symbol;Acc:HGNC:14201]
#264151	3.39998	-0.000634288	0.0627413	45.3593	1.63862e-06	0.000165675	#264151	Endo-s4	8	8	ENSG00000264151		lncRNA	novel transcript
PEBP4	4.4524	-0.000906067	0.0677063	45.2742	1.66024e-06	0.000165675	PEBP4	Endo-s4	8	8	ENSG00000134020	PEBP4	protein_coding	phosphatidylethanolamine binding protein 4 [Source:HGNC Symbol;Acc:HGNC:28319]
MITF	2.46756	-0.00464836	0.123746	44.5946	1.84481e-06	0.000179373	MITF	Endo-s4	8	8	ENSG00000187098	MITF	protein_coding	melanocyte inducing transcription factor [Source:HGNC Symbol;Acc:HGNC:7105]
FOXP2	3.46612	-0.000564488	0.0615913	43.4039	2.22517e-06	0.000210946	FOXP2	Endo-s4	8	8	ENSG00000128573	FOXP2	protein_coding	forkhead box P2 [Source:HGNC Symbol;Acc:HGNC:13875]
FHIP1A	3.84029	-0.000625409	0.0626305	43.0298	2.36196e-06	0.000218452	FHIP1A	Endo-s4	8	8	ENSG00000164142	FHIP1A	protein_coding	FHF complex subunit HOOK interacting protein 1A [Source:HGNC Symbol;Acc:HGNC:34237]
ATP2A2	3.55198	-0.000225818	0.0579126	42.4116	2.60873e-06	0.000235531	ATP2A2	Endo-s4	8	8	ENSG00000174437	ATP2A2	protein_coding	ATPase sarcoplasmic/endoplasmic reticulum Ca2+ transporting 2 [Source:HGNC Symbol;Acc:HGNC:812]
PPP2R3A	3.75808	-0.00257894	0.0916424	41.5234	3.01451e-06	0.000265838	PPP2R3A	Endo-s4	8	8	ENSG00000073711	PPP2R3A	protein_coding	protein phosphatase 2 regulatory subunit B''alpha [Source:HGNC Symbol;Acc:HGNC:9307]
AMPD1	3.62408	-0.000509342	0.060932	40.8221	3.38426e-06	0.000291661	AMPD1	Endo-s4	8	8	ENSG00000116748	AMPD1	protein_coding	adenosine monophosphate deaminase 1 [Source:HGNC Symbol;Acc:HGNC:468]
MYH1	10.9551	-0.00723682	0.162777	40.4152	3.62154e-06	0.000305175	MYH1	Endo-s4	8	8	ENSG00000109061	MYH1	protein_coding	myosin heavy chain 1 [Source:HGNC Symbol;Acc:HGNC:7567]
ANO5	3.56169	-0.000471979	0.0602675	38.9024	4.67876e-06	0.000385693	ANO5	Endo-s4	8	8	ENSG00000171714	ANO5	protein_coding	anoctamin 5 [Source:HGNC Symbol;Acc:HGNC:27337]
TMEM161B-DT	4.52257	-0.0455449	0.347168	38.2013	5.28069e-06	0.00042605	TMEM161B-DT	Endo-s4	8	8	ENSG00000247828	TMEM161B-DT	lncRNA	TMEM161B divergent transcript [Source:HGNC Symbol;Acc:HGNC:43839]
SRL	2.83534	-0.000511109	0.0609447	36.8826	6.65838e-06	0.00052377	SRL	Endo-s4	8	8	ENSG00000185739	SRL	protein_coding	sarcalumenin [Source:HGNC Symbol;Acc:HGNC:11295]
NEK10	2.06409	-0.000619774	0.0625612	36.7908	6.76813e-06	0.00052377	NEK10	Endo-s4	8	8	ENSG00000163491	NEK10	protein_coding	NIMA related kinase 10 [Source:HGNC Symbol;Acc:HGNC:18592]
#268518	2.52781	-0.000628424	0.0626649	36.4884	7.14391e-06	0.000541794	#268518	Endo-s4	8	8	ENSG00000268518		lncRNA	novel transcript
SYNPO2	2.84611	-0.000225229	0.0579147	35.9903	7.814e-06	0.000580994	SYNPO2	Endo-s4	8	8	ENSG00000172403	SYNPO2	protein_coding	synaptopodin 2 [Source:HGNC Symbol;Acc:HGNC:17732]
PPP1R3A	3.19344	-0.000537257	0.0614083	33.3885	1.26573e-05	0.000923007	PPP1R3A	Endo-s4	8	8	ENSG00000154415	PPP1R3A	protein_coding	protein phosphatase 1 regulatory subunit 3A [Source:HGNC Symbol;Acc:HGNC:9291]
COL4A3	1.93096	-0.000948803	0.0685485	32.1989	1.59107e-05	0.00111612	COL4A3	Endo-s4	8	8	ENSG00000169031	COL4A3	protein_coding	collagen type IV alpha 3 chain [Source:HGNC Symbol;Acc:HGNC:2204]
MLIP	10.9734	-0.000419398	0.0481332	32.167	1.601e-05	0.00111612	MLIP	Endo-s4	8	8	ENSG00000146147	MLIP	protein_coding	muscular LMNA interacting protein [Source:HGNC Symbol;Acc:HGNC:21355]
GTF2IRD1	2.13041	-0.000779162	0.0653058	32.1101	1.61885e-05	0.00111612	GTF2IRD1	Endo-s4	8	8	ENSG00000006704	GTF2IRD1	protein_coding	GTF2I repeat domain containing 1 [Source:HGNC Symbol;Acc:HGNC:4661]
ATP1B1	3.14651	-0.000602891	0.0624317	31.7914	1.72294e-05	0.00115398	ATP1B1	Endo-s4	8	8	ENSG00000143153	ATP1B1	protein_coding	ATPase Na+/K+ transporting subunit beta 1 [Source:HGNC Symbol;Acc:HGNC:804]
ARHGAP10	4.62773	-0.00186954	0.0785785	31.757	1.73463e-05	0.00115398	ARHGAP10	Endo-s4	8	8	ENSG00000071205	ARHGAP10	protein_coding	Rho GTPase activating protein 10 [Source:HGNC Symbol;Acc:HGNC:26099]
LMO7	2.16163	-0.000754428	0.0644321	31.0998	1.97521e-05	0.00127522	LMO7	Endo-s4	8	8	ENSG00000136153	LMO7	protein_coding	LIM domain 7 [Source:HGNC Symbol;Acc:HGNC:6646]
CACNA2D1	11.4787	-0.00253437	0.0942425	31.0772	1.98412e-05	0.00127522	CACNA2D1	Endo-s4	8	8	ENSG00000153956	CACNA2D1	protein_coding	calcium voltage-gated channel auxiliary subunit alpha2delta 1 [Source:HGNC Symbol;Acc:HGNC:1399]
HOMER1	2.16014	-0.000712424	0.0635496	30.7176	2.13193e-05	0.0013334	HOMER1	Endo-s4	8	8	ENSG00000152413	HOMER1	protein_coding	homer scaffold protein 1 [Source:HGNC Symbol;Acc:HGNC:17512]
ANKS1B	2.07781	-0.000456715	0.0602216	30.6872	2.14497e-05	0.0013334	ANKS1B	Endo-s4	8	8	ENSG00000185046	ANKS1B	protein_coding	ankyrin repeat and sterile alpha motif domain containing 1B [Source:HGNC Symbol;Acc:HGNC:24600]
RBM24	3.06715	-0.000555618	0.0615525	30.3116	2.3136e-05	0.00140241	RBM24	Endo-s4	8	8	ENSG00000112183	RBM24	protein_coding	RNA binding motif protein 24 [Source:HGNC Symbol;Acc:HGNC:21539]
LRRTM3	1.72543	-0.000580665	0.0619816	30.2768	2.32995e-05	0.00140241	LRRTM3	Endo-s4	8	8	ENSG00000198739	LRRTM3	protein_coding	leucine rich repeat transmembrane neuronal 3 [Source:HGNC Symbol;Acc:HGNC:19410]
LINC02997	1.98648	-0.000549067	0.0615031	30.156	2.38767e-05	0.0014147	LINC02997	Endo-s4	8	8	ENSG00000249364	LINC02997	lncRNA	long intergenic non-protein coding RNA 2997 [Source:HGNC Symbol;Acc:HGNC:56113]
EMC10	7.15688	-0.000737283	0.0643561	30.0262	2.45148e-05	0.00143016	EMC10	Endo-s4	8	8	ENSG00000161671	EMC10	protein_coding	ER membrane protein complex subunit 10 [Source:HGNC Symbol;Acc:HGNC:27609]
TPRG1	2.52725	-0.000376125	0.0592834	29.5191	2.71949e-05	0.00156247	TPRG1	Endo-s4	8	8	ENSG00000188001	TPRG1	protein_coding	tumor protein p63 regulated 1 [Source:HGNC Symbol;Acc:HGNC:24759]
USP13	1.89743	-0.000656485	0.0631706	29.0615	2.98921e-05	0.0016918	USP13	Endo-s4	8	8	ENSG00000058056	USP13	protein_coding	ubiquitin specific peptidase 13 [Source:HGNC Symbol;Acc:HGNC:12611]
FBXO32	3.66354	-0.000535889	0.0613878	28.7915	3.16211e-05	0.00176334	FBXO32	Endo-s4	8	8	ENSG00000156804	FBXO32	protein_coding	F-box protein 32 [Source:HGNC Symbol;Acc:HGNC:16731]
MT-CO1	9.88938	-0.00316607	0.0846269	28.373	3.45238e-05	0.00189731	MT-CO1	Endo-s4	8	8	ENSG00000198804	MT-CO1	protein_coding	mitochondrially encoded cytochrome c oxidase I [Source:HGNC Symbol;Acc:HGNC:7419]
MLIP-AS1	1.50187	-0.000578189	0.0619586	28.2023	3.57911e-05	0.00191601	MLIP-AS1	Endo-s4	8	8	ENSG00000235050	MLIP-AS1	lncRNA	MLIP antisense RNA 1 [Source:HGNC Symbol;Acc:HGNC:40963]
FSD2	2.25774	-0.0005438	0.0614599	28.1913	3.58747e-05	0.00191601	FSD2	Endo-s4	8	8	ENSG00000186628	FSD2	protein_coding	fibronectin type III and SPRY domain containing 2 [Source:HGNC Symbol;Acc:HGNC:18024]
SLC7A2	1.86051	-0.000454762	0.0602104	27.5552	4.10837e-05	0.00216374	SLC7A2	Endo-s4	8	8	ENSG00000003989	SLC7A2	protein_coding	solute carrier family 7 member 2 [Source:HGNC Symbol;Acc:HGNC:11060]
ANGPT1	1.89173	-0.000375856	0.0592825	26.4301	5.24654e-05	0.00272533	ANGPT1	Endo-s4	8	8	ENSG00000154188	ANGPT1	protein_coding	angiopoietin 1 [Source:HGNC Symbol;Acc:HGNC:484]
SGCG	1.48373	-0.000453784	0.0602045	25.6873	6.18733e-05	0.00317059	SGCG	Endo-s4	8	8	ENSG00000102683	SGCG	protein_coding	sarcoglycan gamma [Source:HGNC Symbol;Acc:HGNC:10809]
DPF3	3.20907	-0.00705413	0.143422	25.0121	7.20603e-05	0.00363828	DPF3	Endo-s4	8	8	ENSG00000205683	DPF3	protein_coding	double PHD fingers 3 [Source:HGNC Symbol;Acc:HGNC:17427]
CECR2	3.26408	-0.000631222	0.0625956	24.96	7.29191e-05	0.00363828	CECR2	Endo-s4	8	8	ENSG00000099954	CECR2	protein_coding	CECR2 histone acetyl-lysine reader [Source:HGNC Symbol;Acc:HGNC:1840]
TMEM38B	1.57683	-0.000503895	0.0608921	23.9848	9.12959e-05	0.00449603	TMEM38B	Endo-s4	8	8	ENSG00000095209	TMEM38B	protein_coding	transmembrane protein 38B [Source:HGNC Symbol;Acc:HGNC:25535]
ART3	2.02619	-0.000428249	0.0597493	23.1352	0.00011153	0.00532615	ART3	Endo-s4	8	8	ENSG00000156219	ART3	protein_coding	ADP-ribosyltransferase 3 (inactive) [Source:HGNC Symbol;Acc:HGNC:725]
TMEM38A	1.52121	-0.000374175	0.0592788	23.118	0.000111989	0.00532615	TMEM38A	Endo-s4	8	8	ENSG00000072954	TMEM38A	protein_coding	transmembrane protein 38A [Source:HGNC Symbol;Acc:HGNC:28462]
ABCA5	4.86126	-0.0098887	0.157552	23.1039	0.000112366	0.00532615	ABCA5	Endo-s4	8	8	ENSG00000154265	ABCA5	protein_coding	ATP binding cassette subfamily A member 5 [Source:HGNC Symbol;Acc:HGNC:35]
#285155	1.5876	-0.000222303	0.0579261	22.83	0.000119969	0.00561634	#285155	Endo-s4	8	8	ENSG00000285155		lncRNA	novel transcript
ESRRG	1.21477	-0.000373986	0.0592778	22.7076	0.000123551	0.00564976	ESRRG	Endo-s4	8	8	ENSG00000196482	ESRRG	protein_coding	estrogen related receptor gamma [Source:HGNC Symbol;Acc:HGNC:3474]
AGBL1	5.77412	-0.000408207	0.0591789	22.7038	0.000123663	0.00564976	AGBL1	Endo-s4	8	8	ENSG00000273540	AGBL1	protein_coding	AGBL carboxypeptidase 1 [Source:HGNC Symbol;Acc:HGNC:26504]
IKZF2	2.21437	-0.00213407	0.0830276	22.2679	0.000137423	0.00620369	IKZF2	Endo-s4	8	8	ENSG00000030419	IKZF2	protein_coding	IKAROS family zinc finger 2 [Source:HGNC Symbol;Acc:HGNC:13177]
R3HDM2	16.3533	-0.0360942	0.19793	21.9742	0.000147643	0.0065866	R3HDM2	Endo-s4	8	8	ENSG00000179912	R3HDM2	protein_coding	R3H domain containing 2 [Source:HGNC Symbol;Acc:HGNC:29167]
MYPN	6.11381	-0.000744255	0.0644899	21.6901	0.000158335	0.00698147	MYPN	Endo-s4	8	8	ENSG00000138347	MYPN	protein_coding	myopalladin [Source:HGNC Symbol;Acc:HGNC:23246]
ABLIM2	2.35281	-0.0010399	0.0604645	21.4539	0.000167877	0.00731421	ABLIM2	Endo-s4	8	8	ENSG00000163995	ABLIM2	protein_coding	actin binding LIM protein family member 2 [Source:HGNC Symbol;Acc:HGNC:19195]
TBX15	1.82765	-0.00036771	0.0592677	21.4095	0.000169739	0.00731421	TBX15	Endo-s4	8	8	ENSG00000092607	TBX15	protein_coding	T-box transcription factor 15 [Source:HGNC Symbol;Acc:HGNC:11594]
DOK5	2.15926	-0.000462379	0.0593695	20.9887	0.000188579	0.00799004	DOK5	Endo-s4	8	8	ENSG00000101134	DOK5	protein_coding	docking protein 5 [Source:HGNC Symbol;Acc:HGNC:16173]
MAP2K6	3.36517	-0.0054898	0.116008	20.9511	0.000190374	0.00799004	MAP2K6	Endo-s4	8	8	ENSG00000108984	MAP2K6	protein_coding	mitogen-activated protein kinase kinase 6 [Source:HGNC Symbol;Acc:HGNC:6846]
TENM3	2.13804	-0.000372711	0.0594215	20.9226	0.000191744	0.00799004	TENM3	Endo-s4	8	8	ENSG00000218336	TENM3	protein_coding	teneurin transmembrane protein 3 [Source:HGNC Symbol;Acc:HGNC:29944]
LRRC39	1.46109	-0.000446375	0.0601647	20.771	0.000199225	0.00821154	LRRC39	Endo-s4	8	8	ENSG00000122477	LRRC39	protein_coding	leucine rich repeat containing 39 [Source:HGNC Symbol;Acc:HGNC:28228]
KCNMA1	2.61185	-0.000864769	0.0565048	19.7606	0.000258153	0.010526	KCNMA1	Endo-s4	8	8	ENSG00000156113	KCNMA1	protein_coding	potassium calcium-activated channel subfamily M alpha 1 [Source:HGNC Symbol;Acc:HGNC:6284]
PYGM	1.67047	-0.000217088	0.0579488	19.6113	0.000268391	0.010827	PYGM	Endo-s4	8	8	ENSG00000068976	PYGM	protein_coding	glycogen phosphorylase, muscle associated [Source:HGNC Symbol;Acc:HGNC:9726]
ATP2A1	3.06971	-0.000138256	0.0573696	19.3924	0.000284219	0.0112048	ATP2A1	Endo-s4	8	8	ENSG00000196296	ATP2A1	protein_coding	ATPase sarcoplasmic/endoplasmic reticulum Ca2+ transporting 1 [Source:HGNC Symbol;Acc:HGNC:811]
ANK2	8.34841	-0.000392981	0.0591543	19.3858	0.000284717	0.0112048	ANK2	Endo-s4	8	8	ENSG00000145362	ANK2	protein_coding	ankyrin 2 [Source:HGNC Symbol;Acc:HGNC:493]
THRB	4.09909	-0.000823815	0.0658765	19.3603	0.000286627	0.0112048	THRB	Endo-s4	8	8	ENSG00000151090	THRB	protein_coding	thyroid hormone receptor beta [Source:HGNC Symbol;Acc:HGNC:11799]
GNAS	5.72588	0.0485277	0.324621	19.3214	0.000289576	0.0112048	GNAS	Endo-s4	8	8	ENSG00000087460	GNAS	protein_coding	GNAS complex locus [Source:HGNC Symbol;Acc:HGNC:4392]
PAK1	1.70426	-0.000450871	0.0603392	19.1346	0.000304203	0.0116519	PAK1	Endo-s4	8	8	ENSG00000149269	PAK1	protein_coding	p21 (RAC1) activated kinase 1 [Source:HGNC Symbol;Acc:HGNC:8590]
SLC22A3	3.66075	-0.000224887	0.0577726	19.022	0.000313414	0.0118847	SLC22A3	Endo-s4	8	8	ENSG00000146477	SLC22A3	protein_coding	solute carrier family 22 member 3 [Source:HGNC Symbol;Acc:HGNC:10967]
#229618	6.66769	-0.00212444	0.0707599	18.7854	0.000333787	0.0125319	#229618	Endo-s4	8	8	ENSG00000229618		lncRNA	novel transcript
SLC8A3	1.40409	-0.000529719	0.0613739	18.6777	0.000343544	0.0127717	SLC8A3	Endo-s4	8	8	ENSG00000100678	SLC8A3	protein_coding	solute carrier family 8 member A3 [Source:HGNC Symbol;Acc:HGNC:11070]
HCN1	0.67635	-0.000523008	0.0612891	18.185	0.000392382	0.0144458	HCN1	Endo-s4	8	8	ENSG00000164588	HCN1	protein_coding	hyperpolarization activated cyclic nucleotide gated potassium channel 1 [Source:HGNC Symbol;Acc:HGNC:4845]
GALNT15	11.5666	0.0326886	0.189642	17.978	0.000415155	0.0151372	GALNT15	Endo-s4	8	8	ENSG00000131386	GALNT15	protein_coding	polypeptide N-acetylgalactosaminyltransferase 15 [Source:HGNC Symbol;Acc:HGNC:21531]
MYO18B	3.69339	-0.000380806	0.0591075	17.9082	0.000423157	0.015282	MYO18B	Endo-s4	8	8	ENSG00000133454	MYO18B	protein_coding	myosin XVIIIB [Source:HGNC Symbol;Acc:HGNC:18150]
MYLK4	1.65675	-0.000417872	0.0596564	17.3991	0.000486969	0.0174206	MYLK4	Endo-s4	8	8	ENSG00000145949	MYLK4	protein_coding	myosin light chain kinase family member 4 [Source:HGNC Symbol;Acc:HGNC:27972]
WIPF1	12.9046	0.00995841	0.0994094	17.2469	0.000508064	0.0180054	WIPF1	Endo-s4	8	8	ENSG00000115935	WIPF1	protein_coding	WAS/WASL interacting protein family member 1 [Source:HGNC Symbol;Acc:HGNC:12736]
OSBPL6	2.57773	-0.000370239	0.053619	17.0347	0.000539184	0.0189313	OSBPL6	Endo-s4	8	8	ENSG00000079156	OSBPL6	protein_coding	oxysterol binding protein like 6 [Source:HGNC Symbol;Acc:HGNC:16388]
AGA-DT	2.51189	-0.00928385	0.151811	16.62	0.000606249	0.0210908	AGA-DT	Endo-s4	8	8	ENSG00000250131	AGA-DT	lncRNA	AGA divergent transcript [Source:HGNC Symbol;Acc:HGNC:27730]
USP53	3.88644	-0.00100276	0.0605889	16.5706	0.000614831	0.0211949	USP53	Endo-s4	8	8	ENSG00000145390	USP53	protein_coding	ubiquitin specific peptidase 53 [Source:HGNC Symbol;Acc:HGNC:29255]
PPM1L	3.89349	-0.0015207	0.0717283	16.5128	0.000625052	0.0213531	PPM1L	Endo-s4	8	8	ENSG00000163590	PPM1L	protein_coding	protein phosphatase, Mg2+/Mn2+ dependent 1L [Source:HGNC Symbol;Acc:HGNC:16381]
TNIK	3.33505	-0.00488177	0.113186	16.2054	0.000682667	0.0227823	TNIK	Endo-s4	8	8	ENSG00000154310	TNIK	protein_coding	TRAF2 and NCK interacting kinase [Source:HGNC Symbol;Acc:HGNC:30765]
#253619	1.65574	-0.000233389	0.0581595	16.1995	0.000683824	0.0227823	#253619	Endo-s4	8	8	ENSG00000253619		lncRNA	novel transcript
PPARGC1A	2.83573	-0.000669617	0.0633846	16.194	0.000684911	0.0227823	PPARGC1A	Endo-s4	8	8	ENSG00000109819	PPARGC1A	protein_coding	PPARG coactivator 1 alpha [Source:HGNC Symbol;Acc:HGNC:9237]
TECR	1.29995	-0.000211884	0.057973	15.8627	0.000753891	0.0248588	TECR	Endo-s4	8	8	ENSG00000099797	TECR	protein_coding	trans-2,3-enoyl-CoA reductase [Source:HGNC Symbol;Acc:HGNC:4551]
ANKRD29	8.37316	0.0224836	0.180567	15.7531	0.000778379	0.0254449	ANKRD29	Endo-s4	8	8	ENSG00000154065	ANKRD29	protein_coding	ankyrin repeat domain 29 [Source:HGNC Symbol;Acc:HGNC:27110]
CAMKMT	11.1273	-0.00836029	0.0927648	15.6317	0.000806543	0.0261403	CAMKMT	Endo-s4	8	8	ENSG00000143919	CAMKMT	protein_coding	calmodulin-lysine N-methyltransferase [Source:HGNC Symbol;Acc:HGNC:26276]
GGT7	1.3164	-0.000417839	0.0597261	15.4477	0.000851405	0.0273604	GGT7	Endo-s4	8	8	ENSG00000131067	GGT7	protein_coding	gamma-glutamyltransferase 7 [Source:HGNC Symbol;Acc:HGNC:4259]
PRR16	2.25642	-0.000957249	0.0577684	15.3101	0.000886738	0.0282564	PRR16	Endo-s4	8	8	ENSG00000184838	PRR16	protein_coding	proline rich 16 [Source:HGNC Symbol;Acc:HGNC:29654]
MLF1	0.562763	-3.56725e-05	0.0573791	14.6328	0.00108619	0.0339726	MLF1	Endo-s4	8	8	ENSG00000178053	MLF1	protein_coding	myeloid leukemia factor 1 [Source:HGNC Symbol;Acc:HGNC:7125]
UBE2E2	8.33221	-0.077124	0.416368	14.6076	0.00109449	0.0339726	UBE2E2	Endo-s4	8	8	ENSG00000182247	UBE2E2	protein_coding	ubiquitin conjugating enzyme E2 E2 [Source:HGNC Symbol;Acc:HGNC:12478]
PKD2L2-DT	3.93356	-0.000407324	0.0594401	14.586	0.00110168	0.0339726	PKD2L2-DT	Endo-s4	8	8	ENSG00000250159	PKD2L2-DT	lncRNA	PKD2L2 divergent transcript [Source:HGNC Symbol;Acc:HGNC:55557]
MACROD2	4.21534	-0.00096852	0.0612687	14.5852	0.00110196	0.0339726	MACROD2	Endo-s4	8	8	ENSG00000172264	MACROD2	protein_coding	mono-ADP ribosylhydrolase 2 [Source:HGNC Symbol;Acc:HGNC:16126]
ARPP21	3.53061	-0.000360082	0.0589277	14.5285	0.00112108	0.0341981	ARPP21	Endo-s4	8	8	ENSG00000172995	ARPP21	protein_coding	cAMP regulated phosphoprotein 21 [Source:HGNC Symbol;Acc:HGNC:16968]
MB	1.40013	-0.00018023	0.0578735	14.5103	0.00112731	0.0341981	MB	Endo-s4	8	8	ENSG00000198125	MB	protein_coding	myoglobin [Source:HGNC Symbol;Acc:HGNC:6915]
MT-CO3	16.7011	-0.011993	0.174759	14.3721	0.00117578	0.0353853	MT-CO3	Endo-s4	8	8	ENSG00000198938	MT-CO3	protein_coding	mitochondrially encoded cytochrome c oxidase III [Source:HGNC Symbol;Acc:HGNC:7422]
NPSR1-AS1	1.27425	-0.000242725	0.0581625	14.3214	0.00119416	0.0356556	NPSR1-AS1	Endo-s4	8	8	ENSG00000197085	NPSR1-AS1	lncRNA	NPSR1 antisense RNA 1 [Source:HGNC Symbol;Acc:HGNC:22128]
DAG1	1.99568	-0.00124354	0.0623967	14.2454	0.00122229	0.0362105	DAG1	Endo-s4	8	8	ENSG00000173402	DAG1	protein_coding	dystroglycan 1 [Source:HGNC Symbol;Acc:HGNC:2666]
PPP1R9A	2.22747	-0.0027351	0.0887251	14.2191	0.00123219	0.0362207	PPP1R9A	Endo-s4	8	8	ENSG00000158528	PPP1R9A	protein_coding	protein phosphatase 1 regulatory subunit 9A [Source:HGNC Symbol;Acc:HGNC:14946]
MAPKAPK2	2.31123	0.00265511	0.0767108	13.8321	0.00138866	0.040506	MAPKAPK2	Endo-s4	8	8	ENSG00000162889	MAPKAPK2	protein_coding	MAPK activated protein kinase 2 [Source:HGNC Symbol;Acc:HGNC:6887]
TMEM50A	3.61905	-0.00793507	0.119052	13.747	0.00142593	0.0412758	TMEM50A	Endo-s4	8	8	ENSG00000183726	TMEM50A	protein_coding	transmembrane protein 50A [Source:HGNC Symbol;Acc:HGNC:30590]
ZNF83	8.86726	0.00777815	0.0882166	13.6212	0.00148311	0.0426057	ZNF83	Endo-s4	8	8	ENSG00000167766	ZNF83	protein_coding	zinc finger protein 83 [Source:HGNC Symbol;Acc:HGNC:13158]
SGCD	6.37695	-0.000742372	0.0515682	13.4861	0.00154733	0.0441164	SGCD	Endo-s4	8	8	ENSG00000170624	SGCD	protein_coding	sarcoglycan delta [Source:HGNC Symbol;Acc:HGNC:10807]
DOCK9	42.3062	0.00291455	0.0302274	13.3479	0.00161625	0.0457375	DOCK9	Endo-s4	8	8	ENSG00000088387	DOCK9	protein_coding	dedicator of cytokinesis 9 [Source:HGNC Symbol;Acc:HGNC:14132]
#233928	1.275	-0.000170579	0.0577964	13.1044	0.00174615	0.0490474	#233928	Endo-s4	8	8	ENSG00000233928		lncRNA	novel transcript

### Sheet: Endo-s5
geneID	baseMean	log2FoldChange	lfcSE	stat	pvalue	padj	geneID	CellType	nHealthy	nDamaged	ensembl_gene_id	hgnc_symbol	gene_biotype	description
RPL34	4.1585	2.24934e-05	0.0067968	77.0918	3.74836e-09	1.17661e-05	RPL34	Endo-s5	7	8	ENSG00000109475	RPL34	protein_coding	ribosomal protein L34 [Source:HGNC Symbol;Acc:HGNC:10340]
TRDN	2.69307	-7.37826e-06	0.0067968	53.3511	1.10422e-07	0.000127237	TRDN	Endo-s5	7	8	ENSG00000186439	TRDN	protein_coding	triadin [Source:HGNC Symbol;Acc:HGNC:12261]
TTN-AS1	2.58782	-4.74625e-06	0.0067968	51.9118	1.4003e-07	0.000127237	TTN-AS1	Endo-s5	7	8	ENSG00000237298	TTN-AS1	lncRNA	TTN antisense RNA 1 [Source:HGNC Symbol;Acc:HGNC:44124]
RPS12	2.68687	1.10625e-05	0.0067968	51.0372	1.62137e-07	0.000127237	RPS12	Endo-s5	7	8	ENSG00000112306	RPS12	protein_coding	ribosomal protein S12 [Source:HGNC Symbol;Acc:HGNC:10385]
MYBPC1	2.4864	-4.72803e-06	0.0067968	49.14	2.24175e-07	0.000140737	MYBPC1	Endo-s5	7	8	ENSG00000196091	MYBPC1	protein_coding	myosin binding protein C1 [Source:HGNC Symbol;Acc:HGNC:7549]
VAMP5	3.66113	0.000207299	0.00679661	41.5745	8.93076e-07	0.000467228	VAMP5	Endo-s5	7	8	ENSG00000168899	VAMP5	protein_coding	vesicle associated membrane protein 5 [Source:HGNC Symbol;Acc:HGNC:12646]
TCAP	2.51316	7.29781e-06	0.0067968	40.5926	1.08118e-06	0.00048483	TCAP	Endo-s5	7	8	ENSG00000173991	TCAP	protein_coding	titin-cap [Source:HGNC Symbol;Acc:HGNC:11610]
XIRP2	2.75826	3.98563e-06	0.0067968	36.8453	2.30614e-06	0.000904873	XIRP2	Endo-s5	7	8	ENSG00000163092	XIRP2	protein_coding	xin actin binding repeat containing 2 [Source:HGNC Symbol;Acc:HGNC:14303]
PLCL1	2.14984	-1.70968e-05	0.0067968	34.5637	3.74488e-06	0.00130613	PLCL1	Endo-s5	7	8	ENSG00000115896	PLCL1	protein_coding	phospholipase C like 1 (inactive) [Source:HGNC Symbol;Acc:HGNC:9063]
SESN1	1.48678	-2.20055e-05	0.00679678	31.7079	7.06462e-06	0.00221759	SESN1	Endo-s5	7	8	ENSG00000080546	SESN1	protein_coding	sestrin 1 [Source:HGNC Symbol;Acc:HGNC:21595]
MLIP	1.51781	-5.5673e-06	0.0067968	30.6879	8.93421e-06	0.00251757	MLIP	Endo-s5	7	8	ENSG00000146147	MLIP	protein_coding	muscular LMNA interacting protein [Source:HGNC Symbol;Acc:HGNC:21355]
RPL28	1.91276	9.74569e-06	0.0067968	30.3687	9.62434e-06	0.00251757	RPL28	Endo-s5	7	8	ENSG00000108107	RPL28	protein_coding	ribosomal protein L28 [Source:HGNC Symbol;Acc:HGNC:10330]
EMC10	2.03182	-4.452e-06	0.0067968	29.6846	1.13051e-05	0.00272975	EMC10	Endo-s5	7	8	ENSG00000161671	EMC10	protein_coding	ER membrane protein complex subunit 10 [Source:HGNC Symbol;Acc:HGNC:27609]
EEF1A1	26.4411	0.000142267	0.00679663	28.8652	1.37476e-05	0.00293775	EEF1A1	Endo-s5	7	8	ENSG00000156508	EEF1A1	protein_coding	eukaryotic translation elongation factor 1 alpha 1 [Source:HGNC Symbol;Acc:HGNC:3189]
FKBP5	3.31389	-2.1515e-05	0.00679677	28.7783	1.40383e-05	0.00293775	FKBP5	Endo-s5	7	8	ENSG00000096060	FKBP5	protein_coding	FKBP prolyl isomerase 5 [Source:HGNC Symbol;Acc:HGNC:3721]
HLA-B#234745	70.8404	9.03714e-05	0.00679665	27.9036	1.73645e-05	0.00320055	HLA-B#234745	Endo-s5	7	8	ENSG00000234745	HLA-B	protein_coding	major histocompatibility complex, class I, B [Source:HGNC Symbol;Acc:HGNC:4932]
CMSS1	1.31743	-4.61174e-06	0.0067968	27.7771	1.7912e-05	0.00320055	CMSS1	Endo-s5	7	8	ENSG00000184220	CMSS1	protein_coding	cms1 ribosomal small subunit homolog [Source:HGNC Symbol;Acc:HGNC:28666]
CACNA2D1	1.26917	-4.6418e-06	0.0067968	27.6783	1.8353e-05	0.00320055	CACNA2D1	Endo-s5	7	8	ENSG00000153956	CACNA2D1	protein_coding	calcium voltage-gated channel auxiliary subunit alpha2delta 1 [Source:HGNC Symbol;Acc:HGNC:1399]
PRKG1	4.43447	-0.000158856	0.00679655	27.1524	2.0905e-05	0.00330626	PRKG1	Endo-s5	7	8	ENSG00000185532	PRKG1	protein_coding	protein kinase cGMP-dependent 1 [Source:HGNC Symbol;Acc:HGNC:9414]
FGF13	1.23766	-1.57728e-05	0.00679679	27.1217	2.10657e-05	0.00330626	FGF13	Endo-s5	7	8	ENSG00000129682	FGF13	protein_coding	fibroblast growth factor 13 [Source:HGNC Symbol;Acc:HGNC:3670]
AGBL1	1.10882	-7.21365e-06	0.0067968	26.8306	2.26543e-05	0.00338628	AGBL1	Endo-s5	7	8	ENSG00000273540	AGBL1	protein_coding	AGBL carboxypeptidase 1 [Source:HGNC Symbol;Acc:HGNC:26504]
COX6A1	2.20803	9.2416e-05	0.00679671	26.1786	2.67037e-05	0.00381013	COX6A1	Endo-s5	7	8	ENSG00000111775	COX6A1	protein_coding	cytochrome c oxidase subunit 6A1 [Source:HGNC Symbol;Acc:HGNC:2277]
KCNQ5	1.90191	-1.03325e-05	0.00679678	25.4371	3.22818e-05	0.00436031	KCNQ5	Endo-s5	7	8	ENSG00000185760	KCNQ5	protein_coding	potassium voltage-gated channel subfamily Q member 5 [Source:HGNC Symbol;Acc:HGNC:6299]
RYR1	1.19127	-4.48886e-06	0.0067968	25.3124	3.33378e-05	0.00436031	RYR1	Endo-s5	7	8	ENSG00000196218	RYR1	protein_coding	ryanodine receptor 1 [Source:HGNC Symbol;Acc:HGNC:10483]
TPM2	1.81936	1.00243e-05	0.00679679	25.0847	3.53643e-05	0.00441398	TPM2	Endo-s5	7	8	ENSG00000198467	TPM2	protein_coding	tropomyosin 2 [Source:HGNC Symbol;Acc:HGNC:12011]
NEXN	1.0465	-4.63228e-06	0.0067968	24.947	3.66541e-05	0.00441398	NEXN	Endo-s5	7	8	ENSG00000162614	NEXN	protein_coding	nexilin F-actin binding protein [Source:HGNC Symbol;Acc:HGNC:29557]
MIR133A1HG	1.02298	-4.65188e-06	0.0067968	24.8121	3.79667e-05	0.00441398	MIR133A1HG	Endo-s5	7	8	ENSG00000265142	MIR133A1HG	lncRNA	MIR133A1 host gene [Source:HGNC Symbol;Acc:HGNC:49594]
MYOM1	0.873305	-4.61986e-06	0.0067968	22.4214	7.20792e-05	0.00808059	MYOM1	Endo-s5	7	8	ENSG00000101605	MYOM1	protein_coding	myomesin 1 [Source:HGNC Symbol;Acc:HGNC:7613]
IDS	3.3998	0.000147698	0.00679659	21.2922	9.87532e-05	0.0103426	IDS	Endo-s5	7	8	ENSG00000010404	IDS	protein_coding	iduronate 2-sulfatase [Source:HGNC Symbol;Acc:HGNC:5389]
RABAC1	4.39237	0.000192889	0.00679648	21.2845	9.89689e-05	0.0103426	RABAC1	Endo-s5	7	8	ENSG00000105404	RABAC1	protein_coding	Rab acceptor 1 [Source:HGNC Symbol;Acc:HGNC:9794]
GPATCH8	5.05048	-0.00022754	0.00679642	21.173	0.000102141	0.0103426	GPATCH8	Endo-s5	7	8	ENSG00000186566	GPATCH8	protein_coding	G-patch domain containing 8 [Source:HGNC Symbol;Acc:HGNC:29066]
CLDN5	24.5898	0.000386371	0.00679517	21.0416	0.00010602	0.0103999	CLDN5	Endo-s5	7	8	ENSG00000184113	CLDN5	protein_coding	claudin 5 [Source:HGNC Symbol;Acc:HGNC:2047]
MIR1-1HG	0.820145	-4.47316e-06	0.0067968	20.8026	0.000113493	0.0104894	MIR1-1HG	Endo-s5	7	8	ENSG00000174407	MIR1-1HG	lncRNA	MIR1-1 host gene [Source:HGNC Symbol;Acc:HGNC:16159]
PHACTR1	8.44328	0.000318319	0.00679607	20.7988	0.000113615	0.0104894	PHACTR1	Endo-s5	7	8	ENSG00000112137	PHACTR1	protein_coding	phosphatase and actin regulator 1 [Source:HGNC Symbol;Acc:HGNC:20990]
DENND2C	0.795404	-4.47148e-06	0.0067968	20.4481	0.000125645	0.0112685	DENND2C	Endo-s5	7	8	ENSG00000175984	DENND2C	protein_coding	DENN domain containing 2C [Source:HGNC Symbol;Acc:HGNC:24748]
PPP1R12B	1.82697	-5.86688e-05	0.00679675	20.279	0.00013193	0.0115035	PPP1R12B	Endo-s5	7	8	ENSG00000077157	PPP1R12B	protein_coding	protein phosphatase 1 regulatory subunit 12B [Source:HGNC Symbol;Acc:HGNC:7619]
MYPN	0.794178	-4.19203e-06	0.0067968	19.9126	0.000146749	0.0124499	MYPN	Endo-s5	7	8	ENSG00000138347	MYPN	protein_coding	myopalladin [Source:HGNC Symbol;Acc:HGNC:23246]
RPS28	1.90477	2.72299e-05	0.00679676	19.8082	0.000151294	0.0124976	RPS28	Endo-s5	7	8	ENSG00000233927	RPS28	protein_coding	ribosomal protein S28 [Source:HGNC Symbol;Acc:HGNC:10418]
CA4	27.0536	0.000508361	0.00679462	19.7133	0.000155558	0.0125204	CA4	Endo-s5	7	8	ENSG00000167434	CA4	protein_coding	carbonic anhydrase 4 [Source:HGNC Symbol;Acc:HGNC:1375]
DES	1.31644	3.97097e-06	0.0067968	19.495	0.00016587	0.0130166	DES	Endo-s5	7	8	ENSG00000175084	DES	protein_coding	desmin [Source:HGNC Symbol;Acc:HGNC:2770]
PKD2L2-DT	0.698889	-4.57261e-06	0.0067968	19.3578	0.000172732	0.0131894	PKD2L2-DT	Endo-s5	7	8	ENSG00000250159	PKD2L2-DT	lncRNA	PKD2L2 divergent transcript [Source:HGNC Symbol;Acc:HGNC:55557]
AKAP6	0.697664	-4.53204e-06	0.0067968	19.2217	0.000179839	0.0131894	AKAP6	Endo-s5	7	8	ENSG00000151320	AKAP6	protein_coding	A-kinase anchoring protein 6 [Source:HGNC Symbol;Acc:HGNC:376]
RPL41	2.37168	4.58691e-06	0.0067968	19.206	0.000180677	0.0131894	RPL41	Endo-s5	7	8	ENSG00000229117	RPL41	protein_coding	ribosomal protein L41 [Source:HGNC Symbol;Acc:HGNC:10354]
TNNI1	1.07315	6.9938e-06	0.0067968	18.9583	0.000194509	0.0138765	TNNI1	Endo-s5	7	8	ENSG00000159173	TNNI1	protein_coding	troponin I1, slow skeletal type [Source:HGNC Symbol;Acc:HGNC:11945]
HLA-DRA#204287	29.8328	0.00048696	0.00679485	18.8565	0.00020052	0.0139874	HLA-DRA#204287	Endo-s5	7	8	ENSG00000204287	HLA-DRA	protein_coding	major histocompatibility complex, class II, DR alpha [Source:HGNC Symbol;Acc:HGNC:4947]
CTNNA3	1.88595	-1.66927e-05	0.00679677	18.7508	0.000206977	0.0140073	CTNNA3	Endo-s5	7	8	ENSG00000183230	CTNNA3	protein_coding	catenin alpha 3 [Source:HGNC Symbol;Acc:HGNC:2511]
MITF	0.69125	-7.19358e-06	0.0067968	18.7068	0.000209731	0.0140073	MITF	Endo-s5	7	8	ENSG00000187098	MITF	protein_coding	melanocyte inducing transcription factor [Source:HGNC Symbol;Acc:HGNC:7105]
ABCA5	0.631914	-8.18708e-06	0.0067968	18.5521	0.000219737	0.0143699	ABCA5	Endo-s5	7	8	ENSG00000154265	ABCA5	protein_coding	ATP binding cassette subfamily A member 5 [Source:HGNC Symbol;Acc:HGNC:35]
TUBA1A	7.46455	0.000265347	0.0067962	18.2366	0.000241773	0.0154883	TUBA1A	Endo-s5	7	8	ENSG00000167552	TUBA1A	protein_coding	tubulin alpha 1a [Source:HGNC Symbol;Acc:HGNC:20766]
MYOT	0.670471	-4.18465e-06	0.0067968	18.1037	0.000251768	0.0157069	MYOT	Endo-s5	7	8	ENSG00000120729	MYOT	protein_coding	myotilin [Source:HGNC Symbol;Acc:HGNC:12399]
HMGB1	11.8298	0.000341107	0.00679584	18.0594	0.000255193	0.0157069	HMGB1	Endo-s5	7	8	ENSG00000189403	HMGB1	protein_coding	high mobility group box 1 [Source:HGNC Symbol;Acc:HGNC:4983]
CSMD1	2.62109	5.44675e-05	0.00679671	17.8837	0.000269297	0.0162562	CSMD1	Endo-s5	7	8	ENSG00000183117	CSMD1	protein_coding	CUB and Sushi multiple domains 1 [Source:HGNC Symbol;Acc:HGNC:14026]
EYA4	0.598698	-4.51739e-06	0.0067968	17.4016	0.000312532	0.0185101	EYA4	Endo-s5	7	8	ENSG00000112319	EYA4	protein_coding	EYA transcriptional coactivator and phosphatase 4 [Source:HGNC Symbol;Acc:HGNC:3522]
ATP1A2	0.620988	-4.18075e-06	0.0067968	17.3098	0.000321582	0.0186934	ATP1A2	Endo-s5	7	8	ENSG00000018625	ATP1A2	protein_coding	ATPase Na+/K+ transporting subunit alpha 2 [Source:HGNC Symbol;Acc:HGNC:800]
YIPF3	2.71201	0.000108053	0.00679663	17.06	0.000347691	0.0196904	YIPF3	Endo-s5	7	8	ENSG00000137207	YIPF3	protein_coding	Yip1 domain family member 3 [Source:HGNC Symbol;Acc:HGNC:21023]
SMYD3	25.1846	-0.000452844	0.00679478	17.0272	0.000351278	0.0196904	SMYD3	Endo-s5	7	8	ENSG00000185420	SMYD3	protein_coding	SET and MYND domain containing 3 [Source:HGNC Symbol;Acc:HGNC:15513]
RNASE1	20.6202	0.000324311	0.00679582	16.9043	0.000365119	0.0198181	RNASE1	Endo-s5	7	8	ENSG00000129538	RNASE1	protein_coding	ribonuclease A family member 1, pancreatic [Source:HGNC Symbol;Acc:HGNC:10044]
SGCD	0.596246	-4.17851e-06	0.0067968	16.895	0.000366183	0.0198181	SGCD	Endo-s5	7	8	ENSG00000170624	SGCD	protein_coding	sarcoglycan delta [Source:HGNC Symbol;Acc:HGNC:10807]
FUT11	2.88785	0.000133542	0.00679661	16.7345	0.000385206	0.0204942	FUT11	Endo-s5	7	8	ENSG00000196968	FUT11	protein_coding	fucosyltransferase 11 [Source:HGNC Symbol;Acc:HGNC:19233]
CADM2	0.571505	-4.17604e-06	0.0067968	16.4672	0.000419303	0.021795	CADM2	Endo-s5	7	8	ENSG00000175161	CADM2	protein_coding	cell adhesion molecule 2 [Source:HGNC Symbol;Acc:HGNC:29849]
MYLK4	0.549215	-4.50706e-06	0.0067968	16.3887	0.000429932	0.021795	MYLK4	Endo-s5	7	8	ENSG00000145949	MYLK4	protein_coding	myosin light chain kinase family member 4 [Source:HGNC Symbol;Acc:HGNC:27972]
BST2	28.9316	0.000458526	0.00679462	16.3847	0.000430485	0.021795	BST2	Endo-s5	7	8	ENSG00000130303	BST2	protein_coding	bone marrow stromal cell antigen 2 [Source:HGNC Symbol;Acc:HGNC:1119]
NUBPL	4.8758	0.000202728	0.00679638	16.1091	0.000470209	0.0234283	NUBPL	Endo-s5	7	8	ENSG00000151413	NUBPL	protein_coding	NUBP iron-sulfur cluster assembly factor, mitochondrial [Source:HGNC Symbol;Acc:HGNC:20278]
RBFOX1	0.546763	-4.17331e-06	0.0067968	16.0254	0.000483055	0.0235514	RBFOX1	Endo-s5	7	8	ENSG00000078328	RBFOX1	protein_coding	RNA binding fox-1 homolog 1 [Source:HGNC Symbol;Acc:HGNC:18222]
ACTA1	88.2519	-0.00012484	0.00679668	15.9958	0.000487683	0.0235514	ACTA1	Endo-s5	7	8	ENSG00000143632	ACTA1	protein_coding	actin alpha 1, skeletal muscle [Source:HGNC Symbol;Acc:HGNC:129]
HLA-E#204592	60.9592	0.000563597	0.00679413	15.7944	0.000520507	0.024565	HLA-E#204592	Endo-s5	7	8	ENSG00000204592	HLA-E	protein_coding	major histocompatibility complex, class I, E [Source:HGNC Symbol;Acc:HGNC:4962]
TRDN-AS1	0.929717	-4.07118e-06	0.0067968	15.7719	0.000524325	0.024565	TRDN-AS1	Endo-s5	7	8	ENSG00000235535	TRDN-AS1	lncRNA	TRDN antisense RNA 1 [Source:HGNC Symbol;Acc:HGNC:40592]
OBSCN	1.03618	-3.36882e-06	0.0067968	15.6302	0.000549036	0.0253445	OBSCN	Endo-s5	7	8	ENSG00000154358	OBSCN	protein_coding	obscurin, cytoskeletal calmodulin and titin-interacting RhoGEF [Source:HGNC Symbol;Acc:HGNC:15719]
CAP2	0.522022	-4.17026e-06	0.0067968	15.5684	0.000560209	0.0253784	CAP2	Endo-s5	7	8	ENSG00000112186	CAP2	protein_coding	cyclase associated actin cytoskeleton regulatory protein 2 [Source:HGNC Symbol;Acc:HGNC:20039]
H3-3A	4.0998	0.000166166	0.00679658	15.5373	0.00056594	0.0253784	H3-3A	Endo-s5	7	8	ENSG00000163041	H3-3A	protein_coding	H3.3 histone A [Source:HGNC Symbol;Acc:HGNC:4764]
TM4SF1	15.9503	0.000342914	0.00679577	15.4365	0.000584903	0.0258593	TM4SF1	Endo-s5	7	8	ENSG00000169908	TM4SF1	protein_coding	transmembrane 4 L six family member 1 [Source:HGNC Symbol;Acc:HGNC:11853]
RPS27	1.06574	8.87494e-06	0.00679679	15.3688	0.000598023	0.0259301	RPS27	Endo-s5	7	8	ENSG00000177954	RPS27	protein_coding	ribosomal protein S27 [Source:HGNC Symbol;Acc:HGNC:10416]
FHIT	0.88146	-4.04042e-06	0.0067968	15.3434	0.000603026	0.0259301	FHIT	Endo-s5	7	8	ENSG00000189283	FHIT	protein_coding	fragile histidine triad diadenosine triphosphatase [Source:HGNC Symbol;Acc:HGNC:3701]
COL4A3	0.498506	-4.43352e-06	0.0067968	15.295	0.000612691	0.0259897	COL4A3	Endo-s5	7	8	ENSG00000169031	COL4A3	protein_coding	collagen type IV alpha 3 chain [Source:HGNC Symbol;Acc:HGNC:2204]
ANK3	0.85634	-5.99074e-06	0.0067968	15.1135	0.000650474	0.0268975	ANK3	Endo-s5	7	8	ENSG00000151150	ANK3	protein_coding	ankyrin 3 [Source:HGNC Symbol;Acc:HGNC:494]
PDLIM3	0.49728	-4.16685e-06	0.0067968	15.0951	0.000654442	0.0268975	PDLIM3	Endo-s5	7	8	ENSG00000154553	PDLIM3	protein_coding	PDZ and LIM domain 3 [Source:HGNC Symbol;Acc:HGNC:20767]
RGS5	51.6855	0.000118937	0.00679646	15.0704	0.000659799	0.0268975	RGS5	Endo-s5	7	8	ENSG00000143248	RGS5	protein_coding	regulator of G protein signaling 5 [Source:HGNC Symbol;Acc:HGNC:10001]
HLA-C#204525	66.2078	0.000175398	0.0067963	15.012	0.0006727	0.0270719	HLA-C#204525	Endo-s5	7	8	ENSG00000204525	HLA-C	protein_coding	major histocompatibility complex, class I, C [Source:HGNC Symbol;Acc:HGNC:4933]
ACTB	24.1717	0.000333931	0.00679574	14.8815	0.000702469	0.0275319	ACTB	Endo-s5	7	8	ENSG00000075624	ACTB	protein_coding	actin beta [Source:HGNC Symbol;Acc:HGNC:132]
CLIP1	2.22825	-8.24657e-05	0.0067967	14.8469	0.00071062	0.0275319	CLIP1	Endo-s5	7	8	ENSG00000130779	CLIP1	protein_coding	CAP-Gly domain containing linker protein 1 [Source:HGNC Symbol;Acc:HGNC:10461]
HLA-DPA1#231389	19.075	0.000355819	0.00679557	14.7188	0.000741623	0.0275319	HLA-DPA1#231389	Endo-s5	7	8	ENSG00000231389	HLA-DPA1	protein_coding	major histocompatibility complex, class II, DP alpha 1 [Source:HGNC Symbol;Acc:HGNC:4938]
BMPR1A	0.474991	-4.4849e-06	0.0067968	14.7021	0.000745794	0.0275319	BMPR1A	Endo-s5	7	8	ENSG00000107779	BMPR1A	protein_coding	bone morphogenetic protein receptor type 1A [Source:HGNC Symbol;Acc:HGNC:1076]
JPH1	0.496055	-3.19686e-06	0.0067968	14.6744	0.000752732	0.0275319	JPH1	Endo-s5	7	8	ENSG00000104369	JPH1	protein_coding	junctophilin 1 [Source:HGNC Symbol;Acc:HGNC:14201]
FOXP2	0.496055	-3.19686e-06	0.0067968	14.6744	0.000752732	0.0275319	FOXP2	Endo-s5	7	8	ENSG00000128573	FOXP2	protein_coding	forkhead box P2 [Source:HGNC Symbol;Acc:HGNC:13875]
METTL25	2.14173	-7.29963e-05	0.0067967	14.6697	0.000753903	0.0275319	METTL25	Endo-s5	7	8	ENSG00000127720	METTL25	protein_coding	methyltransferase like 25 [Source:HGNC Symbol;Acc:HGNC:26228]
RBM24	0.472539	-4.163e-06	0.0067968	14.6039	0.0007707	0.0275319	RBM24	Endo-s5	7	8	ENSG00000112183	RBM24	protein_coding	RNA binding motif protein 24 [Source:HGNC Symbol;Acc:HGNC:21539]
ANO5	0.472539	-4.163e-06	0.0067968	14.6039	0.0007707	0.0275319	ANO5	Endo-s5	7	8	ENSG00000171714	ANO5	protein_coding	anoctamin 5 [Source:HGNC Symbol;Acc:HGNC:27337]
SLC20A2	1.0802	-2.42923e-05	0.00679678	14.5995	0.00077184	0.0275319	SLC20A2	Endo-s5	7	8	ENSG00000168575	SLC20A2	protein_coding	solute carrier family 20 member 2 [Source:HGNC Symbol;Acc:HGNC:10947]
AHNAK	19.7643	0.000365113	0.00679573	14.5566	0.00078304	0.0276176	AHNAK	Endo-s5	7	8	ENSG00000124942	AHNAK	protein_coding	AHNAK nucleoprotein [Source:HGNC Symbol;Acc:HGNC:347]
DMD	4.68861	-5.20027e-06	0.0067968	14.4828	0.000802705	0.0277345	DMD	Endo-s5	7	8	ENSG00000198947	DMD	protein_coding	dystrophin [Source:HGNC Symbol;Acc:HGNC:2928]
UBE2E2	1.78229	-3.48185e-05	0.00679677	14.4779	0.000804025	0.0277345	UBE2E2	Endo-s5	7	8	ENSG00000182247	UBE2E2	protein_coding	ubiquitin conjugating enzyme E2 E2 [Source:HGNC Symbol;Acc:HGNC:12478]
TACC2	0.451848	-6.53691e-06	0.0067968	14.3878	0.000828798	0.0282782	TACC2	Endo-s5	7	8	ENSG00000138162	TACC2	protein_coding	transforming acidic coiled-coil containing protein 2 [Source:HGNC Symbol;Acc:HGNC:11523]
TTN	359.884	-5.96805e-05	0.0067967	14.2302	0.000874156	0.0295051	TTN	Endo-s5	7	8	ENSG00000155657	TTN	protein_coding	titin [Source:HGNC Symbol;Acc:HGNC:12403]
ATP2A1	1.30171	-3.6025e-06	0.0067968	14.0919	0.000916199	0.0305952	ATP2A1	Endo-s5	7	8	ENSG00000196296	ATP2A1	protein_coding	ATPase sarcoplasmic/endoplasmic reticulum Ca2+ transporting 1 [Source:HGNC Symbol;Acc:HGNC:811]
GIMAP1	10.3126	0.000309597	0.00679575	14.007	0.000943061	0.0308925	GIMAP1	Endo-s5	7	8	ENSG00000213203	GIMAP1	protein_coding	GTPase, IMAP family member 1 [Source:HGNC Symbol;Acc:HGNC:23237]
GATA2	4.76043	0.000193743	0.00679631	14.0017	0.000944786	0.0308925	GATA2	Endo-s5	7	8	ENSG00000179348	GATA2	protein_coding	GATA binding protein 2 [Source:HGNC Symbol;Acc:HGNC:4171]
TXNIP	45.4615	0.00045657	0.00679398	13.9477	0.000962344	0.0311423	TXNIP	Endo-s5	7	8	ENSG00000265972	TXNIP	protein_coding	thioredoxin interacting protein [Source:HGNC Symbol;Acc:HGNC:16952]
AGMO	5.06345	0.000185901	0.00679639	13.8368	0.000999583	0.0316909	AGMO	Endo-s5	7	8	ENSG00000187546	AGMO	protein_coding	alkylglycerol monooxygenase [Source:HGNC Symbol;Acc:HGNC:33784]
BCAM	8.68948	0.000266485	0.006796	13.8123	0.00100802	0.0316909	BCAM	Endo-s5	7	8	ENSG00000187244	BCAM	protein_coding	basal cell adhesion molecule (Lutheran blood group) [Source:HGNC Symbol;Acc:HGNC:6722]
CD93	24.7914	0.000325335	0.00679522	13.7865	0.00101696	0.0316909	CD93	Endo-s5	7	8	ENSG00000125810	CD93	protein_coding	CD93 molecule [Source:HGNC Symbol;Acc:HGNC:15855]
#263551	0.869618	-7.04154e-06	0.0067968	13.7501	0.00102977	0.0316909	#263551	Endo-s5	7	8	ENSG00000263551		lncRNA	novel transcript
#285336	0.446572	-3.19133e-06	0.0067968	13.7501	0.00102978	0.0316909	#285336	Endo-s5	7	8	ENSG00000285336		lncRNA	novel transcript
NUMA1	3.73952	0.00015895	0.00679647	13.7199	0.00104052	0.0317107	NUMA1	Endo-s5	7	8	ENSG00000137497	NUMA1	protein_coding	nuclear mitotic apparatus protein 1 [Source:HGNC Symbol;Acc:HGNC:8059]
JMJD1C	40.7764	-0.000433211	0.006794	13.2826	0.00121059	0.0364507	JMJD1C	Endo-s5	7	8	ENSG00000171988	JMJD1C	protein_coding	jumonji domain containing 1C [Source:HGNC Symbol;Acc:HGNC:12313]
MLIP-AS1	0.42183	-3.18803e-06	0.0067968	13.262	0.00121928	0.0364507	MLIP-AS1	Endo-s5	7	8	ENSG00000235050	MLIP-AS1	lncRNA	MLIP antisense RNA 1 [Source:HGNC Symbol;Acc:HGNC:40963]
GNAI2	15.2781	0.000290512	0.00679584	13.1834	0.00125321	0.0368079	GNAI2	Endo-s5	7	8	ENSG00000114353	GNAI2	protein_coding	G protein subunit alpha i2 [Source:HGNC Symbol;Acc:HGNC:4385]
TTC28	33.1925	-0.000463551	0.00679418	13.1801	0.00125468	0.0368079	TTC28	Endo-s5	7	8	ENSG00000100154	TTC28	protein_coding	tetratricopeptide repeat domain 28 [Source:HGNC Symbol;Acc:HGNC:29179]
TMEM38A	0.445346	-1.16731e-06	0.0067968	13.1414	0.00127174	0.0369628	TMEM38A	Endo-s5	7	8	ENSG00000072954	TMEM38A	protein_coding	transmembrane protein 38A [Source:HGNC Symbol;Acc:HGNC:28462]
BACH1	3.52622	-0.000120821	0.00679655	13.0459	0.00131502	0.0378701	BACH1	Endo-s5	7	8	ENSG00000156273	BACH1	protein_coding	BTB domain and CNC homolog 1 [Source:HGNC Symbol;Acc:HGNC:935]
FABP4	82.9751	9.27924e-05	0.00679651	12.8007	0.00143367	0.0409119	FABP4	Endo-s5	7	8	ENSG00000170323	FABP4	protein_coding	fatty acid binding protein 4 [Source:HGNC Symbol;Acc:HGNC:3559]
ART3	0.397089	-3.18428e-06	0.0067968	12.7547	0.0014572	0.0412085	ART3	Endo-s5	7	8	ENSG00000156219	ART3	protein_coding	ADP-ribosyltransferase 3 (inactive) [Source:HGNC Symbol;Acc:HGNC:725]
ANK2	0.420605	-1.16546e-06	0.0067968	12.6908	0.00149058	0.0417763	ANK2	Endo-s5	7	8	ENSG00000145362	ANK2	protein_coding	ankyrin 2 [Source:HGNC Symbol;Acc:HGNC:493]
ERICH1#104714	6.88932	0.000237522	0.00679615	12.5804	0.00155021	0.043063	ERICH1#104714	Endo-s5	7	8	ENSG00000104714	ERICH1	protein_coding	glutamate rich 1 [Source:HGNC Symbol;Acc:HGNC:27234]
CCDC85B	10.9418	0.000218398	0.00679615	12.5313	0.00157754	0.0434378	CCDC85B	Endo-s5	7	8	ENSG00000175602	CCDC85B	protein_coding	coiled-coil domain containing 85B [Source:HGNC Symbol;Acc:HGNC:24926]
CALM1	22.2687	0.000341029	0.00679593	12.4127	0.00164584	0.0448527	CALM1	Endo-s5	7	8	ENSG00000198668	CALM1	protein_coding	calmodulin 1 [Source:HGNC Symbol;Acc:HGNC:1442]
SH3BGRL	6.09576	0.000238303	0.00679614	12.3763	0.0016674	0.0448527	SH3BGRL	Endo-s5	7	8	ENSG00000131171	SH3BGRL	protein_coding	SH3 domain binding glutamate rich protein like [Source:HGNC Symbol;Acc:HGNC:10823]
IER2	9.33718	0.000229302	0.00679597	12.369	0.0016718	0.0448527	IER2	Endo-s5	7	8	ENSG00000160888	IER2	protein_coding	immediate early response 2 [Source:HGNC Symbol;Acc:HGNC:28871]
ASB5	0.395863	-1.16337e-06	0.0067968	12.2239	0.00176121	0.0468512	ASB5	Endo-s5	7	8	ENSG00000164122	ASB5	protein_coding	ankyrin repeat and SOCS box containing 5 [Source:HGNC Symbol;Acc:HGNC:17180]
RAC1	10.5934	0.00024135	0.00679587	12.1768	0.0017913	0.0471754	RAC1	Endo-s5	7	8	ENSG00000136238	RAC1	protein_coding	Rac family small GTPase 1 [Source:HGNC Symbol;Acc:HGNC:9801]
TPR	8.09664	0.000272017	0.00679593	12.1401	0.00181521	0.0471754	TPR	Endo-s5	7	8	ENSG00000047410	TPR	protein_coding	translocated promoter region, nuclear basket protein [Source:HGNC Symbol;Acc:HGNC:12017]
USO1	0.991253	-1.0396e-05	0.0067968	12.1351	0.00181848	0.0471754	USO1	Endo-s5	7	8	ENSG00000138768	USO1	protein_coding	USO1 vesicle transport factor [Source:HGNC Symbol;Acc:HGNC:30904]
EIF1	1.87453	1.27392e-05	0.00679678	12.0151	0.00189915	0.0488643	EIF1	Endo-s5	7	8	ENSG00000173812	EIF1	protein_coding	eukaryotic translation initiation factor 1 [Source:HGNC Symbol;Acc:HGNC:3249]

### Sheet: Endo-s6
geneID	baseMean	log2FoldChange	lfcSE	stat	pvalue	padj	geneID	CellType	nHealthy	nDamaged	ensembl_gene_id	hgnc_symbol	gene_biotype	description
MYBPC1	11.6746	-0.00199865	0.0883112	88.3952	2.83099e-10	7.08031e-07	MYBPC1	Endo-s6	7	8	ENSG00000196091	MYBPC1	protein_coding	myosin binding protein C1 [Source:HGNC Symbol;Acc:HGNC:7549]
CACNA2D1	8.26293	-2.99453	0.671443	74.6539	1.73847e-09	2.17396e-06	CACNA2D1	Endo-s6	7	8	ENSG00000153956	CACNA2D1	protein_coding	calcium voltage-gated channel auxiliary subunit alpha2delta 1 [Source:HGNC Symbol;Acc:HGNC:1399]
KCNQ5	4.10399	-0.00205625	0.0888583	54.5466	4.07595e-08	2.57434e-05	KCNQ5	Endo-s6	7	8	ENSG00000185760	KCNQ5	protein_coding	potassium voltage-gated channel subfamily Q member 5 [Source:HGNC Symbol;Acc:HGNC:6299]
TTN-AS1	5.92256	-0.000862478	0.0815364	54.0629	4.43832e-08	2.57434e-05	TTN-AS1	Endo-s6	7	8	ENSG00000237298	TTN-AS1	lncRNA	TTN antisense RNA 1 [Source:HGNC Symbol;Acc:HGNC:44124]
NEXN	3.58764	-0.000859773	0.0815299	52.0914	6.31386e-08	2.57434e-05	NEXN	Endo-s6	7	8	ENSG00000162614	NEXN	protein_coding	nexilin F-actin binding protein [Source:HGNC Symbol;Acc:HGNC:29557]
EMC10	3.64538	-0.000857366	0.0815243	51.2348	7.37912e-08	2.57434e-05	EMC10	Endo-s6	7	8	ENSG00000161671	EMC10	protein_coding	ER membrane protein complex subunit 10 [Source:HGNC Symbol;Acc:HGNC:27609]
SVIL	4.69789	-0.00129334	0.0836209	51.2265	7.3903e-08	2.57434e-05	SVIL	Endo-s6	7	8	ENSG00000197321	SVIL	protein_coding	supervillin [Source:HGNC Symbol;Acc:HGNC:11480]
MIR133A1HG	3.3294	-0.000852106	0.0815123	50.0413	9.19586e-08	2.57434e-05	MIR133A1HG	Endo-s6	7	8	ENSG00000265142	MIR133A1HG	lncRNA	MIR133A1 host gene [Source:HGNC Symbol;Acc:HGNC:49594]
CMYA5	3.44787	-0.00186584	0.0874352	49.9764	9.30751e-08	2.57434e-05	CMYA5	Endo-s6	7	8	ENSG00000164309	CMYA5	protein_coding	cardiomyopathy associated 5 [Source:HGNC Symbol;Acc:HGNC:14305]
TRDN	10.3758	-0.00142895	0.0842477	49.2416	1.06775e-07	2.57434e-05	TRDN	Endo-s6	7	8	ENSG00000186439	TRDN	protein_coding	triadin [Source:HGNC Symbol;Acc:HGNC:12261]
PDLIM3	3.51926	-0.000855352	0.0815195	48.9299	1.13226e-07	2.57434e-05	PDLIM3	Endo-s6	7	8	ENSG00000154553	PDLIM3	protein_coding	PDZ and LIM domain 3 [Source:HGNC Symbol;Acc:HGNC:20767]
SGCD	2.8559	-0.00243609	0.0919919	43.6416	3.18387e-07	6.63572e-05	SGCD	Endo-s6	7	8	ENSG00000170624	SGCD	protein_coding	sarcoglycan delta [Source:HGNC Symbol;Acc:HGNC:10807]
MYH1	3.18574	-0.00169932	0.0861737	40.8823	5.63464e-07	0.000108402	MYH1	Endo-s6	7	8	ENSG00000109061	MYH1	protein_coding	myosin heavy chain 1 [Source:HGNC Symbol;Acc:HGNC:7567]
FOXP2	2.97396	-0.00161602	0.0856184	40.4662	6.15368e-07	0.000109931	FOXP2	Endo-s6	7	8	ENSG00000128573	FOXP2	protein_coding	forkhead box P2 [Source:HGNC Symbol;Acc:HGNC:13875]
MYOT	2.88166	-0.000852806	0.0815138	37.0926	1.2837e-06	0.000214036	MYOT	Endo-s6	7	8	ENSG00000120729	MYOT	protein_coding	myotilin [Source:HGNC Symbol;Acc:HGNC:12399]
ATP2A2	4.03308	-0.000524869	0.0805804	35.6589	1.77566e-06	0.000277558	ATP2A2	Endo-s6	7	8	ENSG00000174437	ATP2A2	protein_coding	ATPase sarcoplasmic/endoplasmic reticulum Ca2+ transporting 2 [Source:HGNC Symbol;Acc:HGNC:812]
RYR1	2.32793	-0.00191263	0.0824335	33.6865	2.80947e-06	0.000413323	RYR1	Endo-s6	7	8	ENSG00000196218	RYR1	protein_coding	ryanodine receptor 1 [Source:HGNC Symbol;Acc:HGNC:10483]
PEBP4	2.48897	-0.00157292	0.0853765	32.9238	3.36856e-06	0.00043764	PEBP4	Endo-s6	7	8	ENSG00000134020	PEBP4	protein_coding	phosphatidylethanolamine binding protein 4 [Source:HGNC Symbol;Acc:HGNC:28319]
OBSCN	2.48331	-0.000844952	0.0814961	32.7841	3.4833e-06	0.00043764	OBSCN	Endo-s6	7	8	ENSG00000154358	OBSCN	protein_coding	obscurin, cytoskeletal calmodulin and titin-interacting RhoGEF [Source:HGNC Symbol;Acc:HGNC:15719]
AKAP6	5.99673	-0.00260537	0.0934318	32.7645	3.49972e-06	0.00043764	AKAP6	Endo-s6	7	8	ENSG00000151320	AKAP6	protein_coding	A-kinase anchoring protein 6 [Source:HGNC Symbol;Acc:HGNC:376]
CTNNA3	7.36359	-0.00709933	0.120192	31.962	4.24924e-06	0.000506064	CTNNA3	Endo-s6	7	8	ENSG00000183230	CTNNA3	protein_coding	catenin alpha 3 [Source:HGNC Symbol;Acc:HGNC:2511]
ATP2A1	2.15006	-0.00085188	0.0815116	30.9278	5.4785e-06	0.000614735	ATP2A1	Endo-s6	7	8	ENSG00000196296	ATP2A1	protein_coding	ATPase sarcoplasmic/endoplasmic reticulum Ca2+ transporting 1 [Source:HGNC Symbol;Acc:HGNC:811]
MYOM1	3.48153	-0.00131411	0.0836665	30.7502	5.72552e-06	0.000614735	MYOM1	Endo-s6	7	8	ENSG00000101605	MYOM1	protein_coding	myomesin 1 [Source:HGNC Symbol;Acc:HGNC:7613]
MYPN	2.25198	-0.000865164	0.0813646	30.6302	5.89909e-06	0.000614735	MYPN	Endo-s6	7	8	ENSG00000138347	MYPN	protein_coding	myopalladin [Source:HGNC Symbol;Acc:HGNC:23246]
FBXO32	2.61436	-0.00194625	0.0881006	30.276	6.44525e-06	0.000644783	FBXO32	Endo-s6	7	8	ENSG00000156804	FBXO32	protein_coding	F-box protein 32 [Source:HGNC Symbol;Acc:HGNC:16731]
DMD	20.5958	-0.0339094	0.253519	29.5524	7.73707e-06	0.000744246	DMD	Endo-s6	7	8	ENSG00000198947	DMD	protein_coding	dystrophin [Source:HGNC Symbol;Acc:HGNC:2928]
ADCY2	2.33021	-0.000915892	0.0806746	29.2964	8.25814e-06	0.000764949	ADCY2	Endo-s6	7	8	ENSG00000078295	ADCY2	protein_coding	adenylate cyclase 2 [Source:HGNC Symbol;Acc:HGNC:233]
EYA4	2.00666	-0.00148015	0.0828149	28.8691	9.21384e-06	0.000822994	EYA4	Endo-s6	7	8	ENSG00000112319	EYA4	protein_coding	EYA transcriptional coactivator and phosphatase 4 [Source:HGNC Symbol;Acc:HGNC:3522]
SESN1	2.91069	-0.0269901	0.247457	28.4074	1.0381e-05	0.000860322	SESN1	Endo-s6	7	8	ENSG00000080546	SESN1	protein_coding	sestrin 1 [Source:HGNC Symbol;Acc:HGNC:21595]
TSC22D1	4.2134	-0.243052	0.717843	28.3581	1.05147e-05	0.000860322	TSC22D1	Endo-s6	7	8	ENSG00000102804	TSC22D1	protein_coding	TSC22 domain family member 1 [Source:HGNC Symbol;Acc:HGNC:16826]
FILIP1	3.26802	-0.0522204	0.319523	28.3039	1.06637e-05	0.000860322	FILIP1	Endo-s6	7	8	ENSG00000118407	FILIP1	protein_coding	filamin A interacting protein 1 [Source:HGNC Symbol;Acc:HGNC:21015]
FHL1	1.72339	-0.00214476	0.0861193	27.6831	1.25432e-05	0.000980331	FHL1	Endo-s6	7	8	ENSG00000022267	FHL1	protein_coding	four and a half LIM domains 1 [Source:HGNC Symbol;Acc:HGNC:3702]
LDB3	1.53886	-0.00146297	0.0846767	27.2077	1.42215e-05	0.00107781	LDB3	Endo-s6	7	8	ENSG00000122367	LDB3	protein_coding	LIM domain binding 3 [Source:HGNC Symbol;Acc:HGNC:15710]
PDE4D	15.4719	-1.19112	1.21348	26.9157	1.53703e-05	0.00113062	PDE4D	Endo-s6	7	8	ENSG00000113448	PDE4D	protein_coding	phosphodiesterase 4D [Source:HGNC Symbol;Acc:HGNC:8783]
CAP2	1.60597	-0.000844443	0.0814944	26.4999	1.71815e-05	0.00122774	CAP2	Endo-s6	7	8	ENSG00000112186	CAP2	protein_coding	cyclase associated actin cytoskeleton regulatory protein 2 [Source:HGNC Symbol;Acc:HGNC:20039]
ACTN2	1.72558	-0.00125388	0.0834572	26.2357	1.84504e-05	0.00128179	ACTN2	Endo-s6	7	8	ENSG00000077522	ACTN2	protein_coding	actinin alpha 2 [Source:HGNC Symbol;Acc:HGNC:164]
TACC2	1.83382	-0.00109294	0.0822618	26.1258	1.90072e-05	0.00128479	TACC2	Endo-s6	7	8	ENSG00000138162	TACC2	protein_coding	transforming acidic coiled-coil containing protein 2 [Source:HGNC Symbol;Acc:HGNC:11523]
TNNC1	2.15719	-0.00182897	0.0787998	25.8036	2.07466e-05	0.00136546	TNNC1	Endo-s6	7	8	ENSG00000114854	TNNC1	protein_coding	troponin C1, slow skeletal and cardiac type [Source:HGNC Symbol;Acc:HGNC:11943]
ATP1A2	1.92858	-0.000835001	0.0814743	25.5276	2.23719e-05	0.00143467	ATP1A2	Endo-s6	7	8	ENSG00000018625	ATP1A2	protein_coding	ATPase Na+/K+ transporting subunit alpha 2 [Source:HGNC Symbol;Acc:HGNC:800]
RIF1	3.49957	-0.0322182	0.246801	24.7078	2.80604e-05	0.00173228	RIF1	Endo-s6	7	8	ENSG00000080345	RIF1	protein_coding	replication timing regulatory factor 1 [Source:HGNC Symbol;Acc:HGNC:23207]
#253288	3.26245	-0.000339783	0.0802277	24.6201	2.87548e-05	0.00173228	#253288	Endo-s6	7	8	ENSG00000253288		lncRNA	novel transcript
FKBP5	6.6631	-0.000851815	0.0775146	24.5326	2.9466e-05	0.00173228	FKBP5	Endo-s6	7	8	ENSG00000096060	FKBP5	protein_coding	FKBP prolyl isomerase 5 [Source:HGNC Symbol;Acc:HGNC:3721]
RALYL	3.77297	-7.62767e-07	0.0799756	24.4943	2.97833e-05	0.00173228	RALYL	Endo-s6	7	8	ENSG00000184672	RALYL	protein_coding	RALY RNA binding protein like [Source:HGNC Symbol;Acc:HGNC:27036]
TRIM54	1.69075	-0.000836704	0.0814778	24.368	3.08564e-05	0.0017539	TRIM54	Endo-s6	7	8	ENSG00000138100	TRIM54	protein_coding	tripartite motif containing 54 [Source:HGNC Symbol;Acc:HGNC:16008]
MLIP	3.89427	-0.00064742	0.0806385	24.2291	3.20834e-05	0.00178313	MLIP	Endo-s6	7	8	ENSG00000146147	MLIP	protein_coding	muscular LMNA interacting protein [Source:HGNC Symbol;Acc:HGNC:21355]
MIR1-1HG	1.58976	-0.000838323	0.0814813	24.0091	3.41368e-05	0.001856	MIR1-1HG	Endo-s6	7	8	ENSG00000174407	MIR1-1HG	lncRNA	MIR1-1 host gene [Source:HGNC Symbol;Acc:HGNC:16159]
TRDN-AS1	1.56135	-0.000840559	0.081486	23.8226	3.59875e-05	0.001915	TRDN-AS1	Endo-s6	7	8	ENSG00000235535	TRDN-AS1	lncRNA	TRDN antisense RNA 1 [Source:HGNC Symbol;Acc:HGNC:40592]
DTNA	4.79653	-0.0188933	0.173385	23.6253	3.80629e-05	0.00198324	DTNA	Endo-s6	7	8	ENSG00000134769	DTNA	protein_coding	dystrobrevin alpha [Source:HGNC Symbol;Acc:HGNC:3057]
RBM24	1.43337	-0.00083998	0.0814848	23.3658	4.09902e-05	0.00209217	RBM24	Endo-s6	7	8	ENSG00000112183	RBM24	protein_coding	RNA binding motif protein 24 [Source:HGNC Symbol;Acc:HGNC:21539]
RTN1	3.39871	-3.9327e-07	0.0799776	23.243	4.24581e-05	0.00212376	RTN1	Endo-s6	7	8	ENSG00000139970	RTN1	protein_coding	reticulon 1 [Source:HGNC Symbol;Acc:HGNC:10467]
PKD2L2-DT	1.45293	-0.000836935	0.0814782	22.9211	4.65826e-05	0.00228437	PKD2L2-DT	Endo-s6	7	8	ENSG00000250159	PKD2L2-DT	lncRNA	PKD2L2 divergent transcript [Source:HGNC Symbol;Acc:HGNC:55557]
#264151	1.46271	-0.000834704	0.0814734	22.6374	5.05747e-05	0.00243245	#264151	Endo-s6	7	8	ENSG00000264151		lncRNA	novel transcript
NKAIN2	2.35723	-0.0016255	0.0855713	22.5276	5.22165e-05	0.00246403	NKAIN2	Endo-s6	7	8	ENSG00000188580	NKAIN2	protein_coding	sodium/potassium transporting ATPase interacting 2 [Source:HGNC Symbol;Acc:HGNC:16443]
LRRTM3	1.63722	-0.000831789	0.0814671	22.4297	5.3728e-05	0.0024884	LRRTM3	Endo-s6	7	8	ENSG00000198739	LRRTM3	protein_coding	leucine rich repeat transmembrane neuronal 3 [Source:HGNC Symbol;Acc:HGNC:19410]
TNNT3#130595	1.95828	-0.00232069	0.0847642	22.3275	5.5358e-05	0.00251728	TNNT3#130595	Endo-s6	7	8	ENSG00000130595	TNNT3	protein_coding	troponin T3, fast skeletal type [Source:HGNC Symbol;Acc:HGNC:11950]
ALPK3	1.81173	-0.000828	0.0814592	22.1632	5.80882e-05	0.00259426	ALPK3	Endo-s6	7	8	ENSG00000136383	ALPK3	protein_coding	alpha kinase 3 [Source:HGNC Symbol;Acc:HGNC:17574]
CADM2	1.73964	-0.000807387	0.0814179	21.9767	6.13639e-05	0.00263504	CADM2	Endo-s6	7	8	ENSG00000175161	CADM2	protein_coding	cell adhesion molecule 2 [Source:HGNC Symbol;Acc:HGNC:29849]
#229425	3.23398	-4.08307e-07	0.0799776	21.9384	6.20614e-05	0.00263504	#229425	Endo-s6	7	8	ENSG00000229425		lncRNA	novel transcript
ANK3	1.24108	-0.0012468	0.083428	21.9329	6.21621e-05	0.00263504	ANK3	Endo-s6	7	8	ENSG00000151150	ANK3	protein_coding	ankyrin 3 [Source:HGNC Symbol;Acc:HGNC:494]
FBXL17	8.0302	-0.53064	0.699162	21.857	6.35696e-05	0.00264979	FBXL17	Endo-s6	7	8	ENSG00000145743	FBXL17	protein_coding	F-box and leucine rich repeat protein 17 [Source:HGNC Symbol;Acc:HGNC:13615]
DENND2C	2.46387	-0.0010734	0.0824556	21.4031	7.27424e-05	0.00298244	DENND2C	Endo-s6	7	8	ENSG00000175984	DENND2C	protein_coding	DENN domain containing 2C [Source:HGNC Symbol;Acc:HGNC:24748]
AGBL1	3.59274	-0.00083577	0.0814289	20.8639	8.55219e-05	0.00344984	AGBL1	Endo-s6	7	8	ENSG00000273540	AGBL1	protein_coding	AGBL carboxypeptidase 1 [Source:HGNC Symbol;Acc:HGNC:26504]
PDE4DIP	1.23466	-0.00083175	0.0814669	20.6916	9.00979e-05	0.00356342	PDE4DIP	Endo-s6	7	8	ENSG00000178104	PDE4DIP	protein_coding	phosphodiesterase 4D interacting protein [Source:HGNC Symbol;Acc:HGNC:15580]
TMEM38B	1.1695	-0.000834134	0.0814718	20.652	9.11872e-05	0.00356342	TMEM38B	Endo-s6	7	8	ENSG00000095209	TMEM38B	protein_coding	transmembrane protein 38B [Source:HGNC Symbol;Acc:HGNC:25535]
CSMD3	2.99295	-0.000339436	0.0802286	20.1028	0.000107826	0.00414879	CSMD3	Endo-s6	7	8	ENSG00000164796	CSMD3	protein_coding	CUB and Sushi multiple domains 3 [Source:HGNC Symbol;Acc:HGNC:19291]
ART3	1.0685	-0.000832393	0.0814679	19.8001	0.000118366	0.00448537	ART3	Endo-s6	7	8	ENSG00000156219	ART3	protein_coding	ADP-ribosyltransferase 3 (inactive) [Source:HGNC Symbol;Acc:HGNC:725]
EEF1A1	3.81866	0.049128	0.290293	19.6582	0.000123686	0.00461699	EEF1A1	Endo-s6	7	8	ENSG00000156508	EEF1A1	protein_coding	eukaryotic translation elongation factor 1 alpha 1 [Source:HGNC Symbol;Acc:HGNC:3189]
HDAC9	5.8636	-0.219457	0.637217	19.3443	0.00013638	0.00501599	HDAC9	Endo-s6	7	8	ENSG00000048052	HDAC9	protein_coding	histone deacetylase 9 [Source:HGNC Symbol;Acc:HGNC:14065]
BMPR1A	1.16845	-0.00139078	0.0843099	18.9344	0.000155104	0.0055946	BMPR1A	Endo-s6	7	8	ENSG00000107779	BMPR1A	protein_coding	bone morphogenetic protein receptor type 1A [Source:HGNC Symbol;Acc:HGNC:1076]
TMSB10	8.27347	0.156522	0.448322	18.9042	0.000156586	0.0055946	TMSB10	Endo-s6	7	8	ENSG00000034510	TMSB10	protein_coding	thymosin beta 10 [Source:HGNC Symbol;Acc:HGNC:11879]
#259481	0.943794	-0.0016041	0.0856616	18.8173	0.000160947	0.00563563	#259481	Endo-s6	7	8	ENSG00000259481		lncRNA	novel transcript, antisense to RORA
RBFOX1	2.81469	-0.000728346	0.0809567	18.7347	0.000165208	0.00563563	RBFOX1	Endo-s6	7	8	ENSG00000078328	RBFOX1	protein_coding	RNA binding fox-1 homolog 1 [Source:HGNC Symbol;Acc:HGNC:18222]
CECR2	1.75074	-0.00228541	0.082779	18.6829	0.000167945	0.00563563	CECR2	Endo-s6	7	8	ENSG00000099954	CECR2	protein_coding	CECR2 histone acetyl-lysine reader [Source:HGNC Symbol;Acc:HGNC:1840]
SYNPO2	1.42966	-0.000812862	0.081428	18.6641	0.000168949	0.00563563	SYNPO2	Endo-s6	7	8	ENSG00000172403	SYNPO2	protein_coding	synaptopodin 2 [Source:HGNC Symbol;Acc:HGNC:17732]
JPH1	1.07921	-0.000828268	0.0814591	18.6631	0.000169001	0.00563563	JPH1	Endo-s6	7	8	ENSG00000104369	JPH1	protein_coding	junctophilin 1 [Source:HGNC Symbol;Acc:HGNC:14201]
TMEM38A	1.22666	-0.00122089	0.0833265	18.6129	0.00017172	0.00565095	TMEM38A	Endo-s6	7	8	ENSG00000072954	TMEM38A	protein_coding	transmembrane protein 38A [Source:HGNC Symbol;Acc:HGNC:28462]
SAMD4A	9.57303	-0.170531	0.515355	18.3329	0.000187747	0.00609812	SAMD4A	Endo-s6	7	8	ENSG00000020577	SAMD4A	protein_coding	sterile alpha motif domain containing 4A [Source:HGNC Symbol;Acc:HGNC:23023]
PPP1R3A	1.13695	-0.000812271	0.0814268	18.1084	0.000201764	0.00646938	PPP1R3A	Endo-s6	7	8	ENSG00000154415	PPP1R3A	protein_coding	protein phosphatase 1 regulatory subunit 3A [Source:HGNC Symbol;Acc:HGNC:9291]
SLC16A10	0.987988	-0.000824937	0.0814519	17.6187	0.000236379	0.00748334	SLC16A10	Endo-s6	7	8	ENSG00000112394	SLC16A10	protein_coding	solute carrier family 16 member 10 [Source:HGNC Symbol;Acc:HGNC:17027]
TBC1D4	1.64045	-0.000667039	0.0808581	17.3344	0.000259366	0.00810842	TBC1D4	Endo-s6	7	8	ENSG00000136111	TBC1D4	protein_coding	TBC1 domain family member 4 [Source:HGNC Symbol;Acc:HGNC:19165]
MYOM3	0.990342	-0.000816357	0.0814347	17.2329	0.000268136	0.00827911	MYOM3	Endo-s6	7	8	ENSG00000142661	MYOM3	protein_coding	myomesin 3 [Source:HGNC Symbol;Acc:HGNC:26679]
TP63	1.78749	-0.000726922	0.0810821	17.0687	0.000283017	0.00855526	TP63	Endo-s6	7	8	ENSG00000073282	TP63	protein_coding	tumor protein p63 [Source:HGNC Symbol;Acc:HGNC:15979]
ACTA1	84.4196	-0.0431371	0.315138	17.0591	0.000283921	0.00855526	ACTA1	Endo-s6	7	8	ENSG00000143632	ACTA1	protein_coding	actin alpha 1, skeletal muscle [Source:HGNC Symbol;Acc:HGNC:129]
SYPL2	0.879568	-0.000820782	0.0814434	16.7792	0.000311468	0.0092736	SYPL2	Endo-s6	7	8	ENSG00000143028	SYPL2	protein_coding	synaptophysin like 2 [Source:HGNC Symbol;Acc:HGNC:27638]
NR2F2-AS1	4.96997	0.0386848	0.209521	16.7059	0.000319141	0.00939025	NR2F2-AS1	Endo-s6	7	8	ENSG00000247809	NR2F2-AS1	lncRNA	NR2F2 antisense RNA 1 [Source:HGNC Symbol;Acc:HGNC:44222]
AGL	0.889346	-0.000818186	0.0814381	16.5747	0.000333399	0.0096957	AGL	Endo-s6	7	8	ENSG00000162688	AGL	protein_coding	amylo-alpha-1, 6-glucosidase, 4-alpha-glucanotransferase [Source:HGNC Symbol;Acc:HGNC:321]
CAPN3	1.0099	-0.000800599	0.081404	16.4159	0.00035158	0.0101069	CAPN3	Endo-s6	7	8	ENSG00000092529	CAPN3	protein_coding	calpain 3 [Source:HGNC Symbol;Acc:HGNC:1480]
NEB	34.1616	-0.0285638	0.208171	16.2251	0.000374844	0.0106532	NEB	Endo-s6	7	8	ENSG00000183091	NEB	protein_coding	nebulin [Source:HGNC Symbol;Acc:HGNC:7720]
MSI2	4.80204	-0.0844684	0.353284	16.1851	0.000379928	0.0106764	MSI2	Endo-s6	7	8	ENSG00000153944	MSI2	protein_coding	musashi RNA binding protein 2 [Source:HGNC Symbol;Acc:HGNC:18585]
SLC7A2	1.12067	-0.000675139	0.0809961	16.0201	0.000401686	0.0111624	SLC7A2	Endo-s6	7	8	ENSG00000003989	SLC7A2	protein_coding	solute carrier family 7 member 2 [Source:HGNC Symbol;Acc:HGNC:11060]
SGCG	1.2398	-0.000674732	0.0809957	15.7378	0.000442102	0.0121505	SGCG	Endo-s6	7	8	ENSG00000102683	SGCG	protein_coding	sarcoglycan gamma [Source:HGNC Symbol;Acc:HGNC:10809]
ESRRG	1.07506	-0.000674746	0.0809958	15.6421	0.000456763	0.012417	ESRRG	Endo-s6	7	8	ENSG00000196482	ESRRG	protein_coding	estrogen related receptor gamma [Source:HGNC Symbol;Acc:HGNC:3474]
#268518	0.798128	-0.000814918	0.0814313	15.5415	0.000472758	0.0127136	#268518	Endo-s6	7	8	ENSG00000268518		lncRNA	novel transcript
OIP5-AS1	1.451	-0.00208508	0.0842109	15.1567	0.000539708	0.0143597	OIP5-AS1	Endo-s6	7	8	ENSG00000247556	OIP5-AS1	lncRNA	OIP5 antisense RNA 1 [Source:HGNC Symbol;Acc:HGNC:43563]
SLC8A3	0.90005	-0.000805663	0.0814131	15.0628	0.000557542	0.014678	SLC8A3	Endo-s6	7	8	ENSG00000100678	SLC8A3	protein_coding	solute carrier family 8 member A3 [Source:HGNC Symbol;Acc:HGNC:11070]
MLIP-AS1	0.752519	-0.000812875	0.081427	14.9939	0.000571036	0.0148767	MLIP-AS1	Endo-s6	7	8	ENSG00000235050	MLIP-AS1	lncRNA	MLIP antisense RNA 1 [Source:HGNC Symbol;Acc:HGNC:40963]
CDIN1	4.28895	-0.0250755	0.207735	14.9114	0.000587642	0.0151515	CDIN1	Endo-s6	7	8	ENSG00000186073	CDIN1	protein_coding	CDAN1 interacting nuclease 1 [Source:HGNC Symbol;Acc:HGNC:26929]
MAP3K20	1.7943	-0.0032744	0.0869319	14.6512	0.000643568	0.0164241	MAP3K20	Endo-s6	7	8	ENSG00000091436	MAP3K20	protein_coding	mitogen-activated protein kinase kinase kinase 20 [Source:HGNC Symbol;Acc:HGNC:17797]
NPHP1	0.938235	-0.000673334	0.0809945	14.4464	0.000691598	0.0172969	NPHP1	Endo-s6	7	8	ENSG00000144061	NPHP1	protein_coding	nephrocystin 1 [Source:HGNC Symbol;Acc:HGNC:7905]
PPP1R3C	0.938235	-0.000673334	0.0809945	14.4464	0.000691598	0.0172969	PPP1R3C	Endo-s6	7	8	ENSG00000119938	PPP1R3C	protein_coding	protein phosphatase 1 regulatory subunit 3C [Source:HGNC Symbol;Acc:HGNC:9293]
ABLIM3	28.2448	0.246895	0.34351	14.3986	0.000703345	0.0174165	ABLIM3	Endo-s6	7	8	ENSG00000173210	ABLIM3	protein_coding	actin binding LIM protein family member 3 [Source:HGNC Symbol;Acc:HGNC:29132]
PKP4	32.9059	0.480401	0.34064	14.3076	0.000726316	0.0177502	PKP4	Endo-s6	7	8	ENSG00000144283	PKP4	protein_coding	plakophilin 4 [Source:HGNC Symbol;Acc:HGNC:9026]
SLC20A2	2.79519	-0.0163835	0.17031	14.2894	0.000731014	0.0177502	SLC20A2	Endo-s6	7	8	ENSG00000168575	SLC20A2	protein_coding	solute carrier family 20 member 2 [Source:HGNC Symbol;Acc:HGNC:10947]
PDE7A	3.6713	-0.0128602	0.135852	14.0932	0.000783717	0.0188469	PDE7A	Endo-s6	7	8	ENSG00000205268	PDE7A	protein_coding	phosphodiesterase 7A [Source:HGNC Symbol;Acc:HGNC:8791]
FOXO3	8.77655	-0.0560895	0.215106	14.0474	0.000796613	0.0189746	FOXO3	Endo-s6	7	8	ENSG00000118689	FOXO3	protein_coding	forkhead box O3 [Source:HGNC Symbol;Acc:HGNC:3821]
#285941	0.726465	-0.000802481	0.0814067	13.9867	0.00081403	0.0192065	#285941	Endo-s6	7	8	ENSG00000285941		lncRNA	novel transcript, antisense to TRDN
ATP1B1	0.948013	-0.000518657	0.0805802	13.7234	0.000894499	0.0209079	ATP1B1	Endo-s6	7	8	ENSG00000143153	ATP1B1	protein_coding	ATPase Na+/K+ transporting subunit beta 1 [Source:HGNC Symbol;Acc:HGNC:804]
GSN	9.53346	0.040997	0.185766	13.673	0.000910859	0.0210931	GSN	Endo-s6	7	8	ENSG00000148180	GSN	protein_coding	gelsolin [Source:HGNC Symbol;Acc:HGNC:4620]
ECPAS	4.87107	-0.0261337	0.183427	13.4344	0.000992806	0.0227799	ECPAS	Endo-s6	7	8	ENSG00000136813	ECPAS	protein_coding	Ecm29 proteasome adaptor and scaffold [Source:HGNC Symbol;Acc:HGNC:29020]
ANKRD13C	2.81498	-0.0315269	0.235125	13.3622	0.00101914	0.0229367	ANKRD13C	Endo-s6	7	8	ENSG00000118454	ANKRD13C	protein_coding	ankyrin repeat domain 13C [Source:HGNC Symbol;Acc:HGNC:25374]
#288075	2.36023	0.0124742	0.147269	13.3513	0.00102317	0.0229367	#288075	Endo-s6	7	8	ENSG00000288075		lncRNA	novel transcript
ASB5	0.693052	-0.000983967	0.082177	13.3276	0.00103203	0.0229367	ASB5	Endo-s6	7	8	ENSG00000164122	ASB5	protein_coding	ankyrin repeat and SOCS box containing 5 [Source:HGNC Symbol;Acc:HGNC:17180]
SRL	0.902404	-0.000518222	0.0805802	13.3162	0.00103632	0.0229367	SRL	Endo-s6	7	8	ENSG00000185739	SRL	protein_coding	sarcalumenin [Source:HGNC Symbol;Acc:HGNC:11295]
SETBP1	1.7824	-0.00197065	0.0848681	13.0249	0.00115252	0.0252847	SETBP1	Endo-s6	7	8	ENSG00000152217	SETBP1	protein_coding	SET binding protein 1 [Source:HGNC Symbol;Acc:HGNC:15573]
EXOC4	21.3721	-0.0675927	0.207465	12.779	0.0012616	0.027437	EXOC4	Endo-s6	7	8	ENSG00000131558	EXOC4	protein_coding	exocyst complex component 4 [Source:HGNC Symbol;Acc:HGNC:30389]
#285336	0.838166	-0.000670605	0.0809922	12.7227	0.0012881	0.0277719	#285336	Endo-s6	7	8	ENSG00000285336		lncRNA	novel transcript
FHL3	0.755799	-0.000670616	0.0809922	12.6794	0.0013089	0.0279791	FHL3	Endo-s6	7	8	ENSG00000183386	FHL3	protein_coding	four and a half LIM domains 3 [Source:HGNC Symbol;Acc:HGNC:3704]
ADIRF	3.11621	0.0199432	0.168013	12.5933	0.00135129	0.0286406	ADIRF	Endo-s6	7	8	ENSG00000148671	ADIRF	protein_coding	adipogenesis regulatory factor [Source:HGNC Symbol;Acc:HGNC:24043]
PPP1R12B	5.44341	-0.0324189	0.208592	12.4053	0.00144918	0.0304571	PPP1R12B	Endo-s6	7	8	ENSG00000077157	PPP1R12B	protein_coding	protein phosphatase 1 regulatory subunit 12B [Source:HGNC Symbol;Acc:HGNC:7619]
SNHG14	8.51129	-0.0571547	0.267352	12.2056	0.00156156	0.0323613	SNHG14	Endo-s6	7	8	ENSG00000224078	SNHG14	lncRNA	small nucleolar RNA host gene 14 [Source:HGNC Symbol;Acc:HGNC:37462]
SEMA3C	0.654803	-0.00076279	0.0813019	12.1986	0.00156566	0.0323613	SEMA3C	Endo-s6	7	8	ENSG00000075223	SEMA3C	protein_coding	semaphorin 3C [Source:HGNC Symbol;Acc:HGNC:10725]
LRRC39	0.866573	-0.000197141	0.0800621	12.0541	0.00165309	0.0338883	LRRC39	Endo-s6	7	8	ENSG00000122477	LRRC39	protein_coding	leucine rich repeat containing 39 [Source:HGNC Symbol;Acc:HGNC:28228]
FGGY	1.10332	-0.00120884	0.0831217	11.854	0.00178289	0.0362521	FGGY	Endo-s6	7	8	ENSG00000172456	FGGY	protein_coding	FGGY carbohydrate kinase domain containing [Source:HGNC Symbol;Acc:HGNC:25610]
ANK2	0.994503	-0.000625402	0.0807514	11.8159	0.00180884	0.0364832	ANK2	Endo-s6	7	8	ENSG00000145362	ANK2	protein_coding	ankyrin 2 [Source:HGNC Symbol;Acc:HGNC:493]
THRB	1.16424	-0.00108069	0.0825401	11.7928	0.0018248	0.0365106	THRB	Endo-s6	7	8	ENSG00000151090	THRB	protein_coding	thyroid hormone receptor beta [Source:HGNC Symbol;Acc:HGNC:11799]
KIAA0232	2.61386	-0.0116901	0.131307	11.7692	0.00184122	0.0365468	KIAA0232	Endo-s6	7	8	ENSG00000170871	KIAA0232	protein_coding	KIAA0232 [Source:HGNC Symbol;Acc:HGNC:28992]
PSMD1	2.38702	-0.00898185	0.115195	11.7363	0.00186441	0.0365976	PSMD1	Endo-s6	7	8	ENSG00000173692	PSMD1	protein_coding	proteasome 26S subunit, non-ATPase 1 [Source:HGNC Symbol;Acc:HGNC:9554]
MT-ND3	5.72266	-0.00162815	0.0774422	11.7042	0.00188733	0.0365976	MT-ND3	Endo-s6	7	8	ENSG00000198840	MT-ND3	protein_coding	mitochondrially encoded NADH:ubiquinone oxidoreductase core subunit 3 [Source:HGNC Symbol;Acc:HGNC:7458]
#259560	0.664581	-0.000668667	0.0809906	11.7037	0.00188768	0.0365976	#259560	Endo-s6	7	8	ENSG00000259560		lncRNA	novel transcript
MAPT#186868	0.609194	-0.000761233	0.0812999	11.6594	0.00191977	0.0369334	MAPT#186868	Endo-s6	7	8	ENSG00000186868	MAPT	protein_coding	microtubule associated protein tau [Source:HGNC Symbol;Acc:HGNC:6893]
KLHL31	0.719968	-0.000515925	0.0805803	11.5589	0.00199484	0.0378461	KLHL31	Endo-s6	7	8	ENSG00000124743	KLHL31	protein_coding	kelch like family member 31 [Source:HGNC Symbol;Acc:HGNC:21353]
USP54	1.16765	-0.000917341	0.0817619	11.5555	0.00199748	0.0378461	USP54	Endo-s6	7	8	ENSG00000166348	USP54	protein_coding	ubiquitin specific peptidase 54 [Source:HGNC Symbol;Acc:HGNC:23513]
CPED1	5.26411	-0.0258457	0.179398	11.3651	0.00214872	0.0404057	CPED1	Endo-s6	7	8	ENSG00000106034	CPED1	protein_coding	cadherin like and PC-esterase domain containing 1 [Source:HGNC Symbol;Acc:HGNC:26159]
MYLK4	1.50172	-0.000507346	0.0804178	11.2719	0.00222731	0.0415709	MYLK4	Endo-s6	7	8	ENSG00000145949	MYLK4	protein_coding	myosin light chain kinase family member 4 [Source:HGNC Symbol;Acc:HGNC:27972]
NEK10	0.618972	-0.000667464	0.0809896	11.188	0.00230066	0.0426032	NEK10	Endo-s6	7	8	ENSG00000163491	NEK10	protein_coding	NIMA related kinase 10 [Source:HGNC Symbol;Acc:HGNC:18592]
MNAT1	6.30068	-0.0399381	0.252809	11.17	0.00231669	0.0426032	MNAT1	Endo-s6	7	8	ENSG00000020426	MNAT1	protein_coding	MNAT1 component of CDK activating kinase [Source:HGNC Symbol;Acc:HGNC:7181]
CLCN1	0.674359	-0.000515156	0.0805803	11.0824	0.00239665	0.0437521	CLCN1	Endo-s6	7	8	ENSG00000188037	CLCN1	protein_coding	chloride voltage-gated channel 1 [Source:HGNC Symbol;Acc:HGNC:2019]
CMSS1	4.03149	-0.00129558	0.0787968	10.9812	0.0024928	0.0451775	CMSS1	Endo-s6	7	8	ENSG00000184220	CMSS1	protein_coding	cms1 ribosomal small subunit homolog [Source:HGNC Symbol;Acc:HGNC:28666]
TMLHE	4.73038	-0.0347407	0.20807	10.8024	0.00267293	0.0480214	TMLHE	Endo-s6	7	8	ENSG00000185973	TMLHE	protein_coding	trimethyllysine hydroxylase, epsilon [Source:HGNC Symbol;Acc:HGNC:18308]
AMPD1	1.18807	-0.000658324	0.080928	10.7879	0.00268813	0.0480214	AMPD1	Endo-s6	7	8	ENSG00000116748	AMPD1	protein_coding	adenosine monophosphate deaminase 1 [Source:HGNC Symbol;Acc:HGNC:468]
MAST2	1.7448	-0.00440524	0.0967765	10.723	0.00275733	0.0489083	MAST2	Endo-s6	7	8	ENSG00000086015	MAST2	protein_coding	microtubule associated serine/threonine kinase 2 [Source:HGNC Symbol;Acc:HGNC:19035]
PRKCQ	0.573362	-0.000666057	0.0809885	10.6513	0.00283605	0.0497679	PRKCQ	Endo-s6	7	8	ENSG00000065675	PRKCQ	protein_coding	protein kinase C theta [Source:HGNC Symbol;Acc:HGNC:9410]
TTN	374.882	-0.00512608	0.0835616	10.6428	0.00284559	0.0497679	TTN	Endo-s6	7	8	ENSG00000155657	TTN	protein_coding	titin [Source:HGNC Symbol;Acc:HGNC:12403]

### Sheet: EndoAct
geneID	baseMean	log2FoldChange	lfcSE	stat	pvalue	padj	geneID	CellType	nHealthy	nDamaged	ensembl_gene_id	hgnc_symbol	gene_biotype	description
MYH1	14.4773	-2.50258	0.411122	75.2538	2.53785e-08	8.36111e-05	MYH1	EndoAct	8	8	ENSG00000109061	MYH1	protein_coding	myosin heavy chain 1 [Source:HGNC Symbol;Acc:HGNC:7567]
KCNQ5	23.431	-0.561119	0.966308	74.4124	2.7824e-08	8.36111e-05	KCNQ5	EndoAct	8	8	ENSG00000185760	KCNQ5	protein_coding	potassium voltage-gated channel subfamily Q member 5 [Source:HGNC Symbol;Acc:HGNC:6299]
CADM2	10.8317	-2.84259	0.48038	63.2159	1.03086e-07	0.000170107	CADM2	EndoAct	8	8	ENSG00000175161	CADM2	protein_coding	cell adhesion molecule 2 [Source:HGNC Symbol;Acc:HGNC:29849]
RBFOX1	11.9522	-2.82279	0.516407	62.468	1.13216e-07	0.000170107	RBFOX1	EndoAct	8	8	ENSG00000078328	RBFOX1	protein_coding	RNA binding fox-1 homolog 1 [Source:HGNC Symbol;Acc:HGNC:18222]
SOX6	13.856	-2.05163	0.392329	56.9208	2.33348e-07	0.000268742	SOX6	EndoAct	8	8	ENSG00000110693	SOX6	protein_coding	SRY-box transcription factor 6 [Source:HGNC Symbol;Acc:HGNC:16421]
MLIP	17.3687	-2.00787	0.370927	55.4358	2.85746e-07	0.000268742	MLIP	EndoAct	8	8	ENSG00000146147	MLIP	protein_coding	muscular LMNA interacting protein [Source:HGNC Symbol;Acc:HGNC:21355]
MIR1-1HG	12.0388	-2.60092	0.55353	54.3656	3.31493e-07	0.000268742	MIR1-1HG	EndoAct	8	8	ENSG00000174407	MIR1-1HG	lncRNA	MIR1-1 host gene [Source:HGNC Symbol;Acc:HGNC:16159]
PDLIM3	13.5007	-2.71848	0.464799	53.4009	3.79685e-07	0.000268742	PDLIM3	EndoAct	8	8	ENSG00000154553	PDLIM3	protein_coding	PDZ and LIM domain 3 [Source:HGNC Symbol;Acc:HGNC:20767]
CMYA5	25.368	-3.31015	0.451083	52.9911	4.02442e-07	0.000268742	CMYA5	EndoAct	8	8	ENSG00000164309	CMYA5	protein_coding	cardiomyopathy associated 5 [Source:HGNC Symbol;Acc:HGNC:14305]
FHL1	5.16599	-0.0298159	0.252582	49.9698	6.24667e-07	0.000375425	FHL1	EndoAct	8	8	ENSG00000022267	FHL1	protein_coding	four and a half LIM domains 1 [Source:HGNC Symbol;Acc:HGNC:3702]
FBXO32	4.61734	-2.38855	0.798508	44.3865	1.48464e-06	0.000811155	FBXO32	EndoAct	8	8	ENSG00000156804	FBXO32	protein_coding	F-box protein 32 [Source:HGNC Symbol;Acc:HGNC:16731]
JPH2	2.67319	-0.00906807	0.193524	43.7792	1.63871e-06	0.000820719	JPH2	EndoAct	8	8	ENSG00000149596	JPH2	protein_coding	junctophilin 2 [Source:HGNC Symbol;Acc:HGNC:14202]
#268518	4.39368	-0.00607271	0.182342	42.7179	1.95183e-06	0.000895523	#268518	EndoAct	8	8	ENSG00000268518		lncRNA	novel transcript
TTN-AS1	27.3047	-2.42175	0.517127	42.319	2.08608e-06	0.000895523	TTN-AS1	EndoAct	8	8	ENSG00000237298	TTN-AS1	lncRNA	TTN antisense RNA 1 [Source:HGNC Symbol;Acc:HGNC:44124]
TPRG1	6.17882	-2.16581	0.691561	38.9409	3.73043e-06	0.00149466	TPRG1	EndoAct	8	8	ENSG00000188001	TPRG1	protein_coding	tumor protein p63 regulated 1 [Source:HGNC Symbol;Acc:HGNC:24759]
ANKS1B	9.52198	-1.84025	0.549644	37.8078	4.5683e-06	0.00167476	ANKS1B	EndoAct	8	8	ENSG00000185046	ANKS1B	protein_coding	ankyrin repeat and sterile alpha motif domain containing 1B [Source:HGNC Symbol;Acc:HGNC:24600]
PHKA1	3.54926	-0.637906	1.07668	37.607	4.73726e-06	0.00167476	PHKA1	EndoAct	8	8	ENSG00000067177	PHKA1	protein_coding	phosphorylase kinase regulatory subunit alpha 1 [Source:HGNC Symbol;Acc:HGNC:8925]
PLCL2#154822	15.7354	-1.45672	0.306326	36.8669	5.42213e-06	0.00173721	PLCL2#154822	EndoAct	8	8	ENSG00000154822	PLCL2	protein_coding	phospholipase C like 2 [Source:HGNC Symbol;Acc:HGNC:9064]
#214970	2.7995	-0.00942286	0.19512	36.7972	5.49201e-06	0.00173721	#214970	EndoAct	8	8	ENSG00000214970		lncRNA	novel transcript, antisense to MYH2, MYH8, MYH1 and MYH2
KCNN2	4.29576	-1.774	1.03766	34.8532	7.90262e-06	0.00237474	KCNN2	EndoAct	8	8	ENSG00000080709	KCNN2	protein_coding	potassium calcium-activated channel subfamily N member 2 [Source:HGNC Symbol;Acc:HGNC:6291]
GREB1L	5.23811	-1.76113	0.979003	34.2707	8.83571e-06	0.00243598	GREB1L	EndoAct	8	8	ENSG00000141449	GREB1L	protein_coding	GREB1 like retinoic acid receptor coactivator [Source:HGNC Symbol;Acc:HGNC:31042]
CACNA2D1	29.3338	-1.54778	0.510732	34.2231	8.91707e-06	0.00243598	CACNA2D1	EndoAct	8	8	ENSG00000153956	CACNA2D1	protein_coding	calcium voltage-gated channel auxiliary subunit alpha2delta 1 [Source:HGNC Symbol;Acc:HGNC:1399]
MITF	7.13227	-1.81959	0.66684	33.992	9.32437e-06	0.0024365	MITF	EndoAct	8	8	ENSG00000187098	MITF	protein_coding	melanocyte inducing transcription factor [Source:HGNC Symbol;Acc:HGNC:7105]
ASB5	4.25535	-0.0122202	0.17761	33.355	1.05568e-05	0.0026436	ASB5	EndoAct	8	8	ENSG00000164122	ASB5	protein_coding	ankyrin repeat and SOCS box containing 5 [Source:HGNC Symbol;Acc:HGNC:17180]
PEBP4	12.9798	-0.056062	0.333158	32.7699	1.18478e-05	0.00284821	PEBP4	EndoAct	8	8	ENSG00000134020	PEBP4	protein_coding	phosphatidylethanolamine binding protein 4 [Source:HGNC Symbol;Acc:HGNC:28319]
MB	5.74081	-0.00630614	0.183255	32.5507	1.23751e-05	0.00286055	MB	EndoAct	8	8	ENSG00000198125	MB	protein_coding	myoglobin [Source:HGNC Symbol;Acc:HGNC:6915]
MYLK4	4.87926	-1.20673	1.11392	32.0237	1.37522e-05	0.00302244	MYLK4	EndoAct	8	8	ENSG00000145949	MYLK4	protein_coding	myosin light chain kinase family member 4 [Source:HGNC Symbol;Acc:HGNC:27972]
MYO18B	8.44636	-1.48915	0.836032	31.9063	1.40813e-05	0.00302244	MYO18B	EndoAct	8	8	ENSG00000133454	MYO18B	protein_coding	myosin XVIIIB [Source:HGNC Symbol;Acc:HGNC:18150]
FOXP2	10.3063	-1.89885	0.608219	31.5504	1.51329e-05	0.00313617	FOXP2	EndoAct	8	8	ENSG00000128573	FOXP2	protein_coding	forkhead box P2 [Source:HGNC Symbol;Acc:HGNC:13875]
TMEM182	2.07545	-0.00569895	0.181358	31.2226	1.61784e-05	0.00324107	TMEM182	EndoAct	8	8	ENSG00000170417	TMEM182	protein_coding	transmembrane protein 182 [Source:HGNC Symbol;Acc:HGNC:26391]
CTNNA3	32.6864	-2.13608	0.419592	30.9538	1.70951e-05	0.00331423	CTNNA3	EndoAct	8	8	ENSG00000183230	CTNNA3	protein_coding	catenin alpha 3 [Source:HGNC Symbol;Acc:HGNC:2511]
#264151	3.18061	-0.00967457	0.167139	30.544	1.86041e-05	0.00349408	#264151	EndoAct	8	8	ENSG00000264151		lncRNA	novel transcript
OBSCN	12.6602	-0.119632	0.506907	30.1572	2.01636e-05	0.0036573	OBSCN	EndoAct	8	8	ENSG00000154358	OBSCN	protein_coding	obscurin, cytoskeletal calmodulin and titin-interacting RhoGEF [Source:HGNC Symbol;Acc:HGNC:15719]
JPH1	4.86511	-0.474002	0.852999	30.034	2.06902e-05	0.0036573	JPH1	EndoAct	8	8	ENSG00000104369	JPH1	protein_coding	junctophilin 1 [Source:HGNC Symbol;Acc:HGNC:14201]
DENND2C	14.1082	-2.49643	0.512381	29.6441	2.24582e-05	0.0038564	DENND2C	EndoAct	8	8	ENSG00000175984	DENND2C	protein_coding	DENN domain containing 2C [Source:HGNC Symbol;Acc:HGNC:24748]
#272736	6.25482	-1.35431	1.07479	29.0265	2.56088e-05	0.00427525	#272736	EndoAct	8	8	ENSG00000272736		lncRNA	novel transcript
ANK2	10.4573	-1.57567	0.768808	28.6582	2.77166e-05	0.00438385	ANK2	EndoAct	8	8	ENSG00000145362	ANK2	protein_coding	ankyrin 2 [Source:HGNC Symbol;Acc:HGNC:493]
NEXN	12.4292	-2.31063	0.586314	28.6146	2.79781e-05	0.00438385	NEXN	EndoAct	8	8	ENSG00000162614	NEXN	protein_coding	nexilin F-actin binding protein [Source:HGNC Symbol;Acc:HGNC:29557]
TMEM38A	4.71258	-0.00720906	0.186251	28.5376	2.84476e-05	0.00438385	TMEM38A	EndoAct	8	8	ENSG00000072954	TMEM38A	protein_coding	transmembrane protein 38A [Source:HGNC Symbol;Acc:HGNC:28462]
SVIL	27.1251	-2.1418	0.446846	28.3182	2.98323e-05	0.0044823	SVIL	EndoAct	8	8	ENSG00000197321	SVIL	protein_coding	supervillin [Source:HGNC Symbol;Acc:HGNC:11480]
EGFLAM	4.01214	-1.25964	1.06456	28.1618	3.0865e-05	0.00452436	EGFLAM	EndoAct	8	8	ENSG00000164318	EGFLAM	protein_coding	EGF like, fibronectin type III and laminin G domains [Source:HGNC Symbol;Acc:HGNC:26810]
RYR1	17.7058	-0.262339	0.722658	27.4919	3.57534e-05	0.00508693	RYR1	EndoAct	8	8	ENSG00000196218	RYR1	protein_coding	ryanodine receptor 1 [Source:HGNC Symbol;Acc:HGNC:10483]
ABLIM2	7.12241	-1.40498	0.81029	27.376	3.6683e-05	0.00508693	ABLIM2	EndoAct	8	8	ENSG00000163995	ABLIM2	protein_coding	actin binding LIM protein family member 2 [Source:HGNC Symbol;Acc:HGNC:19195]
AKAP6	6.01755	-0.932073	0.951101	27.3078	3.72421e-05	0.00508693	AKAP6	EndoAct	8	8	ENSG00000151320	AKAP6	protein_coding	A-kinase anchoring protein 6 [Source:HGNC Symbol;Acc:HGNC:376]
PPP1R3A	4.78576	-0.00675579	0.184686	26.8814	4.09575e-05	0.00543186	PPP1R3A	EndoAct	8	8	ENSG00000154415	PPP1R3A	protein_coding	protein phosphatase 1 regulatory subunit 3A [Source:HGNC Symbol;Acc:HGNC:9291]
EYA4	8.44534	-1.92117	0.775672	26.8147	4.1575e-05	0.00543186	EYA4	EndoAct	8	8	ENSG00000112319	EYA4	protein_coding	EYA transcriptional coactivator and phosphatase 4 [Source:HGNC Symbol;Acc:HGNC:3522]
ANKRD2	4.28637	-0.00458973	0.178712	26.5668	4.39597e-05	0.0055697	ANKRD2	EndoAct	8	8	ENSG00000165887	ANKRD2	protein_coding	ankyrin repeat domain 2 [Source:HGNC Symbol;Acc:HGNC:495]
SLC7A2	6.37204	-0.0699814	0.380407	26.5143	4.44835e-05	0.0055697	SLC7A2	EndoAct	8	8	ENSG00000003989	SLC7A2	protein_coding	solute carrier family 7 member 2 [Source:HGNC Symbol;Acc:HGNC:11060]
ATP1B1	6.83947	-0.0150908	0.196929	26.1827	4.79581e-05	0.0058822	ATP1B1	EndoAct	8	8	ENSG00000143153	ATP1B1	protein_coding	ATPase Na+/K+ transporting subunit beta 1 [Source:HGNC Symbol;Acc:HGNC:804]
SLC16A10	5.25327	-0.00915372	0.193783	26.0906	4.89746e-05	0.00588675	SLC16A10	EndoAct	8	8	ENSG00000112394	SLC16A10	protein_coding	solute carrier family 16 member 10 [Source:HGNC Symbol;Acc:HGNC:17027]
NOS1	9.98802	-2.60055	0.591091	25.9145	5.09857e-05	0.00600832	NOS1	EndoAct	8	8	ENSG00000089250	NOS1	protein_coding	nitric oxide synthase 1 [Source:HGNC Symbol;Acc:HGNC:7872]
FILIP1L	49.0163	-1.28589	0.606125	25.7841	5.25329e-05	0.00607159	FILIP1L	EndoAct	8	8	ENSG00000168386	FILIP1L	protein_coding	filamin A interacting protein 1 like [Source:HGNC Symbol;Acc:HGNC:24589]
GTPBP4	3.48459	1.00521	1.14713	25.4242	5.70796e-05	0.00647262	GTPBP4	EndoAct	8	8	ENSG00000107937	GTPBP4	protein_coding	GTP binding protein 4 [Source:HGNC Symbol;Acc:HGNC:21535]
DPF3	5.20671	-0.398099	0.734442	25.2645	5.92332e-05	0.00659243	DPF3	EndoAct	8	8	ENSG00000205683	DPF3	protein_coding	double PHD fingers 3 [Source:HGNC Symbol;Acc:HGNC:17427]
DAG1	3.22906	-0.186306	0.597293	24.8905	6.4637e-05	0.00704878	DAG1	EndoAct	8	8	ENSG00000173402	DAG1	protein_coding	dystroglycan 1 [Source:HGNC Symbol;Acc:HGNC:2666]
#229618	14.3636	-0.104529	0.45772	24.7473	6.68475e-05	0.00704878	#229618	EndoAct	8	8	ENSG00000229618		lncRNA	novel transcript
SEMA3C	1.84486	-0.0135202	0.197249	24.6586	6.82588e-05	0.00704878	SEMA3C	EndoAct	8	8	ENSG00000075223	SEMA3C	protein_coding	semaphorin 3C [Source:HGNC Symbol;Acc:HGNC:10725]
LRRTM3	4.07936	-0.452423	0.874683	24.6021	6.91744e-05	0.00704878	LRRTM3	EndoAct	8	8	ENSG00000198739	LRRTM3	protein_coding	leucine rich repeat transmembrane neuronal 3 [Source:HGNC Symbol;Acc:HGNC:19410]
MIR193BHG	3.66038	-0.708904	1.09862	24.6006	6.91976e-05	0.00704878	MIR193BHG	EndoAct	8	8	ENSG00000262454	MIR193BHG	lncRNA	MIR193b-365a host gene [Source:HGNC Symbol;Acc:HGNC:51945]
MYOT	15.8637	-0.159566	0.618495	24.3982	7.2592e-05	0.00716272	MYOT	EndoAct	8	8	ENSG00000120729	MYOT	protein_coding	myotilin [Source:HGNC Symbol;Acc:HGNC:12399]
TRDN	45.7668	-2.0001	1.06299	24.392	7.26998e-05	0.00716272	TRDN	EndoAct	8	8	ENSG00000186439	TRDN	protein_coding	triadin [Source:HGNC Symbol;Acc:HGNC:12261]
MYBPC1	52.3076	-0.250007	0.773504	24.3107	7.41156e-05	0.00718443	MYBPC1	EndoAct	8	8	ENSG00000196091	MYBPC1	protein_coding	myosin binding protein C1 [Source:HGNC Symbol;Acc:HGNC:7549]
TMEM38B	4.58336	-0.303335	0.717518	23.9609	8.05686e-05	0.00768599	TMEM38B	EndoAct	8	8	ENSG00000095209	TMEM38B	protein_coding	transmembrane protein 38B [Source:HGNC Symbol;Acc:HGNC:25535]
MYPN	11.7603	-0.0155887	0.169014	23.7763	8.42189e-05	0.00790868	MYPN	EndoAct	8	8	ENSG00000138347	MYPN	protein_coding	myopalladin [Source:HGNC Symbol;Acc:HGNC:23246]
ITIH6	1.99544	-0.0280684	0.245382	23.6438	8.69535e-05	0.00803986	ITIH6	EndoAct	8	8	ENSG00000102313	ITIH6	protein_coding	inter-alpha-trypsin inhibitor heavy chain family member 6 [Source:HGNC Symbol;Acc:HGNC:28907]
NEK10	3.60495	-0.344738	0.808099	23.4965	9.01074e-05	0.00820523	NEK10	EndoAct	8	8	ENSG00000163491	NEK10	protein_coding	NIMA related kinase 10 [Source:HGNC Symbol;Acc:HGNC:18592]
ATP1A2	7.41016	-0.0151803	0.201115	23.3971	9.23059e-05	0.00821378	ATP1A2	EndoAct	8	8	ENSG00000018625	ATP1A2	protein_coding	ATPase Na+/K+ transporting subunit alpha 2 [Source:HGNC Symbol;Acc:HGNC:800]
KBTBD12	1.90956	-0.0151379	0.192189	23.3668	9.29875e-05	0.00821378	KBTBD12	EndoAct	8	8	ENSG00000187715	KBTBD12	protein_coding	kelch repeat and BTB domain containing 12 [Source:HGNC Symbol;Acc:HGNC:25731]
OSBPL6	7.20249	-0.090981	0.441108	23.3091	9.43014e-05	0.00821378	OSBPL6	EndoAct	8	8	ENSG00000079156	OSBPL6	protein_coding	oxysterol binding protein like 6 [Source:HGNC Symbol;Acc:HGNC:16388]
MYL1	8.32839	-0.00335262	0.175373	23.1228	9.86865e-05	0.00847294	MYL1	EndoAct	8	8	ENSG00000168530	MYL1	protein_coding	myosin light chain 1 [Source:HGNC Symbol;Acc:HGNC:7582]
SLC8A3	1.92745	-0.0655208	0.374461	22.8313	0.000106003	0.00897289	SLC8A3	EndoAct	8	8	ENSG00000100678	SLC8A3	protein_coding	solute carrier family 8 member A3 [Source:HGNC Symbol;Acc:HGNC:11070]
ISG15	1.86118	0.0464536	0.313101	22.6744	0.000110186	0.00906055	ISG15	EndoAct	8	8	ENSG00000187608	ISG15	protein_coding	ISG15 ubiquitin like modifier [Source:HGNC Symbol;Acc:HGNC:4053]
PCNT	9.33108	-0.507664	0.704334	22.6422	0.000111068	0.00906055	PCNT	EndoAct	8	8	ENSG00000160299	PCNT	protein_coding	pericentrin [Source:HGNC Symbol;Acc:HGNC:16068]
NALF1	129.541	0.375481	0.216938	22.6125	0.000111887	0.00906055	NALF1	EndoAct	8	8	ENSG00000204442	NALF1	protein_coding	NALCN channel auxiliary factor 1 [Source:HGNC Symbol;Acc:HGNC:33877]
TRDN-AS1	8.92877	-0.0179996	0.197956	22.5701	0.000113068	0.00906055	TRDN-AS1	EndoAct	8	8	ENSG00000235535	TRDN-AS1	lncRNA	TRDN antisense RNA 1 [Source:HGNC Symbol;Acc:HGNC:40592]
SLC29A2	2.07336	-0.0171949	0.186283	22.5134	0.000114668	0.00906782	SLC29A2	EndoAct	8	8	ENSG00000174669	SLC29A2	protein_coding	solute carrier family 29 member 2 [Source:HGNC Symbol;Acc:HGNC:11004]
KCNIP4#185774	1.90348	0.109323	0.500435	22.3872	0.000118324	0.00923541	KCNIP4#185774	EndoAct	8	8	ENSG00000185774	KCNIP4	protein_coding	potassium voltage-gated channel interacting protein 4 [Source:HGNC Symbol;Acc:HGNC:30083]
PHKG1	2.36052	-0.033544	0.261228	22.2325	0.000122978	0.00947563	PHKG1	EndoAct	8	8	ENSG00000164776	PHKG1	protein_coding	phosphorylase kinase catalytic subunit gamma 1 [Source:HGNC Symbol;Acc:HGNC:8930]
ANO5	6.98902	-0.00938006	0.178893	22.109	0.000126838	0.00964936	ANO5	EndoAct	8	8	ENSG00000171714	ANO5	protein_coding	anoctamin 5 [Source:HGNC Symbol;Acc:HGNC:27337]
ITGA7	4.35605	-0.174686	0.522841	22.048	0.000128793	0.00967559	ITGA7	EndoAct	8	8	ENSG00000135424	ITGA7	protein_coding	integrin subunit alpha 7 [Source:HGNC Symbol;Acc:HGNC:6143]
TBCD#141556	34.7822	0.32188	0.309809	21.9831	0.000130912	0.00971336	TBCD#141556	EndoAct	8	8	ENSG00000141556	TBCD	protein_coding	tubulin folding cofactor D [Source:HGNC Symbol;Acc:HGNC:11581]
MSS51	2.44097	-0.0065869	0.184155	21.6633	0.000141919	0.0103791	MSS51	EndoAct	8	8	ENSG00000166343	MSS51	protein_coding	MSS51 mitochondrial translational activator [Source:HGNC Symbol;Acc:HGNC:21000]
RBM24	5.92184	-0.0314964	0.249304	21.6241	0.000143338	0.0103791	RBM24	EndoAct	8	8	ENSG00000112183	RBM24	protein_coding	RNA binding motif protein 24 [Source:HGNC Symbol;Acc:HGNC:21539]
MLIP-AS1	2.75375	-0.0458792	0.294759	21.5572	0.000145795	0.0104313	MLIP-AS1	EndoAct	8	8	ENSG00000235050	MLIP-AS1	lncRNA	MLIP antisense RNA 1 [Source:HGNC Symbol;Acc:HGNC:40963]
GNAS	15.2304	0.12762	0.507564	21.4899	0.000148312	0.0104566	GNAS	EndoAct	8	8	ENSG00000087460	GNAS	protein_coding	GNAS complex locus [Source:HGNC Symbol;Acc:HGNC:4392]
RBM20	3.18978	-0.0683333	0.33189	21.4552	0.000149629	0.0104566	RBM20	EndoAct	8	8	ENSG00000203867	RBM20	protein_coding	RNA binding motif protein 20 [Source:HGNC Symbol;Acc:HGNC:27424]
MIR133A1HG	12.0712	-0.0135714	0.182352	21.2274	0.0001586	0.0107721	MIR133A1HG	EndoAct	8	8	ENSG00000265142	MIR133A1HG	lncRNA	MIR133A1 host gene [Source:HGNC Symbol;Acc:HGNC:49594]
AMPD1	4.15008	-0.00666441	0.184371	21.2138	0.000159151	0.0107721	AMPD1	EndoAct	8	8	ENSG00000116748	AMPD1	protein_coding	adenosine monophosphate deaminase 1 [Source:HGNC Symbol;Acc:HGNC:468]
PTPRQ	1.92365	-0.00974373	0.177688	21.1709	0.000160913	0.0107721	PTPRQ	EndoAct	8	8	ENSG00000139304	PTPRQ	protein_coding	protein tyrosine phosphatase receptor type Q [Source:HGNC Symbol;Acc:HGNC:9679]
EMC10	11.3464	-0.127965	0.500934	21.1612	0.000161313	0.0107721	EMC10	EndoAct	8	8	ENSG00000161671	EMC10	protein_coding	ER membrane protein complex subunit 10 [Source:HGNC Symbol;Acc:HGNC:27609]
FHIP1A	5.64353	-0.0330093	0.258826	20.9635	0.000169736	0.01121	FHIP1A	EndoAct	8	8	ENSG00000164142	FHIP1A	protein_coding	FHF complex subunit HOOK interacting protein 1A [Source:HGNC Symbol;Acc:HGNC:34237]
TRIM54	2.88877	-0.00458667	0.178149	20.8582	0.00017442	0.0113244	TRIM54	EndoAct	8	8	ENSG00000138100	TRIM54	protein_coding	tripartite motif containing 54 [Source:HGNC Symbol;Acc:HGNC:16008]
TP63	10.5215	-0.0428012	0.293605	20.8401	0.000175236	0.0113244	TP63	EndoAct	8	8	ENSG00000073282	TP63	protein_coding	tumor protein p63 [Source:HGNC Symbol;Acc:HGNC:15979]
ANK2-AS1	1.71548	-0.0155264	0.194684	20.5958	0.000186717	0.0118201	ANK2-AS1	EndoAct	8	8	ENSG00000248152	ANK2-AS1	lncRNA	ANK2 antisense RNA 1 [Source:HGNC Symbol;Acc:HGNC:40076]
ACTA1	294.359	-1.39947	1.36238	20.5933	0.000186841	0.0118201	ACTA1	EndoAct	8	8	ENSG00000143632	ACTA1	protein_coding	actin alpha 1, skeletal muscle [Source:HGNC Symbol;Acc:HGNC:129]
PFKFB1	2.99253	-0.0469337	0.285025	20.55	0.000188958	0.0118295	PFKFB1	EndoAct	8	8	ENSG00000158571	PFKFB1	protein_coding	6-phosphofructo-2-kinase/fructose-2,6-biphosphatase 1 [Source:HGNC Symbol;Acc:HGNC:8872]
GMPR	2.57332	-0.0744664	0.388536	20.464	0.000193251	0.0118653	GMPR	EndoAct	8	8	ENSG00000137198	GMPR	protein_coding	guanosine monophosphate reductase [Source:HGNC Symbol;Acc:HGNC:4376]
ACTN2	9.75326	-0.00712389	0.185821	20.4595	0.000193477	0.0118653	ACTN2	EndoAct	8	8	ENSG00000077522	ACTN2	protein_coding	actinin alpha 2 [Source:HGNC Symbol;Acc:HGNC:164]
ART3	3.16105	-0.00548179	0.180518	20.1402	0.000210401	0.012598	ART3	EndoAct	8	8	ENSG00000156219	ART3	protein_coding	ADP-ribosyltransferase 3 (inactive) [Source:HGNC Symbol;Acc:HGNC:725]
TNNT3#130595	25.4539	-0.0322204	0.257579	20.1204	0.0002115	0.012598	TNNT3#130595	EndoAct	8	8	ENSG00000130595	TNNT3	protein_coding	troponin T3, fast skeletal type [Source:HGNC Symbol;Acc:HGNC:11950]
LRRC39	3.11892	-0.00501684	0.179456	20.1166	0.000211714	0.012598	LRRC39	EndoAct	8	8	ENSG00000122477	LRRC39	protein_coding	leucine rich repeat containing 39 [Source:HGNC Symbol;Acc:HGNC:28228]
ANK3	6.64446	-0.423847	0.802728	19.972	0.000219963	0.0128697	ANK3	EndoAct	8	8	ENSG00000151150	ANK3	protein_coding	ankyrin 3 [Source:HGNC Symbol;Acc:HGNC:494]
TMEM108	3.45964	-0.13079	0.470279	19.9361	0.000222061	0.0128697	TMEM108	EndoAct	8	8	ENSG00000144868	TMEM108	protein_coding	transmembrane protein 108 [Source:HGNC Symbol;Acc:HGNC:28451]
AGL	7.93637	-0.00358294	0.175627	19.8631	0.000226407	0.0128697	AGL	EndoAct	8	8	ENSG00000162688	AGL	protein_coding	amylo-alpha-1, 6-glucosidase, 4-alpha-glucanotransferase [Source:HGNC Symbol;Acc:HGNC:321]
ADGRL3	4.82551	0.495574	0.815932	19.8538	0.00022697	0.0128697	ADGRL3	EndoAct	8	8	ENSG00000150471	ADGRL3	protein_coding	adhesion G protein-coupled receptor L3 [Source:HGNC Symbol;Acc:HGNC:20974]
LINC02997	2.44839	-0.037157	0.267339	19.8535	0.000226987	0.0128697	LINC02997	EndoAct	8	8	ENSG00000249364	LINC02997	lncRNA	long intergenic non-protein coding RNA 2997 [Source:HGNC Symbol;Acc:HGNC:56113]
SLCO5A1	2.13087	-0.00590656	0.181682	19.3989	0.000256311	0.0143966	SLCO5A1	EndoAct	8	8	ENSG00000137571	SLCO5A1	protein_coding	solute carrier organic anion transporter family member 5A1 [Source:HGNC Symbol;Acc:HGNC:19046]
MGP	8.22215	0.490713	0.835341	19.3002	0.000263222	0.0146478	MGP	EndoAct	8	8	ENSG00000111341	MGP	protein_coding	matrix Gla protein [Source:HGNC Symbol;Acc:HGNC:7060]
LAMTOR1	0.988542	0.00643634	0.184155	19.0899	0.000278622	0.0153625	LAMTOR1	EndoAct	8	8	ENSG00000149357	LAMTOR1	protein_coding	late endosomal/lysosomal adaptor, MAPK and MTOR activator 1 [Source:HGNC Symbol;Acc:HGNC:26068]
MAPT#186868	2.9047	-0.0729096	0.385742	18.907	0.000292827	0.0156797	MAPT#186868	EndoAct	8	8	ENSG00000186868	MAPT	protein_coding	microtubule associated protein tau [Source:HGNC Symbol;Acc:HGNC:6893]
MAD2L1-DT#250938	3.43254	-0.169678	0.543148	18.9024	0.000293196	0.0156797	MAD2L1-DT#250938	EndoAct	8	8	ENSG00000250938	MAD2L1-DT	lncRNA	MAD2L1 divergent transcript [Source:HGNC Symbol;Acc:HGNC:55546]
SGCD	13.0873	-1.01753	0.804091	18.8936	0.000293902	0.0156797	SGCD	EndoAct	8	8	ENSG00000170624	SGCD	protein_coding	sarcoglycan delta [Source:HGNC Symbol;Acc:HGNC:10807]
SLC19A2	2.43922	-0.0278998	0.233108	18.8823	0.00029481	0.0156797	SLC19A2	EndoAct	8	8	ENSG00000117479	SLC19A2	protein_coding	solute carrier family 19 member 2 [Source:HGNC Symbol;Acc:HGNC:10938]
IFNG-AS1	2.59893	-0.0562177	0.329308	18.5657	0.00032152	0.0169503	IFNG-AS1	EndoAct	8	8	ENSG00000255733	IFNG-AS1	lncRNA	IFNG antisense RNA 1 [Source:HGNC Symbol;Acc:HGNC:43910]
MYBPC2	7.09315	-0.00455211	0.178068	18.5065	0.0003268	0.0170789	MYBPC2	EndoAct	8	8	ENSG00000086967	MYBPC2	protein_coding	myosin binding protein C2 [Source:HGNC Symbol;Acc:HGNC:7550]
FSTL1	5.10744	0.38979	0.679189	18.3257	0.000343544	0.0176109	FSTL1	EndoAct	8	8	ENSG00000163430	FSTL1	protein_coding	follistatin like 1 [Source:HGNC Symbol;Acc:HGNC:3972]
PKD2L2-DT	7.27161	-0.319138	0.67669	18.31	0.000345038	0.0176109	PKD2L2-DT	EndoAct	8	8	ENSG00000250159	PKD2L2-DT	lncRNA	PKD2L2 divergent transcript [Source:HGNC Symbol;Acc:HGNC:55557]
RPS27	1.0413	0.00592689	0.182564	18.2478	0.00035104	0.0176109	RPS27	EndoAct	8	8	ENSG00000177954	RPS27	protein_coding	ribosomal protein S27 [Source:HGNC Symbol;Acc:HGNC:10416]
PPARGC1A	4.36097	-0.0630324	0.318264	18.2345	0.000352344	0.0176109	PPARGC1A	EndoAct	8	8	ENSG00000109819	PPARGC1A	protein_coding	PPARG coactivator 1 alpha [Source:HGNC Symbol;Acc:HGNC:9237]
ALPK3	4.83397	-0.0816281	0.35711	18.2148	0.000354272	0.0176109	ALPK3	EndoAct	8	8	ENSG00000136383	ALPK3	protein_coding	alpha kinase 3 [Source:HGNC Symbol;Acc:HGNC:17574]
PTPRG	140.38	-0.3074	0.283003	18.2108	0.00035467	0.0176109	PTPRG	EndoAct	8	8	ENSG00000144724	PTPRG	protein_coding	protein tyrosine phosphatase receptor type G [Source:HGNC Symbol;Acc:HGNC:9671]
LIMCH1	36.6202	-0.14856	0.257629	18.1823	0.000357492	0.0176109	LIMCH1	EndoAct	8	8	ENSG00000064042	LIMCH1	protein_coding	LIM and calponin homology domains 1 [Source:HGNC Symbol;Acc:HGNC:29191]
#259481	4.51508	-0.34818	0.641028	18.0048	0.000375621	0.0183535	#259481	EndoAct	8	8	ENSG00000259481		lncRNA	novel transcript, antisense to RORA
CACNA2D3	6.59293	-0.94967	1.04763	17.8854	0.000388396	0.0188247	CACNA2D3	EndoAct	8	8	ENSG00000157445	CACNA2D3	protein_coding	calcium voltage-gated channel auxiliary subunit alpha2delta 3 [Source:HGNC Symbol;Acc:HGNC:15460]
DEPTOR	12.5785	-0.294618	0.452662	17.6807	0.000411415	0.0197417	DEPTOR	EndoAct	8	8	ENSG00000155792	DEPTOR	protein_coding	DEP domain containing MTOR interacting protein [Source:HGNC Symbol;Acc:HGNC:22953]
FTH1	1.58933	0.00446353	0.178425	17.6594	0.000413886	0.0197417	FTH1	EndoAct	8	8	ENSG00000167996	FTH1	protein_coding	ferritin heavy chain 1 [Source:HGNC Symbol;Acc:HGNC:3976]
TECR	1.86351	-0.00879478	0.164706	17.5417	0.000427901	0.0202495	TECR	EndoAct	8	8	ENSG00000099797	TECR	protein_coding	trans-2,3-enoyl-CoA reductase [Source:HGNC Symbol;Acc:HGNC:4551]
FKBP5	21.4275	-0.476806	0.601697	17.3781	0.000448232	0.0210459	FKBP5	EndoAct	8	8	ENSG00000096060	FKBP5	protein_coding	FKBP prolyl isomerase 5 [Source:HGNC Symbol;Acc:HGNC:3721]
#285941	3.29584	-0.00599373	0.182146	17.2292	0.000467676	0.0217886	#285941	EndoAct	8	8	ENSG00000285941		lncRNA	novel transcript, antisense to TRDN
PRKN	52.2117	-0.17781	0.196274	17.1552	0.000477687	0.0218747	PRKN	EndoAct	8	8	ENSG00000185345	PRKN	protein_coding	parkin RBR E3 ubiquitin protein ligase [Source:HGNC Symbol;Acc:HGNC:8607]
CD38	3.62862	-0.188186	0.547098	17.1396	0.000479817	0.0218747	CD38	EndoAct	8	8	ENSG00000004468	CD38	protein_coding	CD38 molecule [Source:HGNC Symbol;Acc:HGNC:1667]
KLF12	19.5397	-0.192299	0.319912	17.1351	0.000480443	0.0218747	KLF12	EndoAct	8	8	ENSG00000118922	KLF12	protein_coding	Kruppel like factor 12 [Source:HGNC Symbol;Acc:HGNC:6346]
ARPP21	5.36347	-0.155099	0.502655	17.0731	0.000489053	0.0220993	ARPP21	EndoAct	8	8	ENSG00000172995	ARPP21	protein_coding	cAMP regulated phosphoprotein 21 [Source:HGNC Symbol;Acc:HGNC:16968]
GBX1	2.61517	-0.0563428	0.317391	17.0464	0.000492825	0.0221036	GBX1	EndoAct	8	8	ENSG00000164900	GBX1	protein_coding	gastrulation brain homeobox 1 [Source:HGNC Symbol;Acc:HGNC:4185]
SSPN	2.11911	-0.024343	0.23169	16.9015	0.000513812	0.0228246	SSPN	EndoAct	8	8	ENSG00000123096	SSPN	protein_coding	sarcospan [Source:HGNC Symbol;Acc:HGNC:11322]
BMPR1A	9.22768	-1.28764	1.06431	16.8835	0.000516498	0.0228246	BMPR1A	EndoAct	8	8	ENSG00000107779	BMPR1A	protein_coding	bone morphogenetic protein receptor type 1A [Source:HGNC Symbol;Acc:HGNC:1076]
MLF1	2.37966	-0.02897	0.238932	16.6875	0.000546636	0.0238158	MLF1	EndoAct	8	8	ENSG00000178053	MLF1	protein_coding	myeloid leukemia factor 1 [Source:HGNC Symbol;Acc:HGNC:7125]
COBL	2.28416	-0.00523495	0.179882	16.6819	0.000547527	0.0238158	COBL	EndoAct	8	8	ENSG00000106078	COBL	protein_coding	cordon-bleu WH2 repeat protein [Source:HGNC Symbol;Acc:HGNC:22199]
MN1	2.05832	-0.0149532	0.175094	16.6613	0.000550816	0.0238158	MN1	EndoAct	8	8	ENSG00000169184	MN1	protein_coding	MN1 proto-oncogene, transcriptional regulator [Source:HGNC Symbol;Acc:HGNC:7180]
TBX15	2.49522	-0.0595238	0.32216	16.3659	0.000600395	0.0255833	TBX15	EndoAct	8	8	ENSG00000092607	TBX15	protein_coding	T-box transcription factor 15 [Source:HGNC Symbol;Acc:HGNC:11594]
BIN1	1.69369	-0.00517802	0.177814	16.329	0.000606938	0.0255833	BIN1	EndoAct	8	8	ENSG00000136717	BIN1	protein_coding	bridging integrator 1 [Source:HGNC Symbol;Acc:HGNC:1052]
SEMA3E	2.49962	0.0512182	0.319542	16.3283	0.000607066	0.0255833	SEMA3E	EndoAct	8	8	ENSG00000170381	SEMA3E	protein_coding	semaphorin 3E [Source:HGNC Symbol;Acc:HGNC:10727]
HNRNPK	7.30706	0.245295	0.511494	16.319	0.00060872	0.0255833	HNRNPK	EndoAct	8	8	ENSG00000165119	HNRNPK	protein_coding	heterogeneous nuclear ribonucleoprotein K [Source:HGNC Symbol;Acc:HGNC:5044]
FBN1	22.3916	0.283455	0.520644	16.2377	0.000623436	0.0260198	FBN1	EndoAct	8	8	ENSG00000166147	FBN1	protein_coding	fibrillin 1 [Source:HGNC Symbol;Acc:HGNC:3603]
EGR1	1.76749	0.0175074	0.193659	16.1451	0.000640674	0.0265548	EGR1	EndoAct	8	8	ENSG00000120738	EGR1	protein_coding	early growth response 1 [Source:HGNC Symbol;Acc:HGNC:3238]
BRI3	4.94057	0.219953	0.545208	15.9555	0.000677642	0.0277209	BRI3	EndoAct	8	8	ENSG00000164713	BRI3	protein_coding	brain protein I3 [Source:HGNC Symbol;Acc:HGNC:1109]
DMD	101.441	-0.100005	0.351012	15.9536	0.000678031	0.0277209	DMD	EndoAct	8	8	ENSG00000198947	DMD	protein_coding	dystrophin [Source:HGNC Symbol;Acc:HGNC:2928]
CAP2	11.1	-0.0088015	0.142238	15.8675	0.000695602	0.0282471	CAP2	EndoAct	8	8	ENSG00000112186	CAP2	protein_coding	cyclase associated actin cytoskeleton regulatory protein 2 [Source:HGNC Symbol;Acc:HGNC:20039]
IQCH-AS1	2.66799	-0.109199	0.455284	15.7108	0.00072887	0.0293994	IQCH-AS1	EndoAct	8	8	ENSG00000259673	IQCH-AS1	lncRNA	IQCH antisense RNA 1 [Source:HGNC Symbol;Acc:HGNC:44104]
HLA-A#206503	31.1561	0.0556763	0.325036	15.6444	0.000743492	0.0297626	HLA-A#206503	EndoAct	8	8	ENSG00000206503	HLA-A	protein_coding	major histocompatibility complex, class I, A [Source:HGNC Symbol;Acc:HGNC:4931]
PPP2R3A	8.54181	-0.410301	0.686592	15.6066	0.000751975	0.0297626	PPP2R3A	EndoAct	8	8	ENSG00000073711	PPP2R3A	protein_coding	protein phosphatase 2 regulatory subunit B''alpha [Source:HGNC Symbol;Acc:HGNC:9307]
CAND2	1.89003	-0.0101645	0.167001	15.6032	0.000752732	0.0297626	CAND2	EndoAct	8	8	ENSG00000144712	CAND2	protein_coding	cullin associated and neddylation dissociated 2 (putative) [Source:HGNC Symbol;Acc:HGNC:30689]
#249547	2.37813	-0.00484466	0.17885	15.5635	0.000761771	0.0299232	#249547	EndoAct	8	8	ENSG00000249547		lncRNA	novel transcript
MAST2	8.63743	-0.302893	0.594189	15.3334	0.000816454	0.0318629	MAST2	EndoAct	8	8	ENSG00000086015	MAST2	protein_coding	microtubule associated serine/threonine kinase 2 [Source:HGNC Symbol;Acc:HGNC:19035]
#285336	2.08715	-0.0277332	0.228071	15.3035	0.000823879	0.0319452	#285336	EndoAct	8	8	ENSG00000285336		lncRNA	novel transcript
ZFHX4	2.47657	-0.0235506	0.209018	15.1961	0.000851143	0.0327908	ZFHX4	EndoAct	8	8	ENSG00000091656	ZFHX4	protein_coding	zinc finger homeobox 4 [Source:HGNC Symbol;Acc:HGNC:30939]
ACTA2	6.74189	0.226658	0.506684	14.9746	0.000910591	0.0348576	ACTA2	EndoAct	8	8	ENSG00000107796	ACTA2	protein_coding	actin alpha 2, smooth muscle [Source:HGNC Symbol;Acc:HGNC:130]
MYOM1	14.8755	-0.0920587	0.46584	14.9384	0.000920729	0.0350227	MYOM1	EndoAct	8	8	ENSG00000101605	MYOM1	protein_coding	myomesin 1 [Source:HGNC Symbol;Acc:HGNC:7613]
PDLIM5	56.2041	-0.17662	0.353538	14.8499	0.000946057	0.0357598	PDLIM5	EndoAct	8	8	ENSG00000163110	PDLIM5	protein_coding	PDZ and LIM domain 5 [Source:HGNC Symbol;Acc:HGNC:17468]
PPARGC1B	4.04959	-0.181029	0.52221	14.7205	0.000984472	0.0367618	PPARGC1B	EndoAct	8	8	ENSG00000155846	PPARGC1B	protein_coding	PPARG coactivator 1 beta [Source:HGNC Symbol;Acc:HGNC:30022]
NEDD4	23.5743	-0.154622	0.257459	14.7194	0.000984802	0.0367618	NEDD4	EndoAct	8	8	ENSG00000069869	NEDD4	protein_coding	NEDD4 E3 ubiquitin protein ligase [Source:HGNC Symbol;Acc:HGNC:7727]
ADCY2	9.58003	-0.227226	0.578675	14.671	0.000999624	0.0370848	ADCY2	EndoAct	8	8	ENSG00000078295	ADCY2	protein_coding	adenylate cyclase 2 [Source:HGNC Symbol;Acc:HGNC:233]
PECAM1	109.993	0.123014	0.150808	14.6426	0.00100843	0.0371819	PECAM1	EndoAct	8	8	ENSG00000261371	PECAM1	protein_coding	platelet and endothelial cell adhesion molecule 1 [Source:HGNC Symbol;Acc:HGNC:8823]
DGKD#077044	4.98949	-0.223272	0.524833	14.5396	0.00104109	0.0381213	DGKD#077044	EndoAct	8	8	ENSG00000077044	DGKD	protein_coding	diacylglycerol kinase delta [Source:HGNC Symbol;Acc:HGNC:2851]
PPP1R9A	7.73465	-0.407415	0.656657	14.5226	0.00104659	0.0381213	PPP1R9A	EndoAct	8	8	ENSG00000158528	PPP1R9A	protein_coding	protein phosphatase 1 regulatory subunit 9A [Source:HGNC Symbol;Acc:HGNC:14946]
CD36	55.412	-0.128637	0.224665	14.4741	0.00106248	0.0384668	CD36	EndoAct	8	8	ENSG00000135218	CD36	protein_coding	CD36 molecule [Source:HGNC Symbol;Acc:HGNC:1663]
#223786	2.49583	-0.0442172	0.279313	14.4522	0.00106973	0.0384975	#223786	EndoAct	8	8	ENSG00000223786		lncRNA	novel transcript
TRIR	3.07097	0.118881	0.454186	14.39	0.00109064	0.0390163	TRIR	EndoAct	8	8	ENSG00000123144	TRIR	protein_coding	telomerase RNA component interacting RNase [Source:HGNC Symbol;Acc:HGNC:28424]
TMED9	1.92341	0.129277	0.540973	14.338	0.00110848	0.0394199	TMED9	EndoAct	8	8	ENSG00000184840	TMED9	protein_coding	transmembrane p24 trafficking protein 9 [Source:HGNC Symbol;Acc:HGNC:24878]
UNC13C	3.22541	-0.00658469	0.157765	14.1403	0.00117923	0.0416891	UNC13C	EndoAct	8	8	ENSG00000137766	UNC13C	protein_coding	unc-13 homolog C [Source:HGNC Symbol;Acc:HGNC:23149]
COL4A3	4.05417	-0.0130465	0.18209	14.1124	0.00118961	0.0418103	COL4A3	EndoAct	8	8	ENSG00000169031	COL4A3	protein_coding	collagen type IV alpha 3 chain [Source:HGNC Symbol;Acc:HGNC:2204]
RAB4B	4.29209	0.158452	0.451623	14.0547	0.0012114	0.0423287	RAB4B	EndoAct	8	8	ENSG00000167578	RAB4B	protein_coding	RAB4B, member RAS oncogene family [Source:HGNC Symbol;Acc:HGNC:9782]
ECRG4	1.43852	0.0174504	0.208101	13.8618	0.00128752	0.0447283	ECRG4	EndoAct	8	8	ENSG00000119147	ECRG4	protein_coding	ECRG4 augurin precursor [Source:HGNC Symbol;Acc:HGNC:24642]
LDB3	9.272	-0.00369683	0.176029	13.6894	0.00136002	0.0469737	LDB3	EndoAct	8	8	ENSG00000122367	LDB3	protein_coding	LIM domain binding 3 [Source:HGNC Symbol;Acc:HGNC:15710]
PLVAP	48.2723	0.0432302	0.119369	13.6716	0.00136779	0.0469737	PLVAP	EndoAct	8	8	ENSG00000130300	PLVAP	protein_coding	plasmalemma vesicle associated protein [Source:HGNC Symbol;Acc:HGNC:13635]
RASGRP3	13.2286	-0.0822187	0.247035	13.6413	0.00138107	0.0470434	RASGRP3	EndoAct	8	8	ENSG00000152689	RASGRP3	protein_coding	RAS guanyl releasing protein 3 [Source:HGNC Symbol;Acc:HGNC:14545]
EPM2A-DT	5.2945	-0.138882	0.391452	13.6313	0.00138547	0.0470434	EPM2A-DT	EndoAct	8	8	ENSG00000235652	EPM2A-DT	lncRNA	EPM2A divergent transcript [Source:HGNC Symbol;Acc:HGNC:48990]
FHIT	14.9822	-0.334196	0.585652	13.6065	0.00139647	0.0471506	FHIT	EndoAct	8	8	ENSG00000189283	FHIT	protein_coding	fragile histidine triad diadenosine triphosphatase [Source:HGNC Symbol;Acc:HGNC:3701]
LGR5	0.956254	-0.00267349	0.174627	13.5497	0.00142209	0.0477474	LGR5	EndoAct	8	8	ENSG00000139292	LGR5	protein_coding	leucine rich repeat containing G protein-coupled receptor 5 [Source:HGNC Symbol;Acc:HGNC:4504]
FSD2	2.86827	-0.0034354	0.175549	13.4923	0.00144852	0.0483646	FSD2	EndoAct	8	8	ENSG00000186628	FSD2	protein_coding	fibronectin type III and SPRY domain containing 2 [Source:HGNC Symbol;Acc:HGNC:18024]
FBLN2	14.3057	0.053125	0.283705	13.4325	0.00147658	0.049024	FBLN2	EndoAct	8	8	ENSG00000163520	FBLN2	protein_coding	fibulin 2 [Source:HGNC Symbol;Acc:HGNC:3601]
ABCC9	6.09955	-0.126082	0.370997	13.4126	0.00148608	0.049024	ABCC9	EndoAct	8	8	ENSG00000069431	ABCC9	protein_coding	ATP binding cassette subfamily C member 9 [Source:HGNC Symbol;Acc:HGNC:60]
RORA	98.688	-0.13042	0.229928	13.3987	0.00149275	0.049024	RORA	EndoAct	8	8	ENSG00000069667	RORA	protein_coding	RAR related orphan receptor A [Source:HGNC Symbol;Acc:HGNC:10258]
ACTN1	29.9909	0.104904	0.18445	13.3558	0.0015135	0.0494354	ACTN1	EndoAct	8	8	ENSG00000072110	ACTN1	protein_coding	actinin alpha 1 [Source:HGNC Symbol;Acc:HGNC:163]

### Sheet: EndoCyto
geneID	baseMean	log2FoldChange	lfcSE	stat	pvalue	padj	geneID	CellType	nHealthy	nDamaged	ensembl_gene_id	hgnc_symbol	gene_biotype	description
SVIL	3.9397	-0.000379485	0.0334338	47.2123	1.62823e-07	0.000540409	SVIL	EndoCyto	5	7	ENSG00000197321	SVIL	protein_coding	supervillin [Source:HGNC Symbol;Acc:HGNC:11480]
NEXN	2.56016	-0.000572428	0.0334326	38.6059	9.45324e-07	0.00156877	NEXN	EndoCyto	5	7	ENSG00000162614	NEXN	protein_coding	nexilin F-actin binding protein [Source:HGNC Symbol;Acc:HGNC:29557]
CMYA5	7.86872	-0.00270814	0.0334223	34.9006	2.16897e-06	0.00228149	CMYA5	EndoCyto	5	7	ENSG00000164309	CMYA5	protein_coding	cardiomyopathy associated 5 [Source:HGNC Symbol;Acc:HGNC:14305]
EYA4	1.51634	-0.000269045	0.0334338	33.4976	3.01015e-06	0.00228149	EYA4	EndoCyto	5	7	ENSG00000112319	EYA4	protein_coding	EYA transcriptional coactivator and phosphatase 4 [Source:HGNC Symbol;Acc:HGNC:3522]
PDLIM3	3.23121	4.13331e-06	0.0334338	32.9391	3.43701e-06	0.00228149	PDLIM3	EndoCyto	5	7	ENSG00000154553	PDLIM3	protein_coding	PDZ and LIM domain 3 [Source:HGNC Symbol;Acc:HGNC:20767]
#264151	1.49382	-0.000118173	0.0334338	31.5181	4.84434e-06	0.00267973	#264151	EndoCyto	5	7	ENSG00000264151		lncRNA	novel transcript
MT-CO1	10.0462	-0.00316707	0.0334224	29.1314	8.79245e-06	0.00416888	MT-CO1	EndoCyto	5	7	ENSG00000198804	MT-CO1	protein_coding	mitochondrially encoded cytochrome c oxidase I [Source:HGNC Symbol;Acc:HGNC:7419]
#229618	2.41903	-0.00127307	0.0334296	26.4848	1.75684e-05	0.00728868	#229618	EndoCyto	5	7	ENSG00000229618		lncRNA	novel transcript
DEPTOR	5.40604	-0.00331735	0.0334152	25.6723	2.18831e-05	0.00806999	DEPTOR	EndoCyto	5	7	ENSG00000155792	DEPTOR	protein_coding	DEP domain containing MTOR interacting protein [Source:HGNC Symbol;Acc:HGNC:22953]
S100A6	2.97146	0.00116287	0.0334276	24.4915	3.03023e-05	0.0100573	S100A6	EndoCyto	5	7	ENSG00000197956	S100A6	protein_coding	S100 calcium binding protein A6 [Source:HGNC Symbol;Acc:HGNC:10496]
MT-CO2	8.92062	-0.00290468	0.0334219	23.7056	3.7796e-05	0.01071	MT-CO2	EndoCyto	5	7	ENSG00000198712	MT-CO2	protein_coding	mitochondrially encoded cytochrome c oxidase II [Source:HGNC Symbol;Acc:HGNC:7421]
MIR133A1HG	1.77391	-6.60485e-05	0.0334338	23.6202	3.87224e-05	0.01071	MIR133A1HG	EndoCyto	5	7	ENSG00000265142	MIR133A1HG	lncRNA	MIR133A1 host gene [Source:HGNC Symbol;Acc:HGNC:49594]
NEB	60.5255	-0.0053938	0.0333891	21.1766	7.89117e-05	0.0201468	NEB	EndoCyto	5	7	ENSG00000183091	NEB	protein_coding	nebulin [Source:HGNC Symbol;Acc:HGNC:7720]
RPS18#231500	1.83456	0.000248348	0.0334338	20.8998	8.57435e-05	0.0203273	RPS18#231500	EndoCyto	5	7	ENSG00000231500	RPS18	protein_coding	ribosomal protein S18 [Source:HGNC Symbol;Acc:HGNC:10401]
GUCY1A1	2.51636	0.00165881	0.033425	19.9614	0.000114049	0.0240602	GUCY1A1	EndoCyto	5	7	ENSG00000164116	GUCY1A1	protein_coding	guanylate cyclase 1 soluble subunit alpha 1 [Source:HGNC Symbol;Acc:HGNC:4685]
HLA-A#206503	19.0375	0.00206916	0.0334253	19.9066	0.000115988	0.0240602	HLA-A#206503	EndoCyto	5	7	ENSG00000206503	HLA-A	protein_coding	major histocompatibility complex, class I, A [Source:HGNC Symbol;Acc:HGNC:4931]
RTN4	1.07797	-0.000291042	0.0334338	18.6867	0.000169687	0.0297443	RTN4	EndoCyto	5	7	ENSG00000115310	RTN4	protein_coding	reticulon 4 [Source:HGNC Symbol;Acc:HGNC:14085]
PLVAP	2.81106	0.00200107	0.0334214	18.6345	0.000172515	0.0297443	PLVAP	EndoCyto	5	7	ENSG00000130300	PLVAP	protein_coding	plasmalemma vesicle associated protein [Source:HGNC Symbol;Acc:HGNC:13635]
MLIP	4.82947	-0.000261825	0.0334333	18.3484	0.000188935	0.0297443	MLIP	EndoCyto	5	7	ENSG00000146147	MLIP	protein_coding	muscular LMNA interacting protein [Source:HGNC Symbol;Acc:HGNC:21355]
PDE4DIP	1.83378	-0.000335143	0.0334336	18.3195	0.000190685	0.0297443	PDE4DIP	EndoCyto	5	7	ENSG00000178104	PDE4DIP	protein_coding	phosphodiesterase 4D interacting protein [Source:HGNC Symbol;Acc:HGNC:15580]
TBC1D4	0.921092	-0.000237179	0.0334338	18.2337	0.000195979	0.0297443	TBC1D4	EndoCyto	5	7	ENSG00000136111	TBC1D4	protein_coding	TBC1 domain family member 4 [Source:HGNC Symbol;Acc:HGNC:19165]
CAP2	2.10972	-0.000441393	0.0334322	18.2149	0.00019716	0.0297443	CAP2	EndoCyto	5	7	ENSG00000112186	CAP2	protein_coding	cyclase associated actin cytoskeleton regulatory protein 2 [Source:HGNC Symbol;Acc:HGNC:20039]
SPPL2A	1.43515	-0.000660184	0.0334313	18.0469	0.000208069	0.0300253	SPPL2A	EndoCyto	5	7	ENSG00000138600	SPPL2A	protein_coding	signal peptide peptidase like 2A [Source:HGNC Symbol;Acc:HGNC:30227]
TRDN	8.94488	-0.00329897	0.0334147	17.1665	0.00027688	0.0373095	TRDN	EndoCyto	5	7	ENSG00000186439	TRDN	protein_coding	triadin [Source:HGNC Symbol;Acc:HGNC:12261]
FSD2	0.673923	-0.000137336	0.0334338	16.752	0.000317431	0.0373095	FSD2	EndoCyto	5	7	ENSG00000186628	FSD2	protein_coding	fibronectin type III and SPRY domain containing 2 [Source:HGNC Symbol;Acc:HGNC:18024]
RIF1	2.72417	-0.000631474	0.0334306	16.7068	0.000322216	0.0373095	RIF1	EndoCyto	5	7	ENSG00000080345	RIF1	protein_coding	replication timing regulatory factor 1 [Source:HGNC Symbol;Acc:HGNC:23207]
FBXO32	0.680445	-0.000215955	0.0334338	16.6892	0.000324109	0.0373095	FBXO32	EndoCyto	5	7	ENSG00000156804	FBXO32	protein_coding	F-box protein 32 [Source:HGNC Symbol;Acc:HGNC:16731]
MYBPC1	8.93377	-0.000649296	0.0334332	16.6631	0.000326933	0.0373095	MYBPC1	EndoCyto	5	7	ENSG00000196091	MYBPC1	protein_coding	myosin binding protein C1 [Source:HGNC Symbol;Acc:HGNC:7549]
MT-ATP6	13.9197	-0.00228372	0.033428	16.6556	0.000327745	0.0373095	MT-ATP6	EndoCyto	5	7	ENSG00000198899	MT-ATP6	protein_coding	mitochondrially encoded ATP synthase membrane subunit 6 [Source:HGNC Symbol;Acc:HGNC:7414]
NAV2	3.09141	0.00165783	0.0334209	16.4758	0.000347957	0.0373095	NAV2	EndoCyto	5	7	ENSG00000166833	NAV2	protein_coding	neuron navigator 2 [Source:HGNC Symbol;Acc:HGNC:15997]
OBSCN	5.82258	-0.000454276	0.0334331	16.4556	0.000350317	0.0373095	OBSCN	EndoCyto	5	7	ENSG00000154358	OBSCN	protein_coding	obscurin, cytoskeletal calmodulin and titin-interacting RhoGEF [Source:HGNC Symbol;Acc:HGNC:15719]
ANXA2	5.65821	0.00208389	0.0334173	16.293	0.000369899	0.0373095	ANXA2	EndoCyto	5	7	ENSG00000182718	ANXA2	protein_coding	annexin A2 [Source:HGNC Symbol;Acc:HGNC:537]
ARL15	34.2691	0.00614967	0.0333443	16.2844	0.00037096	0.0373095	ARL15	EndoCyto	5	7	ENSG00000185305	ARL15	protein_coding	ADP ribosylation factor like GTPase 15 [Source:HGNC Symbol;Acc:HGNC:25945]
ECPAS	1.69638	-0.000853822	0.0334304	16.1549	0.000387457	0.0378226	ECPAS	EndoCyto	5	7	ENSG00000136813	ECPAS	protein_coding	Ecm29 proteasome adaptor and scaffold [Source:HGNC Symbol;Acc:HGNC:29020]
FRMD4B	1.52338	0.000310278	0.0334327	16.0374	0.000403099	0.0382253	FRMD4B	EndoCyto	5	7	ENSG00000114541	FRMD4B	protein_coding	FERM domain containing 4B [Source:HGNC Symbol;Acc:HGNC:24886]
RHOBTB1	1.57458	-0.000795122	0.0334308	15.7725	0.00044091	0.0397313	RHOBTB1	EndoCyto	5	7	ENSG00000072422	RHOBTB1	protein_coding	Rho related BTB domain containing 1 [Source:HGNC Symbol;Acc:HGNC:18738]
TNNI2#130598	24.6343	0.000102758	0.0334338	15.7591	0.000442922	0.0397313	TNNI2#130598	EndoCyto	5	7	ENSG00000130598	TNNI2	protein_coding	troponin I2, fast skeletal type [Source:HGNC Symbol;Acc:HGNC:11946]
NALF1	2.86013	0.000873835	0.033427	15.5374	0.000477674	0.041721	NALF1	EndoCyto	5	7	ENSG00000204442	NALF1	protein_coding	NALCN channel auxiliary factor 1 [Source:HGNC Symbol;Acc:HGNC:33877]
ILRUN	2.21189	-0.00111204	0.0334292	15.3969	0.000501209	0.0419385	ILRUN	EndoCyto	5	7	ENSG00000196821	ILRUN	protein_coding	inflammation and lipid regulator with UBA-like and NBR1-like domains [Source:HGNC Symbol;Acc:HGNC:21215]
NEBL	6.89653	0.00413127	0.0333911	15.3724	0.000505435	0.0419385	NEBL	EndoCyto	5	7	ENSG00000078114	NEBL	protein_coding	nebulette [Source:HGNC Symbol;Acc:HGNC:16932]
ZNF552	0.893838	-0.000282611	0.0334337	15.2587	0.000525586	0.0425469	ZNF552	EndoCyto	5	7	ENSG00000178935	ZNF552	protein_coding	zinc finger protein 552 [Source:HGNC Symbol;Acc:HGNC:26135]
AKAP6	0.654877	-6.03754e-05	0.0334338	15.0233	0.000570077	0.0435078	AKAP6	EndoCyto	5	7	ENSG00000151320	AKAP6	protein_coding	A-kinase anchoring protein 6 [Source:HGNC Symbol;Acc:HGNC:376]
CCDC3	1.55435	0.000652252	0.0334321	14.9822	0.000578257	0.0435078	CCDC3	EndoCyto	5	7	ENSG00000151468	CCDC3	protein_coding	coiled-coil domain containing 3 [Source:HGNC Symbol;Acc:HGNC:23813]
CYB5R3	2.18169	0.00132536	0.0334277	14.8635	0.000602583	0.0435078	CYB5R3	EndoCyto	5	7	ENSG00000100243	CYB5R3	protein_coding	cytochrome b5 reductase 3 [Source:HGNC Symbol;Acc:HGNC:2873]
TMEM233	1.27915	-9.17879e-05	0.0334338	14.7703	0.00062246	0.0435078	TMEM233	EndoCyto	5	7	ENSG00000224982	TMEM233	protein_coding	transmembrane protein 233 [Source:HGNC Symbol;Acc:HGNC:37219]
SLC7A2	1.00034	-0.000236063	0.0334338	14.7508	0.000626699	0.0435078	SLC7A2	EndoCyto	5	7	ENSG00000003989	SLC7A2	protein_coding	solute carrier family 7 member 2 [Source:HGNC Symbol;Acc:HGNC:11060]
WBP1L	3.41728	-0.00202851	0.0334228	14.6298	0.000653753	0.0435078	WBP1L	EndoCyto	5	7	ENSG00000166272	WBP1L	protein_coding	WW domain binding protein 1 like [Source:HGNC Symbol;Acc:HGNC:23510]
DAG1	0.692624	-0.000144281	0.0334338	14.549	0.000672526	0.0435078	DAG1	EndoCyto	5	7	ENSG00000173402	DAG1	protein_coding	dystroglycan 1 [Source:HGNC Symbol;Acc:HGNC:2666]
LRRTM3	0.990952	4.5543e-06	0.0334338	14.533	0.000676304	0.0435078	LRRTM3	EndoCyto	5	7	ENSG00000198739	LRRTM3	protein_coding	leucine rich repeat transmembrane neuronal 3 [Source:HGNC Symbol;Acc:HGNC:19410]
SSR2	1.47244	0.000307491	0.0334331	14.5067	0.000682566	0.0435078	SSR2	EndoCyto	5	7	ENSG00000163479	SSR2	protein_coding	signal sequence receptor subunit 2 [Source:HGNC Symbol;Acc:HGNC:11324]
SLC25A12	0.890267	-0.000134434	0.0334338	14.5007	0.000684005	0.0435078	SLC25A12	EndoCyto	5	7	ENSG00000115840	SLC25A12	protein_coding	solute carrier family 25 member 12 [Source:HGNC Symbol;Acc:HGNC:10982]
CATSPERE	0.870805	-0.000256306	0.0334338	14.4865	0.000687431	0.0435078	CATSPERE	EndoCyto	5	7	ENSG00000179397	CATSPERE	protein_coding	catsper channel auxiliary subunit epsilon [Source:HGNC Symbol;Acc:HGNC:28491]
MYPN	1.23592	-0.000213217	0.0334338	14.4563	0.000694762	0.0435078	MYPN	EndoCyto	5	7	ENSG00000138347	MYPN	protein_coding	myopalladin [Source:HGNC Symbol;Acc:HGNC:23246]
MECP2	5.84602	0.00398019	0.0333924	14.3355	0.000724957	0.0436188	MECP2	EndoCyto	5	7	ENSG00000169057	MECP2	protein_coding	methyl-CpG binding protein 2 [Source:HGNC Symbol;Acc:HGNC:6990]
GUK1	1.7414	0.000633075	0.0334314	14.2993	0.000734274	0.0436188	GUK1	EndoCyto	5	7	ENSG00000143774	GUK1	protein_coding	guanylate kinase 1 [Source:HGNC Symbol;Acc:HGNC:4693]
ANO5	0.530195	-6.52188e-05	0.0334338	14.2928	0.00073596	0.0436188	ANO5	EndoCyto	5	7	ENSG00000171714	ANO5	protein_coding	anoctamin 5 [Source:HGNC Symbol;Acc:HGNC:27337]
NR6A1	0.499696	-0.000216506	0.0334338	14.1636	0.000770381	0.0448578	NR6A1	EndoCyto	5	7	ENSG00000148200	NR6A1	protein_coding	nuclear receptor subfamily 6 group A member 1 [Source:HGNC Symbol;Acc:HGNC:7985]
MAST2	1.6469	-0.000248093	0.033433	14.0342	0.000806564	0.0461549	MAST2	EndoCyto	5	7	ENSG00000086015	MAST2	protein_coding	microtubule associated serine/threonine kinase 2 [Source:HGNC Symbol;Acc:HGNC:19035]

### Sheet: EndoEmbMTJ
geneID	baseMean	log2FoldChange	lfcSE	stat	pvalue	padj	geneID	CellType	nHealthy	nDamaged	ensembl_gene_id	hgnc_symbol	gene_biotype	description
RPL30	3.49535	0.00359612	0.104627	65.5427	1.5405e-06	0.0166651	RPL30	EndoEmbMTJ	8	8	ENSG00000156482	RPL30	protein_coding	ribosomal protein L30 [Source:HGNC Symbol;Acc:HGNC:10333]
RPS12	2.5327	0.00355634	0.104575	54.2519	4.41939e-06	0.0180155	RPS12	EndoEmbMTJ	8	8	ENSG00000112306	RPS12	protein_coding	ribosomal protein S12 [Source:HGNC Symbol;Acc:HGNC:10385]
FAU	2.77574	0.00257972	0.103219	53.0495	4.99597e-06	0.0180155	FAU	EndoEmbMTJ	8	8	ENSG00000149806	FAU	protein_coding	FAU ubiquitin like and ribosomal protein S30 fusion [Source:HGNC Symbol;Acc:HGNC:3597]
COX7C	1.96523	0.0021009	0.102734	42.398	1.65349e-05	0.0395547	COX7C	EndoEmbMTJ	8	8	ENSG00000127184	COX7C	protein_coding	cytochrome c oxidase subunit 7C [Source:HGNC Symbol;Acc:HGNC:2292]
RPL34	2.36783	0.00257838	0.103218	41.5375	1.83967e-05	0.0395547	RPL34	EndoEmbMTJ	8	8	ENSG00000109475	RPL34	protein_coding	ribosomal protein L34 [Source:HGNC Symbol;Acc:HGNC:10340]
TUBA4A	1.50611	0.00326968	0.104142	39.5363	2.37376e-05	0.0395547	TUBA4A	EndoEmbMTJ	8	8	ENSG00000127824	TUBA4A	protein_coding	tubulin alpha 4a [Source:HGNC Symbol;Acc:HGNC:12407]
RPS15A	2.00701	0.00257139	0.103212	38.3745	2.76496e-05	0.0395547	RPS15A	EndoEmbMTJ	8	8	ENSG00000134419	RPS15A	protein_coding	ribosomal protein S15a [Source:HGNC Symbol;Acc:HGNC:10389]
ATP6V1F	1.26	0.00359153	0.104628	37.9524	2.92511e-05	0.0395547	ATP6V1F	EndoEmbMTJ	8	8	ENSG00000128524	ATP6V1F	protein_coding	ATPase H+ transporting V1 subunit F [Source:HGNC Symbol;Acc:HGNC:16832]
FLNA	6.32127	1.64017	0.521723	35.9332	3.85507e-05	0.0463379	FLNA	EndoEmbMTJ	8	8	ENSG00000196924	FLNA	protein_coding	filamin A [Source:HGNC Symbol;Acc:HGNC:3754]

### Sheet: EndoMyo-s1
geneID	baseMean	log2FoldChange	lfcSE	stat	pvalue	padj	geneID	CellType	nHealthy	nDamaged	ensembl_gene_id	hgnc_symbol	gene_biotype	description
TRDN	15.877	-3.00701	0.585844	56.1831	1.67918e-07	0.000228536	TRDN	EndoMyo-s1	6	7	ENSG00000186439	TRDN	protein_coding	triadin [Source:HGNC Symbol;Acc:HGNC:12261]
MYBPC1	10.6101	-3.21122	0.717231	34.0835	7.03838e-06	0.00478962	MYBPC1	EndoMyo-s1	6	7	ENSG00000196091	MYBPC1	protein_coding	myosin binding protein C1 [Source:HGNC Symbol;Acc:HGNC:7549]
TACC2	3.43929	-1.08607	1.11143	24.9173	5.33265e-05	0.0166095	TACC2	EndoMyo-s1	6	7	ENSG00000138162	TACC2	protein_coding	transforming acidic coiled-coil containing protein 2 [Source:HGNC Symbol;Acc:HGNC:11523]
CMYA5	10.1047	-0.180673	0.625811	24.677	5.6542e-05	0.0166095	CMYA5	EndoMyo-s1	6	7	ENSG00000164309	CMYA5	protein_coding	cardiomyopathy associated 5 [Source:HGNC Symbol;Acc:HGNC:14305]
SGCD	6.14778	-1.01934	1.01592	24.3661	6.10193e-05	0.0166095	SGCD	EndoMyo-s1	6	7	ENSG00000170624	SGCD	protein_coding	sarcoglycan delta [Source:HGNC Symbol;Acc:HGNC:10807]
CKM	16.4395	-0.0840982	0.392285	22.0467	0.000109677	0.0248783	CKM	EndoMyo-s1	6	7	ENSG00000104879	CKM	protein_coding	creatine kinase, M-type [Source:HGNC Symbol;Acc:HGNC:1994]
NEXN	5.15877	-0.594711	0.917391	21.3493	0.00013167	0.0256003	NEXN	EndoMyo-s1	6	7	ENSG00000162614	NEXN	protein_coding	nexilin F-actin binding protein [Source:HGNC Symbol;Acc:HGNC:29557]
PPP2R3A	2.84218	-0.332336	0.756506	18.7328	0.00026917	0.0425641	PPP2R3A	EndoMyo-s1	6	7	ENSG00000073711	PPP2R3A	protein_coding	protein phosphatase 2 regulatory subunit B''alpha [Source:HGNC Symbol;Acc:HGNC:9307]
PDE4D	19.1032	-1.21934	0.870791	18.3657	0.000298758	0.0425641	PDE4D	EndoMyo-s1	6	7	ENSG00000113448	PDE4D	protein_coding	phosphodiesterase 4D [Source:HGNC Symbol;Acc:HGNC:8783]
#229618	5.96209	-0.049092	0.311653	17.7927	0.000352303	0.0425641	#229618	EndoMyo-s1	6	7	ENSG00000229618		lncRNA	novel transcript
BCAS3	11.1513	-0.778639	0.759731	17.4958	0.000384107	0.0425641	BCAS3	EndoMyo-s1	6	7	ENSG00000141376	BCAS3	protein_coding	BCAS3 microtubule associated cell migration factor [Source:HGNC Symbol;Acc:HGNC:14347]
RYR1	5.70074	-0.741986	0.894231	17.2916	0.000407804	0.0425641	RYR1	EndoMyo-s1	6	7	ENSG00000196218	RYR1	protein_coding	ryanodine receptor 1 [Source:HGNC Symbol;Acc:HGNC:10483]
MYH1	4.30961	-0.101627	0.472264	16.9753	0.000447734	0.0425641	MYH1	EndoMyo-s1	6	7	ENSG00000109061	MYH1	protein_coding	myosin heavy chain 1 [Source:HGNC Symbol;Acc:HGNC:7567]
FILIP1	3.57689	-0.785254	1.00272	16.7923	0.00047278	0.0425641	FILIP1	EndoMyo-s1	6	7	ENSG00000118407	FILIP1	protein_coding	filamin A interacting protein 1 [Source:HGNC Symbol;Acc:HGNC:21015]
RBFOX1	4.18905	-0.529482	0.883295	16.7655	0.000476575	0.0425641	RBFOX1	EndoMyo-s1	6	7	ENSG00000078328	RBFOX1	protein_coding	RNA binding fox-1 homolog 1 [Source:HGNC Symbol;Acc:HGNC:18222]
PCAT1	2.73566	0.190238	0.592239	16.4821	0.000518809	0.0425641	PCAT1	EndoMyo-s1	6	7	ENSG00000253438	PCAT1	lncRNA	prostate cancer associated transcript 1 [Source:HGNC Symbol;Acc:HGNC:43022]
SIK3	6.62819	-0.310248	0.613553	16.4009	0.00053166	0.0425641	SIK3	EndoMyo-s1	6	7	ENSG00000160584	SIK3	protein_coding	SIK family kinase 3 [Source:HGNC Symbol;Acc:HGNC:29165]
TMSB4X	6.99961	0.750482	1.00065	16.1757	0.000569142	0.0430335	TMSB4X	EndoMyo-s1	6	7	ENSG00000205542	TMSB4X	protein_coding	thymosin beta 4 X-linked [Source:HGNC Symbol;Acc:HGNC:11881]
ADCY2	3.78904	-0.0398153	0.290712	15.7677	0.00064464	0.0461766	ADCY2	EndoMyo-s1	6	7	ENSG00000078295	ADCY2	protein_coding	adenylate cyclase 2 [Source:HGNC Symbol;Acc:HGNC:233]
ACTA1	104.22	-1.10036	1.11989	15.4618	0.000708445	0.047706	ACTA1	EndoMyo-s1	6	7	ENSG00000143632	ACTA1	protein_coding	actin alpha 1, skeletal muscle [Source:HGNC Symbol;Acc:HGNC:129]
DTNA	4.14762	-0.325761	0.677414	15.2842	0.000748642	0.047706	DTNA	EndoMyo-s1	6	7	ENSG00000134769	DTNA	protein_coding	dystrobrevin alpha [Source:HGNC Symbol;Acc:HGNC:3057]
NEAT1	64.8864	-0.568451	0.633902	15.1685	0.000776172	0.047706	NEAT1	EndoMyo-s1	6	7	ENSG00000245532	NEAT1	lncRNA	nuclear paraspeckle assembly transcript 1 [Source:HGNC Symbol;Acc:HGNC:30815]
FILIP1L	29.1081	-0.370407	0.829861	14.9662	0.00082701	0.047706	FILIP1L	EndoMyo-s1	6	7	ENSG00000168386	FILIP1L	protein_coding	filamin A interacting protein 1 like [Source:HGNC Symbol;Acc:HGNC:24589]
N4BP2L2	7.82674	-0.329609	0.569187	14.912	0.000841252	0.047706	N4BP2L2	EndoMyo-s1	6	7	ENSG00000244754	N4BP2L2	protein_coding	NEDD4 binding protein 2 like 2 [Source:HGNC Symbol;Acc:HGNC:26916]
TMEM161B-DT	3.59778	-0.331928	0.74814	14.7684	0.000880268	0.0479218	TMEM161B-DT	EndoMyo-s1	6	7	ENSG00000247828	TMEM161B-DT	lncRNA	TMEM161B divergent transcript [Source:HGNC Symbol;Acc:HGNC:43839]

### Sheet: EndoMyo-s2
geneID	baseMean	log2FoldChange	lfcSE	stat	pvalue	padj	geneID	CellType	nHealthy	nDamaged	ensembl_gene_id	hgnc_symbol	gene_biotype	description
NEXN	11.111	-1.14374	0.424398	41.6247	1.63634e-06	0.0020269	NEXN	EndoMyo-s2	7	8	ENSG00000162614	NEXN	protein_coding	nexilin F-actin binding protein [Source:HGNC Symbol;Acc:HGNC:29557]
XKR4	3.08756	0.0214429	0.235613	39.8628	2.24837e-06	0.0020269	XKR4	EndoMyo-s2	7	8	ENSG00000206579	XKR4	protein_coding	XK related 4 [Source:HGNC Symbol;Acc:HGNC:29394]
TTN-AS1	14.3153	-1.11643	0.36467	29.536	1.78814e-05	0.00906331	TTN-AS1	EndoMyo-s2	7	8	ENSG00000237298	TTN-AS1	lncRNA	TTN antisense RNA 1 [Source:HGNC Symbol;Acc:HGNC:44124]
MYOT	10.7211	-0.353329	0.461617	29.0082	2.01072e-05	0.00906331	MYOT	EndoMyo-s2	7	8	ENSG00000120729	MYOT	protein_coding	myotilin [Source:HGNC Symbol;Acc:HGNC:12399]
JPH1	6.18458	-0.828412	0.51766	27.1826	3.04724e-05	0.0109884	JPH1	EndoMyo-s2	7	8	ENSG00000104369	JPH1	protein_coding	junctophilin 1 [Source:HGNC Symbol;Acc:HGNC:14201]
CMSS1	11.0795	-0.829161	0.408698	24.3753	5.96718e-05	0.0178649	CMSS1	EndoMyo-s2	7	8	ENSG00000184220	CMSS1	protein_coding	cms1 ribosomal small subunit homolog [Source:HGNC Symbol;Acc:HGNC:28666]
#238280	2.84748	0.0111415	0.231799	23.7703	6.93592e-05	0.0178649	#238280	EndoMyo-s2	7	8	ENSG00000238280		lncRNA	novel transcript
AGL	5.51978	-0.503669	0.519821	21.8767	0.000112637	0.0246001	AGL	EndoMyo-s2	7	8	ENSG00000162688	AGL	protein_coding	amylo-alpha-1, 6-glucosidase, 4-alpha-glucanotransferase [Source:HGNC Symbol;Acc:HGNC:321]
KIAA1755	3.94138	0.0101836	0.231548	21.5483	0.000122796	0.0246001	KIAA1755	EndoMyo-s2	7	8	ENSG00000149633	KIAA1755	protein_coding	KIAA1755 [Source:HGNC Symbol;Acc:HGNC:29372]
IGFBP7	7.05702	0.412379	0.476508	18.7887	0.000261112	0.0470785	IGFBP7	EndoMyo-s2	7	8	ENSG00000163453	IGFBP7	protein_coding	insulin like growth factor binding protein 7 [Source:HGNC Symbol;Acc:HGNC:5476]
KCNN2	4.03561	-0.47361	0.506255	18.3651	0.000294601	0.0482877	KCNN2	EndoMyo-s2	7	8	ENSG00000080709	KCNN2	protein_coding	potassium calcium-activated channel subfamily N member 2 [Source:HGNC Symbol;Acc:HGNC:6291]

### Sheet: EndoSmooth
geneID	baseMean	log2FoldChange	lfcSE	stat	pvalue	padj	geneID	CellType	nHealthy	nDamaged	ensembl_gene_id	hgnc_symbol	gene_biotype	description
MYH1	16.7728	-0.0702636	0.294843	99.4302	3.90219e-08	0.000233	MYH1	EndoSmooth	8	8	ENSG00000109061	MYH1	protein_coding	myosin heavy chain 1 [Source:HGNC Symbol;Acc:HGNC:7567]
#272736	4.55256	-0.00968608	0.179418	84.2852	1.17681e-07	0.000351337	#272736	EndoSmooth	8	8	ENSG00000272736		lncRNA	novel transcript
SGCD	17.9693	-2.10599	0.375989	77.0815	2.11469e-07	0.000408628	SGCD	EndoSmooth	8	8	ENSG00000170624	SGCD	protein_coding	sarcoglycan delta [Source:HGNC Symbol;Acc:HGNC:10807]
MYBPC2	7.90268	-0.0112394	0.173666	73.1548	2.96884e-07	0.000408628	MYBPC2	EndoSmooth	8	8	ENSG00000086967	MYBPC2	protein_coding	myosin binding protein C2 [Source:HGNC Symbol;Acc:HGNC:7550]
AGL	10.9884	-2.5318	0.633379	71.562	3.42177e-07	0.000408628	AGL	EndoSmooth	8	8	ENSG00000162688	AGL	protein_coding	amylo-alpha-1, 6-glucosidase, 4-alpha-glucanotransferase [Source:HGNC Symbol;Acc:HGNC:321]
RPL34	2.63198	0.0144164	0.189464	58.046	1.28499e-06	0.00127878	RPL34	EndoSmooth	8	8	ENSG00000109475	RPL34	protein_coding	ribosomal protein L34 [Source:HGNC Symbol;Acc:HGNC:10340]
SYPL2	3.62527	-0.0086366	0.177654	53.4975	2.12224e-06	0.00177089	SYPL2	EndoSmooth	8	8	ENSG00000143028	SYPL2	protein_coding	synaptophysin like 2 [Source:HGNC Symbol;Acc:HGNC:27638]
TMEM38B	6.66775	-0.0284894	0.204195	52.526	2.37266e-06	0.00177089	TMEM38B	EndoSmooth	8	8	ENSG00000095209	TMEM38B	protein_coding	transmembrane protein 38B [Source:HGNC Symbol;Acc:HGNC:25535]
LINC02997	3.8127	-1.31495	1.14485	44.6865	6.22442e-06	0.00412956	LINC02997	EndoSmooth	8	8	ENSG00000249364	LINC02997	lncRNA	long intergenic non-protein coding RNA 2997 [Source:HGNC Symbol;Acc:HGNC:56113]
TRIM54	4.6989	-0.015877	0.181126	40.8328	1.0495e-05	0.00626655	TRIM54	EndoSmooth	8	8	ENSG00000138100	TRIM54	protein_coding	tripartite motif containing 54 [Source:HGNC Symbol;Acc:HGNC:16008]
SLC16A10	6.81426	-0.977289	0.937605	37.4581	1.71073e-05	0.00926105	SLC16A10	EndoSmooth	8	8	ENSG00000112394	SLC16A10	protein_coding	solute carrier family 16 member 10 [Source:HGNC Symbol;Acc:HGNC:17027]
TRDN	53.4056	-2.00188	0.450069	36.8972	1.86121e-05	0.00926105	TRDN	EndoSmooth	8	8	ENSG00000186439	TRDN	protein_coding	triadin [Source:HGNC Symbol;Acc:HGNC:12261]
#214970	1.7896	-0.0135779	0.183515	35.1681	2.42808e-05	0.0111524	#214970	EndoSmooth	8	8	ENSG00000214970		lncRNA	novel transcript, antisense to MYH2, MYH8, MYH1 and MYH2
PDE4D	83.7318	-1.64942	0.327099	34.2881	2.79002e-05	0.0112555	PDE4D	EndoSmooth	8	8	ENSG00000113448	PDE4D	protein_coding	phosphodiesterase 4D [Source:HGNC Symbol;Acc:HGNC:8783]
MLIP	24.0601	-0.965768	0.876663	34.2043	2.82754e-05	0.0112555	MLIP	EndoSmooth	8	8	ENSG00000146147	MLIP	protein_coding	muscular LMNA interacting protein [Source:HGNC Symbol;Acc:HGNC:21355]
COL4A4	4.77375	-1.24741	0.896327	30.7586	5.00313e-05	0.0178152	COL4A4	EndoSmooth	8	8	ENSG00000081052	COL4A4	protein_coding	collagen type IV alpha 4 chain [Source:HGNC Symbol;Acc:HGNC:2206]
PLCXD3	2.76953	0.42636	0.825141	30.6432	5.1036e-05	0.0178152	PLCXD3	EndoSmooth	8	8	ENSG00000182836	PLCXD3	protein_coding	phosphatidylinositol specific phospholipase C X domain containing 3 [Source:HGNC Symbol;Acc:HGNC:31822]
LRRC39	4.62708	-0.00593555	0.173873	30.0712	5.63605e-05	0.0178152	LRRC39	EndoSmooth	8	8	ENSG00000122477	LRRC39	protein_coding	leucine rich repeat containing 39 [Source:HGNC Symbol;Acc:HGNC:28228]
FGF13	15.2608	-1.37779	0.672831	29.9168	5.79035e-05	0.0178152	FGF13	EndoSmooth	8	8	ENSG00000129682	FGF13	protein_coding	fibroblast growth factor 13 [Source:HGNC Symbol;Acc:HGNC:3670]
ALPK2	1.62704	-0.0063545	0.17447	29.7455	5.96723e-05	0.0178152	ALPK2	EndoSmooth	8	8	ENSG00000198796	ALPK2	protein_coding	alpha kinase 2 [Source:HGNC Symbol;Acc:HGNC:20565]
JPH2	4.93165	-0.541395	0.871729	29.4367	6.30162e-05	0.0179176	JPH2	EndoSmooth	8	8	ENSG00000149596	JPH2	protein_coding	junctophilin 2 [Source:HGNC Symbol;Acc:HGNC:14202]
FILIP1L	56.6153	-1.56918	0.452794	28.3859	7.60898e-05	0.0193501	FILIP1L	EndoSmooth	8	8	ENSG00000168386	FILIP1L	protein_coding	filamin A interacting protein 1 like [Source:HGNC Symbol;Acc:HGNC:24589]
PPP1R3A	3.91949	-0.00318656	0.171405	28.339	7.67409e-05	0.0193501	PPP1R3A	EndoSmooth	8	8	ENSG00000154415	PPP1R3A	protein_coding	protein phosphatase 1 regulatory subunit 3A [Source:HGNC Symbol;Acc:HGNC:9291]
SRP14	3.10465	0.14598	0.456913	28.0451	8.09691e-05	0.0193501	SRP14	EndoSmooth	8	8	ENSG00000140319	SRP14	protein_coding	signal recognition particle 14 [Source:HGNC Symbol;Acc:HGNC:11299]
ARPP21	8.70013	-0.820133	0.829814	28.0418	8.1017e-05	0.0193501	ARPP21	EndoSmooth	8	8	ENSG00000172995	ARPP21	protein_coding	cAMP regulated phosphoprotein 21 [Source:HGNC Symbol;Acc:HGNC:16968]
#285941	2.58168	-0.00473266	0.172651	27.5278	8.90658e-05	0.0204543	#285941	EndoSmooth	8	8	ENSG00000285941		lncRNA	novel transcript, antisense to TRDN
USP13	4.39637	-0.279411	0.616091	26.816	0.00010175	0.0225018	USP13	EndoSmooth	8	8	ENSG00000058056	USP13	protein_coding	ubiquitin specific peptidase 13 [Source:HGNC Symbol;Acc:HGNC:12611]
TMEM182	2.25327	-0.0370767	0.226639	26.36	0.000110945	0.0233923	TMEM182	EndoSmooth	8	8	ENSG00000170417	TMEM182	protein_coding	transmembrane protein 182 [Source:HGNC Symbol;Acc:HGNC:26391]
AMPD1	5.44634	-0.0118853	0.169217	26.2358	0.000113612	0.0233923	AMPD1	EndoSmooth	8	8	ENSG00000116748	AMPD1	protein_coding	adenosine monophosphate deaminase 1 [Source:HGNC Symbol;Acc:HGNC:468]
TPM4	12.0647	0.977554	0.512517	25.8926	0.00012136	0.0241547	TPM4	EndoSmooth	8	8	ENSG00000167460	TPM4	protein_coding	tropomyosin 4 [Source:HGNC Symbol;Acc:HGNC:12013]
TBC1D4	8.78268	-1.50548	0.896273	25.576	0.000129043	0.0246403	TBC1D4	EndoSmooth	8	8	ENSG00000136111	TBC1D4	protein_coding	TBC1 domain family member 4 [Source:HGNC Symbol;Acc:HGNC:19165]
#249547	2.34215	-0.00684325	0.17507	25.4577	0.000132053	0.0246403	#249547	EndoSmooth	8	8	ENSG00000249547		lncRNA	novel transcript
OSBPL6	7.32321	-0.171429	0.418205	25.2724	0.00013693	0.024776	OSBPL6	EndoSmooth	8	8	ENSG00000079156	OSBPL6	protein_coding	oxysterol binding protein like 6 [Source:HGNC Symbol;Acc:HGNC:16388]
EMC10	15.2512	-1.03355	1.04474	23.8116	0.00018338	0.0320169	EMC10	EndoSmooth	8	8	ENSG00000161671	EMC10	protein_coding	ER membrane protein complex subunit 10 [Source:HGNC Symbol;Acc:HGNC:27609]
MSS51	2.04167	-0.0197777	0.188639	23.4409	0.00019785	0.0320169	MSS51	EndoSmooth	8	8	ENSG00000166343	MSS51	protein_coding	MSS51 mitochondrial translational activator [Source:HGNC Symbol;Acc:HGNC:21000]
SETBP1	21.7266	-0.340502	0.405581	23.429	0.000198335	0.0320169	SETBP1	EndoSmooth	8	8	ENSG00000152217	SETBP1	protein_coding	SET binding protein 1 [Source:HGNC Symbol;Acc:HGNC:15573]
KCNQ5	30.8797	-1.60294	0.783042	23.4133	0.000198978	0.0320169	KCNQ5	EndoSmooth	8	8	ENSG00000185760	KCNQ5	protein_coding	potassium voltage-gated channel subfamily Q member 5 [Source:HGNC Symbol;Acc:HGNC:6299]
ASB5	6.20441	-0.00748049	0.168617	23.2447	0.000206028	0.0320169	ASB5	EndoSmooth	8	8	ENSG00000164122	ASB5	protein_coding	ankyrin repeat and SOCS box containing 5 [Source:HGNC Symbol;Acc:HGNC:17180]
FHIP1A	7.45044	-0.273794	0.508049	23.0961	0.000212477	0.0320169	FHIP1A	EndoSmooth	8	8	ENSG00000164142	FHIP1A	protein_coding	FHF complex subunit HOOK interacting protein 1A [Source:HGNC Symbol;Acc:HGNC:34237]
RPL22	1.66879	0.00813288	0.177024	23.051	0.000214482	0.0320169	RPL22	EndoSmooth	8	8	ENSG00000116251	RPL22	protein_coding	ribosomal protein L22 [Source:HGNC Symbol;Acc:HGNC:10315]
SRL	4.10976	-0.00924271	0.167516	22.4946	0.000241026	0.0351016	SRL	EndoSmooth	8	8	ENSG00000185739	SRL	protein_coding	sarcalumenin [Source:HGNC Symbol;Acc:HGNC:11295]
DTWD2	2.75161	-0.226657	0.597789	22.2061	0.000256239	0.0364286	DTWD2	EndoSmooth	8	8	ENSG00000169570	DTWD2	protein_coding	DTW domain containing 2 [Source:HGNC Symbol;Acc:HGNC:19334]
MNAT1	20.5382	-0.451115	0.455377	21.7651	0.000281644	0.0386594	MNAT1	EndoSmooth	8	8	ENSG00000020426	MNAT1	protein_coding	MNAT1 component of CDK activating kinase [Source:HGNC Symbol;Acc:HGNC:7181]
#285155	3.052	-0.0393182	0.211469	21.7122	0.000284879	0.0386594	#285155	EndoSmooth	8	8	ENSG00000285155		lncRNA	novel transcript
CLCN1	2.0363	-0.0166566	0.179769	21.4598	0.000300897	0.0399257	CLCN1	EndoSmooth	8	8	ENSG00000188037	CLCN1	protein_coding	chloride voltage-gated channel 1 [Source:HGNC Symbol;Acc:HGNC:2019]
CPXM2	2.1352	0.0546317	0.276951	21.2493	0.000315048	0.0408946	CPXM2	EndoSmooth	8	8	ENSG00000121898	CPXM2	protein_coding	carboxypeptidase X, M14 family member 2 [Source:HGNC Symbol;Acc:HGNC:26977]
TRDN-AS1	10.361	-0.0387763	0.225154	21.1226	0.000323923	0.0411521	TRDN-AS1	EndoSmooth	8	8	ENSG00000235535	TRDN-AS1	lncRNA	TRDN antisense RNA 1 [Source:HGNC Symbol;Acc:HGNC:40592]
MYOT	22.1801	-0.16073	0.507756	20.7653	0.000350524	0.0421872	MYOT	EndoSmooth	8	8	ENSG00000120729	MYOT	protein_coding	myotilin [Source:HGNC Symbol;Acc:HGNC:12399]
FBXO32	6.4952	-0.13026	0.348553	20.7337	0.00035299	0.0421872	FBXO32	EndoSmooth	8	8	ENSG00000156804	FBXO32	protein_coding	F-box protein 32 [Source:HGNC Symbol;Acc:HGNC:16731]
LINC01091	10.1047	-0.6351	0.660623	20.7302	0.000353267	0.0421872	LINC01091	EndoSmooth	8	8	ENSG00000249464	LINC01091	lncRNA	long intergenic non-protein coding RNA 1091 [Source:HGNC Symbol;Acc:HGNC:27721]
MAPT#186868	3.75048	-0.332449	0.66904	20.5743	0.000365748	0.0428212	MAPT#186868	EndoSmooth	8	8	ENSG00000186868	MAPT	protein_coding	microtubule associated protein tau [Source:HGNC Symbol;Acc:HGNC:6893]
PLVAP	4.53539	0.51043	0.681862	20.3064	0.000388389	0.04339	PLVAP	EndoSmooth	8	8	ENSG00000130300	PLVAP	protein_coding	plasmalemma vesicle associated protein [Source:HGNC Symbol;Acc:HGNC:13635]
ASB15	2.09108	-0.015721	0.176636	20.2698	0.000391602	0.04339	ASB15	EndoSmooth	8	8	ENSG00000146809	ASB15	protein_coding	ankyrin repeat and SOCS box containing 15 [Source:HGNC Symbol;Acc:HGNC:19767]
SGCG	4.64468	-0.0085199	0.177425	20.2607	0.000392406	0.04339	SGCG	EndoSmooth	8	8	ENSG00000102683	SGCG	protein_coding	sarcoglycan gamma [Source:HGNC Symbol;Acc:HGNC:10809]
VEGFA	2.78227	-0.00757629	0.175629	19.9389	0.000422069	0.0458214	VEGFA	EndoSmooth	8	8	ENSG00000112715	VEGFA	protein_coding	vascular endothelial growth factor A [Source:HGNC Symbol;Acc:HGNC:12680]

### Sheet: Fib-s1
geneID	baseMean	log2FoldChange	lfcSE	stat	pvalue	padj	geneID	CellType	nHealthy	nDamaged	ensembl_gene_id	hgnc_symbol	gene_biotype	description
CREG1	7.09083	3.01245	0.896682	75.5669	1.0046e-06	0.0111762	CREG1	Fib-s1	8	8	ENSG00000143162	CREG1	protein_coding	cellular repressor of E1A stimulated genes 1 [Source:HGNC Symbol;Acc:HGNC:2351]
LGMN	10.6151	1.80422	1.02909	64.0333	2.48397e-06	0.0138171	LGMN	Fib-s1	8	8	ENSG00000100600	LGMN	protein_coding	legumain [Source:HGNC Symbol;Acc:HGNC:9472]
ACADVL	3.46365	0.025988	0.293499	52.2555	7.31186e-06	0.0166635	ACADVL	Fib-s1	8	8	ENSG00000072778	ACADVL	protein_coding	acyl-CoA dehydrogenase very long chain [Source:HGNC Symbol;Acc:HGNC:92]
COA4	2.28625	0.00144548	0.0703239	52.0873	7.4359e-06	0.0166635	COA4	Fib-s1	8	8	ENSG00000181924	COA4	protein_coding	cytochrome c oxidase assembly factor 4 homolog [Source:HGNC Symbol;Acc:HGNC:24604]
BOD1	3.18649	0.0181982	0.2465	52.016	7.48921e-06	0.0166635	BOD1	Fib-s1	8	8	ENSG00000145919	BOD1	protein_coding	biorientation of chromosomes in cell division 1 [Source:HGNC Symbol;Acc:HGNC:25114]
BNIP3	2.5237	0.00117649	0.0623951	43.6608	1.83861e-05	0.0265446	BNIP3	Fib-s1	8	8	ENSG00000176171	BNIP3	protein_coding	BCL2 interacting protein 3 [Source:HGNC Symbol;Acc:HGNC:1084]
APOO	1.8525	0.000854526	0.0587761	43.5304	1.86653e-05	0.0265446	APOO	Fib-s1	8	8	ENSG00000184831	APOO	protein_coding	apolipoprotein O [Source:HGNC Symbol;Acc:HGNC:28727]
PIM3	3.57144	0.000940118	0.0607186	43.3371	1.90883e-05	0.0265446	PIM3	Fib-s1	8	8	ENSG00000198355	PIM3	protein_coding	Pim-3 proto-oncogene, serine/threonine kinase [Source:HGNC Symbol;Acc:HGNC:19310]
POLR2K	2.85679	0.0700735	0.48406	37.0462	4.14732e-05	0.0481059	POLR2K	Fib-s1	8	8	ENSG00000147669	POLR2K	protein_coding	RNA polymerase II, I and III subunit K [Source:HGNC Symbol;Acc:HGNC:9198]
GRPEL1	2.14914	0.00847192	0.162158	36.729	4.32413e-05	0.0481059	GRPEL1	Fib-s1	8	8	ENSG00000109519	GRPEL1	protein_coding	GrpE like 1, mitochondrial [Source:HGNC Symbol;Acc:HGNC:19696]
FBXW5	1.81732	0.00119632	0.063013	35.8989	4.8297e-05	0.0488459	FBXW5	Fib-s1	8	8	ENSG00000159069	FBXW5	protein_coding	F-box and WD repeat domain containing 5 [Source:HGNC Symbol;Acc:HGNC:13613]

### Sheet: Fib-s2
geneID	baseMean	log2FoldChange	lfcSE	stat	pvalue	padj	geneID	CellType	nHealthy	nDamaged	ensembl_gene_id	hgnc_symbol	gene_biotype	description
MB	6.83009	-2.794e-06	0.00680612	34.4633	1.11186e-05	0.0496185	MB	Fib-s2	8	8	ENSG00000198125	MB	protein_coding	myoglobin [Source:HGNC Symbol;Acc:HGNC:6915]
SELENOP	7.61778	0.000292675	0.00680578	32.6937	1.54856e-05	0.0496185	SELENOP	Fib-s2	8	8	ENSG00000250722	SELENOP	protein_coding	selenoprotein P [Source:HGNC Symbol;Acc:HGNC:10751]
JUN	6.18904	0.000278559	0.00680571	31.0902	2.11232e-05	0.0496185	JUN	Fib-s2	8	8	ENSG00000177606	JUN	protein_coding	Jun proto-oncogene, AP-1 transcription factor subunit [Source:HGNC Symbol;Acc:HGNC:6204]

### Sheet: Fib-s3
geneID	baseMean	log2FoldChange	lfcSE	stat	pvalue	padj	geneID	CellType	nHealthy	nDamaged	ensembl_gene_id	hgnc_symbol	gene_biotype	description
MB	6.41776	-0.000160667	0.0308311	65.6993	4.42418e-08	0.000348891	MB	Fib-s3	8	8	ENSG00000198125	MB	protein_coding	myoglobin [Source:HGNC Symbol;Acc:HGNC:6915]
ACTA1	388.878	-3.17748	0.783236	39.7924	2.28632e-06	0.00901496	ACTA1	Fib-s3	8	8	ENSG00000143632	ACTA1	protein_coding	actin alpha 1, skeletal muscle [Source:HGNC Symbol;Acc:HGNC:129]
JUN	4.7661	0.260824	0.814647	32.0688	1.03896e-05	0.0215816	JUN	Fib-s3	8	8	ENSG00000177606	JUN	protein_coding	Jun proto-oncogene, AP-1 transcription factor subunit [Source:HGNC Symbol;Acc:HGNC:6204]
THSD7B	2.29043	0.000353542	0.0385943	31.8208	1.09468e-05	0.0215816	THSD7B	Fib-s3	8	8	ENSG00000144229	THSD7B	protein_coding	thrombospondin type 1 domain containing 7B [Source:HGNC Symbol;Acc:HGNC:29348]
LAP3	1.63951	0.00183636	0.08016	30.1743	1.5587e-05	0.0245838	LAP3	Fib-s3	8	8	ENSG00000002549	LAP3	protein_coding	leucine aminopeptidase 3 [Source:HGNC Symbol;Acc:HGNC:18449]
PDZRN4	16.8257	0.0844859	0.339501	27.8216	2.6367e-05	0.034655	PDZRN4	Fib-s3	8	8	ENSG00000165966	PDZRN4	protein_coding	PDZ domain containing ring finger 4 [Source:HGNC Symbol;Acc:HGNC:30552]

### Sheet: Fib-s4
geneID	baseMean	log2FoldChange	lfcSE	stat	pvalue	padj	geneID	CellType	nHealthy	nDamaged	ensembl_gene_id	hgnc_symbol	gene_biotype	description

### Sheet: Fib-s5
geneID	baseMean	log2FoldChange	lfcSE	stat	pvalue	padj	geneID	CellType	nHealthy	nDamaged	ensembl_gene_id	hgnc_symbol	gene_biotype	description
ACTA1	179.33	-0.00768625	0.038278	35.8449	2.26431e-06	0.010049	ACTA1	Fib-s5	8	8	ENSG00000143632	ACTA1	protein_coding	actin alpha 1, skeletal muscle [Source:HGNC Symbol;Acc:HGNC:129]

### Sheet: Fib-s6
geneID	baseMean	log2FoldChange	lfcSE	stat	pvalue	padj	geneID	CellType	nHealthy	nDamaged	ensembl_gene_id	hgnc_symbol	gene_biotype	description
ACTA1	108.606	-0.000183465	0.00875201	72.578	2.30012e-10	5.49728e-07	ACTA1	Fib-s6	7	6	ENSG00000143632	ACTA1	protein_coding	actin alpha 1, skeletal muscle [Source:HGNC Symbol;Acc:HGNC:129]
TTN	316.992	-0.000151822	0.00875185	28.8427	4.0894e-06	0.00488684	TTN	Fib-s6	7	6	ENSG00000155657	TTN	protein_coding	titin [Source:HGNC Symbol;Acc:HGNC:12403]
ARHGAP24	67.6253	-0.000602628	0.00874854	24.7624	1.41267e-05	0.0112492	ARHGAP24	Fib-s6	7	6	ENSG00000138639	ARHGAP24	protein_coding	Rho GTPase activating protein 24 [Source:HGNC Symbol;Acc:HGNC:25361]
KCNMB2-AS1	3.46399	-0.000188396	0.00875193	23.8557	1.88271e-05	0.0112492	KCNMB2-AS1	Fib-s6	7	6	ENSG00000237978	KCNMB2-AS1	lncRNA	KCNMB2 antisense RNA 1 [Source:HGNC Symbol;Acc:HGNC:51409]
COL5A3	14.1726	0.000405689	0.00875079	22.3809	3.03383e-05	0.0134314	COL5A3	Fib-s6	7	6	ENSG00000080573	COL5A3	protein_coding	collagen type V alpha 3 chain [Source:HGNC Symbol;Acc:HGNC:14864]
MAP3K20	2.79929	-0.00014366	0.00875199	22.0596	3.37189e-05	0.0134314	MAP3K20	Fib-s6	7	6	ENSG00000091436	MAP3K20	protein_coding	mitogen-activated protein kinase kinase kinase 20 [Source:HGNC Symbol;Acc:HGNC:17797]
ANO10	2.70841	-0.00012271	0.008752	18.5599	0.000111128	0.0379424	ANO10	Fib-s6	7	6	ENSG00000160746	ANO10	protein_coding	anoctamin 10 [Source:HGNC Symbol;Acc:HGNC:25519]
#248515	9.63934	0.000365283	0.00875127	17.4366	0.000165841	0.0432346	#248515	Fib-s6	7	6	ENSG00000248515		lncRNA	novel transcript
#286746	106.979	-0.000525118	0.00874887	16.9877	0.00019512	0.0432346	#286746	Fib-s6	7	6	ENSG00000286746		lncRNA	novel transcript
MT-CO2	6.6437	-7.08045e-05	0.00875206	16.9705	0.000196346	0.0432346	MT-CO2	Fib-s6	7	6	ENSG00000198712	MT-CO2	protein_coding	mitochondrially encoded cytochrome c oxidase II [Source:HGNC Symbol;Acc:HGNC:7421]
CALCRL-AS1	29.8902	-0.000411477	0.00875	16.9338	0.000198988	0.0432346	CALCRL-AS1	Fib-s6	7	6	ENSG00000224063	CALCRL-AS1	lncRNA	CALCRL and TFPI antisense RNA 1 [Source:HGNC Symbol;Acc:HGNC:55863]
ZFPM2-AS1	10.6188	-0.000372614	0.00875094	16.5009	0.000233141	0.0464339	ZFPM2-AS1	Fib-s6	7	6	ENSG00000251003	ZFPM2-AS1	lncRNA	ZFPM2 antisense RNA 1 [Source:HGNC Symbol;Acc:HGNC:50698]

### Sheet: Fib-s8
geneID	baseMean	log2FoldChange	lfcSE	stat	pvalue	padj	geneID	CellType	nHealthy	nDamaged	ensembl_gene_id	hgnc_symbol	gene_biotype	description
TMSB4X	4.4077	9.20167e-05	0.0189571	27.746	6.91657e-05	0.048416	TMSB4X	Fib-s8	7	6	ENSG00000205542	TMSB4X	protein_coding	thymosin beta 4 X-linked [Source:HGNC Symbol;Acc:HGNC:11881]

### Sheet: Fib-s9
geneID	baseMean	log2FoldChange	lfcSE	stat	pvalue	padj	geneID	CellType	nHealthy	nDamaged	ensembl_gene_id	hgnc_symbol	gene_biotype	description
ACTA1	62.5057	-2.39442	1.16553	80.9421	4.93817e-10	7.71342e-07	ACTA1	Fib-s9	7	7	ENSG00000143632	ACTA1	protein_coding	actin alpha 1, skeletal muscle [Source:HGNC Symbol;Acc:HGNC:129]
ROBO2	18.4149	0.31083	0.589929	25.3329	2.10749e-05	0.0164595	ROBO2	Fib-s9	7	7	ENSG00000185008	ROBO2	protein_coding	roundabout guidance receptor 2 [Source:HGNC Symbol;Acc:HGNC:10250]

### Sheet: FibCyto
geneID	baseMean	log2FoldChange	lfcSE	stat	pvalue	padj	geneID	CellType	nHealthy	nDamaged	ensembl_gene_id	hgnc_symbol	gene_biotype	description
MT-CO3	57.7042	-0.000250275	0.00822227	63.5022	1.28277e-08	3.74055e-05	MT-CO3	FibCyto	5	8	ENSG00000198938	MT-CO3	protein_coding	mitochondrially encoded cytochrome c oxidase III [Source:HGNC Symbol;Acc:HGNC:7422]
MYH2	39.8307	-0.000164033	0.00822241	57.4332	3.35831e-08	4.89641e-05	MYH2	FibCyto	5	8	ENSG00000125414	MYH2	protein_coding	myosin heavy chain 2 [Source:HGNC Symbol;Acc:HGNC:7572]
MYL1	6.91569	1.35896e-07	0.00822265	47.6906	1.84351e-07	0.000179189	MYL1	FibCyto	5	8	ENSG00000168530	MYL1	protein_coding	myosin light chain 1 [Source:HGNC Symbol;Acc:HGNC:7582]
MT-CO1	29.0243	-0.000277261	0.00822222	41.0408	6.75138e-07	0.000492176	MT-CO1	FibCyto	5	8	ENSG00000198804	MT-CO1	protein_coding	mitochondrially encoded cytochrome c oxidase I [Source:HGNC Symbol;Acc:HGNC:7419]
SLN	3.06678	-3.48199e-06	0.00822265	33.8364	3.22085e-06	0.0018784	SLN	FibCyto	5	8	ENSG00000170290	SLN	protein_coding	sarcolipin [Source:HGNC Symbol;Acc:HGNC:11089]
TPM3	13.8706	0.000314508	0.00822226	28.1391	1.27777e-05	0.00620996	TPM3	FibCyto	5	8	ENSG00000143549	TPM3	protein_coding	tropomyosin 3 [Source:HGNC Symbol;Acc:HGNC:12012]
FABP4	1.24462	1.03345e-05	0.00822265	26.5872	1.90855e-05	0.00795047	FABP4	FibCyto	5	8	ENSG00000170323	FABP4	protein_coding	fatty acid binding protein 4 [Source:HGNC Symbol;Acc:HGNC:3559]
MYBPC1	5.30088	-0.000202135	0.00822238	24.5505	3.29345e-05	0.0120046	MYBPC1	FibCyto	5	8	ENSG00000196091	MYBPC1	protein_coding	myosin binding protein C1 [Source:HGNC Symbol;Acc:HGNC:7549]
CMKLR1	2.32032	0.000117972	0.00822252	22.5809	5.70716e-05	0.0184912	CMKLR1	FibCyto	5	8	ENSG00000174600	CMKLR1	protein_coding	chemerin chemokine-like receptor 1 [Source:HGNC Symbol;Acc:HGNC:2121]
MT-ND4	10.149	-0.000241071	0.00822234	21.1586	8.61433e-05	0.0235758	MT-ND4	FibCyto	5	8	ENSG00000198886	MT-ND4	protein_coding	mitochondrially encoded NADH:ubiquinone oxidoreductase core subunit 4 [Source:HGNC Symbol;Acc:HGNC:7459]
PDLIM5	2.22335	-4.30088e-05	0.00822261	21.0502	8.89349e-05	0.0235758	PDLIM5	FibCyto	5	8	ENSG00000163110	PDLIM5	protein_coding	PDZ and LIM domain 5 [Source:HGNC Symbol;Acc:HGNC:17468]
CMYA5	3.44373	-9.04667e-05	0.00822253	20.5115	0.00010434	0.0242735	CMYA5	FibCyto	5	8	ENSG00000164309	CMYA5	protein_coding	cardiomyopathy associated 5 [Source:HGNC Symbol;Acc:HGNC:14305]
VCAN-AS1	1.07358	-1.8064e-05	0.00822265	20.3894	0.000108215	0.0242735	VCAN-AS1	FibCyto	5	8	ENSG00000249835	VCAN-AS1	lncRNA	VCAN antisense RNA 1 [Source:HGNC Symbol;Acc:HGNC:40163]
PDLIM3	2.94819	-1.53806e-05	0.00822261	19.7556	0.00013099	0.0272833	PDLIM3	FibCyto	5	8	ENSG00000154553	PDLIM3	protein_coding	PDZ and LIM domain 3 [Source:HGNC Symbol;Acc:HGNC:20767]
ADIRF	2.25796	8.19291e-05	0.00822256	18.827	0.00017418	0.0338605	ADIRF	FibCyto	5	8	ENSG00000148671	ADIRF	protein_coding	adipogenesis regulatory factor [Source:HGNC Symbol;Acc:HGNC:24043]
XIRP2	7.71478	-1.14112e-05	0.00822253	18.1208	0.000217244	0.0395926	XIRP2	FibCyto	5	8	ENSG00000163092	XIRP2	protein_coding	xin actin binding repeat containing 2 [Source:HGNC Symbol;Acc:HGNC:14303]
MT-ATP6	42.1747	-0.000196189	0.00822227	17.8316	0.000238079	0.0408375	MT-ATP6	FibCyto	5	8	ENSG00000198899	MT-ATP6	protein_coding	mitochondrially encoded ATP synthase membrane subunit 6 [Source:HGNC Symbol;Acc:HGNC:7414]
TNNC1	36.0764	5.45525e-05	0.00822259	17.4522	0.000268735	0.043535	TNNC1	FibCyto	5	8	ENSG00000114854	TNNC1	protein_coding	troponin C1, slow skeletal and cardiac type [Source:HGNC Symbol;Acc:HGNC:11943]

### Sheet: FibMyo-s1
geneID	baseMean	log2FoldChange	lfcSE	stat	pvalue	padj	geneID	CellType	nHealthy	nDamaged	ensembl_gene_id	hgnc_symbol	gene_biotype	description
TMSB4X	5.83554	4.28083	0.919603	76.3943	6.3841e-08	0.000485256	TMSB4X	FibMyo-s1	8	8	ENSG00000205542	TMSB4X	protein_coding	thymosin beta 4 X-linked [Source:HGNC Symbol;Acc:HGNC:11881]
TMSB10	3.80938	0.000541794	0.0428158	35.8179	1.12545e-05	0.0330168	TMSB10	FibMyo-s1	8	8	ENSG00000034510	TMSB10	protein_coding	thymosin beta 10 [Source:HGNC Symbol;Acc:HGNC:11879]
JUN	5.09047	0.223243	0.737421	34.9733	1.30312e-05	0.0330168	JUN	FibMyo-s1	8	8	ENSG00000177606	JUN	protein_coding	Jun proto-oncogene, AP-1 transcription factor subunit [Source:HGNC Symbol;Acc:HGNC:6204]
RPL32	1.85816	0.000182319	0.0324824	31.371	2.50519e-05	0.0476049	RPL32	FibMyo-s1	8	8	ENSG00000144713	RPL32	protein_coding	ribosomal protein L32 [Source:HGNC Symbol;Acc:HGNC:10336]

### Sheet: FibMyo-s2
geneID	baseMean	log2FoldChange	lfcSE	stat	pvalue	padj	geneID	CellType	nHealthy	nDamaged	ensembl_gene_id	hgnc_symbol	gene_biotype	description
XIRP2	7.74754	-0.000158829	0.0304204	53.0516	6.28005e-08	0.000109084	XIRP2	FibMyo-s2	5	7	ENSG00000163092	XIRP2	protein_coding	xin actin binding repeat containing 2 [Source:HGNC Symbol;Acc:HGNC:14303]
TNNC2	15.9847	-0.00549032	0.0303901	41.5684	5.55182e-07	0.000482175	TNNC2	FibMyo-s2	5	7	ENSG00000101470	TNNC2	protein_coding	troponin C2, fast skeletal type [Source:HGNC Symbol;Acc:HGNC:11944]
CKM	10.4284	-0.00439556	0.0303995	39.2742	8.96995e-07	0.00051936	CKM	FibMyo-s2	5	7	ENSG00000104879	CKM	protein_coding	creatine kinase, M-type [Source:HGNC Symbol;Acc:HGNC:1994]
CNTN5	0.562407	-2.18141e-05	0.0304205	23.3586	4.3824e-05	0.0190306	CNTN5	FibMyo-s2	5	7	ENSG00000149972	CNTN5	protein_coding	contactin 5 [Source:HGNC Symbol;Acc:HGNC:2175]

### Sheet: FibSmoothMuSC
geneID	baseMean	log2FoldChange	lfcSE	stat	pvalue	padj	geneID	CellType	nHealthy	nDamaged	ensembl_gene_id	hgnc_symbol	gene_biotype	description
MYL6	6.29231	0.95603	1.13397	32.1908	1.29015e-05	0.0300733	MYL6	FibSmoothMuSC	8	7	ENSG00000092841	MYL6	protein_coding	myosin light chain 6 [Source:HGNC Symbol;Acc:HGNC:7587]
ACTA1	106.541	-0.496443	1.07784	27.7143	3.31782e-05	0.0386692	ACTA1	FibSmoothMuSC	8	7	ENSG00000143632	ACTA1	protein_coding	actin alpha 1, skeletal muscle [Source:HGNC Symbol;Acc:HGNC:129]
SORBS1	3.12825	0.0273818	0.242946	24.7672	6.50456e-05	0.0461035	SORBS1	FibSmoothMuSC	8	7	ENSG00000095637	SORBS1	protein_coding	sorbin and SH3 domain containing 1 [Source:HGNC Symbol;Acc:HGNC:14565]
TMSB10	3.22023	0.010552	0.148362	23.9461	7.91137e-05	0.0461035	TMSB10	FibSmoothMuSC	8	7	ENSG00000034510	TMSB10	protein_coding	thymosin beta 10 [Source:HGNC Symbol;Acc:HGNC:11879]
CAVIN1	4.47486	0.0557907	0.325409	22.9235	0.000101504	0.047321	CAVIN1	FibSmoothMuSC	8	7	ENSG00000177469	CAVIN1	protein_coding	caveolae associated protein 1 [Source:HGNC Symbol;Acc:HGNC:9688]

### Sheet: ImmunoMyo
geneID	baseMean	log2FoldChange	lfcSE	stat	pvalue	padj	geneID	CellType	nHealthy	nDamaged	ensembl_gene_id	hgnc_symbol	gene_biotype	description
IGKC	8.45817	3.61522e-05	0.0169295	32.9446	6.48711e-06	0.0222637	IGKC	ImmunoMyo	6	6	ENSG00000211592	IGKC	IG_C_gene	immunoglobulin kappa constant [Source:HGNC Symbol;Acc:HGNC:5716]
LINC02119	2.44923	0.000213691	0.0169289	25.6572	3.52487e-05	0.0466129	LINC02119	ImmunoMyo	6	6	ENSG00000248461	LINC02119	lncRNA	long intergenic non-protein coding RNA 2119 [Source:HGNC Symbol;Acc:HGNC:52975]
TNNC1	1.75441	-0.000108861	0.0169293	24.0721	5.27371e-05	0.0466129	TNNC1	ImmunoMyo	6	6	ENSG00000114854	TNNC1	protein_coding	troponin C1, slow skeletal and cardiac type [Source:HGNC Symbol;Acc:HGNC:11943]
MYL1	19.0295	-0.00196206	0.0169219	23.9574	5.43274e-05	0.0466129	MYL1	ImmunoMyo	6	6	ENSG00000168530	MYL1	protein_coding	myosin light chain 1 [Source:HGNC Symbol;Acc:HGNC:7582]

### Sheet: Macrophage-s1
geneID	baseMean	log2FoldChange	lfcSE	stat	pvalue	padj	geneID	CellType	nHealthy	nDamaged	ensembl_gene_id	hgnc_symbol	gene_biotype	description
SPARCL1	4.67609	-0.00057286	0.0110639	35.7123	4.26218e-06	0.0183615	SPARCL1	Macrophage-s1	7	8	ENSG00000152583	SPARCL1	protein_coding	SPARC like 1 [Source:HGNC Symbol;Acc:HGNC:11220]
ACTA1	181.954	-0.000546059	0.0110638	30.0417	1.41628e-05	0.0188378	ACTA1	Macrophage-s1	7	8	ENSG00000143632	ACTA1	protein_coding	actin alpha 1, skeletal muscle [Source:HGNC Symbol;Acc:HGNC:129]
CD36	31.114	-0.00163116	0.0110568	28.0655	2.22185e-05	0.0188378	CD36	Macrophage-s1	7	8	ENSG00000135218	CD36	protein_coding	CD36 molecule [Source:HGNC Symbol;Acc:HGNC:1663]
HADHB	1.32269	3.35772e-05	0.0110649	27.7736	2.37828e-05	0.0188378	HADHB	Macrophage-s1	7	8	ENSG00000138029	HADHB	protein_coding	hydroxyacyl-CoA dehydrogenase trifunctional multienzyme complex subunit beta [Source:HGNC Symbol;Acc:HGNC:4803]
MYOT	5.18329	-2.75433e-05	0.0110649	27.7264	2.40473e-05	0.0188378	MYOT	Macrophage-s1	7	8	ENSG00000120729	MYOT	protein_coding	myotilin [Source:HGNC Symbol;Acc:HGNC:12399]
SVIL	6.36789	-0.000709501	0.0110631	27.3556	2.62366e-05	0.0188378	SVIL	Macrophage-s1	7	8	ENSG00000197321	SVIL	protein_coding	supervillin [Source:HGNC Symbol;Acc:HGNC:11480]
STOX2	11.4908	-0.000984938	0.0110618	24.4047	5.38256e-05	0.0308348	STOX2	Macrophage-s1	7	8	ENSG00000173320	STOX2	protein_coding	storkhead box 2 [Source:HGNC Symbol;Acc:HGNC:25450]
MSRB3	3.21144	-0.000304036	0.0110643	24.1594	5.72606e-05	0.0308348	MSRB3	Macrophage-s1	7	8	ENSG00000174099	MSRB3	protein_coding	methionine sulfoxide reductase B3 [Source:HGNC Symbol;Acc:HGNC:27375]
MGLL	12.7026	-0.00103171	0.0110603	22.5159	8.74502e-05	0.0412518	MGLL	Macrophage-s1	7	8	ENSG00000074416	MGLL	protein_coding	monoglyceride lipase [Source:HGNC Symbol;Acc:HGNC:17038]
JAML	6.15786	0.000728932	0.0110626	22.1718	9.57563e-05	0.0412518	JAML	Macrophage-s1	7	8	ENSG00000160593	JAML	protein_coding	junction adhesion molecule like [Source:HGNC Symbol;Acc:HGNC:19084]
#250453	0.916286	1.25433e-05	0.0110649	21.3506	0.000119264	0.0467083	#250453	Macrophage-s1	7	8	ENSG00000250453		lncRNA	novel transcript
TRDN	12.0764	-0.000686794	0.0110625	20.6385	0.000144791	0.0489725	TRDN	Macrophage-s1	7	8	ENSG00000186439	TRDN	protein_coding	triadin [Source:HGNC Symbol;Acc:HGNC:12261]
DIO2	1.48039	-1.28731e-05	0.0110649	20.5642	0.000147782	0.0489725	DIO2	Macrophage-s1	7	8	ENSG00000211448	DIO2	protein_coding	iodothyronine deiodinase 2 [Source:HGNC Symbol;Acc:HGNC:2884]
SQSTM1#161011	5.6259	0.00060706	0.0110632	20.2764	0.00016001	0.0492375	SQSTM1#161011	Macrophage-s1	7	8	ENSG00000161011	SQSTM1	protein_coding	sequestosome 1 [Source:HGNC Symbol;Acc:HGNC:11280]
IGSF21	22.3491	0.00121426	0.0110572	19.8862	0.000178385	0.0499914	IGSF21	Macrophage-s1	7	8	ENSG00000117154	IGSF21	protein_coding	immunoglobin superfamily member 21 [Source:HGNC Symbol;Acc:HGNC:28246]
CSGALNACT1	38.3795	0.00154919	0.0110529	19.6129	0.00019262	0.0499914	CSGALNACT1	Macrophage-s1	7	8	ENSG00000147408	CSGALNACT1	protein_coding	chondroitin sulfate N-acetylgalactosaminyltransferase 1 [Source:HGNC Symbol;Acc:HGNC:24290]
CIITA	23.3739	0.00142073	0.0110558	19.5283	0.000197274	0.0499914	CIITA	Macrophage-s1	7	8	ENSG00000179583	CIITA	protein_coding	class II major histocompatibility complex transactivator [Source:HGNC Symbol;Acc:HGNC:7067]

### Sheet: Macrophage-s2
geneID	baseMean	log2FoldChange	lfcSE	stat	pvalue	padj	geneID	CellType	nHealthy	nDamaged	ensembl_gene_id	hgnc_symbol	gene_biotype	description
NEB	27.8178	-3.39942	0.392977	189.822	1.11415e-14	2.83663e-11	NEB	Macrophage-s2	7	8	ENSG00000183091	NEB	protein_coding	nebulin [Source:HGNC Symbol;Acc:HGNC:7720]
ACTA1	89.4017	-0.0543826	0.450829	59.9673	1.0498e-08	1.3364e-05	ACTA1	Macrophage-s2	7	8	ENSG00000143632	ACTA1	protein_coding	actin alpha 1, skeletal muscle [Source:HGNC Symbol;Acc:HGNC:129]
CMYA5	3.60702	-1.37435	1.69172	41.7112	3.51937e-07	0.000269924	CMYA5	Macrophage-s2	7	8	ENSG00000164309	CMYA5	protein_coding	cardiomyopathy associated 5 [Source:HGNC Symbol;Acc:HGNC:14305]
TRDN	5.49625	-0.10704	0.595849	40.8551	4.24075e-07	0.000269924	TRDN	Macrophage-s2	7	8	ENSG00000186439	TRDN	protein_coding	triadin [Source:HGNC Symbol;Acc:HGNC:12261]
ANK2	3.13914	-0.415302	1.1253	37.7186	8.56997e-07	0.000436383	ANK2	Macrophage-s2	7	8	ENSG00000145362	ANK2	protein_coding	ankyrin 2 [Source:HGNC Symbol;Acc:HGNC:493]
CD36	9.91786	-0.943622	0.940486	33.8401	2.146e-06	0.00091062	CD36	Macrophage-s2	7	8	ENSG00000135218	CD36	protein_coding	CD36 molecule [Source:HGNC Symbol;Acc:HGNC:1663]
MYH2	11.6659	-0.000664066	0.0719785	29.8309	5.90213e-06	0.00214669	MYH2	Macrophage-s2	7	8	ENSG00000125414	MYH2	protein_coding	myosin heavy chain 2 [Source:HGNC Symbol;Acc:HGNC:7572]
MYBPC1	4.5821	-0.000966005	0.0760094	27.852	9.98497e-06	0.00317772	MYBPC1	Macrophage-s2	7	8	ENSG00000196091	MYBPC1	protein_coding	myosin binding protein C1 [Source:HGNC Symbol;Acc:HGNC:7549]
MYL11	2.23256	-0.000211311	0.069384	26.5625	1.42096e-05	0.00401974	MYL11	Macrophage-s2	7	8	ENSG00000180209	MYL11	protein_coding	myosin light chain 11 [Source:HGNC Symbol;Acc:HGNC:29824]
SPARC	1.03257	-0.00157732	0.0865823	25.0873	2.15017e-05	0.00547434	SPARC	Macrophage-s2	7	8	ENSG00000113140	SPARC	protein_coding	secreted protein acidic and cysteine rich [Source:HGNC Symbol;Acc:HGNC:11219]
CADM2	1.59827	-0.00274853	0.0982405	24.6448	2.44021e-05	0.00564798	CADM2	Macrophage-s2	7	8	ENSG00000175161	CADM2	protein_coding	cell adhesion molecule 2 [Source:HGNC Symbol;Acc:HGNC:29849]
MLIP	3.27754	-0.00180819	0.0828149	22.13	5.11685e-05	0.00974918	MLIP	Macrophage-s2	7	8	ENSG00000146147	MLIP	protein_coding	muscular LMNA interacting protein [Source:HGNC Symbol;Acc:HGNC:21355]
FILIP1	3.10768	-0.0155342	0.19457	22.0423	5.25417e-05	0.00974918	FILIP1	Macrophage-s2	7	8	ENSG00000118407	FILIP1	protein_coding	filamin A interacting protein 1 [Source:HGNC Symbol;Acc:HGNC:21015]
ALDH2	1.44824	0.0024967	0.0954979	21.9759	5.3609e-05	0.00974918	ALDH2	Macrophage-s2	7	8	ENSG00000111275	ALDH2	protein_coding	aldehyde dehydrogenase 2 family member [Source:HGNC Symbol;Acc:HGNC:404]
SPARCL1	3.80246	-0.0714782	0.415776	21.7395	5.75991e-05	0.00977649	SPARCL1	Macrophage-s2	7	8	ENSG00000152583	SPARCL1	protein_coding	SPARC like 1 [Source:HGNC Symbol;Acc:HGNC:11220]
VWF	1.86727	-0.00505644	0.123443	19.7373	0.000107345	0.0170812	VWF	Macrophage-s2	7	8	ENSG00000110799	VWF	protein_coding	von Willebrand factor [Source:HGNC Symbol;Acc:HGNC:12726]
LIMCH1	6.942	-0.580158	0.987306	19.2798	0.000124229	0.0186052	LIMCH1	Macrophage-s2	7	8	ENSG00000064042	LIMCH1	protein_coding	LIM and calponin homology domains 1 [Source:HGNC Symbol;Acc:HGNC:29191]
MB	2.69138	-0.000798556	0.0743144	18.8636	0.000142063	0.020094	MB	Macrophage-s2	7	8	ENSG00000198125	MB	protein_coding	myoglobin [Source:HGNC Symbol;Acc:HGNC:6915]
OBSCN	2.15162	-0.00117509	0.0795513	18.4875	0.000160547	0.0215132	OBSCN	Macrophage-s2	7	8	ENSG00000154358	OBSCN	protein_coding	obscurin, cytoskeletal calmodulin and titin-interacting RhoGEF [Source:HGNC Symbol;Acc:HGNC:15719]
GAB1	7.50993	-0.0222642	0.176323	18.0033	0.000188222	0.0239607	GAB1	Macrophage-s2	7	8	ENSG00000109458	GAB1	protein_coding	GRB2 associated binding protein 1 [Source:HGNC Symbol;Acc:HGNC:4066]
CACNA2D1	3.54011	-0.0117055	0.158666	17.1825	0.000247454	0.0300008	CACNA2D1	Macrophage-s2	7	8	ENSG00000153956	CACNA2D1	protein_coding	calcium voltage-gated channel auxiliary subunit alpha2delta 1 [Source:HGNC Symbol;Acc:HGNC:1399]
SLC49A4	9.94722	-0.0277259	0.186082	16.683	0.00029305	0.0317443	SLC49A4	Macrophage-s2	7	8	ENSG00000138463	SLC49A4	protein_coding	solute carrier family 49 member 4 [Source:HGNC Symbol;Acc:HGNC:16628]
MYOM1	2.34014	-0.00114595	0.0789493	16.6752	0.000293831	0.0317443	MYOM1	Macrophage-s2	7	8	ENSG00000101605	MYOM1	protein_coding	myomesin 1 [Source:HGNC Symbol;Acc:HGNC:7613]
ATP2A2	1.92193	-0.000819721	0.0559046	16.6217	0.00029924	0.0317443	ATP2A2	Macrophage-s2	7	8	ENSG00000174437	ATP2A2	protein_coding	ATPase sarcoplasmic/endoplasmic reticulum Ca2+ transporting 2 [Source:HGNC Symbol;Acc:HGNC:812]
TLN2	3.05538	-0.0154047	0.178534	16.247	0.000340223	0.0346483	TLN2	Macrophage-s2	7	8	ENSG00000171914	TLN2	protein_coding	talin 2 [Source:HGNC Symbol;Acc:HGNC:15447]
PALLD	3.33166	-0.0168511	0.189413	15.81	0.00039576	0.038754	PALLD	Macrophage-s2	7	8	ENSG00000129116	PALLD	protein_coding	palladin, cytoskeletal associated protein [Source:HGNC Symbol;Acc:HGNC:17068]
RBFOX1	1.32151	-0.00177534	0.0898489	15.2408	0.000483082	0.0447225	RBFOX1	Macrophage-s2	7	8	ENSG00000078328	RBFOX1	protein_coding	RNA binding fox-1 homolog 1 [Source:HGNC Symbol;Acc:HGNC:18222]
KIAA1217	5.93515	-0.00323729	0.0808189	15.0721	0.000512762	0.0447225	KIAA1217	Macrophage-s2	7	8	ENSG00000120549	KIAA1217	protein_coding	KIAA1217 [Source:HGNC Symbol;Acc:HGNC:25428]
BCKDHB	3.45987	0.0218989	0.223551	15.0191	0.000522484	0.0447225	BCKDHB	Macrophage-s2	7	8	ENSG00000083123	BCKDHB	protein_coding	branched chain keto acid dehydrogenase E1 subunit beta [Source:HGNC Symbol;Acc:HGNC:987]
DGKB	1.08387	0.00049013	0.070906	14.995	0.000526974	0.0447225	DGKB	Macrophage-s2	7	8	ENSG00000136267	DGKB	protein_coding	diacylglycerol kinase beta [Source:HGNC Symbol;Acc:HGNC:2850]
RNF138	3.19856	-0.0134608	0.17104	14.5297	0.000622214	0.0495292	RNF138	Macrophage-s2	7	8	ENSG00000134758	RNF138	protein_coding	ring finger protein 138 [Source:HGNC Symbol;Acc:HGNC:17765]
FILIP1L	7.78844	-0.0112963	0.123797	14.5283	0.000622519	0.0495292	FILIP1L	Macrophage-s2	7	8	ENSG00000168386	FILIP1L	protein_coding	filamin A interacting protein 1 like [Source:HGNC Symbol;Acc:HGNC:24589]

### Sheet: Macrophage-s3
geneID	baseMean	log2FoldChange	lfcSE	stat	pvalue	padj	geneID	CellType	nHealthy	nDamaged	ensembl_gene_id	hgnc_symbol	gene_biotype	description
ACTA1	72.1693	-3.5073	0.427198	68.2492	6.32967e-09	1.58495e-05	ACTA1	Macrophage-s3	7	8	ENSG00000143632	ACTA1	protein_coding	actin alpha 1, skeletal muscle [Source:HGNC Symbol;Acc:HGNC:129]
NEB	20.1547	-0.10937	0.555681	51.6664	8.97891e-08	0.000112416	NEB	Macrophage-s3	7	8	ENSG00000183091	NEB	protein_coding	nebulin [Source:HGNC Symbol;Acc:HGNC:7720]
MYH2	6.13032	-0.000547472	0.05366	48.3089	1.64599e-07	0.000137386	MYH2	Macrophage-s3	7	8	ENSG00000125414	MYH2	protein_coding	myosin heavy chain 2 [Source:HGNC Symbol;Acc:HGNC:7572]
SPARCL1	2.18549	-0.00773613	0.160054	32.4507	4.44997e-06	0.00278568	SPARCL1	Macrophage-s3	7	8	ENSG00000152583	SPARCL1	protein_coding	SPARC like 1 [Source:HGNC Symbol;Acc:HGNC:11220]
TRDN	4.84334	-0.133187	0.596651	31.4431	5.65334e-06	0.00283119	TRDN	Macrophage-s3	7	8	ENSG00000186439	TRDN	protein_coding	triadin [Source:HGNC Symbol;Acc:HGNC:12261]
GHR	2.7927	-0.022082	0.259315	29.2261	9.72183e-06	0.00405724	GHR	Macrophage-s3	7	8	ENSG00000112964	GHR	protein_coding	growth hormone receptor [Source:HGNC Symbol;Acc:HGNC:4263]
C1orf21	3.94883	-0.0447902	0.333805	26.9103	1.75502e-05	0.00627795	C1orf21	Macrophage-s3	7	8	ENSG00000116667	C1orf21	protein_coding	chromosome 1 open reading frame 21 [Source:HGNC Symbol;Acc:HGNC:15494]
FILIP1L	4.74642	-0.0305796	0.261955	24.9419	2.96222e-05	0.00927176	FILIP1L	Macrophage-s3	7	8	ENSG00000168386	FILIP1L	protein_coding	filamin A interacting protein 1 like [Source:HGNC Symbol;Acc:HGNC:24589]
PRKG1	5.91283	-0.00309546	0.0981961	23.7528	4.10597e-05	0.0114237	PRKG1	Macrophage-s3	7	8	ENSG00000185532	PRKG1	protein_coding	protein kinase cGMP-dependent 1 [Source:HGNC Symbol;Acc:HGNC:9414]
CACNA2D1	2.13941	-0.00212625	0.0778154	22.8188	5.33688e-05	0.0131343	CACNA2D1	Macrophage-s3	7	8	ENSG00000153956	CACNA2D1	protein_coding	calcium voltage-gated channel auxiliary subunit alpha2delta 1 [Source:HGNC Symbol;Acc:HGNC:1399]
GPC5	3.32002	0.0277714	0.266641	22.5444	5.76987e-05	0.0131343	GPC5	Macrophage-s3	7	8	ENSG00000179399	GPC5	protein_coding	glypican 5 [Source:HGNC Symbol;Acc:HGNC:4453]
TPM1	3.44154	-0.000843982	0.0603384	22.1615	6.43859e-05	0.0134352	TPM1	Macrophage-s3	7	8	ENSG00000140416	TPM1	protein_coding	tropomyosin 1 [Source:HGNC Symbol;Acc:HGNC:12010]
KLF12	9.13246	-0.032264	0.227276	19.9337	0.000124167	0.0239165	KLF12	Macrophage-s3	7	8	ENSG00000118922	KLF12	protein_coding	Kruppel like factor 12 [Source:HGNC Symbol;Acc:HGNC:6346]
MAMDC2#165072	5.57574	-0.0101438	0.131069	18.6367	0.000184874	0.033066	MAMDC2#165072	Macrophage-s3	7	8	ENSG00000165072	MAMDC2	protein_coding	MAM domain containing 2 [Source:HGNC Symbol;Acc:HGNC:23673]
DLC1	1.76454	-0.00135357	0.0646502	17.8905	0.000233764	0.039023	DLC1	Macrophage-s3	7	8	ENSG00000164741	DLC1	protein_coding	DLC1 Rho GTPase activating protein [Source:HGNC Symbol;Acc:HGNC:2897]
TNNT1	3.11253	-0.000543195	0.0533734	17.6106	0.00025555	0.0399936	TNNT1	Macrophage-s3	7	8	ENSG00000105048	TNNT1	protein_coding	troponin T1, slow skeletal type [Source:HGNC Symbol;Acc:HGNC:11948]
CTNNA3	2.59611	-0.00269788	0.0819501	17.3758	0.000275515	0.0405817	CTNNA3	Macrophage-s3	7	8	ENSG00000183230	CTNNA3	protein_coding	catenin alpha 3 [Source:HGNC Symbol;Acc:HGNC:2511]
TNNT3#130595	0.972115	-0.000279428	0.0489756	16.7328	0.000339319	0.047203	TNNT3#130595	Macrophage-s3	7	8	ENSG00000130595	TNNT3	protein_coding	troponin T3, fast skeletal type [Source:HGNC Symbol;Acc:HGNC:11950]

### Sheet: Mast
Differential analysis not possible

### Sheet: MuSC-s1
geneID	baseMean	log2FoldChange	lfcSE	stat	pvalue	padj	geneID	CellType	nHealthy	nDamaged	ensembl_gene_id	hgnc_symbol	gene_biotype	description
HBB	7.48295	-0.000702011	0.101603	74.2222	1.76678e-07	0.00129219	HBB	MuSC-s1	8	8	ENSG00000244734	HBB	protein_coding	hemoglobin subunit beta [Source:HGNC Symbol;Acc:HGNC:4827]
MB	18.2811	-0.0077809	0.128284	70.4783	2.50569e-07	0.00129219	MB	MuSC-s1	8	8	ENSG00000198125	MB	protein_coding	myoglobin [Source:HGNC Symbol;Acc:HGNC:6915]
CCT7	4.42517	2.95553	0.657855	59.1158	8.01299e-07	0.00275487	CCT7	MuSC-s1	8	8	ENSG00000135624	CCT7	protein_coding	chaperonin containing TCP1 subunit 7 [Source:HGNC Symbol;Acc:HGNC:1622]
HBA2	5.38666	-0.000701768	0.101603	56.1008	1.12405e-06	0.00289837	HBA2	MuSC-s1	8	8	ENSG00000188536	HBA2	protein_coding	hemoglobin subunit alpha 2 [Source:HGNC Symbol;Acc:HGNC:4824]
RIPOR2	4.55345	-2.67526	0.920894	53.5114	1.52087e-06	0.00313725	RIPOR2	MuSC-s1	8	8	ENSG00000111913	RIPOR2	protein_coding	RHO family interacting cell polarization regulator 2 [Source:HGNC Symbol;Acc:HGNC:13872]
FLI1	4.52898	-2.3883	1.21184	47.2302	3.33013e-06	0.00514326	FLI1	MuSC-s1	8	8	ENSG00000151702	FLI1	protein_coding	Fli-1 proto-oncogene, ETS transcription factor [Source:HGNC Symbol;Acc:HGNC:3749]
TPM1	35.4312	-2.04653	0.345107	46.8718	3.49067e-06	0.00514326	TPM1	MuSC-s1	8	8	ENSG00000140416	TPM1	protein_coding	tropomyosin 1 [Source:HGNC Symbol;Acc:HGNC:12010]
SLN	3.18092	-0.000957629	0.102124	37.1327	1.41035e-05	0.0169523	SLN	MuSC-s1	8	8	ENSG00000170290	SLN	protein_coding	sarcolipin [Source:HGNC Symbol;Acc:HGNC:11089]
PPP1CA	4.39572	0.72232	1.09007	35.5917	1.80139e-05	0.0169523	PPP1CA	MuSC-s1	8	8	ENSG00000172531	PPP1CA	protein_coding	protein phosphatase 1 catalytic subunit alpha [Source:HGNC Symbol;Acc:HGNC:9281]
NRP1	22.2246	-1.4421	0.300706	34.6442	2.10177e-05	0.0169523	NRP1	MuSC-s1	8	8	ENSG00000099250	NRP1	protein_coding	neuropilin 1 [Source:HGNC Symbol;Acc:HGNC:8004]
CCT8	4.71086	1.11163	1.13207	34.5605	2.1309e-05	0.0169523	CCT8	MuSC-s1	8	8	ENSG00000156261	CCT8	protein_coding	chaperonin containing TCP1 subunit 8 [Source:HGNC Symbol;Acc:HGNC:1623]
#287979	3.34093	-0.000692658	0.101587	34.267	2.23671e-05	0.0169523	#287979	MuSC-s1	8	8	ENSG00000287979		lncRNA	novel transcript
UXT	2.95836	0.190598	0.678717	34.1759	2.27074e-05	0.0169523	UXT	MuSC-s1	8	8	ENSG00000126756	UXT	protein_coding	ubiquitously expressed prefoldin like chaperone [Source:HGNC Symbol;Acc:HGNC:12641]
HECW2	3.92695	-1.39904	1.34574	34.0959	2.30107e-05	0.0169523	HECW2	MuSC-s1	8	8	ENSG00000138411	HECW2	protein_coding	HECT, C2 and WW domain containing E3 ubiquitin protein ligase 2 [Source:HGNC Symbol;Acc:HGNC:29853]
MRPL44	1.49069	0.00330138	0.114827	33.1045	2.7178e-05	0.017064	MRPL44	MuSC-s1	8	8	ENSG00000135900	MRPL44	protein_coding	mitochondrial ribosomal protein L44 [Source:HGNC Symbol;Acc:HGNC:16650]
PITX2	6.45631	1.59141	0.926046	32.8285	2.84843e-05	0.017064	PITX2	MuSC-s1	8	8	ENSG00000164093	PITX2	protein_coding	paired like homeodomain 2 [Source:HGNC Symbol;Acc:HGNC:9005]
HDAC9	8.59458	-2.39322	0.546358	32.5306	2.99744e-05	0.017064	HDAC9	MuSC-s1	8	8	ENSG00000048052	HDAC9	protein_coding	histone deacetylase 9 [Source:HGNC Symbol;Acc:HGNC:14065]
RPP21#241370	4.807	1.03309	1.09586	32.258	3.14147e-05	0.017064	RPP21#241370	MuSC-s1	8	8	ENSG00000241370	RPP21	protein_coding	ribonuclease P/MRP subunit p21 [Source:HGNC Symbol;Acc:HGNC:21300]
RASSF4	126.205	0.382069	0.134003	32.0218	3.27262e-05	0.017064	RASSF4	MuSC-s1	8	8	ENSG00000107551	RASSF4	protein_coding	Ras association domain family member 4 [Source:HGNC Symbol;Acc:HGNC:20793]
LSM5	2.40405	0.148338	0.581078	31.9583	3.3089e-05	0.017064	LSM5	MuSC-s1	8	8	ENSG00000106355	LSM5	protein_coding	LSM5 homolog, U6 small nuclear RNA and mRNA degradation associated [Source:HGNC Symbol;Acc:HGNC:17162]
#287092	2.2317	-0.0406156	0.309582	27.985	6.81032e-05	0.0334484	#287092	MuSC-s1	8	8	ENSG00000287092		lncRNA	novel transcript
SNU13	3.15632	0.0337397	0.286269	27.2205	7.88573e-05	0.0356578	SNU13	MuSC-s1	8	8	ENSG00000100138	SNU13	protein_coding	small nuclear ribonucleoprotein 13 [Source:HGNC Symbol;Acc:HGNC:7819]
NDUFV2	2.43654	0.0117248	0.165509	27.0085	8.21676e-05	0.0356578	NDUFV2	MuSC-s1	8	8	ENSG00000178127	NDUFV2	protein_coding	NADH:ubiquinone oxidoreductase core subunit V2 [Source:HGNC Symbol;Acc:HGNC:7717]
#273338	2.07085	-0.00151714	0.1042	26.7732	8.60267e-05	0.0356578	#273338	MuSC-s1	8	8	ENSG00000273338		lncRNA	novel transcript, antisense to DNAJB4
NOL3	10.415	0.658923	0.710273	26.7493	8.64307e-05	0.0356578	NOL3	MuSC-s1	8	8	ENSG00000140939	NOL3	protein_coding	nucleolar protein 3 [Source:HGNC Symbol;Acc:HGNC:7869]
MRPL55	1.43157	0.00331004	0.114957	26.4855	9.10254e-05	0.0361091	MRPL55	MuSC-s1	8	8	ENSG00000162910	MRPL55	protein_coding	mitochondrial ribosomal protein L55 [Source:HGNC Symbol;Acc:HGNC:16686]
STUB1	1.4954	0.00257771	0.109865	25.8461	0.000103347	0.0371555	STUB1	MuSC-s1	8	8	ENSG00000103266	STUB1	protein_coding	STIP1 homology and U-box containing protein 1 [Source:HGNC Symbol;Acc:HGNC:11427]
SSU72	3.78479	0.205988	0.630017	25.6103	0.000108356	0.0371555	SSU72	MuSC-s1	8	8	ENSG00000160075	SSU72	protein_coding	SSU72 homolog, RNA polymerase II CTD phosphatase [Source:HGNC Symbol;Acc:HGNC:25016]
#276216	2.33865	-0.000691863	0.101587	25.5429	0.000109838	0.0371555	#276216	MuSC-s1	8	8	ENSG00000276216		lncRNA	novel transcript
IP6K3	19.3732	0.776176	0.535688	25.5402	0.000109897	0.0371555	IP6K3	MuSC-s1	8	8	ENSG00000161896	IP6K3	protein_coding	inositol hexakisphosphate kinase 3 [Source:HGNC Symbol;Acc:HGNC:17269]
PNPLA2	9.95314	1.6405	0.913669	25.3959	0.000113148	0.0371555	PNPLA2	MuSC-s1	8	8	ENSG00000177666	PNPLA2	protein_coding	patatin like phospholipase domain containing 2 [Source:HGNC Symbol;Acc:HGNC:30802]
CHMP1B	0.99535	0.00185865	0.105635	25.3039	0.000115278	0.0371555	CHMP1B	MuSC-s1	8	8	ENSG00000255112	CHMP1B	protein_coding	charged multivesicular body protein 1B [Source:HGNC Symbol;Acc:HGNC:24287]
SLC35B1	5.14804	-0.551187	0.886803	24.6014	0.000133105	0.0416013	SLC35B1	MuSC-s1	8	8	ENSG00000121073	SLC35B1	protein_coding	solute carrier family 35 member B1 [Source:HGNC Symbol;Acc:HGNC:20798]
CHRNB1#170175	7.95573	0.665921	0.889947	23.8796	0.000154717	0.0460628	CHRNB1#170175	MuSC-s1	8	8	ENSG00000170175	CHRNB1	protein_coding	cholinergic receptor nicotinic beta 1 subunit [Source:HGNC Symbol;Acc:HGNC:1961]
TRIM28	4.50016	0.475083	0.974907	23.8309	0.000156312	0.0460628	TRIM28	MuSC-s1	8	8	ENSG00000130726	TRIM28	protein_coding	tripartite motif containing 28 [Source:HGNC Symbol;Acc:HGNC:16384]
PSMA2	1.26711	0.00154824	0.104315	23.6845	0.000161217	0.0461888	PSMA2	MuSC-s1	8	8	ENSG00000106588	PSMA2	protein_coding	proteasome 20S subunit alpha 2 [Source:HGNC Symbol;Acc:HGNC:9531]

### Sheet: MuSC-s2
geneID	baseMean	log2FoldChange	lfcSE	stat	pvalue	padj	geneID	CellType	nHealthy	nDamaged	ensembl_gene_id	hgnc_symbol	gene_biotype	description
MYL2	9.55516	0.000318783	0.0241991	46.4755	3.09527e-08	5.70767e-05	MYL2	MuSC-s2	6	6	ENSG00000111245	MYL2	protein_coding	myosin light chain 2 [Source:HGNC Symbol;Acc:HGNC:7583]
XIRP2	2.65569	9.33257e-05	0.0241995	34.1601	7.37299e-07	0.000585279	XIRP2	MuSC-s2	6	6	ENSG00000163092	XIRP2	protein_coding	xin actin binding repeat containing 2 [Source:HGNC Symbol;Acc:HGNC:14303]
TNNT1	12.0622	0.00114401	0.0241941	33.2495	9.5219e-07	0.000585279	TNNT1	MuSC-s2	6	6	ENSG00000105048	TNNT1	protein_coding	troponin T1, slow skeletal type [Source:HGNC Symbol;Acc:HGNC:11948]
TTN	219.155	-0.00717635	0.0241414	30.2632	2.2565e-06	0.00104024	TTN	MuSC-s2	6	6	ENSG00000155657	TTN	protein_coding	titin [Source:HGNC Symbol;Acc:HGNC:12403]
TPM2	3.24846	0.000168105	0.0241995	27.4689	5.24299e-06	0.00193362	TPM2	MuSC-s2	6	6	ENSG00000198467	TPM2	protein_coding	tropomyosin 2 [Source:HGNC Symbol;Acc:HGNC:12011]
TCAP	2.89107	0.00014297	0.0241995	24.7477	1.23597e-05	0.00350954	TCAP	MuSC-s2	6	6	ENSG00000173991	TCAP	protein_coding	titin-cap [Source:HGNC Symbol;Acc:HGNC:11610]
LINC00882	14.7658	0.00446344	0.0241691	24.5153	1.33225e-05	0.00350954	LINC00882	MuSC-s2	6	6	ENSG00000242759	LINC00882	lncRNA	long intergenic non-protein coding RNA 882 [Source:HGNC Symbol;Acc:HGNC:48568]
LINC01515#228065	9.51874	0.00420936	0.0241719	22.5505	2.54211e-05	0.00585955	LINC01515#228065	MuSC-s2	6	6	ENSG00000228065	LINC01515	lncRNA	long intergenic non-protein coding RNA 1515 [Source:HGNC Symbol;Acc:HGNC:51210]
DES	2.15961	0.000390494	0.0241985	21.5351	3.58087e-05	0.00733681	DES	MuSC-s2	6	6	ENSG00000175084	DES	protein_coding	desmin [Source:HGNC Symbol;Acc:HGNC:2770]
CD36	6.74765	-0.00268921	0.0241846	20.0586	5.95981e-05	0.0109899	CD36	MuSC-s2	6	6	ENSG00000135218	CD36	protein_coding	CD36 molecule [Source:HGNC Symbol;Acc:HGNC:1663]
MEF2C	5.17455	-0.00202737	0.0241894	18.8035	9.29146e-05	0.0154717	MEF2C	MuSC-s2	6	6	ENSG00000081189	MEF2C	protein_coding	myocyte enhancer factor 2C [Source:HGNC Symbol;Acc:HGNC:6996]
TNNI1	2.1721	0.000421318	0.0241983	18.5796	0.000100683	0.0154717	TNNI1	MuSC-s2	6	6	ENSG00000159173	TNNI1	protein_coding	troponin I1, slow skeletal type [Source:HGNC Symbol;Acc:HGNC:11945]
ACTA1	60.2134	-0.00389885	0.0241829	18.1802	0.000116296	0.0158516	ACTA1	MuSC-s2	6	6	ENSG00000143632	ACTA1	protein_coding	actin alpha 1, skeletal muscle [Source:HGNC Symbol;Acc:HGNC:129]
DLK1	6.63454	0.00286783	0.0241821	18.0857	0.000120349	0.0158516	DLK1	MuSC-s2	6	6	ENSG00000185559	DLK1	protein_coding	delta like non-canonical Notch ligand 1 [Source:HGNC Symbol;Acc:HGNC:2907]
CAV1	2.97924	-0.00124002	0.0241953	17.7767	0.000134678	0.015911	CAV1	MuSC-s2	6	6	ENSG00000105974	CAV1	protein_coding	caveolin 1 [Source:HGNC Symbol;Acc:HGNC:1527]
CD63	3.07317	0.00143418	0.0241949	17.7089	0.000138056	0.015911	CD63	MuSC-s2	6	6	ENSG00000135404	CD63	protein_coding	CD63 molecule [Source:HGNC Symbol;Acc:HGNC:1692]
#250697	1.52218	0.000151818	0.0241995	15.2547	0.000346343	0.037568	#250697	MuSC-s2	6	6	ENSG00000250697		lncRNA	novel transcript
GNA14-AS1	7.94354	0.00253402	0.0241781	14.6246	0.000441946	0.0452749	GNA14-AS1	MuSC-s2	6	6	ENSG00000231373	GNA14-AS1	lncRNA	GNA14 antisense RNA 1 [Source:HGNC Symbol;Acc:HGNC:50451]

### Sheet: MuSCCyto
geneID	baseMean	log2FoldChange	lfcSE	stat	pvalue	padj	geneID	CellType	nHealthy	nDamaged	ensembl_gene_id	hgnc_symbol	gene_biotype	description
MYOT	16.0367	-1.47373	0.52469	38.9568	1.00064e-06	0.00136499	MYOT	MuSCCyto	8	8	ENSG00000120729	MYOT	protein_coding	myotilin [Source:HGNC Symbol;Acc:HGNC:12399]
KCNQ5	32.9734	-0.817594	0.334791	35.273	2.24196e-06	0.00136499	KCNQ5	MuSCCyto	8	8	ENSG00000185760	KCNQ5	protein_coding	potassium voltage-gated channel subfamily Q member 5 [Source:HGNC Symbol;Acc:HGNC:6299]
TPM1	19.2814	-1.21909	0.644335	34.4411	2.70832e-06	0.00136499	TPM1	MuSCCyto	8	8	ENSG00000140416	TPM1	protein_coding	tropomyosin 1 [Source:HGNC Symbol;Acc:HGNC:12010]
PDLIM5	27.5771	-1.22226	0.464684	24.2002	3.54399e-05	0.0133963	PDLIM5	MuSCCyto	8	8	ENSG00000163110	PDLIM5	protein_coding	PDZ and LIM domain 5 [Source:HGNC Symbol;Acc:HGNC:17468]
MEF2C	15.8172	-1.0659	0.612591	22.3015	6.05585e-05	0.0183129	MEF2C	MuSCCyto	8	8	ENSG00000081189	MEF2C	protein_coding	myocyte enhancer factor 2C [Source:HGNC Symbol;Acc:HGNC:6996]
NEB	174.861	-0.66082	0.518256	21.6151	7.39002e-05	0.0186229	NEB	MuSCCyto	8	8	ENSG00000183091	NEB	protein_coding	nebulin [Source:HGNC Symbol;Acc:HGNC:7720]
FILIP1L	56.8607	-0.716798	0.530555	20.7337	9.58571e-05	0.0207051	FILIP1L	MuSCCyto	8	8	ENSG00000168386	FILIP1L	protein_coding	filamin A interacting protein 1 like [Source:HGNC Symbol;Acc:HGNC:24589]
LIMCH1	15.2837	-0.52361	0.585064	19.8857	0.000123719	0.0233487	LIMCH1	MuSCCyto	8	8	ENSG00000064042	LIMCH1	protein_coding	LIM and calponin homology domains 1 [Source:HGNC Symbol;Acc:HGNC:29191]
MYBPC1	58.0646	-0.061801	0.281949	19.5045	0.00013898	0.0233487	MYBPC1	MuSCCyto	8	8	ENSG00000196091	MYBPC1	protein_coding	myosin binding protein C1 [Source:HGNC Symbol;Acc:HGNC:7549]
MIR1-1HG	13.9673	-0.630766	0.748733	18.8622	0.000169475	0.0256247	MIR1-1HG	MuSCCyto	8	8	ENSG00000174407	MIR1-1HG	lncRNA	MIR1-1 host gene [Source:HGNC Symbol;Acc:HGNC:16159]
SVIL	25.4952	-0.308043	0.461991	17.8791	0.000230952	0.0317454	SVIL	MuSCCyto	8	8	ENSG00000197321	SVIL	protein_coding	supervillin [Source:HGNC Symbol;Acc:HGNC:11480]
DTNA	30.8792	-0.0834776	0.239782	16.9075	0.000315903	0.0398038	DTNA	MuSCCyto	8	8	ENSG00000134769	DTNA	protein_coding	dystrobrevin alpha [Source:HGNC Symbol;Acc:HGNC:3057]
TMEM108	11.8661	-0.242071	0.427771	16.3702	0.000376893	0.0437422	TMEM108	MuSCCyto	8	8	ENSG00000144868	TMEM108	protein_coding	transmembrane protein 108 [Source:HGNC Symbol;Acc:HGNC:28451]
PDE4D	60.6613	-0.123524	0.261794	16.1532	0.000405021	0.0437422	PDE4D	MuSCCyto	8	8	ENSG00000113448	PDE4D	protein_coding	phosphodiesterase 4D [Source:HGNC Symbol;Acc:HGNC:8783]
CTNNA3	43.1785	-0.0871336	0.255137	15.8062	0.000454806	0.0457849	CTNNA3	MuSCCyto	8	8	ENSG00000183230	CTNNA3	protein_coding	catenin alpha 3 [Source:HGNC Symbol;Acc:HGNC:2511]
TRDN	90.7892	-0.0822503	0.216753	15.6182	0.000484497	0.0457849	TRDN	MuSCCyto	8	8	ENSG00000186439	TRDN	protein_coding	triadin [Source:HGNC Symbol;Acc:HGNC:12261]
CAP2	12.0764	-0.218388	0.484588	15.2272	0.00055315	0.0491978	CAP2	MuSCCyto	8	8	ENSG00000112186	CAP2	protein_coding	cyclase associated actin cytoskeleton regulatory protein 2 [Source:HGNC Symbol;Acc:HGNC:20039]

### Sheet: MuSCMyo
geneID	baseMean	log2FoldChange	lfcSE	stat	pvalue	padj	geneID	CellType	nHealthy	nDamaged	ensembl_gene_id	hgnc_symbol	gene_biotype	description
MEF2C	22.8965	-1.54361	0.31107	50.3899	2.95171e-07	0.000508875	MEF2C	MuSCMyo	8	8	ENSG00000081189	MEF2C	protein_coding	myocyte enhancer factor 2C [Source:HGNC Symbol;Acc:HGNC:6996]
MB	6.66689	-0.0424766	0.244028	43.4707	9.49467e-07	0.000577505	MB	MuSCMyo	8	8	ENSG00000198125	MB	protein_coding	myoglobin [Source:HGNC Symbol;Acc:HGNC:6915]
MYBPC1	67.1545	-1.53758	0.303935	43.152	1.00494e-06	0.000577505	MYBPC1	MuSCMyo	8	8	ENSG00000196091	MYBPC1	protein_coding	myosin binding protein C1 [Source:HGNC Symbol;Acc:HGNC:7549]
ADAM7-AS1	7.44274	-0.00022436	0.147715	41.0907	1.46092e-06	0.000629659	ADAM7-AS1	MuSCMyo	8	8	ENSG00000253535	ADAM7-AS1	lncRNA	ADAM7, ADAMDEC1 and ADAM28 antisense RNA 1 [Source:HGNC Symbol;Acc:HGNC:56152]
ACTA1	176.521	-1.7789	0.443951	27.8802	2.26258e-05	0.00760901	ACTA1	MuSCMyo	8	8	ENSG00000143632	ACTA1	protein_coding	actin alpha 1, skeletal muscle [Source:HGNC Symbol;Acc:HGNC:129]
CD36	13.874	-0.960842	0.487561	27.2135	2.64815e-05	0.00760901	CD36	MuSCMyo	8	8	ENSG00000135218	CD36	protein_coding	CD36 molecule [Source:HGNC Symbol;Acc:HGNC:1663]
LDB3	12.3694	-0.671783	0.609741	23.962	5.89536e-05	0.0126447	LDB3	MuSCMyo	8	8	ENSG00000122367	LDB3	protein_coding	LIM domain binding 3 [Source:HGNC Symbol;Acc:HGNC:15710]
FBXO32	8.24757	-0.961321	0.623787	23.6724	6.34871e-05	0.0126447	FBXO32	MuSCMyo	8	8	ENSG00000156804	FBXO32	protein_coding	F-box protein 32 [Source:HGNC Symbol;Acc:HGNC:16731]
NEB	183.047	-0.752479	0.291141	23.4696	6.68892e-05	0.0126447	NEB	MuSCMyo	8	8	ENSG00000183091	NEB	protein_coding	nebulin [Source:HGNC Symbol;Acc:HGNC:7720]
TPM1	10.5365	-1.30415	0.617803	23.1078	7.34594e-05	0.0126447	TPM1	MuSCMyo	8	8	ENSG00000140416	TPM1	protein_coding	tropomyosin 1 [Source:HGNC Symbol;Acc:HGNC:12010]
PDLIM3	19.7802	-1.18337	0.489589	22.7092	8.15205e-05	0.0126447	PDLIM3	MuSCMyo	8	8	ENSG00000154553	PDLIM3	protein_coding	PDZ and LIM domain 3 [Source:HGNC Symbol;Acc:HGNC:20767]
ATP1B1	6.49546	-0.418902	0.588305	22.2685	9.15726e-05	0.0126447	ATP1B1	MuSCMyo	8	8	ENSG00000143153	ATP1B1	protein_coding	ATPase Na+/K+ transporting subunit beta 1 [Source:HGNC Symbol;Acc:HGNC:804]
MYOM1	19.0875	-1.05942	0.486181	22.1164	9.53485e-05	0.0126447	MYOM1	MuSCMyo	8	8	ENSG00000101605	MYOM1	protein_coding	myomesin 1 [Source:HGNC Symbol;Acc:HGNC:7613]
AMPD1	5.07904	-0.222559	0.485002	18.0483	0.000297724	0.0355945	AMPD1	MuSCMyo	8	8	ENSG00000116748	AMPD1	protein_coding	adenosine monophosphate deaminase 1 [Source:HGNC Symbol;Acc:HGNC:468]
SPRY1	7.64636	0.78596	0.557179	17.7356	0.00032658	0.0355945	SPRY1	MuSCMyo	8	8	ENSG00000164056	SPRY1	protein_coding	sprouty RTK signaling antagonist 1 [Source:HGNC Symbol;Acc:HGNC:11269]
PROX1	5.42837	0.475421	0.631342	17.5645	0.000343658	0.0355945	PROX1	MuSCMyo	8	8	ENSG00000117707	PROX1	protein_coding	prospero homeobox 1 [Source:HGNC Symbol;Acc:HGNC:9459]
CPED1	20.4952	-0.551502	0.431674	17.4938	0.00035099	0.0355945	CPED1	MuSCMyo	8	8	ENSG00000106034	CPED1	protein_coding	cadherin like and PC-esterase domain containing 1 [Source:HGNC Symbol;Acc:HGNC:26159]
MMADHC-DT	7.01824	0.304124	0.527022	17.0452	0.000401725	0.0384763	MMADHC-DT	MuSCMyo	8	8	ENSG00000231969	MMADHC-DT	lncRNA	MMADHC divergent transcript [Source:HGNC Symbol;Acc:HGNC:41087]
CACNA2D1	31.6173	-0.552204	0.517568	16.0766	0.000540759	0.0490668	CACNA2D1	MuSCMyo	8	8	ENSG00000153956	CACNA2D1	protein_coding	calcium voltage-gated channel auxiliary subunit alpha2delta 1 [Source:HGNC Symbol;Acc:HGNC:1399]

### Sheet: Myo-s1
geneID	baseMean	log2FoldChange	lfcSE	stat	pvalue	padj	geneID	CellType	nHealthy	nDamaged	ensembl_gene_id	hgnc_symbol	gene_biotype	description

### Sheet: Myo-s2
Differential analysis not possible

### Sheet: Myo-s3
geneID	baseMean	log2FoldChange	lfcSE	stat	pvalue	padj	geneID	CellType	nHealthy	nDamaged	ensembl_gene_id	hgnc_symbol	gene_biotype	description

### Sheet: Myo-s4
geneID	baseMean	log2FoldChange	lfcSE	stat	pvalue	padj	geneID	CellType	nHealthy	nDamaged	ensembl_gene_id	hgnc_symbol	gene_biotype	description
RBM38	8.08743	1.78363	1.5467	85.764	1.81993e-06	0.0209118	RBM38	Myo-s4	8	8	ENSG00000132819	RBM38	protein_coding	RNA binding motif protein 38 [Source:HGNC Symbol;Acc:HGNC:15818]
PTOV1	17.1322	1.89459	0.755423	75.5612	3.34642e-06	0.0209118	PTOV1	Myo-s4	8	8	ENSG00000104960	PTOV1	protein_coding	PTOV1 extended AT-hook containing adaptor protein [Source:HGNC Symbol;Acc:HGNC:9632]

### Sheet: MyoCyto-s1
geneID	baseMean	log2FoldChange	lfcSE	stat	pvalue	padj	geneID	CellType	nHealthy	nDamaged	ensembl_gene_id	hgnc_symbol	gene_biotype	description
COX7C	26.6285	0.0133615	0.219773	292.339	9.16688e-09	0.000124688	COX7C	MyoCyto-s1	8	8	ENSG00000127184	COX7C	protein_coding	cytochrome c oxidase subunit 7C [Source:HGNC Symbol;Acc:HGNC:2292]
MRPL41	5.35852	0.0120979	0.214114	100.765	1.46499e-06	0.00996339	MRPL41	MyoCyto-s1	8	8	ENSG00000182154	MRPL41	protein_coding	mitochondrial ribosomal protein L41 [Source:HGNC Symbol;Acc:HGNC:14492]
TMED2	8.21265	2.88704	0.627352	86.8221	2.89819e-06	0.0131404	TMED2	MyoCyto-s1	8	8	ENSG00000086598	TMED2	protein_coding	transmembrane p24 trafficking protein 2 [Source:HGNC Symbol;Acc:HGNC:16996]
SRM	2.80283	0.0787079	0.461364	69.7302	7.77264e-06	0.0238369	SRM	MyoCyto-s1	8	8	ENSG00000116649	SRM	protein_coding	spermidine synthase [Source:HGNC Symbol;Acc:HGNC:11296]
PKN1	8.8238	2.40187	0.592816	64.9999	1.06093e-05	0.0238369	PKN1	MyoCyto-s1	8	8	ENSG00000123143	PKN1	protein_coding	protein kinase N1 [Source:HGNC Symbol;Acc:HGNC:9405]
SCRIB#180900	5.71565	2.32433	1.18217	63.4987	1.17592e-05	0.0238369	SCRIB#180900	MyoCyto-s1	8	8	ENSG00000180900	SCRIB	protein_coding	scribble planar cell polarity protein [Source:HGNC Symbol;Acc:HGNC:30377]
RNF220	8.17671	2.47774	0.836688	62.8906	1.22672e-05	0.0238369	RNF220	MyoCyto-s1	8	8	ENSG00000187147	RNF220	protein_coding	ring finger protein 220 [Source:HGNC Symbol;Acc:HGNC:25552]
TSTD1	2.44409	0.0202293	0.245947	58.7837	1.64822e-05	0.0244079	TSTD1	MyoCyto-s1	8	8	ENSG00000215845	TSTD1	protein_coding	thiosulfate sulfurtransferase like domain containing 1 [Source:HGNC Symbol;Acc:HGNC:35410]
HOXC-AS1	3.52359	1.63548	1.54996	56.9285	1.89464e-05	0.0244079	HOXC-AS1	MyoCyto-s1	8	8	ENSG00000250451	HOXC-AS1	lncRNA	HOXC cluster antisense RNA 1 [Source:HGNC Symbol;Acc:HGNC:43749]
RPL22	4.80475	0.00505109	0.189655	56.9027	1.89837e-05	0.0244079	RPL22	MyoCyto-s1	8	8	ENSG00000116251	RPL22	protein_coding	ribosomal protein L22 [Source:HGNC Symbol;Acc:HGNC:10315]
FLOT2	7.13757	2.24948	0.853822	56.2568	1.99461e-05	0.0244079	FLOT2	MyoCyto-s1	8	8	ENSG00000132589	FLOT2	protein_coding	flotillin 2 [Source:HGNC Symbol;Acc:HGNC:3758]
H1-0	5.24101	0.580262	1.14418	55.2693	2.15332e-05	0.0244079	H1-0	MyoCyto-s1	8	8	ENSG00000189060	H1-0	protein_coding	H1.0 linker histone [Source:HGNC Symbol;Acc:HGNC:4714]
PRKAB2	9.51228	2.63945	0.588833	51.7828	2.84926e-05	0.0290014	PRKAB2	MyoCyto-s1	8	8	ENSG00000131791	PRKAB2	protein_coding	protein kinase AMP-activated non-catalytic subunit beta 2 [Source:HGNC Symbol;Acc:HGNC:9379]
LSM2#204392	6.94257	1.35837	1.30051	51.222	2.98499e-05	0.0290014	LSM2#204392	MyoCyto-s1	8	8	ENSG00000204392	LSM2	protein_coding	LSM2 homolog, U6 small nuclear RNA and mRNA degradation associated [Source:HGNC Symbol;Acc:HGNC:13940]
RPSA	2.47525	0.00964015	0.204299	49.0821	3.57966e-05	0.0308663	RPSA	MyoCyto-s1	8	8	ENSG00000168028	RPSA	protein_coding	ribosomal protein SA [Source:HGNC Symbol;Acc:HGNC:6502]
AHCY	5.50196	2.42875	0.812109	48.9183	3.63079e-05	0.0308663	AHCY	MyoCyto-s1	8	8	ENSG00000101444	AHCY	protein_coding	adenosylhomocysteinase [Source:HGNC Symbol;Acc:HGNC:343]
RNF126	10.9773	1.26401	1.35547	46.9956	4.30154e-05	0.032649	RNF126	MyoCyto-s1	8	8	ENSG00000070423	RNF126	protein_coding	ring finger protein 126 [Source:HGNC Symbol;Acc:HGNC:21151]
TMEM161B-DT	1088.66	-0.180584	0.0415621	46.6742	4.42769e-05	0.032649	TMEM161B-DT	MyoCyto-s1	8	8	ENSG00000247828	TMEM161B-DT	lncRNA	TMEM161B divergent transcript [Source:HGNC Symbol;Acc:HGNC:43839]
CD151	8.23604	2.16842	1.24983	46.3473	4.56059e-05	0.032649	CD151	MyoCyto-s1	8	8	ENSG00000177697	CD151	protein_coding	CD151 molecule (Raph blood group) [Source:HGNC Symbol;Acc:HGNC:1630]
JOSD2	3.06855	0.319197	0.892735	45.6773	4.8482e-05	0.0329726	JOSD2	MyoCyto-s1	8	8	ENSG00000161677	JOSD2	protein_coding	Josephin domain containing 2 [Source:HGNC Symbol;Acc:HGNC:28853]
GSTZ1	9.1814	2.6798	0.758212	44.4877	5.41445e-05	0.0350701	GSTZ1	MyoCyto-s1	8	8	ENSG00000100577	GSTZ1	protein_coding	glutathione S-transferase zeta 1 [Source:HGNC Symbol;Acc:HGNC:4643]
AP2M1	18.7096	2.86777	0.504172	43.1797	6.13128e-05	0.0358894	AP2M1	MyoCyto-s1	8	8	ENSG00000161203	AP2M1	protein_coding	adaptor related protein complex 2 subunit mu 1 [Source:HGNC Symbol;Acc:HGNC:564]
TIAM1	4.31651	1.7583	1.40434	42.9182	6.28795e-05	0.0358894	TIAM1	MyoCyto-s1	8	8	ENSG00000156299	TIAM1	protein_coding	TIAM Rac1 associated GEF 1 [Source:HGNC Symbol;Acc:HGNC:11805]
THSD7B	3.05483	0.91984	1.32576	41.776	7.03125e-05	0.0358894	THSD7B	MyoCyto-s1	8	8	ENSG00000144229	THSD7B	protein_coding	thrombospondin type 1 domain containing 7B [Source:HGNC Symbol;Acc:HGNC:29348]
ZDHHC4	4.9115	2.52605	0.987963	41.7744	7.03232e-05	0.0358894	ZDHHC4	MyoCyto-s1	8	8	ENSG00000136247	ZDHHC4	protein_coding	zinc finger DHHC-type palmitoyltransferase 4 [Source:HGNC Symbol;Acc:HGNC:18471]
UBL5	2.07135	0.00575388	0.191213	41.7461	7.05208e-05	0.0358894	UBL5	MyoCyto-s1	8	8	ENSG00000198258	UBL5	protein_coding	ubiquitin like 5 [Source:HGNC Symbol;Acc:HGNC:13736]
C1orf167	4.43544	2.14039	1.24934	41.1403	7.49047e-05	0.0358894	C1orf167	MyoCyto-s1	8	8	ENSG00000215910	C1orf167	protein_coding	chromosome 1 open reading frame 167 [Source:HGNC Symbol;Acc:HGNC:25262]
MCM7	8.43057	0.551514	0.901781	41.0846	7.53243e-05	0.0358894	MCM7	MyoCyto-s1	8	8	ENSG00000166508	MCM7	protein_coding	minichromosome maintenance complex component 7 [Source:HGNC Symbol;Acc:HGNC:6950]
ADIRF	4.86664	0.783231	1.29887	40.9281	7.65177e-05	0.0358894	ADIRF	MyoCyto-s1	8	8	ENSG00000148671	ADIRF	protein_coding	adipogenesis regulatory factor [Source:HGNC Symbol;Acc:HGNC:24043]
BCAM	3.32942	0.310091	0.842018	39.9255	8.47246e-05	0.0381465	BCAM	MyoCyto-s1	8	8	ENSG00000187244	BCAM	protein_coding	basal cell adhesion molecule (Lutheran blood group) [Source:HGNC Symbol;Acc:HGNC:6722]
GSTP1	8.62672	1.57826	0.901286	39.6748	8.69387e-05	0.0381465	GSTP1	MyoCyto-s1	8	8	ENSG00000084207	GSTP1	protein_coding	glutathione S-transferase pi 1 [Source:HGNC Symbol;Acc:HGNC:4638]
SYN3	4.4091	2.56489	1.20523	38.7829	9.54019e-05	0.0385692	SYN3	MyoCyto-s1	8	8	ENSG00000185666	SYN3	protein_coding	synapsin III [Source:HGNC Symbol;Acc:HGNC:11496]
STX4	8.27269	1.00576	0.962422	38.6195	9.7058e-05	0.0385692	STX4	MyoCyto-s1	8	8	ENSG00000103496	STX4	protein_coding	syntaxin 4 [Source:HGNC Symbol;Acc:HGNC:11439]
PSME2#100911	5.44411	1.8849	1.11977	38.4488	9.88238e-05	0.0385692	PSME2#100911	MyoCyto-s1	8	8	ENSG00000100911	PSME2	protein_coding	proteasome activator subunit 2 [Source:HGNC Symbol;Acc:HGNC:9569]
CDK2AP1	2.98617	0.321093	0.880577	38.3851	9.94934e-05	0.0385692	CDK2AP1	MyoCyto-s1	8	8	ENSG00000111328	CDK2AP1	protein_coding	cyclin dependent kinase 2 associated protein 1 [Source:HGNC Symbol;Acc:HGNC:14002]
CSNK2B#204435	4.4938	1.05081	1.24512	38.1436	0.00010208	0.0385692	CSNK2B#204435	MyoCyto-s1	8	8	ENSG00000204435	CSNK2B	protein_coding	casein kinase 2 beta [Source:HGNC Symbol;Acc:HGNC:2460]
ZNF511	9.89713	2.42065	0.53054	37.593	0.000108285	0.0394573	ZNF511	MyoCyto-s1	8	8	ENSG00000198546	ZNF511	protein_coding	zinc finger protein 511 [Source:HGNC Symbol;Acc:HGNC:28445]
NR2F6	6.08665	2.71511	0.758093	37.428	0.000110232	0.0394573	NR2F6	MyoCyto-s1	8	8	ENSG00000160113	NR2F6	protein_coding	nuclear receptor subfamily 2 group F member 6 [Source:HGNC Symbol;Acc:HGNC:7977]
STIP1	21.0518	1.21065	0.878508	36.5926	0.00012076	0.0421172	STIP1	MyoCyto-s1	8	8	ENSG00000168439	STIP1	protein_coding	stress induced phosphoprotein 1 [Source:HGNC Symbol;Acc:HGNC:11387]
FGD5-AS1	11.7616	2.46972	0.506016	36.2901	0.000124867	0.042461	FGD5-AS1	MyoCyto-s1	8	8	ENSG00000225733	FGD5-AS1	lncRNA	FGD5 antisense RNA 1 [Source:HGNC Symbol;Acc:HGNC:40410]
MYBPC2	1487.03	0.544168	0.113205	35.7866	0.000132081	0.0438187	MYBPC2	MyoCyto-s1	8	8	ENSG00000086967	MYBPC2	protein_coding	myosin binding protein C2 [Source:HGNC Symbol;Acc:HGNC:7550]
KLF2	1.7045	0.00962922	0.203977	35.2491	0.00014034	0.0454502	KLF2	MyoCyto-s1	8	8	ENSG00000127528	KLF2	protein_coding	Kruppel like factor 2 [Source:HGNC Symbol;Acc:HGNC:6347]
MALSU1	25.0585	1.49043	0.991142	34.594	0.000151263	0.0468953	MALSU1	MyoCyto-s1	8	8	ENSG00000156928	MALSU1	protein_coding	mitochondrial assembly of ribosomal large subunit 1 [Source:HGNC Symbol;Acc:HGNC:21721]
POLR2G	3.46792	0.478063	1.04394	34.2496	0.000157412	0.0468953	POLR2G	MyoCyto-s1	8	8	ENSG00000168002	POLR2G	protein_coding	RNA polymerase II subunit G [Source:HGNC Symbol;Acc:HGNC:9194]
NRG1	4.06842	0.73701	1.2032	34.2495	0.000157414	0.0468953	NRG1	MyoCyto-s1	8	8	ENSG00000157168	NRG1	protein_coding	neuregulin 1 [Source:HGNC Symbol;Acc:HGNC:7997]
RER1	7.72978	0.52735	0.844406	34.1853	0.000158593	0.0468953	RER1	MyoCyto-s1	8	8	ENSG00000157916	RER1	protein_coding	retention in endoplasmic reticulum sorting receptor 1 [Source:HGNC Symbol;Acc:HGNC:30309]
MGAT4B#161013	3.28055	0.319176	0.928103	33.6333	0.000169185	0.0489628	MGAT4B#161013	MyoCyto-s1	8	8	ENSG00000161013	MGAT4B	protein_coding	alpha-1,3-mannosyl-glycoprotein 4-beta-N-acetylglucosaminyltransferase B [Source:HGNC Symbol;Acc:HGNC:7048]

### Sheet: MyoCyto-s2
geneID	baseMean	log2FoldChange	lfcSE	stat	pvalue	padj	geneID	CellType	nHealthy	nDamaged	ensembl_gene_id	hgnc_symbol	gene_biotype	description
CCT8	14.9324	2.14987	0.44905	88.4015	2.0611e-06	0.026817	CCT8	MyoCyto-s2	8	8	ENSG00000156261	CCT8	protein_coding	chaperonin containing TCP1 subunit 8 [Source:HGNC Symbol;Acc:HGNC:1623]
PPP1CA	2.58851	0.153681	0.658774	63.3342	9.6198e-06	0.0444206	PPP1CA	MyoCyto-s2	8	8	ENSG00000172531	PPP1CA	protein_coding	protein phosphatase 1 catalytic subunit alpha [Source:HGNC Symbol;Acc:HGNC:9281]
CCDC28B	2.69716	0.00524655	0.138825	62.4165	1.02768e-05	0.0444206	CCDC28B	MyoCyto-s2	8	8	ENSG00000160050	CCDC28B	protein_coding	coiled-coil domain containing 28B [Source:HGNC Symbol;Acc:HGNC:28163]
FLOT1#137312	10.6381	1.883	0.831688	58.5973	1.36563e-05	0.0444206	FLOT1#137312	MyoCyto-s2	8	8	ENSG00000137312	FLOT1	protein_coding	flotillin 1 [Source:HGNC Symbol;Acc:HGNC:3757]
DGCR6	10.7302	2.00156	0.461553	54.7818	1.84428e-05	0.0479919	DGCR6	MyoCyto-s2	8	8	ENSG00000183628	DGCR6	protein_coding	DiGeorge syndrome critical region gene 6 [Source:HGNC Symbol;Acc:HGNC:2846]
SLC25A6	4.44069	2.06142	1.46463	47.0753	3.58855e-05	0.0483524	SLC25A6	MyoCyto-s2	8	8	ENSG00000169100	SLC25A6	protein_coding	solute carrier family 25 member 6 [Source:HGNC Symbol;Acc:HGNC:10992]
ADH5	8.28762	2.36888	0.660688	44.534	4.56028e-05	0.0483524	ADH5	MyoCyto-s2	8	8	ENSG00000197894	ADH5	protein_coding	alcohol dehydrogenase 5 (class III), chi polypeptide [Source:HGNC Symbol;Acc:HGNC:253]
#287092	5.64336	2.04719	0.782606	44.3045	4.66263e-05	0.0483524	#287092	MyoCyto-s2	8	8	ENSG00000287092		lncRNA	novel transcript
SF3B2	17.1957	0.177183	0.503418	44.2798	4.67383e-05	0.0483524	SF3B2	MyoCyto-s2	8	8	ENSG00000087365	SF3B2	protein_coding	splicing factor 3b subunit 2 [Source:HGNC Symbol;Acc:HGNC:10769]
MRPL43	5.83761	1.79079	1.10149	44.0828	4.7641e-05	0.0483524	MRPL43	MyoCyto-s2	8	8	ENSG00000055950	MRPL43	protein_coding	mitochondrial ribosomal protein L43 [Source:HGNC Symbol;Acc:HGNC:14517]
#231424	8.97129	1.29959	0.900516	43.6359	4.97682e-05	0.0483524	#231424	MyoCyto-s2	8	8	ENSG00000231424		lncRNA	novel transcript, antisense to FMO1
STX4	8.31162	0.791122	0.980221	43.3792	5.1041e-05	0.0483524	STX4	MyoCyto-s2	8	8	ENSG00000103496	STX4	protein_coding	syntaxin 4 [Source:HGNC Symbol;Acc:HGNC:11439]
PNPLA2	22.0473	1.9296	0.831221	43.1586	5.21659e-05	0.0483524	PNPLA2	MyoCyto-s2	8	8	ENSG00000177666	PNPLA2	protein_coding	patatin like phospholipase domain containing 2 [Source:HGNC Symbol;Acc:HGNC:30802]
MED16#175221	2.36727	0.0151933	0.195057	43.0604	5.26762e-05	0.0483524	MED16#175221	MyoCyto-s2	8	8	ENSG00000175221	MED16	protein_coding	mediator complex subunit 16 [Source:HGNC Symbol;Acc:HGNC:17556]
SMDT1#183172	1.81522	0.00428647	0.132667	42.493	5.57441e-05	0.0483524	SMDT1#183172	MyoCyto-s2	8	8	ENSG00000183172	SMDT1	protein_coding	single-pass membrane protein with aspartate rich tail 1 [Source:HGNC Symbol;Acc:HGNC:25055]
RPL22	3.31195	0.00260073	0.123859	41.4097	6.22153e-05	0.0490323	RPL22	MyoCyto-s2	8	8	ENSG00000116251	RPL22	protein_coding	ribosomal protein L22 [Source:HGNC Symbol;Acc:HGNC:10315]
CDK16	8.24294	1.35975	1.06212	41.1246	6.40649e-05	0.0490323	CDK16	MyoCyto-s2	8	8	ENSG00000102225	CDK16	protein_coding	cyclin dependent kinase 16 [Source:HGNC Symbol;Acc:HGNC:8749]

### Sheet: MyoI-s1
geneID	baseMean	log2FoldChange	lfcSE	stat	pvalue	padj	geneID	CellType	nHealthy	nDamaged	ensembl_gene_id	hgnc_symbol	gene_biotype	description
RIC8A	16.0108	2.29478	0.384186	101.553	3.51666e-06	0.0358652	RIC8A	MyoI-s1	8	8	ENSG00000177963	RIC8A	protein_coding	RIC8 guanine nucleotide exchange factor A [Source:HGNC Symbol;Acc:HGNC:29550]
CALN1	16.5238	2.19675	0.698887	90.1956	5.7354e-06	0.0358652	CALN1	MyoI-s1	8	8	ENSG00000183166	CALN1	protein_coding	calneuron 1 [Source:HGNC Symbol;Acc:HGNC:13248]
COX7C	5.69328	0.00845172	0.195099	89.6123	5.89016e-06	0.0358652	COX7C	MyoI-s1	8	8	ENSG00000127184	COX7C	protein_coding	cytochrome c oxidase subunit 7C [Source:HGNC Symbol;Acc:HGNC:2292]

### Sheet: MyoI-s2
geneID	baseMean	log2FoldChange	lfcSE	stat	pvalue	padj	geneID	CellType	nHealthy	nDamaged	ensembl_gene_id	hgnc_symbol	gene_biotype	description

### Sheet: MyoII-s1
geneID	baseMean	log2FoldChange	lfcSE	stat	pvalue	padj	geneID	CellType	nHealthy	nDamaged	ensembl_gene_id	hgnc_symbol	gene_biotype	description
HBB	55.3773	0.00215247	0.194646	463.845	3.65146e-09	6.27869e-05	HBB	MyoII-s1	8	8	ENSG00000244734	HBB	protein_coding	hemoglobin subunit beta [Source:HGNC Symbol;Acc:HGNC:4827]
RBM38	35.516	3.50609	0.516633	243.748	6.48352e-08	0.000557421	RBM38	MyoII-s1	8	8	ENSG00000132819	RBM38	protein_coding	RNA binding motif protein 38 [Source:HGNC Symbol;Acc:HGNC:15818]
HBA2	14.8204	0.00215172	0.194647	129.561	1.02995e-06	0.00590333	HBA2	MyoII-s1	8	8	ENSG00000188536	HBA2	protein_coding	hemoglobin subunit alpha 2 [Source:HGNC Symbol;Acc:HGNC:4824]
IFT22	5.86422	2.15684	1.5767	92.2715	4.37176e-06	0.0187931	IFT22	MyoII-s1	8	8	ENSG00000128581	IFT22	protein_coding	intraflagellar transport 22 [Source:HGNC Symbol;Acc:HGNC:21895]
PET117	11.7829	2.29611	0.415132	80.0652	7.91188e-06	0.022684	PET117	MyoII-s1	8	8	ENSG00000232838	PET117	protein_coding	PET117 cytochrome c oxidase chaperone [Source:HGNC Symbol;Acc:HGNC:40045]
ATP5MK	4.74529	0.00847235	0.206057	77.0006	9.30172e-06	0.022684	ATP5MK	MyoII-s1	8	8	ENSG00000173915	ATP5MK	protein_coding	ATP synthase membrane subunit k [Source:HGNC Symbol;Acc:HGNC:30889]
PLP2	26.5059	2.69212	0.539883	76.0149	9.81087e-06	0.022684	PLP2	MyoII-s1	8	8	ENSG00000102007	PLP2	protein_coding	proteolipid protein 2 [Source:HGNC Symbol;Acc:HGNC:9087]
HBA1	7.64923	0.0021508	0.194648	74.6833	1.05538e-05	0.022684	HBA1	MyoII-s1	8	8	ENSG00000206172	HBA1	protein_coding	hemoglobin subunit alpha 1 [Source:HGNC Symbol;Acc:HGNC:4823]
NENF	5.47013	0.00767305	0.204088	70.6659	1.32503e-05	0.0253155	NENF	MyoII-s1	8	8	ENSG00000117691	NENF	protein_coding	neudesin neurotrophic factor [Source:HGNC Symbol;Acc:HGNC:30384]
C22orf39	7.60881	0.872765	1.235	67.2037	1.62749e-05	0.0279846	C22orf39	MyoII-s1	8	8	ENSG00000242259	C22orf39	protein_coding	chromosome 22 open reading frame 39 [Source:HGNC Symbol;Acc:HGNC:27012]
RHOG	3.53638	1.23193	1.47119	63.1646	2.09421e-05	0.0316978	RHOG	MyoII-s1	8	8	ENSG00000177105	RHOG	protein_coding	ras homolog family member G [Source:HGNC Symbol;Acc:HGNC:672]
YWHAH	3.74334	0.012728	0.220038	60.2572	2.53369e-05	0.0316978	YWHAH	MyoII-s1	8	8	ENSG00000128245	YWHAH	protein_coding	tyrosine 3-monooxygenase/tryptophan 5-monooxygenase activation protein eta [Source:HGNC Symbol;Acc:HGNC:12853]
MYBPC2	6460.27	0.525019	0.0731517	60.1681	2.54886e-05	0.0316978	MYBPC2	MyoII-s1	8	8	ENSG00000086967	MYBPC2	protein_coding	myosin binding protein C2 [Source:HGNC Symbol;Acc:HGNC:7550]
LSM4	3.4578	0.0430537	0.316784	59.2849	2.70525e-05	0.0316978	LSM4	MyoII-s1	8	8	ENSG00000130520	LSM4	protein_coding	LSM4 homolog, U6 small nuclear RNA and mRNA degradation associated [Source:HGNC Symbol;Acc:HGNC:17259]
CCDC28B	3.85996	0.0211918	0.241222	58.2382	2.90604e-05	0.0316978	CCDC28B	MyoII-s1	8	8	ENSG00000160050	CCDC28B	protein_coding	coiled-coil domain containing 28B [Source:HGNC Symbol;Acc:HGNC:28163]
RNF5#204308	8.0848	3.04425	0.804517	57.9895	2.95639e-05	0.0316978	RNF5#204308	MyoII-s1	8	8	ENSG00000204308	RNF5	protein_coding	ring finger protein 5 [Source:HGNC Symbol;Acc:HGNC:10068]
#243276	15.7563	1.51136	0.563642	56.5311	3.274e-05	0.0316978	#243276	MyoII-s1	8	8	ENSG00000243276		lncRNA	novel transcript
SGIP1	6.04211	-2.34446	0.628958	54.553	3.77411e-05	0.0316978	SGIP1	MyoII-s1	8	8	ENSG00000118473	SGIP1	protein_coding	SH3GL interacting endocytic adaptor 1 [Source:HGNC Symbol;Acc:HGNC:25412]
COX7C	4.20868	0.00772894	0.204381	54.4387	3.80579e-05	0.0316978	COX7C	MyoII-s1	8	8	ENSG00000127184	COX7C	protein_coding	cytochrome c oxidase subunit 7C [Source:HGNC Symbol;Acc:HGNC:2292]
NCOA2	871.512	-0.147425	0.0455916	53.8216	3.98234e-05	0.0316978	NCOA2	MyoII-s1	8	8	ENSG00000140396	NCOA2	protein_coding	nuclear receptor coactivator 2 [Source:HGNC Symbol;Acc:HGNC:7669]
CSNK2B#204435	18.1438	3.52255	0.571147	52.9515	4.24859e-05	0.0316978	CSNK2B#204435	MyoII-s1	8	8	ENSG00000204435	CSNK2B	protein_coding	casein kinase 2 beta [Source:HGNC Symbol;Acc:HGNC:2460]
KCNJ3	131.374	0.33225	0.392606	52.9165	4.25972e-05	0.0316978	KCNJ3	MyoII-s1	8	8	ENSG00000162989	KCNJ3	protein_coding	potassium inwardly rectifying channel subfamily J member 3 [Source:HGNC Symbol;Acc:HGNC:6264]
CHCHD4	5.08419	1.15384	1.28393	52.0434	4.54995e-05	0.0316978	CHCHD4	MyoII-s1	8	8	ENSG00000163528	CHCHD4	protein_coding	coiled-coil-helix-coiled-coil-helix domain containing 4 [Source:HGNC Symbol;Acc:HGNC:26467]
CDH12	12.5851	1.73126	0.795489	51.9131	4.5953e-05	0.0316978	CDH12	MyoII-s1	8	8	ENSG00000154162	CDH12	protein_coding	cadherin 12 [Source:HGNC Symbol;Acc:HGNC:1751]
RYR1	12535.5	0.189506	0.0416751	51.8753	4.60858e-05	0.0316978	RYR1	MyoII-s1	8	8	ENSG00000196218	RYR1	protein_coding	ryanodine receptor 1 [Source:HGNC Symbol;Acc:HGNC:10483]
UMAD1	1093.63	-0.149567	0.0510578	49.3298	5.61954e-05	0.0369974	UMAD1	MyoII-s1	8	8	ENSG00000219545	UMAD1	protein_coding	UBAP1-MVB12-associated (UMA) domain containing 1 [Source:HGNC Symbol;Acc:HGNC:48955]
SUCLG2	1185.25	-0.135031	0.0365158	48.7682	5.87781e-05	0.0369974	SUCLG2	MyoII-s1	8	8	ENSG00000172340	SUCLG2	protein_coding	succinate-CoA ligase GDP-forming subunit beta [Source:HGNC Symbol;Acc:HGNC:11450]
IGHM#211899	5.49447	0.00434881	0.197125	48.39	6.05994e-05	0.0369974	IGHM#211899	MyoII-s1	8	8	ENSG00000211899	IGHM	IG_C_gene	immunoglobulin heavy constant mu [Source:HGNC Symbol;Acc:HGNC:5541]
TPK1	298.736	-0.184991	0.127235	47.7406	6.389e-05	0.0369974	TPK1	MyoII-s1	8	8	ENSG00000196511	TPK1	protein_coding	thiamin pyrophosphokinase 1 [Source:HGNC Symbol;Acc:HGNC:17358]
BOLA2	3.67991	0.121901	0.522282	47.6154	6.45492e-05	0.0369974	BOLA2	MyoII-s1	8	8	ENSG00000183336	BOLA2	protein_coding	bolA family member 2 [Source:HGNC Symbol;Acc:HGNC:29488]
USE1	8.01814	1.6789	0.90009	46.9162	6.83867e-05	0.0375888	USE1	MyoII-s1	8	8	ENSG00000053501	USE1	protein_coding	unconventional SNARE in the ER 1 [Source:HGNC Symbol;Acc:HGNC:30882]
PKP4	210.938	-0.395518	0.115147	46.6444	6.9953e-05	0.0375888	PKP4	MyoII-s1	8	8	ENSG00000144283	PKP4	protein_coding	plakophilin 4 [Source:HGNC Symbol;Acc:HGNC:9026]
SEPHS2	10.2909	1.60954	0.784338	45.6228	7.62466e-05	0.0383658	SEPHS2	MyoII-s1	8	8	ENSG00000179918	SEPHS2	protein_coding	selenophosphate synthetase 2 [Source:HGNC Symbol;Acc:HGNC:19686]
WWC1	2.87842	0.446943	1.00294	45.362	7.7962e-05	0.0383658	WWC1	MyoII-s1	8	8	ENSG00000113645	WWC1	protein_coding	WW and C2 domain containing 1 [Source:HGNC Symbol;Acc:HGNC:29435]
TENM3	365.278	-0.118645	0.0799106	45.3425	7.80927e-05	0.0383658	TENM3	MyoII-s1	8	8	ENSG00000218336	TENM3	protein_coding	teneurin transmembrane protein 3 [Source:HGNC Symbol;Acc:HGNC:29944]
TRIM54	3536.51	0.143635	0.0320503	44.6141	8.31505e-05	0.0388882	TRIM54	MyoII-s1	8	8	ENSG00000138100	TRIM54	protein_coding	tripartite motif containing 54 [Source:HGNC Symbol;Acc:HGNC:16008]
PKN1	35.6278	1.6548	0.308238	44.5411	8.36793e-05	0.0388882	PKN1	MyoII-s1	8	8	ENSG00000123143	PKN1	protein_coding	protein kinase N1 [Source:HGNC Symbol;Acc:HGNC:9405]
IGLC3	3.71558	0.00613081	0.200436	42.2653	0.000102421	0.0443042	IGLC3	MyoII-s1	8	8	ENSG00000211679	IGLC3	IG_C_gene	immunoglobulin lambda constant 3 (Kern-Oz+ marker) [Source:HGNC Symbol;Acc:HGNC:5857]
YAF2	1017.37	-0.127654	0.0484033	42.2408	0.00010265	0.0443042	YAF2	MyoII-s1	8	8	ENSG00000015153	YAF2	protein_coding	YY1 associated factor 2 [Source:HGNC Symbol;Acc:HGNC:17363]
#254394	5.84143	2.75992	1.06504	42.1966	0.000103063	0.0443042	#254394	MyoII-s1	8	8	ENSG00000254394		lncRNA	novel transcript
WDR24	8.31187	1.9338	1.38169	41.3761	0.000111114	0.0466001	WDR24	MyoII-s1	8	8	ENSG00000127580	WDR24	protein_coding	WD repeat domain 24 [Source:HGNC Symbol;Acc:HGNC:20852]
BASP1-AS1	7.32974	1.35516	1.00772	40.3935	0.000121791	0.0498617	BASP1-AS1	MyoII-s1	8	8	ENSG00000215196	BASP1-AS1	lncRNA	BASP1 antisense RNA 1 [Source:HGNC Symbol;Acc:HGNC:26609]

### Sheet: MyoII-s2
geneID	baseMean	log2FoldChange	lfcSE	stat	pvalue	padj	geneID	CellType	nHealthy	nDamaged	ensembl_gene_id	hgnc_symbol	gene_biotype	description
EIF1B	5.85046	7.8798e-05	0.00335591	50.0386	6.73069e-06	0.0441957	EIF1B	MyoII-s2	8	8	ENSG00000114784	EIF1B	protein_coding	eukaryotic translation initiation factor 1B [Source:HGNC Symbol;Acc:HGNC:30792]
C1orf43	5.68129	6.38156e-05	0.00335592	46.5194	9.96041e-06	0.0441957	C1orf43	MyoII-s2	8	8	ENSG00000143612	C1orf43	protein_coding	chromosome 1 open reading frame 43 [Source:HGNC Symbol;Acc:HGNC:29876]
TBX1	8.11954	6.09968e-05	0.00335591	39.8484	2.24365e-05	0.0441957	TBX1	MyoII-s2	8	8	ENSG00000184058	TBX1	protein_coding	T-box transcription factor 1 [Source:HGNC Symbol;Acc:HGNC:11592]
CLTB	6.26374	5.89772e-05	0.00335592	38.7106	2.60372e-05	0.0441957	CLTB	MyoII-s2	8	8	ENSG00000175416	CLTB	protein_coding	clathrin light chain B [Source:HGNC Symbol;Acc:HGNC:2091]
SMIM19	6.47844	5.78666e-05	0.00335592	38.2772	2.75803e-05	0.0441957	SMIM19	MyoII-s2	8	8	ENSG00000176209	SMIM19	protein_coding	small integral membrane protein 19 [Source:HGNC Symbol;Acc:HGNC:25166]
CD151	3.77355	5.06053e-05	0.00335593	37.9954	2.86401e-05	0.0441957	CD151	MyoII-s2	8	8	ENSG00000177697	CD151	protein_coding	CD151 molecule (Raph blood group) [Source:HGNC Symbol;Acc:HGNC:1630]
GAS6	21.5168	7.76134e-05	0.00335586	36.422	3.54915e-05	0.0441957	GAS6	MyoII-s2	8	8	ENSG00000183087	GAS6	protein_coding	growth arrest specific 6 [Source:HGNC Symbol;Acc:HGNC:4168]
MRPS18C	3.95919	5.81073e-05	0.00335592	35.4528	4.06462e-05	0.0441957	MRPS18C	MyoII-s2	8	8	ENSG00000163319	MRPS18C	protein_coding	mitochondrial ribosomal protein S18C [Source:HGNC Symbol;Acc:HGNC:16633]
PNPLA2	6.03294	6.70377e-05	0.00335591	34.7907	4.46625e-05	0.0441957	PNPLA2	MyoII-s2	8	8	ENSG00000177666	PNPLA2	protein_coding	patatin like phospholipase domain containing 2 [Source:HGNC Symbol;Acc:HGNC:30802]
CTDNEP1#175826	7.33939	9.49163e-05	0.00335587	34.3833	4.73604e-05	0.0441957	CTDNEP1#175826	MyoII-s2	8	8	ENSG00000175826	CTDNEP1	protein_coding	CTD nuclear envelope phosphatase 1 [Source:HGNC Symbol;Acc:HGNC:19085]
H19#130600	2.47969	2.08841e-06	0.00335596	34.0925	4.94008e-05	0.0441957	H19#130600	MyoII-s2	8	8	ENSG00000130600	H19	lncRNA	H19 imprinted maternally expressed transcript [Source:HGNC Symbol;Acc:HGNC:4713]
ALDH2	18.9255	0.000107403	0.00335585	33.1045	5.7128e-05	0.0468497	ALDH2	MyoII-s2	8	8	ENSG00000111275	ALDH2	protein_coding	aldehyde dehydrogenase 2 family member [Source:HGNC Symbol;Acc:HGNC:404]
MAP2K2	3.69488	6.09289e-05	0.00335592	31.8597	6.89234e-05	0.0478903	MAP2K2	MyoII-s2	8	8	ENSG00000126934	MAP2K2	protein_coding	mitogen-activated protein kinase kinase 2 [Source:HGNC Symbol;Acc:HGNC:6842]
PKN1	4.2876	6.96584e-05	0.00335591	31.8329	6.92061e-05	0.0478903	PKN1	MyoII-s2	8	8	ENSG00000123143	PKN1	protein_coding	protein kinase N1 [Source:HGNC Symbol;Acc:HGNC:9405]
FOXO1	410.233	-0.000394918	0.00335398	31.4385	7.35318e-05	0.0478903	FOXO1	MyoII-s2	8	8	ENSG00000150907	FOXO1	protein_coding	forkhead box O1 [Source:HGNC Symbol;Acc:HGNC:3819]
AP2M1	8.21209	7.73637e-05	0.00335589	31.0694	7.78625e-05	0.0478903	AP2M1	MyoII-s2	8	8	ENSG00000161203	AP2M1	protein_coding	adaptor related protein complex 2 subunit mu 1 [Source:HGNC Symbol;Acc:HGNC:564]
JUN	25.1254	6.93888e-05	0.00335587	30.4523	8.57757e-05	0.0496541	JUN	MyoII-s2	8	8	ENSG00000177606	JUN	protein_coding	Jun proto-oncogene, AP-1 transcription factor subunit [Source:HGNC Symbol;Acc:HGNC:6204]

### Sheet: MyoII-s3
geneID	baseMean	log2FoldChange	lfcSE	stat	pvalue	padj	geneID	CellType	nHealthy	nDamaged	ensembl_gene_id	hgnc_symbol	gene_biotype	description
CTDNEP1#175826	5.61315	0.000169274	0.00457826	54.3299	2.29492e-06	0.0189721	CTDNEP1#175826	MyoII-s3	8	8	ENSG00000175826	CTDNEP1	protein_coding	CTD nuclear envelope phosphatase 1 [Source:HGNC Symbol;Acc:HGNC:19085]
PNPLA2	2.82544	4.88436e-05	0.00457838	46.4904	5.74084e-06	0.0237298	PNPLA2	MyoII-s3	8	8	ENSG00000177666	PNPLA2	protein_coding	patatin like phospholipase domain containing 2 [Source:HGNC Symbol;Acc:HGNC:30802]
P4HB	11.0838	0.000165165	0.00457817	35.9041	2.44496e-05	0.0416565	P4HB	MyoII-s3	8	8	ENSG00000185624	P4HB	protein_coding	prolyl 4-hydroxylase subunit beta [Source:HGNC Symbol;Acc:HGNC:8548]
VDAC3	42.0249	0.000103171	0.00457828	35.8055	2.48168e-05	0.0416565	VDAC3	MyoII-s3	8	8	ENSG00000078668	VDAC3	protein_coding	voltage dependent anion channel 3 [Source:HGNC Symbol;Acc:HGNC:12674]
DENND2C	634.523	0.00115996	0.00457255	34.8863	2.85589e-05	0.0416565	DENND2C	MyoII-s3	8	8	ENSG00000175984	DENND2C	protein_coding	DENN domain containing 2C [Source:HGNC Symbol;Acc:HGNC:24748]
MAP2K3	5.01181	0.000117836	0.00457831	34.5183	3.02333e-05	0.0416565	MAP2K3	MyoII-s3	8	8	ENSG00000034152	MAP2K3	protein_coding	mitogen-activated protein kinase kinase 3 [Source:HGNC Symbol;Acc:HGNC:6843]
TWF2	1.83373	1.2846e-05	0.0045784	33.3073	3.65825e-05	0.043204	TWF2	MyoII-s3	8	8	ENSG00000247596	TWF2	protein_coding	twinfilin actin binding protein 2 [Source:HGNC Symbol;Acc:HGNC:9621]

### Sheet: MyoII-s4
geneID	baseMean	log2FoldChange	lfcSE	stat	pvalue	padj	geneID	CellType	nHealthy	nDamaged	ensembl_gene_id	hgnc_symbol	gene_biotype	description
GAPDH	1.86563	-1.34054e-05	0.00799185	44.1746	6.94208e-07	0.00373415	GAPDH	MyoII-s4	8	8	ENSG00000111640	GAPDH	protein_coding	glyceraldehyde-3-phosphate dehydrogenase [Source:HGNC Symbol;Acc:HGNC:4141]
IGFN1	1.48962	-1.24607e-05	0.00799184	27.4872	2.2179e-05	0.0458229	IGFN1	MyoII-s4	8	8	ENSG00000163395	IGFN1	protein_coding	immunoglobulin like and fibronectin type III domain containing 1 [Source:HGNC Symbol;Acc:HGNC:24607]
PHLDB2	1.16794	-4.50916e-06	0.00799185	26.9028	2.55566e-05	0.0458229	PHLDB2	MyoII-s4	8	8	ENSG00000144824	PHLDB2	protein_coding	pleckstrin homology like domain family B member 2 [Source:HGNC Symbol;Acc:HGNC:29573]

### Sheet: MyoII-s5
geneID	baseMean	log2FoldChange	lfcSE	stat	pvalue	padj	geneID	CellType	nHealthy	nDamaged	ensembl_gene_id	hgnc_symbol	gene_biotype	description
RBM38	11.393	3.49426	0.769755	106.125	1.23564e-06	0.0171161	RBM38	MyoII-s5	8	8	ENSG00000132819	RBM38	protein_coding	RNA binding motif protein 38 [Source:HGNC Symbol;Acc:HGNC:15818]
PNPLA2	19.9368	2.3595	0.368771	76.2485	5.52271e-06	0.0382503	PNPLA2	MyoII-s5	8	8	ENSG00000177666	PNPLA2	protein_coding	patatin like phospholipase domain containing 2 [Source:HGNC Symbol;Acc:HGNC:30802]
KLHL40	7.77094	2.53998	0.748448	66.5372	1.00908e-05	0.0407965	KLHL40	MyoII-s5	8	8	ENSG00000157119	KLHL40	protein_coding	kelch like family member 40 [Source:HGNC Symbol;Acc:HGNC:30372]
PSMA2	6.73045	2.6981	0.664737	64.2266	1.17807e-05	0.0407965	PSMA2	MyoII-s5	8	8	ENSG00000106588	PSMA2	protein_coding	proteasome 20S subunit alpha 2 [Source:HGNC Symbol;Acc:HGNC:9531]

### Sheet: MyoII-s6
geneID	baseMean	log2FoldChange	lfcSE	stat	pvalue	padj	geneID	CellType	nHealthy	nDamaged	ensembl_gene_id	hgnc_symbol	gene_biotype	description
CTDNEP1#175826	15.3852	2.24801	0.386007	68.0601	2.65455e-06	0.0339039	CTDNEP1#175826	MyoII-s6	8	8	ENSG00000175826	CTDNEP1	protein_coding	CTD nuclear envelope phosphatase 1 [Source:HGNC Symbol;Acc:HGNC:19085]

### Sheet: MyoIINMJ
geneID	baseMean	log2FoldChange	lfcSE	stat	pvalue	padj	geneID	CellType	nHealthy	nDamaged	ensembl_gene_id	hgnc_symbol	gene_biotype	description
MRPL33	6.56115	3.018	0.859602	47.9075	7.93259e-07	0.00363392	MRPL33	MyoIINMJ	8	8	ENSG00000243147	MRPL33	protein_coding	mitochondrial ribosomal protein L33 [Source:HGNC Symbol;Acc:HGNC:14487]
ZNF385D	8.58125	-1.8904	0.816133	36.7023	5.28572e-06	0.0121069	ZNF385D	MyoIINMJ	8	8	ENSG00000151789	ZNF385D	protein_coding	zinc finger protein 385D [Source:HGNC Symbol;Acc:HGNC:26191]
PURPL	1.97825	0.0191077	0.223872	30.7646	1.69703e-05	0.0207428	PURPL	MyoIINMJ	8	8	ENSG00000250337	PURPL	lncRNA	p53 upregulated regulator of p53 levels [Source:HGNC Symbol;Acc:HGNC:48995]
ABCC3	1.37321	0.00150828	0.074531	30.4525	1.81121e-05	0.0207428	ABCC3	MyoIINMJ	8	8	ENSG00000108846	ABCC3	protein_coding	ATP binding cassette subfamily C member 3 [Source:HGNC Symbol;Acc:HGNC:54]
MB	2.94039	-0.00266335	0.087832	26.8306	3.98105e-05	0.0364744	MB	MyoIINMJ	8	8	ENSG00000198125	MB	protein_coding	myoglobin [Source:HGNC Symbol;Acc:HGNC:6915]

### Sheet: MyoIIX
geneID	baseMean	log2FoldChange	lfcSE	stat	pvalue	padj	geneID	CellType	nHealthy	nDamaged	ensembl_gene_id	hgnc_symbol	gene_biotype	description

### Sheet: MyoMTJ
geneID	baseMean	log2FoldChange	lfcSE	stat	pvalue	padj	geneID	CellType	nHealthy	nDamaged	ensembl_gene_id	hgnc_symbol	gene_biotype	description
PTOV1	16.356	1.82953	0.344001	71.9463	4.82153e-06	0.0484331	PTOV1	MyoMTJ	8	8	ENSG00000104960	PTOV1	protein_coding	PTOV1 extended AT-hook containing adaptor protein [Source:HGNC Symbol;Acc:HGNC:9632]
RBM38	9.0126	2.55576	0.634948	66.2305	7.0819e-06	0.0484331	RBM38	MyoMTJ	8	8	ENSG00000132819	RBM38	protein_coding	RNA binding motif protein 38 [Source:HGNC Symbol;Acc:HGNC:15818]

### Sheet: Smooth-s1
geneID	baseMean	log2FoldChange	lfcSE	stat	pvalue	padj	geneID	CellType	nHealthy	nDamaged	ensembl_gene_id	hgnc_symbol	gene_biotype	description
AGL	21.1251	-0.00153288	0.11234	157.651	6.43922e-08	0.000375548	AGL	Smooth-s1	8	8	ENSG00000162688	AGL	protein_coding	amylo-alpha-1, 6-glucosidase, 4-alpha-glucanotransferase [Source:HGNC Symbol;Acc:HGNC:321]
PDLIM3	27.8735	-0.00149404	0.112081	148.525	8.7893e-08	0.000375548	PDLIM3	Smooth-s1	8	8	ENSG00000154553	PDLIM3	protein_coding	PDZ and LIM domain 3 [Source:HGNC Symbol;Acc:HGNC:20767]
MIR1-1HG	30.4655	-0.00147296	0.112031	144.794	1.00333e-07	0.000375548	MIR1-1HG	Smooth-s1	8	8	ENSG00000174407	MIR1-1HG	lncRNA	MIR1-1 host gene [Source:HGNC Symbol;Acc:HGNC:16159]
ATP1B1	17.721	-0.00124587	0.111072	120.955	2.54161e-07	0.00068586	ATP1B1	Smooth-s1	8	8	ENSG00000143153	ATP1B1	protein_coding	ATPase Na+/K+ transporting subunit beta 1 [Source:HGNC Symbol;Acc:HGNC:804]
ANO5	15.6416	-0.00153255	0.112339	116.698	3.05397e-07	0.00068586	ANO5	Smooth-s1	8	8	ENSG00000171714	ANO5	protein_coding	anoctamin 5 [Source:HGNC Symbol;Acc:HGNC:27337]
RBM24	20.3194	-0.000742322	0.109177	96.8925	7.85324e-07	0.00146973	RBM24	Smooth-s1	8	8	ENSG00000112183	RBM24	protein_coding	RNA binding motif protein 24 [Source:HGNC Symbol;Acc:HGNC:21539]
MYBPC2	17.0674	-0.000745308	0.109187	84.0031	1.60349e-06	0.00244353	MYBPC2	Smooth-s1	8	8	ENSG00000086967	MYBPC2	protein_coding	myosin binding protein C2 [Source:HGNC Symbol;Acc:HGNC:7550]
VPS28#160948	25.7428	1.54165	0.576169	82.6222	1.74087e-06	0.00244353	VPS28#160948	Smooth-s1	8	8	ENSG00000160948	VPS28	protein_coding	VPS28 subunit of ESCRT-I [Source:HGNC Symbol;Acc:HGNC:18178]
AMPD1	13.2442	-0.000759974	0.109232	75.6275	2.69272e-06	0.00322287	AMPD1	Smooth-s1	8	8	ENSG00000116748	AMPD1	protein_coding	adenosine monophosphate deaminase 1 [Source:HGNC Symbol;Acc:HGNC:468]
MYL3	10.7234	-0.000771202	0.109268	74.6495	2.87014e-06	0.00322287	MYL3	Smooth-s1	8	8	ENSG00000160808	MYL3	protein_coding	myosin light chain 3 [Source:HGNC Symbol;Acc:HGNC:7584]
TRIM54	9.80604	-0.00127877	0.111273	72.0994	3.40163e-06	0.0032839	TRIM54	Smooth-s1	8	8	ENSG00000138100	TRIM54	protein_coding	tripartite motif containing 54 [Source:HGNC Symbol;Acc:HGNC:16008]
UBE2B	10.5964	3.19543	0.578892	71.3531	3.57861e-06	0.0032839	UBE2B	Smooth-s1	8	8	ENSG00000119048	UBE2B	protein_coding	ubiquitin conjugating enzyme E2 B [Source:HGNC Symbol;Acc:HGNC:12473]
PPP1R3A	9.01058	-0.00148624	0.112258	69.4789	4.07319e-06	0.0032839	PPP1R3A	Smooth-s1	8	8	ENSG00000154415	PPP1R3A	protein_coding	protein phosphatase 1 regulatory subunit 3A [Source:HGNC Symbol;Acc:HGNC:9291]
FSD2	9.87036	-0.000771118	0.109268	69.4051	4.09427e-06	0.0032839	FSD2	Smooth-s1	8	8	ENSG00000186628	FSD2	protein_coding	fibronectin type III and SPRY domain containing 2 [Source:HGNC Symbol;Acc:HGNC:18024]
LRRC39	9.26108	-0.00077105	0.109268	64.403	5.87647e-06	0.00424611	LRRC39	Smooth-s1	8	8	ENSG00000122477	LRRC39	protein_coding	leucine rich repeat containing 39 [Source:HGNC Symbol;Acc:HGNC:28228]
PIH1D1	14.3247	1.84604	0.478822	64.0137	6.05021e-06	0.00424611	PIH1D1	Smooth-s1	8	8	ENSG00000104872	PIH1D1	protein_coding	PIH1 domain containing 1 [Source:HGNC Symbol;Acc:HGNC:26075]
LMCD1	9.01737	-0.00077102	0.109268	63.1825	6.44187e-06	0.00425504	LMCD1	Smooth-s1	8	8	ENSG00000071282	LMCD1	protein_coding	LIM and cysteine rich domains 1 [Source:HGNC Symbol;Acc:HGNC:6633]
ACTR1A	5.85817	2.171	1.47557	58.7791	9.09259e-06	0.00567226	ACTR1A	Smooth-s1	8	8	ENSG00000138107	ACTR1A	protein_coding	actin related protein 1A [Source:HGNC Symbol;Acc:HGNC:167]
MYH1	31.5747	-0.000610336	0.108816	57.8291	9.82277e-06	0.00580526	MYH1	Smooth-s1	8	8	ENSG00000109061	MYH1	protein_coding	myosin heavy chain 1 [Source:HGNC Symbol;Acc:HGNC:7567]
ART3	8.177	-0.00147745	0.112113	55.9711	1.14611e-05	0.00643482	ART3	Smooth-s1	8	8	ENSG00000156219	ART3	protein_coding	ADP-ribosyltransferase 3 (inactive) [Source:HGNC Symbol;Acc:HGNC:725]
SNAPC5	4.25106	1.66759	1.73986	52.0777	1.60671e-05	0.00859133	SNAPC5	Smooth-s1	8	8	ENSG00000174446	SNAPC5	protein_coding	small nuclear RNA activating complex polypeptide 5 [Source:HGNC Symbol;Acc:HGNC:15484]
MGAT4B#161013	5.17872	1.01352	1.55488	50.0558	1.9311e-05	0.00985652	MGAT4B#161013	Smooth-s1	8	8	ENSG00000161013	MGAT4B	protein_coding	alpha-1,3-mannosyl-glycoprotein 4-beta-N-acetylglucosaminyltransferase B [Source:HGNC Symbol;Acc:HGNC:7048]
MAOB	6.33653	-0.000770535	0.10927	45.6541	2.94713e-05	0.0137889	MAOB	Smooth-s1	8	8	ENSG00000069535	MAOB	protein_coding	monoamine oxidase B [Source:HGNC Symbol;Acc:HGNC:6834]
#285155	6.33653	-0.000770535	0.10927	45.6541	2.94713e-05	0.0137889	#285155	Smooth-s1	8	8	ENSG00000285155		lncRNA	novel transcript
AAMDC	8.26337	1.29757	1.31928	44.9049	3.17754e-05	0.0142175	AAMDC	Smooth-s1	8	8	ENSG00000087884	AAMDC	protein_coding	adipogenesis associated Mth938 domain containing [Source:HGNC Symbol;Acc:HGNC:30205]
TRIR	9.06122	2.45016	0.942939	44.5563	3.29197e-05	0.0142175	TRIR	Smooth-s1	8	8	ENSG00000123144	TRIR	protein_coding	telomerase RNA component interacting RNase [Source:HGNC Symbol;Acc:HGNC:28424]
PRKCQ	5.48354	-0.000770283	0.10927	40.768	4.90977e-05	0.0204192	PRKCQ	Smooth-s1	8	8	ENSG00000065675	PRKCQ	protein_coding	protein kinase C theta [Source:HGNC Symbol;Acc:HGNC:9410]
CNTN5	2.18069	0.0216575	0.262733	39.8832	5.41343e-05	0.0217098	CNTN5	Smooth-s1	8	8	ENSG00000149972	CNTN5	protein_coding	contactin 5 [Source:HGNC Symbol;Acc:HGNC:2175]
#226149	9.97191	-0.922211	0.944515	38.8843	6.05727e-05	0.0234542	#226149	Smooth-s1	8	8	ENSG00000226149		lncRNA	novel transcript
SMYD1	5.11797	-0.000770149	0.109271	37.2539	7.3134e-05	0.0273741	SMYD1	Smooth-s1	8	8	ENSG00000115593	SMYD1	protein_coding	SET and MYND domain containing 1 [Source:HGNC Symbol;Acc:HGNC:20986]
ZNF32	1.78625	0.00365763	0.129056	36.7868	7.72838e-05	0.0276365	ZNF32	Smooth-s1	8	8	ENSG00000169740	ZNF32	protein_coding	zinc finger protein 32 [Source:HGNC Symbol;Acc:HGNC:13095]
TMEM182	4.68807	-0.00127719	0.111274	36.628	7.87575e-05	0.0276365	TMEM182	Smooth-s1	8	8	ENSG00000170417	TMEM182	protein_coding	transmembrane protein 182 [Source:HGNC Symbol;Acc:HGNC:26391]
SLC1A3	4.26415	-0.00173702	0.113743	35.7596	8.74286e-05	0.0295389	SLC1A3	Smooth-s1	8	8	ENSG00000079215	SLC1A3	protein_coding	solute carrier family 1 member 3 [Source:HGNC Symbol;Acc:HGNC:10941]
SYPL2	7.742	-0.00120582	0.110929	35.5727	8.94401e-05	0.0295389	SYPL2	Smooth-s1	8	8	ENSG00000143028	SYPL2	protein_coding	synaptophysin like 2 [Source:HGNC Symbol;Acc:HGNC:27638]
RNF5#204308	2.50017	0.0230501	0.26675	35.2791	9.27108e-05	0.0295668	RNF5#204308	Smooth-s1	8	8	ENSG00000204308	RNF5	protein_coding	ring finger protein 5 [Source:HGNC Symbol;Acc:HGNC:10068]
SBK1	4.87425	-0.000770048	0.109271	34.8768	9.74237e-05	0.0295668	SBK1	Smooth-s1	8	8	ENSG00000188322	SBK1	protein_coding	SH3 domain binding kinase 1 [Source:HGNC Symbol;Acc:HGNC:17699]
ASB15	4.87425	-0.000770048	0.109271	34.8768	9.74237e-05	0.0295668	ASB15	Smooth-s1	8	8	ENSG00000146809	ASB15	protein_coding	ankyrin repeat and SOCS box containing 15 [Source:HGNC Symbol;Acc:HGNC:19767]
TRMT112	3.77438	0.278389	0.907411	34.2441	0.000105423	0.0311524	TRMT112	Smooth-s1	8	8	ENSG00000173113	TRMT112	protein_coding	tRNA methyltransferase activator subunit 11-2 [Source:HGNC Symbol;Acc:HGNC:26940]
FHOD1	1.7758	0.00414174	0.133836	34.0338	0.00010825	0.0311677	FHOD1	Smooth-s1	8	8	ENSG00000135723	FHOD1	protein_coding	formin homology 2 domain containing 1 [Source:HGNC Symbol;Acc:HGNC:17905]
COBL	4.63054	-0.000769938	0.109272	33.2019	0.000120355	0.0337865	COBL	Smooth-s1	8	8	ENSG00000106078	COBL	protein_coding	cordon-bleu WH2 repeat protein [Source:HGNC Symbol;Acc:HGNC:22199]
JUN	3.78788	0.0704635	0.441755	32.0417	0.000140016	0.0383472	JUN	Smooth-s1	8	8	ENSG00000177606	JUN	protein_coding	Jun proto-oncogene, AP-1 transcription factor subunit [Source:HGNC Symbol;Acc:HGNC:6204]
TEAD4	3.52704	-0.00148294	0.112253	31.7549	0.000145445	0.0388858	TEAD4	Smooth-s1	8	8	ENSG00000197905	TEAD4	protein_coding	TEA domain transcription factor 4 [Source:HGNC Symbol;Acc:HGNC:11717]
MED16#175221	5.77677	0.160425	0.603452	31.1673	0.000157366	0.0410946	MED16#175221	Smooth-s1	8	8	ENSG00000175221	MED16	protein_coding	mediator complex subunit 16 [Source:HGNC Symbol;Acc:HGNC:17556]
MIR193BHG	6.74773	-0.00072711	0.109138	30.7665	0.000166162	0.041179	MIR193BHG	Smooth-s1	8	8	ENSG00000262454	MIR193BHG	lncRNA	MIR193b-365a host gene [Source:HGNC Symbol;Acc:HGNC:51945]
ACHE	1.55798	0.00254445	0.119245	30.7465	0.000166617	0.041179	ACHE	Smooth-s1	8	8	ENSG00000087085	ACHE	protein_coding	acetylcholinesterase (Cartwright blood group) [Source:HGNC Symbol;Acc:HGNC:108]
GMPR	4.14312	-0.000769678	0.109272	30.6012	0.000169958	0.041179	GMPR	Smooth-s1	8	8	ENSG00000137198	GMPR	protein_coding	guanosine monophosphate reductase [Source:HGNC Symbol;Acc:HGNC:4376]
AP2M1	10.208	2.52198	1.65105	30.4989	0.000172358	0.041179	AP2M1	Smooth-s1	8	8	ENSG00000161203	AP2M1	protein_coding	adaptor related protein complex 2 subunit mu 1 [Source:HGNC Symbol;Acc:HGNC:564]
PBXIP1	1.51467	0.0035748	0.128277	30.0909	0.000182341	0.0419721	PBXIP1	Smooth-s1	8	8	ENSG00000163346	PBXIP1	protein_coding	PBX homeobox interacting protein 1 [Source:HGNC Symbol;Acc:HGNC:21199]
BEST3	4.51563	-0.00194044	0.115024	30.0588	0.000183154	0.0419721	BEST3	Smooth-s1	8	8	ENSG00000127325	BEST3	protein_coding	bestrophin 3 [Source:HGNC Symbol;Acc:HGNC:17105]
FAM162A	8.98861	2.52559	1.70669	29.5086	0.000197792	0.0431629	FAM162A	Smooth-s1	8	8	ENSG00000114023	FAM162A	protein_coding	family with sequence similarity 162 member A [Source:HGNC Symbol;Acc:HGNC:17865]
AKAP1	1.96441	0.0025535	0.119406	29.318	0.000203185	0.0431629	AKAP1	Smooth-s1	8	8	ENSG00000121057	AKAP1	protein_coding	A-kinase anchoring protein 1 [Source:HGNC Symbol;Acc:HGNC:367]
#286044	2.65106	-0.0293123	0.290413	29.2027	0.000206531	0.0431629	#286044	Smooth-s1	8	8	ENSG00000286044		lncRNA	novel transcript
GNG10	6.47914	0.356669	0.76382	29.0922	0.000209798	0.0431629	GNG10	Smooth-s1	8	8	ENSG00000242616	GNG10	protein_coding	G protein subunit gamma 10 [Source:HGNC Symbol;Acc:HGNC:4402]
CAND2	3.8994	-0.000769524	0.109273	29.0845	0.000210025	0.0431629	CAND2	Smooth-s1	8	8	ENSG00000144712	CAND2	protein_coding	cullin associated and neddylation dissociated 2 (putative) [Source:HGNC Symbol;Acc:HGNC:30689]
NFKBIA	10.5056	1.79335	1.13061	29.0383	0.000211413	0.0431629	NFKBIA	Smooth-s1	8	8	ENSG00000100906	NFKBIA	protein_coding	NFKB inhibitor alpha [Source:HGNC Symbol;Acc:HGNC:7797]
AKR7A2	1.62768	0.00227822	0.117253	28.7486	0.000220353	0.0438095	AKR7A2	Smooth-s1	8	8	ENSG00000053371	AKR7A2	protein_coding	aldo-keto reductase family 7 member A2 [Source:HGNC Symbol;Acc:HGNC:389]
MRPS30	1.51929	0.00302044	0.12331	28.6848	0.000222383	0.0438095	MRPS30	Smooth-s1	8	8	ENSG00000112996	MRPS30	protein_coding	mitochondrial ribosomal protein S30 [Source:HGNC Symbol;Acc:HGNC:8769]
MRPL2	1.40927	0.00284329	0.121764	28.0254	0.000244694	0.0471021	MRPL2	Smooth-s1	8	8	ENSG00000112651	MRPL2	protein_coding	mitochondrial ribosomal protein L2 [Source:HGNC Symbol;Acc:HGNC:14056]
CTSF	6.2358	1.08256	1.43648	27.9479	0.000247486	0.0471021	CTSF	Smooth-s1	8	8	ENSG00000174080	CTSF	protein_coding	cathepsin F [Source:HGNC Symbol;Acc:HGNC:2531]
LAMTOR1	1.61243	0.00210542	0.115924	27.4207	0.000267516	0.0486163	LAMTOR1	Smooth-s1	8	8	ENSG00000149357	LAMTOR1	protein_coding	late endosomal/lysosomal adaptor, MAPK and MTOR activator 1 [Source:HGNC Symbol;Acc:HGNC:26068]
AHCYL1	19.0715	1.18911	1.0561	27.4175	0.000267644	0.0486163	AHCYL1	Smooth-s1	8	8	ENSG00000168710	AHCYL1	protein_coding	adenosylhomocysteinase like 1 [Source:HGNC Symbol;Acc:HGNC:344]
PLIN5	3.65569	-0.000769349	0.109273	27.3977	0.000268431	0.0486163	PLIN5	Smooth-s1	8	8	ENSG00000214456	PLIN5	protein_coding	perilipin 5 [Source:HGNC Symbol;Acc:HGNC:33196]
IVD	5.27833	-0.239831	0.79643	27.1527	0.000278427	0.0487915	IVD	Smooth-s1	8	8	ENSG00000128928	IVD	protein_coding	isovaleryl-CoA dehydrogenase [Source:HGNC Symbol;Acc:HGNC:6186]
RPS27	1.30681	0.0024143	0.118224	26.9454	0.000287229	0.0487915	RPS27	Smooth-s1	8	8	ENSG00000177954	RPS27	protein_coding	ribosomal protein S27 [Source:HGNC Symbol;Acc:HGNC:10416]
YWHAH	6.75971	3.49243	1.53483	26.8756	0.00029027	0.0487915	YWHAH	Smooth-s1	8	8	ENSG00000128245	YWHAH	protein_coding	tyrosine 3-monooxygenase/tryptophan 5-monooxygenase activation protein eta [Source:HGNC Symbol;Acc:HGNC:12853]
CCDC117	7.02263	0.103953	0.439584	26.8316	0.000292205	0.0487915	CCDC117	Smooth-s1	8	8	ENSG00000159873	CCDC117	protein_coding	coiled-coil domain containing 117 [Source:HGNC Symbol;Acc:HGNC:26599]
TECRL	3.53383	-0.000769252	0.109274	26.6853	0.000298747	0.0487915	TECRL	Smooth-s1	8	8	ENSG00000205678	TECRL	protein_coding	trans-2,3-enoyl-CoA reductase like [Source:HGNC Symbol;Acc:HGNC:27365]
PKIA	3.53383	-0.000769252	0.109274	26.6853	0.000298747	0.0487915	PKIA	Smooth-s1	8	8	ENSG00000171033	PKIA	protein_coding	cAMP-dependent protein kinase inhibitor alpha [Source:HGNC Symbol;Acc:HGNC:9017]
RXRA	26.0502	0.0899363	0.380402	26.6206	0.000301692	0.0487915	RXRA	Smooth-s1	8	8	ENSG00000186350	RXRA	protein_coding	retinoid X receptor alpha [Source:HGNC Symbol;Acc:HGNC:10477]
TIMMDC1	6.8538	1.9802	1.24307	26.5671	0.000304159	0.0487915	TIMMDC1	Smooth-s1	8	8	ENSG00000113845	TIMMDC1	protein_coding	translocase of inner mitochondrial membrane domain containing 1 [Source:HGNC Symbol;Acc:HGNC:1321]

### Sheet: Smooth-s2
geneID	baseMean	log2FoldChange	lfcSE	stat	pvalue	padj	geneID	CellType	nHealthy	nDamaged	ensembl_gene_id	hgnc_symbol	gene_biotype	description
ACTN2	12.5061	-1.75653	0.825415	56.0846	7.59891e-07	0.00503656	ACTN2	Smooth-s2	8	8	ENSG00000077522	ACTN2	protein_coding	actinin alpha 2 [Source:HGNC Symbol;Acc:HGNC:164]
LINC02109#259786	5.66709	5.79691e-05	0.0439516	48.639	1.95674e-06	0.00648463	LINC02109#259786	Smooth-s2	8	8	ENSG00000259786	LINC02109	lncRNA	long intergenic non-protein coding RNA 2109 [Source:HGNC Symbol;Acc:HGNC:52964]
JPH1	7.20515	-0.295565	0.69809	36.6352	1.16359e-05	0.0257075	JPH1	Smooth-s2	8	8	ENSG00000104369	JPH1	protein_coding	junctophilin 1 [Source:HGNC Symbol;Acc:HGNC:14201]
CMYA5	27.5462	-1.87533	0.497287	31.5859	2.79362e-05	0.0397835	CMYA5	Smooth-s2	8	8	ENSG00000164309	CMYA5	protein_coding	cardiomyopathy associated 5 [Source:HGNC Symbol;Acc:HGNC:14305]
MYOT	13.4286	-0.00577706	0.105043	29.8613	3.85015e-05	0.0397835	MYOT	Smooth-s2	8	8	ENSG00000120729	MYOT	protein_coding	myotilin [Source:HGNC Symbol;Acc:HGNC:12399]
REX1BD	2.50512	0.0318123	0.264185	28.5915	4.91453e-05	0.0397835	REX1BD	Smooth-s2	8	8	ENSG00000006015	REX1BD	protein_coding	required for excision 1-B domain containing [Source:HGNC Symbol;Acc:HGNC:26098]
MB	2.04685	-0.00386868	0.0872905	28.443	5.05908e-05	0.0397835	MB	Smooth-s2	8	8	ENSG00000198125	MB	protein_coding	myoglobin [Source:HGNC Symbol;Acc:HGNC:6915]
DELEC1	5.02945	0.142808	0.493973	27.7267	5.8268e-05	0.0397835	DELEC1	Smooth-s2	8	8	ENSG00000173077	DELEC1	lncRNA	deleted in esophageal cancer 1 [Source:HGNC Symbol;Acc:HGNC:23658]
MT1E	3.16362	0.0563213	0.349314	27.3291	6.30866e-05	0.0397835	MT1E	Smooth-s2	8	8	ENSG00000169715	MT1E	protein_coding	metallothionein 1E [Source:HGNC Symbol;Acc:HGNC:7397]
KIF5B	13.6984	0.362315	0.565912	27.1687	6.51543e-05	0.0397835	KIF5B	Smooth-s2	8	8	ENSG00000170759	KIF5B	protein_coding	kinesin family member 5B [Source:HGNC Symbol;Acc:HGNC:6324]
FN1	8.89558	0.189392	0.498112	27.1028	6.60258e-05	0.0397835	FN1	Smooth-s2	8	8	ENSG00000115414	FN1	protein_coding	fibronectin 1 [Source:HGNC Symbol;Acc:HGNC:3778]
EID1	3.40615	0.191616	0.64662	26.6004	7.31147e-05	0.0403837	EID1	Smooth-s2	8	8	ENSG00000255302	EID1	protein_coding	EP300 interacting inhibitor of differentiation 1 [Source:HGNC Symbol;Acc:HGNC:1191]

### Sheet: Smooth-s3
geneID	baseMean	log2FoldChange	lfcSE	stat	pvalue	padj	geneID	CellType	nHealthy	nDamaged	ensembl_gene_id	hgnc_symbol	gene_biotype	description

### Sheet: Smooth-s4
geneID	baseMean	log2FoldChange	lfcSE	stat	pvalue	padj	geneID	CellType	nHealthy	nDamaged	ensembl_gene_id	hgnc_symbol	gene_biotype	description
RPL41	6.22561	0.00307784	0.114729	103.473	9.3683e-10	2.11911e-06	RPL41	Smooth-s4	7	8	ENSG00000229117	RPL41	protein_coding	ribosomal protein L41 [Source:HGNC Symbol;Acc:HGNC:10354]
ACTA1	89.1608	-2.36673	1.65746	47.3616	6.72997e-07	0.000761159	ACTA1	Smooth-s4	7	8	ENSG00000143632	ACTA1	protein_coding	actin alpha 1, skeletal muscle [Source:HGNC Symbol;Acc:HGNC:129]
RPS4X	2.68179	0.00253032	0.110108	40.2995	2.23597e-06	0.00152613	RPS4X	Smooth-s4	7	8	ENSG00000198034	RPS4X	protein_coding	ribosomal protein S4 X-linked [Source:HGNC Symbol;Acc:HGNC:10424]
RPS27	2.94247	0.00292163	0.113494	39.2622	2.69874e-06	0.00152613	RPS27	Smooth-s4	7	8	ENSG00000177954	RPS27	protein_coding	ribosomal protein S27 [Source:HGNC Symbol;Acc:HGNC:10416]
HLA-A#206503	9.98434	2.56356	0.59542	33.9951	7.40372e-06	0.00334944	HLA-A#206503	Smooth-s4	7	8	ENSG00000206503	HLA-A	protein_coding	major histocompatibility complex, class I, A [Source:HGNC Symbol;Acc:HGNC:4931]
RPL28	2.54015	0.00151258	0.103041	31.0459	1.36149e-05	0.0049919	RPL28	Smooth-s4	7	8	ENSG00000108107	RPL28	protein_coding	ribosomal protein L28 [Source:HGNC Symbol;Acc:HGNC:10330]
FTH1	1.65906	0.00277158	0.111237	29.6392	1.84368e-05	0.0049919	FTH1	Smooth-s4	7	8	ENSG00000167996	FTH1	protein_coding	ferritin heavy chain 1 [Source:HGNC Symbol;Acc:HGNC:3976]
FABP4	21.3342	1.7239	0.730585	29.3336	1.97144e-05	0.0049919	FABP4	Smooth-s4	7	8	ENSG00000170323	FABP4	protein_coding	fatty acid binding protein 4 [Source:HGNC Symbol;Acc:HGNC:3559]
MYH1	1.84048	-0.000787372	0.0996349	29.2998	1.98617e-05	0.0049919	MYH1	Smooth-s4	7	8	ENSG00000109061	MYH1	protein_coding	myosin heavy chain 1 [Source:HGNC Symbol;Acc:HGNC:7567]
FCGRT	3.68374	0.154	0.548262	27.6094	2.90048e-05	0.00656089	FCGRT	Smooth-s4	7	8	ENSG00000104870	FCGRT	protein_coding	Fc gamma receptor and transporter [Source:HGNC Symbol;Acc:HGNC:3621]
AQP1	3.35721	0.00368315	0.110416	25.8924	4.32183e-05	0.00888726	AQP1	Smooth-s4	7	8	ENSG00000240583	AQP1	protein_coding	aquaporin 1 (Colton blood group) [Source:HGNC Symbol;Acc:HGNC:633]
RPS7	4.85224	0.00276122	0.111653	24.9761	5.38038e-05	0.010142	RPS7	Smooth-s4	7	8	ENSG00000171863	RPS7	protein_coding	ribosomal protein S7 [Source:HGNC Symbol;Acc:HGNC:10440]
CAVIN1	13.425	0.0896026	0.311947	23.2707	8.18958e-05	0.0142499	CAVIN1	Smooth-s4	7	8	ENSG00000177469	CAVIN1	protein_coding	caveolae associated protein 1 [Source:HGNC Symbol;Acc:HGNC:9688]
RPS18#231500	3.17604	0.00110662	0.10109	22.3828	0.000102607	0.0146499	RPS18#231500	Smooth-s4	7	8	ENSG00000231500	RPS18	protein_coding	ribosomal protein S18 [Source:HGNC Symbol;Acc:HGNC:10401]
RPL34	1.71628	0.00133293	0.102118	21.9865	0.000113647	0.0146499	RPL34	Smooth-s4	7	8	ENSG00000109475	RPL34	protein_coding	ribosomal protein L34 [Source:HGNC Symbol;Acc:HGNC:10340]
HLA-E#204592	5.52557	1.19542	1.27352	21.9569	0.000114523	0.0146499	HLA-E#204592	Smooth-s4	7	8	ENSG00000204592	HLA-E	protein_coding	major histocompatibility complex, class I, E [Source:HGNC Symbol;Acc:HGNC:4962]
RPS28	1.73293	0.00155124	0.103373	21.9479	0.000114792	0.0146499	RPS28	Smooth-s4	7	8	ENSG00000233927	RPS28	protein_coding	ribosomal protein S28 [Source:HGNC Symbol;Acc:HGNC:10418]
CD59	4.73819	0.257974	0.710287	21.8884	0.000116578	0.0146499	CD59	Smooth-s4	7	8	ENSG00000085063	CD59	protein_coding	CD59 molecule (CD59 blood group) [Source:HGNC Symbol;Acc:HGNC:1689]
PDK4	0.993743	0.00137896	0.102315	21.1592	0.000141129	0.0168018	PDK4	Smooth-s4	7	8	ENSG00000004799	PDK4	protein_coding	pyruvate dehydrogenase kinase 4 [Source:HGNC Symbol;Acc:HGNC:8812]
RPL12	1.8769	0.000690272	0.0996373	20.6746	0.000160552	0.0181584	RPL12	Smooth-s4	7	8	ENSG00000197958	RPL12	protein_coding	ribosomal protein L12 [Source:HGNC Symbol;Acc:HGNC:10302]
BST2	5.45647	0.0956579	0.390429	20.3972	0.000172971	0.0186315	BST2	Smooth-s4	7	8	ENSG00000130303	BST2	protein_coding	bone marrow stromal cell antigen 2 [Source:HGNC Symbol;Acc:HGNC:1119]
EIF1	1.16707	0.00125714	0.101766	19.4311	0.000225172	0.0231517	EIF1	Smooth-s4	7	8	ENSG00000173812	EIF1	protein_coding	eukaryotic translation initiation factor 1 [Source:HGNC Symbol;Acc:HGNC:3249]
RPS14	1.54939	0.00110294	0.101087	19.2054	0.000239711	0.0235751	RPS14	Smooth-s4	7	8	ENSG00000164587	RPS14	protein_coding	ribosomal protein S14 [Source:HGNC Symbol;Acc:HGNC:10387]
NAP1L1	4.93834	0.190132	0.544575	18.9822	0.000255105	0.0236224	NAP1L1	Smooth-s4	7	8	ENSG00000187109	NAP1L1	protein_coding	nucleosome assembly protein 1 like 1 [Source:HGNC Symbol;Acc:HGNC:7637]
RPL17	1.37224	0.00112617	0.101243	18.8996	0.000261078	0.0236224	RPL17	Smooth-s4	7	8	ENSG00000265681	RPL17	protein_coding	ribosomal protein L17 [Source:HGNC Symbol;Acc:HGNC:10307]
H3-3B	27.8814	0.0505046	0.227424	18.4752	0.000294257	0.024755	H3-3B	Smooth-s4	7	8	ENSG00000132475	H3-3B	protein_coding	H3.3 histone B [Source:HGNC Symbol;Acc:HGNC:4765]
CD74	1.90397	0.00420862	0.108342	18.4401	0.000297205	0.024755	CD74	Smooth-s4	7	8	ENSG00000019582	CD74	protein_coding	CD74 molecule [Source:HGNC Symbol;Acc:HGNC:1697]
RPL15	1.50152	0.000689277	0.0996389	18.3326	0.000306428	0.024755	RPL15	Smooth-s4	7	8	ENSG00000174748	RPL15	protein_coding	ribosomal protein L15 [Source:HGNC Symbol;Acc:HGNC:10306]
CCN1	1.48317	0.00405795	0.119009	18.0524	0.000331963	0.0252922	CCN1	Smooth-s4	7	8	ENSG00000142871	CCN1	protein_coding	cellular communication network factor 1 [Source:HGNC Symbol;Acc:HGNC:2654]
EEF1A1	13.0498	2.08177	1.04417	18.0161	0.00033544	0.0252922	EEF1A1	Smooth-s4	7	8	ENSG00000156508	EEF1A1	protein_coding	eukaryotic translation elongation factor 1 alpha 1 [Source:HGNC Symbol;Acc:HGNC:3189]
RPL30	1.13375	0.00196507	0.106067	17.8691	0.000349935	0.025534	RPL30	Smooth-s4	7	8	ENSG00000156482	RPL30	protein_coding	ribosomal protein L30 [Source:HGNC Symbol;Acc:HGNC:10333]
LAMA2	2.61857	-0.0189958	0.213434	17.661	0.000371632	0.0262697	LAMA2	Smooth-s4	7	8	ENSG00000196569	LAMA2	protein_coding	laminin subunit alpha 2 [Source:HGNC Symbol;Acc:HGNC:6482]
S100A10	2.12817	0.011711	0.164165	17.2596	0.000417763	0.0286357	S100A10	Smooth-s4	7	8	ENSG00000197747	S100A10	protein_coding	S100 calcium binding protein A10 [Source:HGNC Symbol;Acc:HGNC:10487]
RGS5	95.0427	0.002683	0.0595457	17.1203	0.000435219	0.0289548	RGS5	Smooth-s4	7	8	ENSG00000143248	RGS5	protein_coding	regulator of G protein signaling 5 [Source:HGNC Symbol;Acc:HGNC:10001]
RPL10	1.68446	0.00342346	0.112247	16.6413	0.000501601	0.0324177	RPL10	Smooth-s4	7	8	ENSG00000147403	RPL10	protein_coding	ribosomal protein L10 [Source:HGNC Symbol;Acc:HGNC:10298]
HLA-B#234745	13.1484	1.42199	1.2129	16.1688	0.000578102	0.0363241	HLA-B#234745	Smooth-s4	7	8	ENSG00000234745	HLA-B	protein_coding	major histocompatibility complex, class I, B [Source:HGNC Symbol;Acc:HGNC:4932]
SPARCL1	106.261	0.00253401	0.0578174	15.8473	0.00063743	0.0389694	SPARCL1	Smooth-s4	7	8	ENSG00000152583	SPARCL1	protein_coding	SPARC like 1 [Source:HGNC Symbol;Acc:HGNC:11220]
CD151	7.35437	0.0194824	0.155433	15.1595	0.000788078	0.0469114	CD151	Smooth-s4	7	8	ENSG00000177697	CD151	protein_coding	CD151 molecule (Raph blood group) [Source:HGNC Symbol;Acc:HGNC:1630]
RAC1	5.71725	0.0314889	0.218706	14.9347	0.000845493	0.0484747	RAC1	Smooth-s4	7	8	ENSG00000136238	RAC1	protein_coding	Rac family small GTPase 1 [Source:HGNC Symbol;Acc:HGNC:9801]
SAMD4B	3.80683	-0.018124	0.168589	14.8909	0.0008572	0.0484747	SAMD4B	Smooth-s4	7	8	ENSG00000179134	SAMD4B	protein_coding	sterile alpha motif domain containing 4B [Source:HGNC Symbol;Acc:HGNC:25492]
SLC49A4	3.2735	0.038198	0.274716	14.7728	0.000889666	0.0490835	SLC49A4	Smooth-s4	7	8	ENSG00000138463	SLC49A4	protein_coding	solute carrier family 49 member 4 [Source:HGNC Symbol;Acc:HGNC:16628]

### Sheet: Smooth-s5
geneID	baseMean	log2FoldChange	lfcSE	stat	pvalue	padj	geneID	CellType	nHealthy	nDamaged	ensembl_gene_id	hgnc_symbol	gene_biotype	description
TRDN	6.0686	0.000249076	0.0153873	41.4577	1.0646e-06	0.00164604	TRDN	Smooth-s5	6	6	ENSG00000186439	TRDN	protein_coding	triadin [Source:HGNC Symbol;Acc:HGNC:12261]
RYR1	2.19376	0.000140325	0.0153875	39.8141	1.4599e-06	0.00164604	RYR1	Smooth-s5	6	6	ENSG00000196218	RYR1	protein_coding	ryanodine receptor 1 [Source:HGNC Symbol;Acc:HGNC:10483]
FLRT2	1.1648	4.40474e-05	0.0153876	28.6621	1.59791e-05	0.012011	FLRT2	Smooth-s5	6	6	ENSG00000185070	FLRT2	protein_coding	fibronectin leucine rich transmembrane protein 2 [Source:HGNC Symbol;Acc:HGNC:3761]
MLIP	1.66718	0.000225466	0.0153871	27.2592	2.23996e-05	0.0126278	MLIP	Smooth-s5	6	6	ENSG00000146147	MLIP	protein_coding	muscular LMNA interacting protein [Source:HGNC Symbol;Acc:HGNC:21355]
TSC22D1	2.09478	0.00010063	0.0153875	26.1178	2.96972e-05	0.0133935	TSC22D1	Smooth-s5	6	6	ENSG00000102804	TSC22D1	protein_coding	TSC22 domain family member 1 [Source:HGNC Symbol;Acc:HGNC:16826]
AKAP6	1.64909	0.000388513	0.0153868	23.8347	5.33028e-05	0.0168129	AKAP6	Smooth-s5	6	6	ENSG00000151320	AKAP6	protein_coding	A-kinase anchoring protein 6 [Source:HGNC Symbol;Acc:HGNC:376]
CTNNA3	7.18745	0.00025837	0.0153872	23.4965	5.82721e-05	0.0168129	CTNNA3	Smooth-s5	6	6	ENSG00000183230	CTNNA3	protein_coding	catenin alpha 3 [Source:HGNC Symbol;Acc:HGNC:2511]
ZBTB7C	1.45265	4.11841e-05	0.0153874	23.4085	5.96465e-05	0.0168129	ZBTB7C	Smooth-s5	6	6	ENSG00000184828	ZBTB7C	protein_coding	zinc finger and BTB domain containing 7C [Source:HGNC Symbol;Acc:HGNC:31700]
ATP2A2	1.13904	3.41832e-05	0.0153876	22.5989	7.40709e-05	0.0185589	ATP2A2	Smooth-s5	6	6	ENSG00000174437	ATP2A2	protein_coding	ATPase sarcoplasmic/endoplasmic reticulum Ca2+ transporting 2 [Source:HGNC Symbol;Acc:HGNC:812]
MYL11	7.29791	-2.0362e-05	0.0153876	21.1589	0.000109981	0.0248007	MYL11	Smooth-s5	6	6	ENSG00000180209	MYL11	protein_coding	myosin light chain 11 [Source:HGNC Symbol;Acc:HGNC:29824]
MYOM1	3.55089	0.000207668	0.015387	20.223	0.000143236	0.0293635	MYOM1	Smooth-s5	6	6	ENSG00000101605	MYOM1	protein_coding	myomesin 1 [Source:HGNC Symbol;Acc:HGNC:7613]
CAP2	1.48448	0.00023857	0.015387	18.4977	0.000236901	0.0445177	CAP2	Smooth-s5	6	6	ENSG00000112186	CAP2	protein_coding	cyclase associated actin cytoskeleton regulatory protein 2 [Source:HGNC Symbol;Acc:HGNC:20039]
TTN-AS1	3.90233	0.000196112	0.0153873	18.0359	0.000272074	0.0471944	TTN-AS1	Smooth-s5	6	6	ENSG00000237298	TTN-AS1	lncRNA	TTN antisense RNA 1 [Source:HGNC Symbol;Acc:HGNC:44124]

### Sheet: Smooth-s6
geneID	baseMean	log2FoldChange	lfcSE	stat	pvalue	padj	geneID	CellType	nHealthy	nDamaged	ensembl_gene_id	hgnc_symbol	gene_biotype	description
TTN	93.3281	-0.238031	0.351123	49.2209	2.1179e-09	9.29757e-07	TTN	Smooth-s6	4	7	ENSG00000155657	TTN	protein_coding	titin [Source:HGNC Symbol;Acc:HGNC:12403]
XKR4	2.90975	0.00239884	0.229423	23.3885	9.25794e-06	0.00203212	XKR4	Smooth-s6	4	7	ENSG00000206579	XKR4	protein_coding	XK related 4 [Source:HGNC Symbol;Acc:HGNC:29394]
PDZD2	3.22993	-0.134904	0.268535	21.9372	1.60635e-05	0.00235063	PDZD2	Smooth-s6	4	7	ENSG00000133401	PDZD2	protein_coding	PDZ domain containing 2 [Source:HGNC Symbol;Acc:HGNC:18486]
FTH1	1.83134	0.0192534	0.230062	19.2271	4.6321e-05	0.00395383	FTH1	Smooth-s6	4	7	ENSG00000167996	FTH1	protein_coding	ferritin heavy chain 1 [Source:HGNC Symbol;Acc:HGNC:3976]
NHS	4.22593	-0.144442	0.270387	19.2154	4.65367e-05	0.00395383	NHS	Smooth-s6	4	7	ENSG00000188158	NHS	protein_coding	NHS actin remodeling regulator [Source:HGNC Symbol;Acc:HGNC:7820]
GPC6	3.88025	0.0700194	0.236603	18.8413	5.40387e-05	0.00395383	GPC6	Smooth-s6	4	7	ENSG00000183098	GPC6	protein_coding	glypican 6 [Source:HGNC Symbol;Acc:HGNC:4454]
NEB	5.35147	-0.0134048	0.229872	18.1867	7.03339e-05	0.00441094	NEB	Smooth-s6	4	7	ENSG00000183091	NEB	protein_coding	nebulin [Source:HGNC Symbol;Acc:HGNC:7720]
HIPK2	5.21098	-0.186964	0.286834	17.4009	9.68325e-05	0.00528522	HIPK2	Smooth-s6	4	7	ENSG00000064393	HIPK2	protein_coding	homeodomain interacting protein kinase 2 [Source:HGNC Symbol;Acc:HGNC:14402]
CD36	5.84687	-0.185634	0.287268	17.1269	0.000108353	0.00528522	CD36	Smooth-s6	4	7	ENSG00000135218	CD36	protein_coding	CD36 molecule [Source:HGNC Symbol;Acc:HGNC:1663]
NKAIN2	1.10222	0.0172996	0.229918	16.3762	0.000147791	0.00648804	NKAIN2	Smooth-s6	4	7	ENSG00000188580	NKAIN2	protein_coding	sodium/potassium transporting ATPase interacting 2 [Source:HGNC Symbol;Acc:HGNC:16443]
PLCL1	10.4954	-0.292982	0.33789	15.3359	0.000228624	0.00912417	PLCL1	Smooth-s6	4	7	ENSG00000115896	PLCL1	protein_coding	phospholipase C like 1 (inactive) [Source:HGNC Symbol;Acc:HGNC:9063]
SORBS2	30.0369	0.354035	0.253429	14.5452	0.000320101	0.0117104	SORBS2	Smooth-s6	4	7	ENSG00000154556	SORBS2	protein_coding	sorbin and SH3 domain containing 2 [Source:HGNC Symbol;Acc:HGNC:24098]
PLPP1	2.53708	-0.0714099	0.235627	14.1293	0.000382768	0.0129258	PLPP1	Smooth-s6	4	7	ENSG00000067113	PLPP1	protein_coding	phospholipid phosphatase 1 [Source:HGNC Symbol;Acc:HGNC:9228]
ACTA1	8.7091	-0.109806	0.250342	13.4484	0.000514356	0.0161287	ACTA1	Smooth-s6	4	7	ENSG00000143632	ACTA1	protein_coding	actin alpha 1, skeletal muscle [Source:HGNC Symbol;Acc:HGNC:129]
RGS5	6.3689	-0.235594	0.309621	13.1285	0.000591685	0.0173167	RGS5	Smooth-s6	4	7	ENSG00000143248	RGS5	protein_coding	regulator of G protein signaling 5 [Source:HGNC Symbol;Acc:HGNC:10001]
MT-ATP6	5.92228	-0.0846766	0.241264	11.9653	0.000991265	0.0271668	MT-ATP6	Smooth-s6	4	7	ENSG00000198899	MT-ATP6	protein_coding	mitochondrially encoded ATP synthase membrane subunit 6 [Source:HGNC Symbol;Acc:HGNC:7414]
UBC	1.04187	0.00912509	0.22964	11.7091	0.00111221	0.0271668	UBC	Smooth-s6	4	7	ENSG00000150991	UBC	protein_coding	ubiquitin C [Source:HGNC Symbol;Acc:HGNC:12468]
RPL10	0.664855	0.00784613	0.229574	11.7058	0.0011139	0.0271668	RPL10	Smooth-s6	4	7	ENSG00000147403	RPL10	protein_coding	ribosomal protein L10 [Source:HGNC Symbol;Acc:HGNC:10298]
MT2A	2.38852	-0.0604161	0.232029	11.4092	0.00127362	0.0279859	MT2A	Smooth-s6	4	7	ENSG00000125148	MT2A	protein_coding	metallothionein 2A [Source:HGNC Symbol;Acc:HGNC:7406]
ZC3H3#014164	0.707452	-0.00495912	0.229477	11.4068	0.00127499	0.0279859	ZC3H3#014164	Smooth-s6	4	7	ENSG00000014164	ZC3H3	protein_coding	zinc finger CCCH-type containing 3 [Source:HGNC Symbol;Acc:HGNC:28972]
LTBP1	2.96201	0.0991009	0.242661	10.8887	0.00161431	0.0337467	LTBP1	Smooth-s6	4	7	ENSG00000049323	LTBP1	protein_coding	latent transforming growth factor beta binding protein 1 [Source:HGNC Symbol;Acc:HGNC:6714]
ARHGAP6	7.61198	-0.151282	0.252337	10.7034	0.0017575	0.0350701	ARHGAP6	Smooth-s6	4	7	ENSG00000047648	ARHGAP6	protein_coding	Rho GTPase activating protein 6 [Source:HGNC Symbol;Acc:HGNC:676]
FN1	1.44922	0.0173277	0.229529	10.488	0.00194071	0.0370423	FN1	Smooth-s6	4	7	ENSG00000115414	FN1	protein_coding	fibronectin 1 [Source:HGNC Symbol;Acc:HGNC:3778]
KIRREL3	1.90156	0.00625144	0.229186	10.0834	0.00234084	0.0428178	KIRREL3	Smooth-s6	4	7	ENSG00000149571	KIRREL3	protein_coding	kirre like nephrin family adhesion molecule 3 [Source:HGNC Symbol;Acc:HGNC:23204]
ACTN1	6.65218	0.156308	0.246263	9.94673	0.00249473	0.0438075	ACTN1	Smooth-s6	4	7	ENSG00000072110	ACTN1	protein_coding	actinin alpha 1 [Source:HGNC Symbol;Acc:HGNC:163]
FRMD3	6.68104	-0.0596452	0.225781	9.86174	0.00259574	0.043828	FRMD3	Smooth-s6	4	7	ENSG00000172159	FRMD3	protein_coding	FERM domain containing 3 [Source:HGNC Symbol;Acc:HGNC:24125]
CHD9	5.74133	-0.122565	0.243752	9.5411	0.00301697	0.0490537	CHD9	Smooth-s6	4	7	ENSG00000177200	CHD9	protein_coding	chromodomain helicase DNA binding protein 9 [Source:HGNC Symbol;Acc:HGNC:25701]

### Sheet: SmoothCyto
geneID	baseMean	log2FoldChange	lfcSE	stat	pvalue	padj	geneID	CellType	nHealthy	nDamaged	ensembl_gene_id	hgnc_symbol	gene_biotype	description
DMD	9.18616	1.50326	1.84203	44.6657	2.24219e-06	0.00688353	DMD	SmoothCyto	6	7	ENSG00000198947	DMD	protein_coding	dystrophin [Source:HGNC Symbol;Acc:HGNC:2928]
UNC13C	2.06525	0.000994132	0.0616967	39.8887	4.761e-06	0.00730813	UNC13C	SmoothCyto	6	7	ENSG00000137766	UNC13C	protein_coding	unc-13 homolog C [Source:HGNC Symbol;Acc:HGNC:23149]
TPM3	8.33726	0.00174425	0.08597	36.9423	7.82254e-06	0.00800506	TPM3	SmoothCyto	6	7	ENSG00000143549	TPM3	protein_coding	tropomyosin 3 [Source:HGNC Symbol;Acc:HGNC:12012]
MT-ND4	6.02275	-0.000529846	0.0552285	34.0371	1.31169e-05	0.0100672	MT-ND4	SmoothCyto	6	7	ENSG00000198886	MT-ND4	protein_coding	mitochondrially encoded NADH:ubiquinone oxidoreductase core subunit 4 [Source:HGNC Symbol;Acc:HGNC:7459]
PDE4D	5.10808	0.00140759	0.0640935	31.5542	2.08952e-05	0.0119897	PDE4D	SmoothCyto	6	7	ENSG00000113448	PDE4D	protein_coding	phosphodiesterase 4D [Source:HGNC Symbol;Acc:HGNC:8783]
MT-CYB	5.03436	-0.00122073	0.0597217	30.9619	2.34326e-05	0.0119897	MT-CYB	SmoothCyto	6	7	ENSG00000198727	MT-CYB	protein_coding	mitochondrially encoded cytochrome b [Source:HGNC Symbol;Acc:HGNC:7427]
KCNMA1	2.12412	0.00143059	0.0670135	27.2524	4.96921e-05	0.0217935	KCNMA1	SmoothCyto	6	7	ENSG00000156113	KCNMA1	protein_coding	potassium calcium-activated channel subfamily M alpha 1 [Source:HGNC Symbol;Acc:HGNC:6284]
CTNNA3	2.26366	0.00198561	0.0771496	26.1384	6.30549e-05	0.0241973	CTNNA3	SmoothCyto	6	7	ENSG00000183230	CTNNA3	protein_coding	catenin alpha 3 [Source:HGNC Symbol;Acc:HGNC:2511]
TSC22D1	1.30409	0.000654038	0.0583477	23.9216	0.000103231	0.0352131	TSC22D1	SmoothCyto	6	7	ENSG00000102804	TSC22D1	protein_coding	TSC22 domain family member 1 [Source:HGNC Symbol;Acc:HGNC:16826]
ERBB4	1.88357	0.00146868	0.0669258	23.1824	0.000122409	0.0363232	ERBB4	SmoothCyto	6	7	ENSG00000178568	ERBB4	protein_coding	erb-b2 receptor tyrosine kinase 4 [Source:HGNC Symbol;Acc:HGNC:3432]
SLC9A3R2	2.74646	0.0116233	0.189116	22.8639	0.000131864	0.0363232	SLC9A3R2	SmoothCyto	6	7	ENSG00000065054	SLC9A3R2	protein_coding	SLC9A3 regulator 2 [Source:HGNC Symbol;Acc:HGNC:11076]
AGBL1	0.791968	0.000462889	0.0543091	22.55	0.00014198	0.0363232	AGBL1	SmoothCyto	6	7	ENSG00000273540	AGBL1	protein_coding	AGBL carboxypeptidase 1 [Source:HGNC Symbol;Acc:HGNC:26504]
EMC10	0.870719	0.000462354	0.0543033	21.4209	0.000186159	0.0439621	EMC10	SmoothCyto	6	7	ENSG00000161671	EMC10	protein_coding	ER membrane protein complex subunit 10 [Source:HGNC Symbol;Acc:HGNC:27609]

### Sheet: SmoothEndo
geneID	baseMean	log2FoldChange	lfcSE	stat	pvalue	padj	geneID	CellType	nHealthy	nDamaged	ensembl_gene_id	hgnc_symbol	gene_biotype	description
ADIRF	16.1599	1.44983	0.592454	44.7871	1.54076e-06	0.00316472	ADIRF	SmoothEndo	7	8	ENSG00000148671	ADIRF	protein_coding	adipogenesis regulatory factor [Source:HGNC Symbol;Acc:HGNC:24043]

### Sheet: SmoothFib
geneID	baseMean	log2FoldChange	lfcSE	stat	pvalue	padj	geneID	CellType	nHealthy	nDamaged	ensembl_gene_id	hgnc_symbol	gene_biotype	description
LAMA2	39.3558	1.06758	0.778836	29.1886	9.10429e-06	0.00437006	LAMA2	SmoothFib	5	5	ENSG00000196569	LAMA2	protein_coding	laminin subunit alpha 2 [Source:HGNC Symbol;Acc:HGNC:6482]
TEX41	2.53998	0.0633665	0.314247	21.9986	6.40262e-05	0.0153663	TEX41	SmoothFib	5	5	ENSG00000226674	TEX41	lncRNA	testis expressed 41 [Source:HGNC Symbol;Acc:HGNC:48667]
SLC16A12	3.64839	-0.102606	0.400856	20.1335	0.000111564	0.0178502	SLC16A12	SmoothFib	5	5	ENSG00000152779	SLC16A12	protein_coding	solute carrier family 16 member 12 [Source:HGNC Symbol;Acc:HGNC:23094]
TPM1	4.77064	-0.0701339	0.331014	18.2544	0.000200006	0.0192418	TPM1	SmoothFib	5	5	ENSG00000140416	TPM1	protein_coding	tropomyosin 1 [Source:HGNC Symbol;Acc:HGNC:12010]
TNNC2	4.94797	-0.00190229	0.155928	18.2188	0.00020228	0.0192418	TNNC2	SmoothFib	5	5	ENSG00000101470	TNNC2	protein_coding	troponin C2, fast skeletal type [Source:HGNC Symbol;Acc:HGNC:11944]
IGFBP7	25.7758	0.523158	0.624284	17.6775	0.000240523	0.0192418	IGFBP7	SmoothFib	5	5	ENSG00000163453	IGFBP7	protein_coding	insulin like growth factor binding protein 7 [Source:HGNC Symbol;Acc:HGNC:5476]
MGP	4.30303	0.166197	0.508503	16.8606	0.000313708	0.0204167	MGP	SmoothFib	5	5	ENSG00000111341	MGP	protein_coding	matrix Gla protein [Source:HGNC Symbol;Acc:HGNC:7060]
PDZD2	11.0802	-0.179069	0.49013	16.6139	0.000340279	0.0204167	PDZD2	SmoothFib	5	5	ENSG00000133401	PDZD2	protein_coding	PDZ domain containing 2 [Source:HGNC Symbol;Acc:HGNC:18486]
IGFBP5	5.2767	0.143063	0.456594	14.3919	0.000724577	0.0386441	IGFBP5	SmoothFib	5	5	ENSG00000115461	IGFBP5	protein_coding	insulin like growth factor binding protein 5 [Source:HGNC Symbol;Acc:HGNC:5474]

### Sheet: SmoothMyoAdipo
geneID	baseMean	log2FoldChange	lfcSE	stat	pvalue	padj	geneID	CellType	nHealthy	nDamaged	ensembl_gene_id	hgnc_symbol	gene_biotype	description
ACTA2	42.2525	1.50572	0.301835	40.6426	1.42843e-06	0.00592135	ACTA2	SmoothMyoAdipo	8	8	ENSG00000107796	ACTA2	protein_coding	actin alpha 2, smooth muscle [Source:HGNC Symbol;Acc:HGNC:130]
HLA-C#204525	7.1292	1.85065	0.464105	38.358	2.21525e-06	0.00592135	HLA-C#204525	SmoothMyoAdipo	8	8	ENSG00000204525	HLA-C	protein_coding	major histocompatibility complex, class I, C [Source:HGNC Symbol;Acc:HGNC:4933]
TAGLN	29.7846	2.18574	0.487888	32.8606	6.84654e-06	0.0122005	TAGLN	SmoothMyoAdipo	8	8	ENSG00000149591	TAGLN	protein_coding	transgelin [Source:HGNC Symbol;Acc:HGNC:11553]
PPP1R14A	6.79697	1.67941	0.606238	30.1191	1.25525e-05	0.0150132	PPP1R14A	SmoothMyoAdipo	8	8	ENSG00000167641	PPP1R14A	protein_coding	protein phosphatase 1 regulatory inhibitor subunit 14A [Source:HGNC Symbol;Acc:HGNC:14871]
TMSB4X	9.89471	2.12198	0.593082	28.9792	1.6306e-05	0.0150132	TMSB4X	SmoothMyoAdipo	8	8	ENSG00000205542	TMSB4X	protein_coding	thymosin beta 4 X-linked [Source:HGNC Symbol;Acc:HGNC:11881]
XKR4	3.78401	-0.00145832	0.100238	28.838	1.68498e-05	0.0150132	XKR4	SmoothMyoAdipo	8	8	ENSG00000206579	XKR4	protein_coding	XK related 4 [Source:HGNC Symbol;Acc:HGNC:29394]
MYL9	21.0496	1.54998	0.499563	27.535	2.29112e-05	0.0167892	MYL9	SmoothMyoAdipo	8	8	ENSG00000101335	MYL9	protein_coding	myosin light chain 9 [Source:HGNC Symbol;Acc:HGNC:15754]
CD81	6.39289	0.35382	0.732658	26.9961	2.60792e-05	0.0167892	CD81	SmoothMyoAdipo	8	8	ENSG00000110651	CD81	protein_coding	CD81 molecule [Source:HGNC Symbol;Acc:HGNC:1701]
MYL6	17.8222	1.39083	0.48213	26.6643	2.82646e-05	0.0167892	MYL6	SmoothMyoAdipo	8	8	ENSG00000092841	MYL6	protein_coding	myosin light chain 6 [Source:HGNC Symbol;Acc:HGNC:7587]
AHNAK	6.91667	1.28148	0.784371	26.0593	3.27777e-05	0.017523	AHNAK	SmoothMyoAdipo	8	8	ENSG00000124942	AHNAK	protein_coding	AHNAK nucleoprotein [Source:HGNC Symbol;Acc:HGNC:347]
TMSB10	5.52353	1.09412	1.04198	25.5034	3.76216e-05	0.0182841	TMSB10	SmoothMyoAdipo	8	8	ENSG00000034510	TMSB10	protein_coding	thymosin beta 10 [Source:HGNC Symbol;Acc:HGNC:11879]
PTMA	10.0756	1.29437	0.452735	24.9354	4.33859e-05	0.0193284	PTMA	SmoothMyoAdipo	8	8	ENSG00000187514	PTMA	protein_coding	prothymosin alpha [Source:HGNC Symbol;Acc:HGNC:9623]
PDZRN4	3.0229	0.105773	0.445428	23.6923	5.96409e-05	0.0239033	PDZRN4	SmoothMyoAdipo	8	8	ENSG00000165966	PDZRN4	protein_coding	PDZ domain containing ring finger 4 [Source:HGNC Symbol;Acc:HGNC:30552]
COX6A2	1.67513	-0.00014979	0.0983953	23.4671	6.32403e-05	0.0239033	COX6A2	SmoothMyoAdipo	8	8	ENSG00000156885	COX6A2	protein_coding	cytochrome c oxidase subunit 6A2 [Source:HGNC Symbol;Acc:HGNC:2279]
ADIRF	21.3486	1.26055	0.754249	23.122	6.92222e-05	0.0239033	ADIRF	SmoothMyoAdipo	8	8	ENSG00000148671	ADIRF	protein_coding	adipogenesis regulatory factor [Source:HGNC Symbol;Acc:HGNC:24043]
CAVIN1	5.48836	1.09356	0.840817	22.9969	7.154e-05	0.0239033	CAVIN1	SmoothMyoAdipo	8	8	ENSG00000177469	CAVIN1	protein_coding	caveolae associated protein 1 [Source:HGNC Symbol;Acc:HGNC:9688]
ACTA1	217.948	-0.938798	0.918422	22.5854	7.97802e-05	0.0250885	ACTA1	SmoothMyoAdipo	8	8	ENSG00000143632	ACTA1	protein_coding	actin alpha 1, skeletal muscle [Source:HGNC Symbol;Acc:HGNC:129]
MCAM	11.6302	0.82833	0.62719	21.9557	9.44539e-05	0.0280528	MCAM	SmoothMyoAdipo	8	8	ENSG00000076706	MCAM	protein_coding	melanoma cell adhesion molecule [Source:HGNC Symbol;Acc:HGNC:6934]
RPL34	2.25884	0.0020672	0.102206	21.0458	0.000121094	0.034072	RPL34	SmoothMyoAdipo	8	8	ENSG00000109475	RPL34	protein_coding	ribosomal protein L34 [Source:HGNC Symbol;Acc:HGNC:10340]
ACTB	29.5749	0.767502	0.605096	20.522	0.000140057	0.0363015	ACTB	SmoothMyoAdipo	8	8	ENSG00000075624	ACTB	protein_coding	actin beta [Source:HGNC Symbol;Acc:HGNC:132]
LIMS2	4.76178	0.70617	0.840111	20.3847	0.000145549	0.0363015	LIMS2	SmoothMyoAdipo	8	8	ENSG00000072163	LIMS2	protein_coding	LIM zinc finger domain containing 2 [Source:HGNC Symbol;Acc:HGNC:16084]
FLNA	22.3005	0.662336	0.581284	20.2919	0.000149389	0.0363015	FLNA	SmoothMyoAdipo	8	8	ENSG00000196924	FLNA	protein_coding	filamin A [Source:HGNC Symbol;Acc:HGNC:3754]
HLA-B#234745	8.16534	0.573726	0.925777	19.9277	0.000165574	0.0384852	HLA-B#234745	SmoothMyoAdipo	8	8	ENSG00000234745	HLA-B	protein_coding	major histocompatibility complex, class I, B [Source:HGNC Symbol;Acc:HGNC:4932]
IGFBP5	13.7283	0.0961589	0.378615	19.7737	0.000172982	0.0385318	IGFBP5	SmoothMyoAdipo	8	8	ENSG00000115461	IGFBP5	protein_coding	insulin like growth factor binding protein 5 [Source:HGNC Symbol;Acc:HGNC:5474]

### Sheet: Tcell
geneID	baseMean	log2FoldChange	lfcSE	stat	pvalue	padj	geneID	CellType	nHealthy	nDamaged	ensembl_gene_id	hgnc_symbol	gene_biotype	description
TNNC1	6.40905	-5.19512e-05	0.0125909	90.0346	2.7703e-13	9.72652e-10	TNNC1	Tcell	4	8	ENSG00000114854	TNNC1	protein_coding	troponin C1, slow skeletal and cardiac type [Source:HGNC Symbol;Acc:HGNC:11943]
MYH2	8.91185	-3.47195e-05	0.0125909	58.0284	3.17374e-10	5.5715e-07	MYH2	Tcell	4	8	ENSG00000125414	MYH2	protein_coding	myosin heavy chain 2 [Source:HGNC Symbol;Acc:HGNC:7572]
MB	4.16997	-4.06034e-05	0.0125909	51.2529	1.82701e-09	2.13821e-06	MB	Tcell	4	8	ENSG00000198125	MB	protein_coding	myoglobin [Source:HGNC Symbol;Acc:HGNC:6915]
TPM2	7.68782	-1.37232e-05	0.0125909	44.4016	1.20952e-08	1.06166e-05	TPM2	Tcell	4	8	ENSG00000198467	TPM2	protein_coding	tropomyosin 2 [Source:HGNC Symbol;Acc:HGNC:12011]
TPM1	5.24474	-3.04421e-05	0.0125909	41.5744	2.74453e-08	1.92721e-05	TPM1	Tcell	4	8	ENSG00000140416	TPM1	protein_coding	tropomyosin 1 [Source:HGNC Symbol;Acc:HGNC:12010]
TNNT3#130595	4.01548	-3.42494e-05	0.0125909	38.0304	7.94505e-08	4.64918e-05	TNNT3#130595	Tcell	4	8	ENSG00000130595	TNNT3	protein_coding	troponin T3, fast skeletal type [Source:HGNC Symbol;Acc:HGNC:11950]
NEB	18.8666	-0.000515511	0.0125893	36.1831	1.40613e-07	7.05276e-05	NEB	Tcell	4	8	ENSG00000183091	NEB	protein_coding	nebulin [Source:HGNC Symbol;Acc:HGNC:7720]
MT-CO3	26.6783	-0.000460964	0.0125902	33.8695	2.92449e-07	0.000128348	MT-CO3	Tcell	4	8	ENSG00000198938	MT-CO3	protein_coding	mitochondrially encoded cytochrome c oxidase III [Source:HGNC Symbol;Acc:HGNC:7422]
TNNC2	13.4435	-1.83305e-05	0.0125909	31.4723	6.38098e-07	0.000248929	TNNC2	Tcell	4	8	ENSG00000101470	TNNC2	protein_coding	troponin C2, fast skeletal type [Source:HGNC Symbol;Acc:HGNC:11944]
MYL11	6.91549	-1.51988e-05	0.0125909	29.5233	1.22397e-06	0.000409577	MYL11	Tcell	4	8	ENSG00000180209	MYL11	protein_coding	myosin light chain 11 [Source:HGNC Symbol;Acc:HGNC:29824]
UPP2	0.810032	4.40435e-05	0.0125909	29.3837	1.28321e-06	0.000409577	UPP2	Tcell	4	8	ENSG00000007001	UPP2	protein_coding	uridine phosphorylase 2 [Source:HGNC Symbol;Acc:HGNC:23061]
MYH1	3.06456	-2.4819e-05	0.0125909	27.8014	2.20571e-06	0.000645354	MYH1	Tcell	4	8	ENSG00000109061	MYH1	protein_coding	myosin heavy chain 1 [Source:HGNC Symbol;Acc:HGNC:7567]
ACTA1	55.855	-0.00018354	0.0125908	27.5525	2.40428e-06	0.000649341	ACTA1	Tcell	4	8	ENSG00000143632	ACTA1	protein_coding	actin alpha 1, skeletal muscle [Source:HGNC Symbol;Acc:HGNC:129]
KIF18B	0.508884	-1.81291e-05	0.0125909	25.7569	4.51607e-06	0.00113257	KIF18B	Tcell	4	8	ENSG00000186185	KIF18B	protein_coding	kinesin family member 18B [Source:HGNC Symbol;Acc:HGNC:27102]
TOP2A	0.660143	-2.83233e-05	0.0125909	23.2249	1.12784e-05	0.00255333	TOP2A	Tcell	4	8	ENSG00000131747	TOP2A	protein_coding	DNA topoisomerase II alpha [Source:HGNC Symbol;Acc:HGNC:11989]
CENPE	0.412773	-2.83234e-05	0.0125909	23.1401	1.16358e-05	0.00255333	CENPE	Tcell	4	8	ENSG00000138778	CENPE	protein_coding	centromere protein E [Source:HGNC Symbol;Acc:HGNC:1856]
TRDN	10.5889	-3.58653e-05	0.0125909	21.8876	1.85323e-05	0.00369849	TRDN	Tcell	4	8	ENSG00000186439	TRDN	protein_coding	triadin [Source:HGNC Symbol;Acc:HGNC:12261]
CKM	9.96834	-1.87352e-05	0.0125909	21.8266	1.89612e-05	0.00369849	CKM	Tcell	4	8	ENSG00000104879	CKM	protein_coding	creatine kinase, M-type [Source:HGNC Symbol;Acc:HGNC:1994]
TNNI2#130598	3.61755	-1.50846e-05	0.0125909	21.1236	2.47183e-05	0.00456769	TNNI2#130598	Tcell	4	8	ENSG00000130598	TNNI2	protein_coding	troponin I2, fast skeletal type [Source:HGNC Symbol;Acc:HGNC:11946]
MYL2	8.78434	-2.79347e-05	0.0125909	20.2378	3.46604e-05	0.00608464	MYL2	Tcell	4	8	ENSG00000111245	MYL2	protein_coding	myosin light chain 2 [Source:HGNC Symbol;Acc:HGNC:7583]
PPP1R9A	1.93754	-0.000101723	0.0125908	19.9763	3.83311e-05	0.00640195	PPP1R9A	Tcell	4	8	ENSG00000158528	PPP1R9A	protein_coding	protein phosphatase 1 regulatory subunit 9A [Source:HGNC Symbol;Acc:HGNC:14946]
GZMB	1.00964	-2.73743e-05	0.0125909	19.8584	4.01147e-05	0.00640195	GZMB	Tcell	4	8	ENSG00000100453	GZMB	protein_coding	granzyme B [Source:HGNC Symbol;Acc:HGNC:4709]
#229618	4.26494	-3.71036e-05	0.0125909	19.6947	4.27384e-05	0.0065241	#229618	Tcell	4	8	ENSG00000229618		lncRNA	novel transcript
TMEM178B	0.517717	3.16035e-05	0.0125909	19.4779	4.64872e-05	0.0068007	TMEM178B	Tcell	4	8	ENSG00000261115	TMEM178B	protein_coding	transmembrane protein 178B [Source:HGNC Symbol;Acc:HGNC:44112]
INPP5A	3.25461	0.000388034	0.01259	18.978	5.64976e-05	0.00793452	INPP5A	Tcell	4	8	ENSG00000068383	INPP5A	protein_coding	inositol polyphosphate-5-phosphatase A [Source:HGNC Symbol;Acc:HGNC:6076]
RRM2	0.836599	-1.60467e-05	0.0125909	18.15	7.82981e-05	0.0100815	RRM2	Tcell	4	8	ENSG00000171848	RRM2	protein_coding	ribonucleotide reductase regulatory subunit M2 [Source:HGNC Symbol;Acc:HGNC:10452]
DOCK5	1.92622	-0.000186293	0.0125906	18.0845	8.03616e-05	0.0100815	DOCK5	Tcell	4	8	ENSG00000147459	DOCK5	protein_coding	dedicator of cytokinesis 5 [Source:HGNC Symbol;Acc:HGNC:23476]
GEN1	1.66419	-0.000112873	0.0125907	18.0833	8.03992e-05	0.0100815	GEN1	Tcell	4	8	ENSG00000178295	GEN1	protein_coding	GEN1 Holliday junction 5' flap endonuclease [Source:HGNC Symbol;Acc:HGNC:26881]
TNNT1	6.66177	-1.50385e-05	0.0125909	17.7196	9.29301e-05	0.0112509	TNNT1	Tcell	4	8	ENSG00000105048	TNNT1	protein_coding	troponin T1, slow skeletal type [Source:HGNC Symbol;Acc:HGNC:11948]
CDH13	5.26487	-0.000530312	0.0125894	17.3488	0.00010781	0.0122632	CDH13	Tcell	4	8	ENSG00000140945	CDH13	protein_coding	cadherin 13 [Source:HGNC Symbol;Acc:HGNC:1753]
DIAPH3	0.490443	-2.37098e-05	0.0125909	17.3381	0.000108277	0.0122632	DIAPH3	Tcell	4	8	ENSG00000139734	DIAPH3	protein_coding	diaphanous related formin 3 [Source:HGNC Symbol;Acc:HGNC:15480]
MIR4435-2HG	6.99237	-0.00101307	0.0125883	17.0166	0.000123252	0.0135231	MIR4435-2HG	Tcell	4	8	ENSG00000172965	MIR4435-2HG	lncRNA	MIR4435-2 host gene [Source:HGNC Symbol;Acc:HGNC:35163]
FHL1	3.71195	-2.12181e-05	0.0125909	16.834	0.000132702	0.0138495	FHL1	Tcell	4	8	ENSG00000022267	FHL1	protein_coding	four and a half LIM domains 1 [Source:HGNC Symbol;Acc:HGNC:3702]
CNNM2	1.80116	9.34324e-05	0.0125908	16.8078	0.000134116	0.0138495	CNNM2	Tcell	4	8	ENSG00000148842	CNNM2	protein_coding	cyclin and CBS domain divalent metal cation transport mediator 2 [Source:HGNC Symbol;Acc:HGNC:103]
PPP1R1C	0.936892	6.46074e-06	0.0125909	16.031	0.000184127	0.0184706	PPP1R1C	Tcell	4	8	ENSG00000150722	PPP1R1C	protein_coding	protein phosphatase 1 regulatory inhibitor subunit 1C [Source:HGNC Symbol;Acc:HGNC:14940]
ANAPC10	2.3851	-0.000387479	0.01259	15.8461	0.00019867	0.0193759	ANAPC10	Tcell	4	8	ENSG00000164162	ANAPC10	protein_coding	anaphase promoting complex subunit 10 [Source:HGNC Symbol;Acc:HGNC:24077]
MYH7	13.8044	-1.41264e-05	0.0125909	15.7793	0.000204217	0.0193785	MYH7	Tcell	4	8	ENSG00000092054	MYH7	protein_coding	myosin heavy chain 7 [Source:HGNC Symbol;Acc:HGNC:7577]
TSC22D1	5.25708	-0.00034494	0.0125899	15.4791	0.000231198	0.0213614	TSC22D1	Tcell	4	8	ENSG00000102804	TSC22D1	protein_coding	TSC22 domain family member 1 [Source:HGNC Symbol;Acc:HGNC:16826]
PRKG1	7.9018	-0.00028183	0.01259	14.6891	0.000321478	0.0289412	PRKG1	Tcell	4	8	ENSG00000185532	PRKG1	protein_coding	protein kinase cGMP-dependent 1 [Source:HGNC Symbol;Acc:HGNC:9414]
SLC4A10	1.98192	3.67103e-05	0.0125909	14.3737	0.000367171	0.0322284	SLC4A10	Tcell	4	8	ENSG00000144290	SLC4A10	protein_coding	solute carrier family 4 member 10 [Source:HGNC Symbol;Acc:HGNC:13811]
CYTOR	3.97921	-0.000554164	0.0125892	14.0748	0.000416735	0.0356867	CYTOR	Tcell	4	8	ENSG00000222041	CYTOR	lncRNA	cytoskeleton regulator RNA [Source:HGNC Symbol;Acc:HGNC:28717]
LBH	1.63876	7.12957e-05	0.0125908	13.6428	0.000501043	0.04128	LBH	Tcell	4	8	ENSG00000213626	LBH	protein_coding	LBH regulator of WNT signaling pathway [Source:HGNC Symbol;Acc:HGNC:29532]
OBSCN	2.96108	-2.91429e-05	0.0125909	13.6218	0.000505565	0.04128	OBSCN	Tcell	4	8	ENSG00000154358	OBSCN	protein_coding	obscurin, cytoskeletal calmodulin and titin-interacting RhoGEF [Source:HGNC Symbol;Acc:HGNC:15719]

### Sheet: TNKcell
geneID	baseMean	log2FoldChange	lfcSE	stat	pvalue	padj	geneID	CellType	nHealthy	nDamaged	ensembl_gene_id	hgnc_symbol	gene_biotype	description
MT-CO3	11.0577	-0.000344223	0.0113628	50.3733	1.45108e-09	2.84702e-06	MT-CO3	TNKcell	3	6	ENSG00000198938	MT-CO3	protein_coding	mitochondrially encoded cytochrome c oxidase III [Source:HGNC Symbol;Acc:HGNC:7422]
BNC2	14.1337	-0.000310962	0.0113625	39.3236	3.84591e-08	3.77284e-05	BNC2	TNKcell	3	6	ENSG00000173068	BNC2	protein_coding	basonuclin 2 [Source:HGNC Symbol;Acc:HGNC:30988]
LINGO2	13.876	-0.000526672	0.011362	36.3738	9.83269e-08	6.43058e-05	LINGO2	TNKcell	3	6	ENSG00000174482	LINGO2	protein_coding	leucine rich repeat and Ig domain containing 2 [Source:HGNC Symbol;Acc:HGNC:21207]
NCAM1	9.17071	0.000291533	0.0113628	30.6334	6.67971e-07	0.00032764	NCAM1	TNKcell	3	6	ENSG00000149294	NCAM1	protein_coding	neural cell adhesion molecule 1 [Source:HGNC Symbol;Acc:HGNC:7656]
MT-ND4	6.85502	-2.64373e-05	0.0113632	23.0629	1.0286e-05	0.00403624	MT-ND4	TNKcell	3	6	ENSG00000198886	MT-ND4	protein_coding	mitochondrially encoded NADH:ubiquinone oxidoreductase core subunit 4 [Source:HGNC Symbol;Acc:HGNC:7459]
ZNHIT6	2.20237	8.78065e-05	0.0113631	18.3541	6.49395e-05	0.0212352	ZNHIT6	TNKcell	3	6	ENSG00000117174	ZNHIT6	protein_coding	zinc finger HIT-type containing 6 [Source:HGNC Symbol;Acc:HGNC:26089]
MYH7	11.6617	-1.03384e-05	0.0113632	16.0434	0.000168139	0.0439811	MYH7	TNKcell	3	6	ENSG00000092054	MYH7	protein_coding	myosin heavy chain 7 [Source:HGNC Symbol;Acc:HGNC:7577]
PELI2	3.05939	-0.000153125	0.011363	15.8405	0.000183084	0.0439811	PELI2	TNKcell	3	6	ENSG00000139946	PELI2	protein_coding	pellino E3 ubiquitin protein ligase family member 2 [Source:HGNC Symbol;Acc:HGNC:8828]
MEF2C	5.79088	-0.000230448	0.0113628	15.61	0.000201748	0.0439811	MEF2C	TNKcell	3	6	ENSG00000081189	MEF2C	protein_coding	myocyte enhancer factor 2C [Source:HGNC Symbol;Acc:HGNC:6996]
