## Supplemental Data Files for "Single-Nucleus to Whole Body Phenotyping Reveals Neuromuscular Impairment and Preserved Exercise Adaptations in Long-Term Pediatric HSCT Survivors >10 years after treatment": Supplemental Data 13 - Muscle_Pseudobulk_GOBP_Treatment_main.xlsx

### Sheet: INFO
Pathway analysis - Gene onthology biological processes for comparison between Exercise and Rest for each Cluster
Column	Description
GO.ID	GO-term ID number
Term	GO-term name
Annotated	Number of DE tested genes with this GO-term
Significant	Number of significant genes with this GO-term
Expected	Expected ratio
Fisher	p-value
Gene1-20	First 20 significant genes shown

### Sheet: Adipo
GO.ID	Term	Annotated	Significant	Expected	Fisher	Gene1	Gene2	Gene3	Gene4	Gene5	Gene6	Gene7	Gene8	Gene9	Gene10	Gene11	Gene12	Gene13	Gene14	Gene15	Gene16	Gene17	Gene18	Gene19	Gene20
GO:0006936	muscle contraction	123	2	0.11	0.0046	TPM2	MYL1
GO:0003012	muscle system process	167	2	0.15	0.0084	TPM2	MYL1
GO:0007507	heart development	258	2	0.23	0.0195	BICC1	MB
GO:0050873	brown fat cell differentiation	24	1	0.02	0.0214	MB
GO:0098869	cellular oxidant detoxification	29	1	0.03	0.0258	MB
GO:0043462	regulation of ATP-dependent activity	31	1	0.03	0.0276	TPM2
GO:0030097	hemopoiesis	311	2	0.28	0.0278	MECOM	MB
GO:1990748	cellular detoxification	37	1	0.03	0.0328	MB
GO:0030029	actin filament-based process	347	2	0.31	0.0342	TPM2	MYL1
GO:0097237	cellular response to toxic substance	39	1	0.04	0.0346	MB
GO:0070252	actin-mediated cell contraction	41	1	0.04	0.0363	MYL1
GO:0072089	stem cell proliferation	42	1	0.04	0.0372	MECOM
GO:0098754	detoxification	43	1	0.04	0.0381	MB
GO:0007368	determination of left/right symmetry	44	1	0.04	0.0389	BICC1
GO:0009799	specification of symmetry	46	1	0.04	0.0407	BICC1
GO:0009855	determination of bilateral symmetry	46	1	0.04	0.0407	BICC1
GO:0060972	left/right pattern formation	46	1	0.04	0.0407	BICC1
GO:0030218	erythrocyte differentiation	50	1	0.04	0.0441	MB
GO:0034101	erythrocyte homeostasis	52	1	0.05	0.0459	MB
GO:0034614	cellular response to reactive oxygen species	55	1	0.05	0.0485	MB
GO:0046328	regulation of JNK cascade	55	1	0.05	0.0485	MECOM
GO:0030048	actin filament-based movement	56	1	0.05	0.0493	MYL1
GO:0090090	negative regulation of canonical Wnt signaling pathway	57	1	0.05	0.0502	BICC1
GO:0043409	negative regulation of MAPK cascade	58	1	0.05	0.0511	MECOM
GO:0072359	circulatory system development	439	2	0.39	0.0529	BICC1	MB
GO:0002262	myeloid cell homeostasis	63	1	0.06	0.0554	MB
GO:0070828	heterochromatin organization	67	1	0.06	0.0588	MECOM
GO:0007254	JNK cascade	72	1	0.06	0.0631	MECOM
GO:0030178	negative regulation of Wnt signaling pathway	72	1	0.06	0.0631	BICC1
GO:0000302	response to reactive oxygen species	75	1	0.07	0.0656	MB
GO:0009636	response to toxic substance	75	1	0.07	0.0656	MB
GO:0009968	negative regulation of signal transduction	509	2	0.46	0.0693	BICC1	MECOM
GO:0072593	reactive oxygen species metabolic process	81	1	0.07	0.0707	MB
GO:0003008	system process	538	2	0.48	0.0766	TPM2	MYL1
GO:0010648	negative regulation of cell communication	538	2	0.48	0.0766	BICC1	MECOM
GO:0023057	negative regulation of signaling	540	2	0.49	0.0771	BICC1	MECOM
GO:0034599	cellular response to oxidative stress	95	1	0.09	0.0825	MB
GO:0032501	multicellular organismal process	2274	4	2.04	0.0937	BICC1	TPM2	MYL1	MB
GO:0045444	fat cell differentiation	110	1	0.1	0.0950	MB
GO:0001666	response to hypoxia	111	1	0.1	0.0959	MB
GO:0048585	negative regulation of response to stimulus	616	2	0.55	0.0975	BICC1	MECOM
GO:0048872	homeostasis of number of cells	114	1	0.1	0.0983	MB
GO:0060828	regulation of canonical Wnt signaling pathway	116	1	0.1	0.1000	BICC1
GO:0032259	methylation	117	1	0.11	0.1008	MECOM
GO:0036293	response to decreased oxygen levels	118	1	0.11	0.1017	MB
GO:0001822	kidney development	119	1	0.11	0.1025	BICC1
GO:0003002	regionalization	121	1	0.11	0.1041	BICC1
GO:0072001	renal system development	124	1	0.11	0.1066	BICC1
GO:0062197	cellular response to chemical stress	125	1	0.11	0.1074	MB
GO:0070482	response to oxygen levels	126	1	0.11	0.1082	MB
GO:0060070	canonical Wnt signaling pathway	132	1	0.12	0.1131	BICC1
GO:0007389	pattern specification process	138	1	0.12	0.1180	BICC1
GO:0030099	myeloid cell differentiation	147	1	0.13	0.1253	MB
GO:0030111	regulation of Wnt signaling pathway	148	1	0.13	0.1261	BICC1
GO:0006979	response to oxidative stress	149	1	0.13	0.1269	MB
GO:0010035	response to inorganic substance	181	1	0.16	0.1524	MB
GO:0007015	actin filament organization	193	1	0.17	0.1618	TPM2
GO:0016055	Wnt signaling pathway	198	1	0.18	0.1657	BICC1
GO:0198738	cell-cell signaling by wnt	199	1	0.18	0.1665	BICC1
GO:0043408	regulation of MAPK cascade	206	1	0.19	0.1719	MECOM
GO:1902532	negative regulation of intracellular signal transduction	222	1	0.2	0.1842	MECOM
GO:0048468	cell development	933	2	0.84	0.1981	MECOM	MB
GO:0000165	MAPK cascade	252	1	0.23	0.2069	MECOM
GO:0048513	animal organ development	1001	2	0.9	0.2221	BICC1	MB
GO:0048871	multicellular organismal-level homeostasis	287	1	0.26	0.2327	MB
GO:0048856	anatomical structure development	1978	3	1.78	0.2436	BICC1	MECOM	MB
GO:0006338	chromatin remodeling	307	1	0.28	0.2471	MECOM
GO:0030036	actin cytoskeleton organization	312	1	0.28	0.2507	TPM2
GO:0043069	negative regulation of programmed cell death	314	1	0.28	0.2521	MECOM
GO:0097435	supramolecular fiber organization	335	1	0.3	0.2670	TPM2
GO:0009966	regulation of signal transduction	1135	2	1.02	0.2708	BICC1	MECOM
GO:0032502	developmental process	2159	3	1.94	0.2968	BICC1	MECOM	MB
GO:0006325	chromatin organization	389	1	0.35	0.3040	MECOM
GO:0010646	regulation of cell communication	1244	2	1.12	0.3115	BICC1	MECOM
GO:0023051	regulation of signaling	1246	2	1.12	0.3122	BICC1	MECOM
GO:0009628	response to abiotic stimulus	406	1	0.36	0.3154	MB
GO:0071824	protein-DNA complex organization	429	1	0.39	0.3305	MECOM
GO:0051726	regulation of cell cycle	437	1	0.39	0.3357	MECOM
GO:1901701	cellular response to oxygen-containing compound	443	1	0.4	0.3396	MB
GO:0051716	cellular response to stimulus	2369	3	2.13	0.3627	BICC1	MECOM	MB
GO:0048731	system development	1382	2	1.24	0.3637	BICC1	MB
GO:0007267	cell-cell signaling	497	1	0.45	0.3737	BICC1
GO:0045892	negative regulation of DNA-templated transcription	498	1	0.45	0.3743	MECOM
GO:1902679	negative regulation of RNA biosynthetic process	503	1	0.45	0.3774	MECOM
GO:0045944	positive regulation of transcription by RNA polymerase II	506	1	0.45	0.3792	MECOM
GO:0048583	regulation of response to stimulus	1428	2	1.28	0.3811	BICC1	MECOM
GO:0030154	cell differentiation	1430	2	1.28	0.3819	MECOM	MB
GO:0048869	cellular developmental process	1431	2	1.29	0.3823	MECOM	MB
GO:0043067	regulation of programmed cell death	525	1	0.47	0.3908	MECOM
GO:0051253	negative regulation of RNA metabolic process	561	1	0.5	0.4123	MECOM
GO:1901700	response to oxygen-containing compound	590	1	0.53	0.4291	MB
GO:0042592	homeostatic process	591	1	0.53	0.4297	MB
GO:0007010	cytoskeleton organization	597	1	0.54	0.4331	TPM2
GO:0045934	negative regulation of nucleobase-containing compound metabolic process	611	1	0.55	0.4411	MECOM
GO:0007275	multicellular organism development	1604	2	1.44	0.4475	BICC1	MB
GO:0008283	cell population proliferation	626	1	0.56	0.4495	MECOM
GO:1902531	regulation of intracellular signal transduction	673	1	0.6	0.4752	MECOM
GO:0006915	apoptotic process	675	1	0.61	0.4763	MECOM
GO:0141124	intracellular signaling cassette	691	1	0.62	0.4848	MECOM
GO:0012501	programmed cell death	695	1	0.62	0.4869	MECOM

### Sheet: Endo
GO.ID	Term	Annotated	Significant	Expected	Fisher	Gene1	Gene2	Gene3	Gene4	Gene5	Gene6	Gene7	Gene8	Gene9	Gene10	Gene11	Gene12	Gene13	Gene14	Gene15	Gene16	Gene17	Gene18	Gene19	Gene20
GO:0003008	system process	1204	138	76.38	1.2e-12	JAM2	FOXO1	SGCG	CLCN5	PDE9A	AKAP6	COL6A1	ITPR3	TIMP3	GABRA3	GATA6	RNLS	MLIP	ATP2A3	TIAM1	TRDN	GJA1	GRIP2	CYP4F12	SLC6A8
GO:0003012	muscle system process	347	58	22.01	6.9e-12	FOXO1	PDE9A	AKAP6	COL6A1	GATA6	MLIP	TIAM1	TRDN	GJA1	GRIP2	SLC6A8	FBXO32	TMEM38B	HOMER1	ORMDL3	KCNN2	KCNQ1#053918	MAP2K6	P2RX6	TNFRSF1B
GO:0044057	regulation of system process	380	54	24.11	1.6e-08	JAM2	FOXO1	PDE9A	AKAP6	RNLS	MLIP	ATP2A3	TRDN	GJA1	FBXO32	TMEM38B	ORMDL3	KCNN2	KCNQ1#053918	SHANK3	TNFRSF1B	EPAS1	SNTA1	NOTCH1	THRB
GO:0032501	multicellular organismal process	4741	372	300.77	2.8e-08	JAM2	FREM2	FOXO1	JAG1	PPP1R16B	SIM2	TGM2	SHROOM2	C14orf39	MNAT1	SGCG	MBTPS2	MED14	CDH4#179242	CLCN5	MAOB	PDE9A	LAMA5	ST8SIA6	AKAP6
GO:0003015	heart process	188	33	11.93	7.9e-08	SGCG	GATA6	RNLS	ATP2A3	TRDN	GJA1	TMEM38B	KCNN2	KCNQ1#053918	MAP2K6	FYN	EPAS1	SNTA1	THRB	ATP1A2	ACE	ZNHIT1	CTNNA3	DMD	NOS3
GO:0003013	circulatory system process	423	55	26.84	2.5e-07	SGCG	GATA6	RNLS	ATP2A3	TRDN	GJA1	GRIP2	CYP4F12	AR	TMEM38B	PCSK5	KCNN2	BCR	KCNQ1#053918	MAP2K6	SLC2A5	FYN	CYB5R3	TJP2	EPAS1
GO:0008016	regulation of heart contraction	144	27	9.14	3.1e-07	RNLS	ATP2A3	TRDN	GJA1	TMEM38B	KCNN2	KCNQ1#053918	EPAS1	SNTA1	THRB	ATP1A2	ACE	CTNNA3	DMD	NOS3	NOS1AP	PDE4D	POPDC2	SLC8A3	GJA5
GO:0008015	blood circulation	353	48	22.39	4.0e-07	SGCG	GATA6	RNLS	ATP2A3	TRDN	GJA1	GRIP2	CYP4F12	AR	TMEM38B	PCSK5	KCNN2	BCR	KCNQ1#053918	MAP2K6	SLC2A5	CYB5R3	TJP2	EPAS1	PDE2A
GO:0060047	heart contraction	178	30	11.29	7.6e-07	SGCG	GATA6	RNLS	ATP2A3	TRDN	GJA1	TMEM38B	KCNN2	KCNQ1#053918	MAP2K6	EPAS1	SNTA1	THRB	ATP1A2	ACE	CTNNA3	DMD	NOS3	NOS1AP	PDE4D
GO:0042592	homeostatic process	1173	115	74.42	9.2e-07	JAM2	FOXO1	TGM2	BACE2	AKAP6	JPH2	MYLIP	COL6A1	ITPR3	ATP2A3	TIAM1	TRDN	PLCL2#154822	GJA1	CYP4F12	ALDH1A1	ARRDC3	TMEM38B	ORMDL3	NNT
GO:0090257	regulation of muscle system process	175	29	11.1	1.6e-06	FOXO1	PDE9A	AKAP6	MLIP	FBXO32	TMEM38B	ORMDL3	KCNQ1#053918	TNFRSF1B	NOTCH1	ATP1A2	CTNNA3	SMAD3	GUCY1A1	DMD	NOS3	PDE4D	SLC8A3	GJA5	GRK2
GO:0006936	muscle contraction	270	38	17.13	2.8e-06	TRDN	GJA1	GRIP2	SLC6A8	TMEM38B	HOMER1	ORMDL3	KCNN2	KCNQ1#053918	MAP2K6	P2RX6	TMOD3	CHRNB1#170175	MYH1	SNTA1	SULF2	ATP1A2	CTNNA3	GUCY1A1	DMD
GO:1903522	regulation of blood circulation	181	29	11.48	3.3e-06	RNLS	ATP2A3	TRDN	GJA1	TMEM38B	KCNN2	KCNQ1#053918	EPAS1	SNTA1	THRB	ATP1A2	ACE	CTNNA3	DMD	NOS3	NOS1AP	PDE4D	POPDC2	SLC8A3	GJA5
GO:0055001	muscle cell development	163	27	10.34	3.8e-06	AKAP6	COL6A1	ALPK2	HOMER1	MYOM1	MYBPC1	TMOD3	CHRNB1#170175	ACTN1	TMEM182	PDLIM5	FHL2	NOTCH1	ALPK3	PPP3CB	COL14A1	DMD	BMPR1A	MYPN	LDB3
GO:0007507	heart development	473	56	30.01	4.0e-06	FREM2	JAG1	MNAT1	SGCG	AKAP6	RBM24	JPH2	COL6A1	CCM2L	ALPK2	GATA6	GJA1	PCSK5	ITGA3	KCNQ1#053918	SH3PXD2B	TNFRSF1B	TIE1	MAPK3	PDE2A
GO:0061061	muscle structure development	534	61	33.88	4.7e-06	JAM2	JAG1	SGCG	LAMA5	AKAP6	RBM24	JPH2	COL6A1	ALPK2	GATA6	GJA1	TMEM204	HOMER1	MYOM1	JPH1	RORA	TRIM72	MYBPC1	EPAS1	TMOD3
GO:0061337	cardiac conduction	71	16	4.5	7.0e-06	ATP2A3	TRDN	GJA1	KCNN2	KCNQ1#053918	ATP1A2	ACE	CTNNA3	PDE4D	SLC8A3	GJA5	ANK2	ABCC9	CACNA2D1	ATP2B2	ATP1B1
GO:0072359	circulatory system development	865	87	54.88	8.7e-06	FREM2	FOXO1	JAG1	PPP1R16B	MNAT1	SGCG	AKAP6	RBM24	JPH2	COL6A1	CCM2L	ALPK2	PTPRM	GATA6	GJA1	TNFAIP2	TMEM204	PCSK5	ITGA3	KCNQ1#053918
GO:0006811	monoatomic ion transport	781	80	49.55	1.1e-05	NALF1	SHROOM2	CLCN5	MAOB	AKAP6	JPH2	ITPR3	SLC20A2	GABRA3	ATP2A3	SLC47A1	MFSD4B	TRDN	GJA1	SLC6A8	TMEM38B	SFXN4	GABRG3	HOMER1	NNT
GO:0042692	muscle cell differentiation	319	41	20.24	1.1e-05	JAM2	AKAP6	RBM24	COL6A1	ALPK2	GATA6	TMEM204	HOMER1	MYOM1	RORA	TRIM72	MYBPC1	TMOD3	CHRNB1#170175	ACTN1	TMEM182	SMYD1	PDLIM5	PLPP7	FHL2
GO:0044331	cell-cell adhesion mediated by cadherin	38	11	2.41	1.5e-05	CDH4#179242	CDH12	NOTCH1	NOTCH4#204301	CDH15	TJP1#104067	CDH5	AFDN	CTNND1	PLEKHA7	MAD2L2
GO:0006812	monoatomic cation transport	647	68	41.05	2.2e-05	NALF1	SHROOM2	AKAP6	JPH2	ITPR3	SLC20A2	ATP2A3	SLC47A1	MFSD4B	TRDN	SLC6A8	TMEM38B	HOMER1	NNT	KCNN2	SLC38A4	PTPN3	KCNQ1#053918	FYN	JPH1
GO:0014808	release of sequestered calcium ion into cytosol by sarcoplasmic reticulum	27	9	1.71	2.6e-05	AKAP6	TRDN	TMEM38B	ATP1A2	DMD	PDE4D	RYR1	TMEM38A	ANK2
GO:1903514	release of sequestered calcium ion into cytosol by endoplasmic reticulum	27	9	1.71	2.6e-05	AKAP6	TRDN	TMEM38B	ATP1A2	DMD	PDE4D	RYR1	TMEM38A	ANK2
GO:0032502	developmental process	4335	327	275.01	3.0e-05	JAM2	FREM2	FOXO1	JAG1	PPP1R16B	SIM2	TGM2	SHROOM2	C14orf39	MNAT1	SGCG	MBTPS2	MED14	CDH4#179242	MAOB	LAMA5	ST8SIA6	RBL1	AKAP6	RBM24
GO:0048878	chemical homeostasis	678	70	43.01	3.0e-05	FOXO1	TGM2	BACE2	AKAP6	JPH2	MYLIP	ITPR3	ATP2A3	TIAM1	TRDN	CYP4F12	TMEM38B	ORMDL3	NNT	PPARGC1A	KCNQ1#053918	GPI#105220	JPH1	ABCA5	SLC9B1
GO:0086009	membrane repolarization	41	11	2.6	3.4e-05	AKAP6	GJA1	KCNN2	KCNQ1#053918	SNTA1	ATP1A2	NOS1AP	GJA5	ANK2	CACNA2D1	ATP1B1
GO:2000677	regulation of transcription regulatory region DNA binding	22	8	1.4	3.6e-05	ZNF593	GTF2B	ZC4H2	NSD1	ZBTB7A	RNF220	IGF1	MAD2L2
GO:0051239	regulation of multicellular organismal process	2042	171	129.54	3.7e-05	JAM2	FOXO1	JAG1	PPP1R16B	TGM2	CDH4#179242	PDE9A	LAMA5	AKAP6	MYLIP	SLC20A2	TOB2	ALPK2	PTPRM	RNF128	GATA6	RNLS	MLIP	ATP2A3	TIAM1
GO:0065008	regulation of biological quality	1945	164	123.39	3.8e-05	FOXO1	CDH4#179242	BACE2	PDE9A	NAA16	AKAP6	RBM24	JPH2	MYLIP	COL6A1	ITPR3	GABRA3	RNF122	PALM	RNF128	F8	POLR2E	RNLS	TIAM1	TRDN
GO:0034330	cell junction organization	560	60	35.53	4.0e-05	CDH4#179242	LAMA5	ARHGAP6	STK38	GABRA3	CDH12	PALM	FILIP1	TIAM1	LAMA3	GJA1	GABRG3	HOMER1	ASAP1	BCR	ITGA3	FYN	VMP1	SHANK3	TJP2
GO:0034220	monoatomic ion transmembrane transport	635	66	40.28	4.2e-05	NALF1	SHROOM2	CLCN5	AKAP6	JPH2	ITPR3	SLC20A2	GABRA3	ATP2A3	SLC47A1	TRDN	GJA1	SLC6A8	TMEM38B	SFXN4	GABRG3	HOMER1	NNT	TMC7	KCNN2
GO:0042391	regulation of membrane potential	293	37	18.59	4.5e-05	AKAP6	COL6A1	GABRA3	RNF122	TRDN	GJA1	GABRG3	NNT	KCNN2	PTPN3	KCNQ1#053918	P2RX6	GABBR1#204681	SHANK3	CHRNB1#170175	SNTA1	BCO2	ATP1A2	CTNNA3	DMD
GO:0030001	metal ion transport	545	58	34.57	6.4e-05	NALF1	SHROOM2	AKAP6	JPH2	ITPR3	SLC20A2	ATP2A3	MFSD4B	TRDN	SLC6A8	TMEM38B	HOMER1	KCNN2	SLC38A4	PTPN3	KCNQ1#053918	FYN	JPH1	VMP1	P2RX6
GO:0051146	striated muscle cell differentiation	233	31	14.78	6.9e-05	JAM2	AKAP6	RBM24	COL6A1	ALPK2	GATA6	HOMER1	MYOM1	TRIM72	MYBPC1	TMOD3	TMEM182	SMYD1	PDLIM5	PLPP7	FHL2	MAMSTR	NOTCH1	ALPK3	PPP3CB
GO:0010880	regulation of release of sequestered calcium ion into cytosol by sarcoplasmic re...	24	8	1.52	7.5e-05	AKAP6	TRDN	TMEM38B	ATP1A2	DMD	PDE4D	TMEM38A	ANK2
GO:1901019	regulation of calcium ion transmembrane transporter activity	52	12	3.3	7.6e-05	AKAP6	JPH2	TRDN	JPH1	VMP1	ATP1A2	GNB5	DMD	NOS1AP	ANK2	CACNA2D1	ATP1B1
GO:0086065	cell communication involved in cardiac conduction	45	11	2.85	8.6e-05	TRDN	GJA1	KCNN2	KCNQ1#053918	ATP1A2	CTNNA3	PDE4D	GJA5	ANK2	CACNA2D1	ATP1B1
GO:0099622	cardiac muscle cell membrane repolarization	31	9	1.97	9.0e-05	GJA1	KCNN2	KCNQ1#053918	SNTA1	NOS1AP	GJA5	ANK2	CACNA2D1	ATP1B1
GO:0006816	calcium ion transport	270	34	17.13	9.6e-05	NALF1	AKAP6	JPH2	ITPR3	ATP2A3	TRDN	TMEM38B	HOMER1	FYN	JPH1	VMP1	P2RX6	HOMER2	CDH23	PPP3CB	ITPR2	ATP1A2	ACE	GNB5	DMD
GO:0055085	transmembrane transport	986	91	62.55	0.00014	NALF1	SHROOM2	CLCN5	AKAP6	JPH2	COL6A1	ITPR3	SLC20A2	GABRA3	ATP2A3	SLC47A1	MFSD4B	TRDN	SLCO5A1	GJA1	SLC6A8	TMEM38B	SFXN4	GABRG3	HOMER1
GO:0070296	sarcoplasmic reticulum calcium ion transport	33	9	2.09	0.00015	AKAP6	TRDN	TMEM38B	ATP1A2	DMD	PDE4D	RYR1	TMEM38A	ANK2
GO:0051924	regulation of calcium ion transport	158	23	10.02	0.00015	AKAP6	JPH2	TRDN	TMEM38B	HOMER1	FYN	JPH1	VMP1	HOMER2	PPP3CB	ATP1A2	ACE	GNB5	DMD	NOS3	NOS1AP	PDE4D	CACNG6	CAMK2A	TMEM38A
GO:0098660	inorganic ion transmembrane transport	554	57	35.15	0.00019	NALF1	SHROOM2	CLCN5	AKAP6	JPH2	ITPR3	SLC20A2	GABRA3	ATP2A3	SLC47A1	TRDN	SLC6A8	TMEM38B	GABRG3	NNT	KCNN2	PTPN3	KCNQ1#053918	FYN	JPH1
GO:0007154	cell communication	4119	307	261.31	0.00019	FREM2	SPATA13	FOXO1	JAG1	SOGA1	PPP1R16B	RNF152	CCDC68	TGM2	IL3RA	MBTPS2	MAOB	PDE9A	LAMA5	ADCY2	AKAP6	PLCXD3	ARHGAP6	COL6A1	ITPR3
GO:0098655	monoatomic cation transmembrane transport	517	54	32.8	0.00019	NALF1	SHROOM2	AKAP6	JPH2	ITPR3	SLC20A2	ATP2A3	SLC47A1	TRDN	SLC6A8	TMEM38B	HOMER1	NNT	KCNN2	PTPN3	KCNQ1#053918	FYN	JPH1	VMP1	P2RX6
GO:0040011	locomotion	862	81	54.69	0.00019	JAM2	SPATA13	LRCH1	JAG1	LAMA5	COL6A1	IP6K3	PTPRM	TIAM1	LAMA3	GJA1	ARRDC3	LDB2	GCNT1	BCR	ITGA3	STK10	GPI#105220	YTHDF3	PLAA
GO:0030154	cell differentiation	2877	224	182.52	0.00020	JAM2	FOXO1	JAG1	PPP1R16B	SIM2	TGM2	C14orf39	CDH4#179242	LAMA5	RBL1	AKAP6	RBM24	MYLIP	COL6A1	LRMDA	PRMT2	TOB2	ERG	ALPK2	PTPRM
GO:1901700	response to oxygen-containing compound	1116	100	70.8	0.00020	TBC1D4	FOXO1	JAG1	SOGA1	TGM2	MAOB	ADCY2	AKAP6	COL6A1	PALM	GATA6	TIAM1	GJA1	ALDH1A1	AR	FBXO32	HOMER1	MAN1A1	GCNT1	BCR
GO:0048869	cellular developmental process	2878	224	182.58	0.00020	JAM2	FOXO1	JAG1	PPP1R16B	SIM2	TGM2	C14orf39	CDH4#179242	LAMA5	RBL1	AKAP6	RBM24	MYLIP	COL6A1	LRMDA	PRMT2	TOB2	ERG	ALPK2	PTPRM
GO:0055082	intracellular chemical homeostasis	482	51	30.58	0.00021	FOXO1	TGM2	AKAP6	JPH2	ITPR3	ATP2A3	TIAM1	TRDN	TMEM38B	ORMDL3	NNT	PPARGC1A	KCNQ1#053918	JPH1	SLC9B1	FXN	RAB11FIP5	MAPK3	HK2	ATP6V1G1
GO:0055023	positive regulation of cardiac muscle tissue growth	21	7	1.33	0.00021	AKAP6	GATA6	NOTCH1	BMPR1A	FGFR1	IGF1	ERBB4
GO:0099623	regulation of cardiac muscle cell membrane repolarization	21	7	1.33	0.00021	GJA1	KCNQ1#053918	SNTA1	NOS1AP	GJA5	ANK2	CACNA2D1
GO:0019725	cellular homeostasis	560	57	35.53	0.00025	FOXO1	TGM2	AKAP6	JPH2	ITPR3	ATP2A3	TIAM1	TRDN	TMEM38B	ORMDL3	NNT	PPARGC1A	KCNQ1#053918	JPH1	PLAA	SHANK3	SLC9B1	FXN	RAB11FIP5	MAPK3
GO:0098662	inorganic cation transmembrane transport	498	52	31.59	0.00025	NALF1	SHROOM2	AKAP6	JPH2	ITPR3	SLC20A2	ATP2A3	SLC47A1	TRDN	SLC6A8	TMEM38B	NNT	KCNN2	PTPN3	KCNQ1#053918	FYN	JPH1	VMP1	P2RX6	SLC9B1
GO:0060048	cardiac muscle contraction	113	18	7.17	0.00025	GJA1	TMEM38B	KCNN2	KCNQ1#053918	MAP2K6	SNTA1	ATP1A2	CTNNA3	DMD	NOS1AP	PDE4D	GJA5	GRK2	TMEM38A	ANK2	ABCC9	CACNA2D1	ATP1B1
GO:0010959	regulation of metal ion transport	251	31	15.92	0.00027	AKAP6	JPH2	TRDN	TMEM38B	HOMER1	KCNN2	PTPN3	KCNQ1#053918	FYN	JPH1	VMP1	HOMER2	PER1	SNTA1	PPP3CB	ATP1A2	ACE	GNB5	DMD	NOS3
GO:1904062	regulation of monoatomic cation transmembrane transport	196	26	12.43	0.00027	AKAP6	JPH2	TRDN	TMEM38B	HOMER1	KCNN2	PTPN3	KCNQ1#053918	FYN	JPH1	VMP1	SNTA1	PPP3CB	ATP1A2	GNB5	DMD	NOS1AP	PDE4D	CACNG6	TMEM38A
GO:1903169	regulation of calcium ion transmembrane transport	114	18	7.23	0.00028	AKAP6	JPH2	TRDN	TMEM38B	FYN	JPH1	VMP1	PPP3CB	ATP1A2	GNB5	DMD	NOS1AP	PDE4D	CACNG6	TMEM38A	ANK2	CACNA2D1	ATP1B1
GO:0043502	regulation of muscle adaptation	68	13	4.31	0.00029	FOXO1	PDE9A	AKAP6	MLIP	FBXO32	TNFRSF1B	NOTCH1	SMAD3	NOS3	GTF2IRD1	DAG1	IGF1	PRKAG3
GO:0099625	ventricular cardiac muscle cell membrane repolarization	22	7	1.4	0.00030	GJA1	KCNQ1#053918	SNTA1	NOS1AP	GJA5	ANK2	CACNA2D1
GO:0009888	tissue development	1322	114	83.87	0.00032	FREM2	JAG1	PPP1R16B	TGM2	SGCG	LAMA5	AKAP6	RBM24	JPH2	COL6A1	SLC20A2	ALPK2	GATA6	TIAM1	LAMA3	GJA1	AR	ARRDC3	TMEM38B	HOMER1
GO:0070588	calcium ion transmembrane transport	220	28	13.96	0.00032	NALF1	AKAP6	JPH2	ITPR3	ATP2A3	TRDN	TMEM38B	FYN	JPH1	VMP1	P2RX6	PPP3CB	ITPR2	ATP1A2	GNB5	DMD	NOS1AP	PDE4D	CACNG6	SLC8A3
GO:0060306	regulation of membrane repolarization	29	8	1.84	0.00033	AKAP6	GJA1	KCNQ1#053918	SNTA1	NOS1AP	GJA5	ANK2	CACNA2D1
GO:0048871	multicellular organismal-level homeostasis	571	57	36.22	0.00040	JAM2	FOXO1	COL6A1	PLCL2#154822	GJA1	CYP4F12	ALDH1A1	ARRDC3	LDB2	PPARGC1A	BCR	KCNQ1#053918	GPI#105220	MAP2K6	ESRRB	TJP2	EPAS1	TMOD3	GPRASP2	SH2B3
GO:0048856	anatomical structure development	3998	296	253.63	0.00045	JAM2	FREM2	FOXO1	JAG1	PPP1R16B	SIM2	TGM2	SHROOM2	C14orf39	MNAT1	SGCG	MBTPS2	CDH4#179242	MAOB	LAMA5	ST8SIA6	AKAP6	RBM24	JPH2	MYLIP
GO:0003300	cardiac muscle hypertrophy	71	13	4.5	0.00046	FOXO1	PDE9A	AKAP6	GATA6	MLIP	TIAM1	TNFRSF1B	PDLIM5	NOTCH1	COL14A1	SMAD3	KLF15	IGF1
GO:0001508	action potential	109	17	6.91	0.00048	AKAP6	GJA1	KCNN2	PTPN3	KCNQ1#053918	SNTA1	ATP1A2	CTNNA3	DMD	NOS1AP	USP53	GJA5	CLCN1	ANK2	ABCC9	CACNA2D1	ATP1B1
GO:0007043	cell-cell junction assembly	109	17	6.91	0.00048	CDH4#179242	CDH12	GJA1	PKN2	ARL2	ACE	CDH15	TJP1#104067	CDH5	PIP5K1C	CNTNAP2#174469	HDAC7	PARD3	ACVRL1	GJA5	AFDN	ANK2
GO:0055021	regulation of cardiac muscle tissue growth	38	9	2.41	0.00049	AKAP6	GATA6	NOTCH1	COL14A1	BMPR1A	FGFR1	VGLL4	IGF1	ERBB4
GO:0043500	muscle adaptation	90	15	5.71	0.00050	FOXO1	PDE9A	AKAP6	GATA6	MLIP	FBXO32	TNFRSF1B	NOTCH1	SMAD3	NOS3	KLF15	GTF2IRD1	DAG1	IGF1	PRKAG3
GO:0007517	muscle organ development	272	32	17.26	0.00052	SGCG	LAMA5	RBM24	JPH2	COL6A1	GJA1	HOMER1	MYOM1	JPH1	TRIM72	TMEM182	SMYD1	DPF3	S1PR1	NOTCH1	PPP3CB	SMAD3	DMD	BMPR1A	SVIL
GO:0014897	striated muscle hypertrophy	72	13	4.57	0.00053	FOXO1	PDE9A	AKAP6	GATA6	MLIP	TIAM1	TNFRSF1B	PDLIM5	NOTCH1	COL14A1	SMAD3	KLF15	IGF1
GO:0060421	positive regulation of heart growth	24	7	1.52	0.00054	AKAP6	GATA6	NOTCH1	BMPR1A	FGFR1	IGF1	ERBB4
GO:0023052	signaling	4054	299	257.19	0.00054	SPATA13	FOXO1	JAG1	SOGA1	PPP1R16B	RNF152	CCDC68	TGM2	IL3RA	MBTPS2	MAOB	PDE9A	LAMA5	ADCY2	AKAP6	PLCXD3	ARHGAP6	COL6A1	ITPR3	PRMT2
GO:0006941	striated muscle contraction	151	21	9.58	0.00055	GJA1	TMEM38B	HOMER1	KCNN2	KCNQ1#053918	MAP2K6	SNTA1	ATP1A2	CTNNA3	DMD	NOS1AP	PDE4D	SLC8A3	GJA5	RYR1	GRK2	TMEM38A	ANK2	ABCC9	CACNA2D1
GO:0048731	system development	2778	214	176.24	0.00055	JAM2	FREM2	FOXO1	JAG1	PPP1R16B	SIM2	TGM2	SHROOM2	MNAT1	SGCG	MBTPS2	CDH4#179242	MAOB	LAMA5	AKAP6	RBM24	JPH2	MYLIP	COL6A1	CCM2L
GO:0003158	endothelium development	101	16	6.41	0.00059	JAG1	PPP1R16B	TIE1	TJP2	PDE2A	S1PR1	NOTCH1	NOTCH4#204301	TJP1#104067	CDH5	PDE4D	DLL4	ACVRL1	GJA5	AFDN	ROBO4
GO:0008217	regulation of blood pressure	111	17	7.04	0.00060	RNLS	GRIP2	CYP4F12	AR	PCSK5	KCNQ1#053918	SLC2A5	VEGFC	ATP1A2	ACE	SMAD3	GUCY1A1	NOS3	ACVRL1	GJA5	ABCC9	ECE1
GO:0040012	regulation of locomotion	763	71	48.4	0.00063	JAM2	SPATA13	LRCH1	JAG1	LAMA5	PTPRM	TIAM1	LAMA3	GJA1	ARRDC3	LDB2	GCNT1	BCR	ITGA3	STK10	GPI#105220	YTHDF3	PLAA	ENPP2	AMOT
GO:0001525	angiogenesis	407	43	25.82	0.00066	JAG1	PPP1R16B	PTPRM	GATA6	TNFAIP2	TSPAN18	RORA	AMOT	ECSCR#249751	TIE1	ELK3	CARD10	EPAS1	HK2	VEGFC	S1PR1	VASH1	NOTCH1	NOTCH4#204301	ADGRG1
GO:0097553	calcium ion transmembrane import into cytosol	122	18	7.74	0.00066	NALF1	AKAP6	JPH2	ITPR3	TRDN	TMEM38B	FYN	JPH1	PPP3CB	ITPR2	ATP1A2	DMD	PDE4D	SLC8A3	RYR1	TMEM38A	ANK2	CACNA2D1
GO:0060537	muscle tissue development	323	36	20.49	0.00067	SGCG	AKAP6	RBM24	JPH2	COL6A1	ALPK2	GATA6	GJA1	HOMER1	MYOM1	PPARGC1A	SMYD1	PDLIM5	FHL2	S1PR1	NOTCH1	ALPK3	PPP3CB	COL14A1	SMAD3
GO:0052652	cyclic purine nucleotide metabolic process	32	8	2.03	0.00068	PDE9A	ADCY2	ADCY9	ADCY4#129467	RORA	PDE2A	GUCY1A1	PDE4D
GO:0014896	muscle hypertrophy	74	13	4.69	0.00069	FOXO1	PDE9A	AKAP6	GATA6	MLIP	TIAM1	TNFRSF1B	PDLIM5	NOTCH1	COL14A1	SMAD3	KLF15	IGF1
GO:0086001	cardiac muscle cell action potential	65	12	4.12	0.00070	GJA1	KCNN2	KCNQ1#053918	SNTA1	ATP1A2	CTNNA3	DMD	NOS1AP	GJA5	ANK2	CACNA2D1	ATP1B1
GO:0055017	cardiac muscle tissue growth	57	11	3.62	0.00078	AKAP6	GATA6	PDLIM5	S1PR1	NOTCH1	COL14A1	BMPR1A	FGFR1	VGLL4	IGF1	ERBB4
GO:0034765	regulation of monoatomic ion transmembrane transport	221	27	14.02	0.00078	AKAP6	JPH2	TRDN	TMEM38B	HOMER1	KCNN2	PTPN3	KCNQ1#053918	FYN	JPH1	VMP1	SHANK3	SNTA1	PPP3CB	ATP1A2	GNB5	DMD	NOS1AP	PDE4D	CACNG6
GO:0050896	response to stimulus	5614	398	356.15	0.00083	PARP4	USP16	TBC1D4	SPATA13	FOXO1	LRCH1	BACH1	JAG1	SOGA1	PPP1R16B	RNF152	CCDC68	TGM2	IL3RA	SHROOM2	C14orf39	MNAT1	MBTPS2	MAOB	PDE9A
GO:0048519	negative regulation of biological process	3773	279	239.36	0.00083	JAM2	TBC1D4	FOXO1	LRCH1	BACH1	JAG1	SOGA1	PPP1R16B	RNF152	SIM2	MNAT1	MBTPS2	BACE2	MAOB	PDE9A	RBL1	NAA16	AKAP6	RBM24	ARHGAP6
GO:0001974	blood vessel remodeling	33	8	2.09	0.00085	JAG1	BCR	EPAS1	ACE	NOS3	DLL4	ACVRL1	FLT4
GO:0009187	cyclic nucleotide metabolic process	33	8	2.09	0.00085	PDE9A	ADCY2	ADCY9	ADCY4#129467	RORA	PDE2A	GUCY1A1	PDE4D
GO:0045446	endothelial cell differentiation	85	14	5.39	0.00085	JAG1	PPP1R16B	TIE1	TJP2	PDE2A	S1PR1	NOTCH1	NOTCH4#204301	TJP1#104067	CDH5	PDE4D	ACVRL1	AFDN	ROBO4
GO:0007275	multicellular organism development	3250	244	206.18	0.00091	JAM2	FREM2	FOXO1	JAG1	PPP1R16B	SIM2	TGM2	SHROOM2	MNAT1	SGCG	MBTPS2	CDH4#179242	MAOB	LAMA5	ST8SIA6	AKAP6	RBM24	JPH2	MYLIP	COL6A1
GO:0006796	phosphate-containing compound metabolic process	1941	155	123.14	0.00091	PPP1R16B	PPP2R3B#167393	PDE9A	ADCY2	RBL1	MOCS1	COL6A1	STK38	ERG	ALPK2	IP6K3	PTPRM	GATA6	ABHD3	CDK8	TPD52L1	AR	TMEM38B	ADCY9	DEPTOR
GO:0051716	cellular response to stimulus	4808	346	305.02	0.00093	PARP4	USP16	TBC1D4	SPATA13	FOXO1	LRCH1	BACH1	JAG1	SOGA1	PPP1R16B	RNF152	CCDC68	TGM2	IL3RA	SHROOM2	C14orf39	MNAT1	MBTPS2	PDE9A	LAMA5
GO:0043269	regulation of monoatomic ion transport	293	33	18.59	0.00093	MAOB	AKAP6	JPH2	TRDN	TMEM38B	HOMER1	KCNN2	PTPN3	KCNQ1#053918	FYN	JPH1	VMP1	SHANK3	HOMER2	PER1	SNTA1	PPP3CB	ATP1A2	ACE	GNB5
GO:0051241	negative regulation of multicellular organismal process	748	69	47.45	0.00095	JAM2	FOXO1	MYLIP	TOB2	ALPK2	PTPRM	RNF128	GATA6	RNLS	MLIP	PLCL2#154822	GJA1	ALDH1A1	ARRDC3	XAF1	BCR	CUEDC2	MAP2K6	PAWR	ULK2
GO:0048646	anatomical structure formation involved in morphogenesis	855	77	54.24	0.00097	JAM2	JAG1	PPP1R16B	TGM2	COL6A1	PTPRM	GATA6	LAMA3	GJA1	TNFAIP2	AR	MYOM1	FAM20C#177706	ITGA3	CECR2	GPI#105220	TSPAN18	RORA	AMOT	ECSCR#249751
GO:0050877	nervous system process	658	62	41.74	0.00102	JAM2	COL6A1	ITPR3	TIMP3	GABRA3	GABRG3	HOMER1	BCR	ITGA3	KCNQ1#053918	GPI#105220	SOBP	FYN	P2RX6	SHANK3	TNFRSF1B	HOMER2	BBS9	FXN	EPAS1

### Sheet: Fib
GO.ID	Term	Annotated	Significant	Expected	Fisher	Gene1	Gene2	Gene3	Gene4	Gene5	Gene6	Gene7	Gene8	Gene9	Gene10	Gene11	Gene12	Gene13	Gene14	Gene15	Gene16	Gene17	Gene18	Gene19	Gene20
GO:0035304	regulation of protein dephosphorylation	60	3	0.12	0.00020	BOD1	PINK1	PPP1R15A
GO:0035303	regulation of dephosphorylation	80	3	0.16	0.00048	BOD1	PINK1	PPP1R15A
GO:0035308	negative regulation of protein dephosphorylation	22	2	0.04	0.00082	BOD1	PPP1R15A
GO:0035305	negative regulation of dephosphorylation	26	2	0.05	0.00114	BOD1	PPP1R15A
GO:1900101	regulation of endoplasmic reticulum unfolded protein response	26	2	0.05	0.00114	BAK1	PPP1R15A
GO:0043666	regulation of phosphoprotein phosphatase activity	31	2	0.06	0.00163	BOD1	PPP1R15A
GO:0090199	regulation of release of cytochrome c from mitochondria	31	2	0.06	0.00163	BAK1	PINK1
GO:0001974	blood vessel remodeling	33	2	0.06	0.00184	SEMA3C	BAK1
GO:0035307	positive regulation of protein dephosphorylation	33	2	0.06	0.00184	PINK1	PPP1R15A
GO:0045936	negative regulation of phosphate metabolic process	279	4	0.54	0.00187	BOD1	ENPP1	BAK1	PPP1R15A
GO:0010563	negative regulation of phosphorus metabolic process	280	4	0.55	0.00190	BOD1	ENPP1	BAK1	PPP1R15A
GO:0001836	release of cytochrome c from mitochondria	36	2	0.07	0.00219	BAK1	PINK1
GO:0010921	regulation of phosphatase activity	38	2	0.07	0.00244	BOD1	PPP1R15A
GO:0035306	positive regulation of dephosphorylation	39	2	0.08	0.00257	PINK1	PPP1R15A
GO:0006412	translation	518	5	1.01	0.00273	MRPL2	PINK1	PPP1R15A	RPL22	FAU
GO:0010823	negative regulation of mitochondrion organization	42	2	0.08	0.00297	BAK1	PINK1
GO:0031400	negative regulation of protein modification process	321	4	0.63	0.00312	BOD1	ENPP1	BAK1	PPP1R15A
GO:0048285	organelle fission	323	4	0.63	0.00319	BOD1	FBXW5	KLHDC3	PINK1
GO:0043043	peptide biosynthetic process	537	5	1.05	0.00320	MRPL2	PINK1	PPP1R15A	RPL22	FAU
GO:0046777	protein autophosphorylation	157	3	0.31	0.00334	PIM3	ENPP1	PINK1
GO:0046034	ATP metabolic process	158	3	0.31	0.00340	ENPP1	PINK1	ATP5F1D
GO:0006470	protein dephosphorylation	164	3	0.32	0.00378	BOD1	PINK1	PPP1R15A
GO:0050821	protein stabilization	170	3	0.33	0.00418	UXT	PINK1	CCT3
GO:0010822	positive regulation of mitochondrion organization	51	2	0.1	0.00436	BAK1	PINK1
GO:0070059	intrinsic apoptotic signaling pathway in response to endoplasmic reticulum stres...	52	2	0.1	0.00453	BAK1	PPP1R15A
GO:0006091	generation of precursor metabolites and energy	358	4	0.7	0.00461	ENPP1	PINK1	DHRS3	ATP5F1D
GO:0010035	response to inorganic substance	358	4	0.7	0.00461	ENPP1	BAK1	PINK1	ATP5F1D
GO:0009205	purine ribonucleoside triphosphate metabolic process	178	3	0.35	0.00475	ENPP1	PINK1	ATP5F1D
GO:0009144	purine nucleoside triphosphate metabolic process	184	3	0.36	0.00521	ENPP1	PINK1	ATP5F1D
GO:0051881	regulation of mitochondrial membrane potential	56	2	0.11	0.00523	BAK1	PINK1
GO:0044271	cellular nitrogen compound biosynthetic process	3461	13	6.74	0.00525	UXT	POLR2K	MRPL2	PNPO	ZNF511	ENPP1	ZNF32	PINK1	CCT3	PPP1R15A	RPL22	FAU	ATP5F1D
GO:0009199	ribonucleoside triphosphate metabolic process	185	3	0.36	0.00529	ENPP1	PINK1	ATP5F1D
GO:0048585	negative regulation of response to stimulus	1180	7	2.3	0.00554	PIM3	SEMA3C	ENPP1	BAK1	PINK1	PPP1R15A	DHRS3
GO:0060411	cardiac septum morphogenesis	58	2	0.11	0.00560	SEMA3C	DHRS3
GO:0003151	outflow tract morphogenesis	60	2	0.12	0.00598	SEMA3C	DHRS3
GO:0009141	nucleoside triphosphate metabolic process	198	3	0.39	0.00639	ENPP1	PINK1	ATP5F1D
GO:0043604	amide biosynthetic process	634	5	1.23	0.00649	MRPL2	PINK1	PPP1R15A	RPL22	FAU
GO:0006754	ATP biosynthetic process	63	2	0.12	0.00658	PINK1	ATP5F1D
GO:0030968	endoplasmic reticulum unfolded protein response	67	2	0.13	0.00741	BAK1	PPP1R15A
GO:0006518	peptide metabolic process	658	5	1.28	0.00759	MRPL2	PINK1	PPP1R15A	RPL22	FAU
GO:0009206	purine ribonucleoside triphosphate biosynthetic process	71	2	0.14	0.00829	PINK1	ATP5F1D
GO:0009791	post-embryonic development	71	2	0.14	0.00829	SEMA3C	BAK1
GO:1905897	regulation of response to endoplasmic reticulum stress	71	2	0.14	0.00829	BAK1	PPP1R15A
GO:0009145	purine nucleoside triphosphate biosynthetic process	72	2	0.14	0.00852	PINK1	ATP5F1D
GO:0006807	nitrogen compound metabolic process	6836	19	13.31	0.00853	PIM3	SNRPD1	UXT	POLR2K	BOD1	FBXW5	MRPL2	PNPO	ZNF511	ENPP1	ZNF32	BAK1	KLHDC3	PINK1	CCT3	PPP1R15A	RPL22	FAU	ATP5F1D
GO:0034641	cellular nitrogen compound metabolic process	4604	15	8.97	0.00857	SNRPD1	UXT	POLR2K	MRPL2	PNPO	ZNF511	ENPP1	ZNF32	KLHDC3	PINK1	CCT3	PPP1R15A	RPL22	FAU	ATP5F1D
GO:0008637	apoptotic mitochondrial changes	74	2	0.14	0.00898	BAK1	PINK1
GO:0015980	energy derivation by oxidation of organic compounds	227	3	0.44	0.00930	ENPP1	PINK1	ATP5F1D
GO:1901566	organonitrogen compound biosynthetic process	1300	7	2.53	0.00941	MRPL2	PNPO	PINK1	PPP1R15A	RPL22	FAU	ATP5F1D
GO:0071704	organic substance metabolic process	7549	20	14.7	0.00962	PIM3	SNRPD1	UXT	POLR2K	BOD1	FBXW5	MRPL2	PNPO	ZNF511	ENPP1	ZNF32	BAK1	KLHDC3	PINK1	CCT3	PPP1R15A	DHRS3	RPL22	FAU	ATP5F1D
GO:0009201	ribonucleoside triphosphate biosynthetic process	77	2	0.15	0.00970	PINK1	ATP5F1D
GO:0016311	dephosphorylation	234	3	0.46	0.01010	BOD1	PINK1	PPP1R15A
GO:0034620	cellular response to unfolded protein	79	2	0.15	0.01019	BAK1	PPP1R15A
GO:0010648	negative regulation of cell communication	1002	6	1.95	0.01036	PIM3	ENPP1	BAK1	PINK1	PPP1R15A	DHRS3
GO:0023057	negative regulation of signaling	1004	6	1.96	0.01046	PIM3	ENPP1	BAK1	PINK1	PPP1R15A	DHRS3
GO:0097193	intrinsic apoptotic signaling pathway	239	3	0.47	0.01070	BAK1	PINK1	PPP1R15A
GO:0007049	cell cycle	1338	7	2.61	0.01099	PIM3	UXT	BOD1	FBXW5	BAK1	KLHDC3	PPP1R15A
GO:0009142	nucleoside triphosphate biosynthetic process	83	2	0.16	0.01120	PINK1	ATP5F1D
GO:0033135	regulation of peptidyl-serine phosphorylation	83	2	0.16	0.01120	BAK1	PINK1
GO:1901564	organonitrogen compound metabolic process	4240	14	8.26	0.01156	PIM3	BOD1	FBXW5	MRPL2	PNPO	ENPP1	BAK1	KLHDC3	PINK1	CCT3	PPP1R15A	RPL22	FAU	ATP5F1D
GO:0006119	oxidative phosphorylation	87	2	0.17	0.01225	PINK1	ATP5F1D
GO:0003279	cardiac septum development	88	2	0.17	0.01252	SEMA3C	DHRS3
GO:0007006	mitochondrial membrane organization	88	2	0.17	0.01252	BAK1	PINK1
GO:0034502	protein localization to chromosome	89	2	0.17	0.01280	BOD1	CCT3
GO:0044237	cellular metabolic process	7030	19	13.69	0.01295	PIM3	SNRPD1	UXT	POLR2K	BOD1	MRPL2	PNPO	ZNF511	ENPP1	ZNF32	BAK1	KLHDC3	PINK1	CCT3	PPP1R15A	DHRS3	RPL22	FAU	ATP5F1D
GO:0031647	regulation of protein stability	259	3	0.5	0.01329	UXT	PINK1	CCT3
GO:0030278	regulation of ossification	91	2	0.18	0.01335	ENPP1	DHRS3
GO:0035967	cellular response to topologically incorrect protein	91	2	0.18	0.01335	BAK1	PPP1R15A
GO:0051336	regulation of hydrolase activity	487	4	0.95	0.01344	BOD1	BAK1	PINK1	PPP1R15A
GO:0003206	cardiac chamber morphogenesis	96	2	0.19	0.01478	SEMA3C	DHRS3
GO:0019220	regulation of phosphate metabolic process	792	5	1.54	0.01618	BOD1	ENPP1	BAK1	PINK1	PPP1R15A
GO:0051174	regulation of phosphorus metabolic process	793	5	1.54	0.01626	BOD1	ENPP1	BAK1	PINK1	PPP1R15A
GO:0044238	primary metabolic process	7149	19	13.92	0.01657	PIM3	SNRPD1	UXT	POLR2K	BOD1	FBXW5	MRPL2	ZNF511	ENPP1	ZNF32	BAK1	KLHDC3	PINK1	CCT3	PPP1R15A	DHRS3	RPL22	FAU	ATP5F1D
GO:0045727	positive regulation of translation	103	2	0.2	0.01688	PINK1	PPP1R15A
GO:0000280	nuclear division	284	3	0.55	0.01699	BOD1	FBXW5	KLHDC3
GO:0043467	regulation of generation of precursor metabolites and energy	104	2	0.2	0.01720	ENPP1	PINK1
GO:0019725	cellular homeostasis	529	4	1.03	0.01775	PIM3	ENPP1	BAK1	PINK1
GO:0019538	protein metabolic process	3513	12	6.84	0.01874	PIM3	BOD1	FBXW5	MRPL2	ENPP1	BAK1	KLHDC3	PINK1	CCT3	PPP1R15A	RPL22	FAU
GO:0022900	electron transport chain	110	2	0.21	0.01911	PINK1	DHRS3
GO:0002181	cytoplasmic translation	111	2	0.22	0.01944	RPL22	FAU
GO:0006796	phosphate-containing compound metabolic process	1861	8	3.62	0.01950	PIM3	BOD1	PNPO	ENPP1	BAK1	PINK1	PPP1R15A	ATP5F1D
GO:0065008	regulation of biological quality	1862	8	3.63	0.01956	PIM3	UXT	SEMA3C	BAK1	PINK1	CCT3	PPP1R15A	DHRS3
GO:0006986	response to unfolded protein	112	2	0.22	0.01977	BAK1	PPP1R15A
GO:0008152	metabolic process	7900	20	15.38	0.02022	PIM3	SNRPD1	UXT	POLR2K	BOD1	FBXW5	MRPL2	PNPO	ZNF511	ENPP1	ZNF32	BAK1	KLHDC3	PINK1	CCT3	PPP1R15A	DHRS3	RPL22	FAU	ATP5F1D
GO:0010821	regulation of mitochondrion organization	114	2	0.22	0.02044	BAK1	PINK1
GO:0035107	appendage morphogenesis	114	2	0.22	0.02044	SEMA3C	BAK1
GO:0035108	limb morphogenesis	114	2	0.22	0.02044	SEMA3C	BAK1
GO:0006793	phosphorus metabolic process	1884	8	3.67	0.02091	PIM3	BOD1	PNPO	ENPP1	BAK1	PINK1	PPP1R15A	ATP5F1D
GO:0007098	centrosome cycle	116	2	0.23	0.02112	UXT	FBXW5
GO:0010952	positive regulation of peptidase activity	116	2	0.23	0.02112	BAK1	PINK1
GO:0051346	negative regulation of hydrolase activity	116	2	0.23	0.02112	BOD1	PPP1R15A
GO:0048771	tissue remodeling	119	2	0.23	0.02215	SEMA3C	BAK1
GO:0043603	amide metabolic process	860	5	1.67	0.02239	MRPL2	PINK1	PPP1R15A	RPL22	FAU
GO:0051345	positive regulation of hydrolase activity	320	3	0.62	0.02326	BAK1	PINK1	PPP1R15A
GO:0031023	microtubule organizing center organization	125	2	0.24	0.02428	UXT	FBXW5
GO:0035966	response to topologically incorrect protein	125	2	0.24	0.02428	BAK1	PPP1R15A
GO:0031399	regulation of protein modification process	881	5	1.72	0.02459	BOD1	ENPP1	BAK1	PINK1	PPP1R15A
GO:0009060	aerobic respiration	126	2	0.25	0.02464	PINK1	ATP5F1D
GO:0034250	positive regulation of amide metabolic process	127	2	0.25	0.02501	PINK1	PPP1R15A
GO:0003205	cardiac chamber development	131	2	0.26	0.02649	SEMA3C	DHRS3

### Sheet: Immuno
GO.ID	Term	Annotated	Significant	Expected	Fisher	Gene1	Gene2	Gene3	Gene4	Gene5	Gene6	Gene7	Gene8	Gene9	Gene10	Gene11	Gene12	Gene13	Gene14	Gene15	Gene16	Gene17	Gene18	Gene19	Gene20
GO:0070252	actin-mediated cell contraction	62	3	0.08	4.7e-05	FGF13	LIMCH1	PDE4D
GO:0001952	regulation of cell-matrix adhesion	69	3	0.08	6.5e-05	LIMCH1	SKAP1	CD36
GO:0030048	actin filament-based movement	80	3	0.1	0.00010	FGF13	LIMCH1	PDE4D
GO:0008016	regulation of heart contraction	91	3	0.11	0.00015	FGF13	THRB	PDE4D
GO:0003013	circulatory system process	281	4	0.34	0.00024	FGF13	CD36	THRB	PDE4D
GO:0086004	regulation of cardiac muscle cell contraction	21	2	0.03	0.00028	FGF13	PDE4D
GO:1903522	regulation of blood circulation	114	3	0.14	0.00029	FGF13	THRB	PDE4D
GO:0044089	positive regulation of cellular component biogenesis	296	4	0.36	0.00029	PIP4K2A	LIMCH1	SKAP1	CD36
GO:0060047	heart contraction	116	3	0.14	0.00031	FGF13	THRB	PDE4D
GO:0010810	regulation of cell-substrate adhesion	117	3	0.14	0.00031	LIMCH1	SKAP1	CD36
GO:0003015	heart process	123	3	0.15	0.00036	FGF13	THRB	PDE4D
GO:0007160	cell-matrix adhesion	126	3	0.15	0.00039	LIMCH1	SKAP1	CD36
GO:1903115	regulation of actin filament-based movement	25	2	0.03	0.00039	FGF13	PDE4D
GO:0098900	regulation of action potential	28	2	0.03	0.00050	FGF13	CD36
GO:0001954	positive regulation of cell-matrix adhesion	32	2	0.04	0.00065	SKAP1	CD36
GO:0019935	cyclic-nucleotide-mediated signaling	37	2	0.05	0.00087	CD36	PDE4D
GO:0007405	neuroblast proliferation	39	2	0.05	0.00097	FGF13	RAB10
GO:0055117	regulation of cardiac muscle contraction	42	2	0.05	0.00112	FGF13	PDE4D
GO:0086003	cardiac muscle cell contraction	43	2	0.05	0.00117	FGF13	PDE4D
GO:0072659	protein localization to plasma membrane	186	3	0.23	0.00122	FGF13	SKAP1	RAB10
GO:0031589	cell-substrate adhesion	191	3	0.23	0.00132	LIMCH1	SKAP1	CD36
GO:0048518	positive regulation of biological process	3325	9	4.05	0.00185	PIP4K2A	FGF13	LIMCH1	TNFAIP8	SKAP1	CD36	THRB	HECTD1	PDE4D
GO:1990778	protein localization to cell periphery	215	3	0.26	0.00185	FGF13	SKAP1	RAB10
GO:1901653	cellular response to peptide	217	3	0.26	0.00190	PIP4K2A	CD36	RAB10
GO:0006942	regulation of striated muscle contraction	56	2	0.07	0.00199	FGF13	PDE4D
GO:0032970	regulation of actin filament-based process	230	3	0.28	0.00225	FGF13	LIMCH1	PDE4D
GO:0008015	blood circulation	232	3	0.28	0.00231	FGF13	THRB	PDE4D
GO:0030301	cholesterol transport	64	2	0.08	0.00259	PIP4K2A	CD36
GO:0010811	positive regulation of cell-substrate adhesion	65	2	0.08	0.00267	SKAP1	CD36
GO:0044057	regulation of system process	250	3	0.3	0.00286	FGF13	THRB	PDE4D
GO:0001508	action potential	69	2	0.08	0.00300	FGF13	CD36
GO:0015918	sterol transport	75	2	0.09	0.00353	PIP4K2A	CD36
GO:0030855	epithelial cell differentiation	270	3	0.33	0.00355	THRB	PDE4D	RAB10
GO:0044087	regulation of cellular component biogenesis	584	4	0.71	0.00376	PIP4K2A	LIMCH1	SKAP1	CD36
GO:0061351	neural precursor cell proliferation	78	2	0.09	0.00382	FGF13	RAB10
GO:0009893	positive regulation of metabolic process	2097	7	2.55	0.00398	PIP4K2A	LIMCH1	SKAP1	CD36	THRB	HECTD1	PDE4D
GO:0060048	cardiac muscle contraction	81	2	0.1	0.00411	FGF13	PDE4D
GO:0006937	regulation of muscle contraction	82	2	0.1	0.00421	FGF13	PDE4D
GO:1901652	response to peptide	289	3	0.35	0.00431	PIP4K2A	CD36	RAB10
GO:0051130	positive regulation of cellular component organization	630	4	0.77	0.00496	PIP4K2A	LIMCH1	SKAP1	CD36
GO:0030010	establishment of cell polarity	98	2	0.12	0.00596	FGF13	RAB10
GO:0002757	immune response-activating signaling pathway	344	3	0.42	0.00702	SKAP1	CD36	PDE4D
GO:0006941	striated muscle contraction	107	2	0.13	0.00707	FGF13	PDE4D
GO:0071417	cellular response to organonitrogen compound	347	3	0.42	0.00719	PIP4K2A	CD36	RAB10
GO:0048522	positive regulation of cellular process	3046	8	3.71	0.00724	PIP4K2A	FGF13	LIMCH1	TNFAIP8	SKAP1	CD36	THRB	PDE4D
GO:0032870	cellular response to hormone stimulus	349	3	0.43	0.00731	PIP4K2A	THRB	RAB10
GO:0072657	protein localization to membrane	354	3	0.43	0.00760	FGF13	SKAP1	RAB10
GO:0007155	cell adhesion	710	4	0.86	0.00762	LIMCH1	SKAP1	CD36	RAB10
GO:0002764	immune response-regulating signaling pathway	361	3	0.44	0.00803	SKAP1	CD36	PDE4D
GO:0045165	cell fate commitment	115	2	0.14	0.00813	FGF13	RAB10
GO:0050852	T cell receptor signaling pathway	115	2	0.14	0.00813	SKAP1	PDE4D
GO:0002253	activation of immune response	377	3	0.46	0.00905	SKAP1	CD36	PDE4D
GO:1901699	cellular response to nitrogen compound	378	3	0.46	0.00912	PIP4K2A	CD36	RAB10
GO:0071495	cellular response to endogenous stimulus	756	4	0.92	0.00953	PIP4K2A	CD36	THRB	RAB10
GO:0031334	positive regulation of protein-containing complex assembly	126	2	0.15	0.00970	SKAP1	CD36
GO:0090257	regulation of muscle system process	126	2	0.15	0.00970	FGF13	PDE4D
GO:0015850	organic hydroxy compound transport	127	2	0.15	0.00985	PIP4K2A	CD36
GO:0003008	system process	764	4	0.93	0.00989	FGF13	CD36	THRB	PDE4D
GO:0050877	nervous system process	395	3	0.48	0.01029	FGF13	CD36	THRB
GO:0032869	cellular response to insulin stimulus	133	2	0.16	0.01076	PIP4K2A	RAB10
GO:0007163	establishment or maintenance of cell polarity	139	2	0.17	0.01171	FGF13	RAB10
GO:1904062	regulation of monoatomic cation transmembrane transport	142	2	0.17	0.01220	FGF13	PDE4D
GO:0051668	localization within membrane	422	3	0.51	0.01234	FGF13	SKAP1	RAB10
GO:0031325	positive regulation of cellular metabolic process	1881	6	2.29	0.01271	PIP4K2A	LIMCH1	SKAP1	CD36	THRB	PDE4D
GO:0007600	sensory perception	149	2	0.18	0.01338	CD36	THRB
GO:0050851	antigen receptor-mediated signaling pathway	154	2	0.19	0.01425	SKAP1	PDE4D
GO:0030155	regulation of cell adhesion	446	3	0.54	0.01434	LIMCH1	SKAP1	CD36
GO:0034765	regulation of monoatomic ion transmembrane transport	155	2	0.19	0.01442	FGF13	PDE4D
GO:0010604	positive regulation of macromolecule metabolic process	1944	6	2.37	0.01500	LIMCH1	SKAP1	CD36	THRB	HECTD1	PDE4D
GO:0009719	response to endogenous stimulus	865	4	1.05	0.01527	PIP4K2A	CD36	THRB	RAB10
GO:0051128	regulation of cellular component organization	1370	5	1.67	0.01547	PIP4K2A	FGF13	LIMCH1	SKAP1	CD36
GO:0032868	response to insulin	161	2	0.2	0.01551	PIP4K2A	RAB10
GO:0048523	negative regulation of cellular process	2638	7	3.21	0.01581	PIP4K2A	FGF13	LIMCH1	TNFAIP8	CD36	THRB	PDE4D
GO:0097435	supramolecular fiber organization	463	3	0.56	0.01587	FGF13	LIMCH1	CD36
GO:0016310	phosphorylation	879	4	1.07	0.01614	PIP4K2A	LIMCH1	CD36	PDE4D
GO:0009725	response to hormone	466	3	0.57	0.01615	PIP4K2A	THRB	RAB10
GO:0048468	cell development	1392	5	1.7	0.01655	PIP4K2A	FGF13	THRB	PDE4D	RAB10
GO:0001932	regulation of protein phosphorylation	476	3	0.58	0.01711	LIMCH1	CD36	PDE4D
GO:0051641	cellular localization	2001	6	2.44	0.01732	PIP4K2A	FGF13	SKAP1	CD36	PDE4D	RAB10
GO:0042391	regulation of membrane potential	172	2	0.21	0.01758	FGF13	CD36
GO:0050778	positive regulation of immune response	481	3	0.59	0.01759	SKAP1	CD36	PDE4D
GO:0060429	epithelium development	489	3	0.6	0.01839	THRB	PDE4D	RAB10
GO:0030029	actin filament-based process	490	3	0.6	0.01849	FGF13	LIMCH1	PDE4D
GO:0030154	cell differentiation	2028	6	2.47	0.01852	PIP4K2A	FGF13	CD36	THRB	PDE4D	RAB10
GO:0048869	cellular developmental process	2029	6	2.47	0.01856	PIP4K2A	FGF13	CD36	THRB	PDE4D	RAB10
GO:0071375	cellular response to peptide hormone stimulus	180	2	0.22	0.01916	PIP4K2A	RAB10
GO:0006936	muscle contraction	184	2	0.22	0.01997	FGF13	PDE4D
GO:0010959	regulation of metal ion transport	186	2	0.23	0.02038	FGF13	PDE4D
GO:0048856	anatomical structure development	2756	7	3.36	0.02040	PIP4K2A	FGF13	CD36	THRB	HECTD1	PDE4D	RAB10
GO:0048519	negative regulation of biological process	2778	7	3.38	0.02136	PIP4K2A	FGF13	LIMCH1	TNFAIP8	CD36	THRB	PDE4D
GO:0042325	regulation of phosphorylation	519	3	0.63	0.02157	LIMCH1	CD36	PDE4D
GO:0051235	maintenance of location	193	2	0.24	0.02185	CD36	PDE4D
GO:0006869	lipid transport	194	2	0.24	0.02206	PIP4K2A	CD36
GO:0034329	cell junction assembly	194	2	0.24	0.02206	FGF13	LIMCH1
GO:0007409	axonogenesis	202	2	0.25	0.02380	FGF13	RAB10
GO:0034121	regulation of toll-like receptor signaling pathway	20	1	0.02	0.02411	CD36
GO:0046530	photoreceptor cell differentiation	20	1	0.02	0.02411	THRB
GO:0060428	lung epithelium development	20	1	0.02	0.02411	THRB
GO:0090075	relaxation of muscle	20	1	0.02	0.02411	PDE4D
GO:0090077	foam cell differentiation	20	1	0.02	0.02411	CD36

### Sheet: MuSC
GO.ID	Term	Annotated	Significant	Expected	Fisher	Gene1	Gene2	Gene3	Gene4	Gene5	Gene6	Gene7	Gene8	Gene9	Gene10	Gene11	Gene12	Gene13	Gene14	Gene15	Gene16	Gene17	Gene18	Gene19	Gene20
GO:0051146	striated muscle cell differentiation	208	8	0.99	5.2e-06	PGM5	MYOM1	RIPOR2	MEF2C	PDLIM5	LDB3	TPM1	NEB
GO:0030239	myofibril assembly	64	5	0.31	1.2e-05	PGM5	MYOM1	LDB3	TPM1	NEB
GO:0055002	striated muscle cell development	65	5	0.31	1.3e-05	PGM5	MYOM1	LDB3	TPM1	NEB
GO:0086065	cell communication involved in cardiac conduction	32	4	0.15	1.5e-05	CTNNA3	PDE4D	CACNA2D1	ATP1B1
GO:0030029	actin filament-based process	545	11	2.6	3.6e-05	PGM5	MYOM1	PDLIM5	CTNNA3	LDB3	SVIL	PDE4D	TPM1	PDLIM3	NEB	CACNA2D1
GO:0060537	muscle tissue development	272	8	1.3	3.7e-05	PGM5	MYOM1	MEF2C	PDLIM5	SVIL	TPM1	NEB	ERBB4
GO:0042692	muscle cell differentiation	277	8	1.32	4.2e-05	PGM5	MYOM1	RIPOR2	MEF2C	PDLIM5	LDB3	TPM1	NEB
GO:0061061	muscle structure development	461	10	2.2	4.8e-05	PGM5	MYOM1	RIPOR2	MEF2C	PDLIM5	LDB3	SVIL	TPM1	PDLIM3	NEB
GO:0060048	cardiac muscle contraction	89	5	0.42	6.1e-05	CTNNA3	PDE4D	TPM1	CACNA2D1	ATP1B1
GO:0055001	muscle cell development	148	6	0.71	6.6e-05	PGM5	MYOM1	PDLIM5	LDB3	TPM1	NEB
GO:0010927	cellular component assembly involved in morphogenesis	94	5	0.45	7.9e-05	PGM5	MYOM1	LDB3	TPM1	NEB
GO:0061337	cardiac conduction	50	4	0.24	8.9e-05	CTNNA3	PDE4D	CACNA2D1	ATP1B1
GO:0014706	striated muscle tissue development	156	6	0.74	8.9e-05	PGM5	MEF2C	PDLIM5	TPM1	NEB	ERBB4
GO:0065008	regulation of biological quality	1514	18	7.22	9.9e-05	CCT8	UXT	MEF2C	PDLIM5	PNPLA2	CTNNA3	SGK1	SVIL	PDE4D	SCOC	CPE	TPM1	NEB	FLI1	CACNA2D1	ATP1B1	ERBB4	PARK7
GO:0002027	regulation of heart rate	52	4	0.25	0.00010	CTNNA3	PDE4D	TPM1	CACNA2D1
GO:0008016	regulation of heart contraction	101	5	0.48	0.00011	CTNNA3	PDE4D	TPM1	CACNA2D1	ATP1B1
GO:0008015	blood circulation	264	7	1.26	0.00023	CTNNA3	SGK1	PDE4D	TPM1	FLI1	CACNA2D1	ATP1B1
GO:0006941	striated muscle contraction	119	5	0.57	0.00024	CTNNA3	PDE4D	TPM1	CACNA2D1	ATP1B1
GO:0032409	regulation of transporter activity	121	5	0.58	0.00026	MEF2C	HECW2	SGK1	CACNA2D1	ATP1B1
GO:1903522	regulation of blood circulation	122	5	0.58	0.00027	CTNNA3	PDE4D	TPM1	CACNA2D1	ATP1B1
GO:0060047	heart contraction	132	5	0.63	0.00039	CTNNA3	PDE4D	TPM1	CACNA2D1	ATP1B1
GO:0070252	actin-mediated cell contraction	74	4	0.35	0.00041	CTNNA3	PDE4D	TPM1	CACNA2D1
GO:0003015	heart process	141	5	0.67	0.00053	CTNNA3	PDE4D	TPM1	CACNA2D1	ATP1B1
GO:0007507	heart development	400	8	1.91	0.00053	MEF2C	PDLIM5	LDB3	CPE	TPM1	PDLIM3	NEB	ERBB4
GO:0048738	cardiac muscle tissue development	147	5	0.7	0.00063	MEF2C	PDLIM5	TPM1	NEB	ERBB4
GO:0006937	regulation of muscle contraction	84	4	0.4	0.00066	CTNNA3	PDE4D	TPM1	ATP1B1
GO:0003013	circulatory system process	319	7	1.52	0.00071	CTNNA3	SGK1	PDE4D	TPM1	FLI1	CACNA2D1	ATP1B1
GO:0007517	muscle organ development	231	6	1.1	0.00074	MYOM1	RIPOR2	MEF2C	SVIL	TPM1	NEB
GO:0045214	sarcomere organization	42	3	0.2	0.00102	MYOM1	LDB3	TPM1
GO:0055117	regulation of cardiac muscle contraction	42	3	0.2	0.00102	CTNNA3	PDE4D	ATP1B1
GO:0031032	actomyosin structure organization	164	5	0.78	0.00104	PGM5	MYOM1	LDB3	TPM1	NEB
GO:0030048	actin filament-based movement	95	4	0.45	0.00105	CTNNA3	PDE4D	TPM1	CACNA2D1
GO:0003208	cardiac ventricle morphogenesis	43	3	0.21	0.00110	MEF2C	CPE	TPM1
GO:0055017	cardiac muscle tissue growth	45	3	0.21	0.00125	MEF2C	PDLIM5	ERBB4
GO:0086001	cardiac muscle cell action potential	47	3	0.22	0.00142	CTNNA3	CACNA2D1	ATP1B1
GO:0086003	cardiac muscle cell contraction	48	3	0.23	0.00151	CTNNA3	PDE4D	CACNA2D1
GO:0032989	cellular anatomical entity morphogenesis	473	8	2.26	0.00157	PGM5	MYOM1	PDLIM5	HECW2	SGK1	LDB3	TPM1	NEB
GO:0060419	heart growth	49	3	0.23	0.00160	MEF2C	PDLIM5	ERBB4
GO:0032412	regulation of monoatomic ion transmembrane transporter activity	108	4	0.52	0.00169	MEF2C	HECW2	CACNA2D1	ATP1B1
GO:0003012	muscle system process	274	6	1.31	0.00179	PDLIM5	CTNNA3	PDE4D	TPM1	CACNA2D1	ATP1B1
GO:0032879	regulation of localization	1130	13	5.39	0.00179	CCT8	MYOM1	RIPOR2	MEF2C	HECW2	PNPLA2	SGK1	PDE4D	TRIM28	CACNA2D1	ATP1B1	ERBB4	PARK7
GO:0030036	actin cytoskeleton organization	484	8	2.31	0.00182	PGM5	MYOM1	PDLIM5	LDB3	SVIL	TPM1	PDLIM3	NEB
GO:0022898	regulation of transmembrane transporter activity	111	4	0.53	0.00187	MEF2C	HECW2	CACNA2D1	ATP1B1
GO:0044057	regulation of system process	277	6	1.32	0.00189	CTNNA3	SGK1	PDE4D	TPM1	CACNA2D1	ATP1B1
GO:0032411	positive regulation of transporter activity	53	3	0.25	0.00201	SGK1	CACNA2D1	ATP1B1
GO:0006942	regulation of striated muscle contraction	56	3	0.27	0.00236	CTNNA3	PDE4D	ATP1B1
GO:0140694	non-membrane-bounded organelle assembly	293	6	1.4	0.00251	PGM5	MYOM1	CHMP1B	LDB3	TPM1	NEB
GO:0042391	regulation of membrane potential	202	5	0.96	0.00261	MEF2C	CTNNA3	CACNA2D1	ATP1B1	PARK7
GO:0006936	muscle contraction	207	5	0.99	0.00290	CTNNA3	PDE4D	TPM1	CACNA2D1	ATP1B1
GO:0009888	tissue development	1068	12	5.09	0.00343	PGM5	MYOM1	LDLRAD4	MEF2C	PDLIM5	SVIL	PPP1CA	PDE4D	TRIM28	TPM1	NEB	ERBB4
GO:0090257	regulation of muscle system process	135	4	0.64	0.00380	CTNNA3	PDE4D	TPM1	ATP1B1
GO:0009653	anatomical structure morphogenesis	1541	15	7.35	0.00388	PGM5	MYOM1	RIPOR2	MEF2C	PDLIM5	HECW2	SGK1	LDB3	PPP1CA	CPE	TRIM28	TPM1	NEB	FLI1	ERBB4
GO:1900182	positive regulation of protein localization to nucleus	67	3	0.32	0.00393	CCT8	TRIM28	PARK7
GO:0086091	regulation of heart rate by cardiac conduction	20	2	0.1	0.00400	CTNNA3	CACNA2D1
GO:0099622	cardiac muscle cell membrane repolarization	20	2	0.1	0.00400	CACNA2D1	ATP1B1
GO:0042743	hydrogen peroxide metabolic process	21	2	0.1	0.00441	HBA2	PARK7
GO:0086004	regulation of cardiac muscle cell contraction	21	2	0.1	0.00441	CTNNA3	PDE4D
GO:0090075	relaxation of muscle	21	2	0.1	0.00441	PDE4D	ATP1B1
GO:0048762	mesenchymal cell differentiation	142	4	0.68	0.00455	LDLRAD4	MEF2C	TRIM28	ERBB4
GO:1904752	regulation of vascular associated smooth muscle cell migration	22	2	0.1	0.00484	MEF2C	TPM1
GO:0048662	negative regulation of smooth muscle cell proliferation	23	2	0.11	0.00528	MEF2C	TPM1
GO:0034762	regulation of transmembrane transport	239	5	1.14	0.00536	MEF2C	HECW2	PDE4D	CACNA2D1	ATP1B1
GO:0050821	protein stabilization	149	4	0.71	0.00539	CCT8	UXT	ATP1B1	PARK7
GO:1904062	regulation of monoatomic cation transmembrane transport	149	4	0.71	0.00539	HECW2	PDE4D	CACNA2D1	ATP1B1
GO:0046622	positive regulation of organ growth	24	2	0.11	0.00575	MEF2C	ERBB4
GO:1901021	positive regulation of calcium ion transmembrane transporter activity	24	2	0.11	0.00575	CACNA2D1	ATP1B1
GO:1904738	vascular associated smooth muscle cell migration	24	2	0.11	0.00575	MEF2C	TPM1
GO:0003206	cardiac chamber morphogenesis	78	3	0.37	0.00601	MEF2C	CPE	TPM1
GO:1990868	response to chemokine	25	2	0.12	0.00623	RIPOR2	FAM189A2
GO:1990869	cellular response to chemokine	25	2	0.12	0.00623	RIPOR2	FAM189A2
GO:0001508	action potential	81	3	0.39	0.00668	CTNNA3	CACNA2D1	ATP1B1
GO:0003231	cardiac ventricle development	81	3	0.39	0.00668	MEF2C	CPE	TPM1
GO:0052652	cyclic purine nucleotide metabolic process	26	2	0.12	0.00672	PDE7A	PDE4D
GO:1903115	regulation of actin filament-based movement	26	2	0.12	0.00672	CTNNA3	PDE4D
GO:0032970	regulation of actin filament-based process	253	5	1.21	0.00679	CTNNA3	SVIL	PDE4D	TPM1	NEB
GO:0034765	regulation of monoatomic ion transmembrane transport	162	4	0.77	0.00722	HECW2	PDE4D	CACNA2D1	ATP1B1
GO:0009187	cyclic nucleotide metabolic process	27	2	0.13	0.00724	PDE7A	PDE4D
GO:0060038	cardiac muscle cell proliferation	27	2	0.13	0.00724	MEF2C	ERBB4
GO:2000649	regulation of sodium ion transmembrane transporter activity	27	2	0.13	0.00724	HECW2	ATP1B1
GO:0048513	animal organ development	1649	15	7.87	0.00743	MYOM1	RIPOR2	LDLRAD4	MEF2C	PDLIM5	LDB3	SVIL	PPP1CA	CPE	TRIM28	TPM1	PDLIM3	NEB	FLI1	ERBB4
GO:0055007	cardiac muscle cell differentiation	85	3	0.41	0.00763	MEF2C	PDLIM5	NEB
GO:1903169	regulation of calcium ion transmembrane transport	85	3	0.41	0.00763	PDE4D	CACNA2D1	ATP1B1
GO:0086009	membrane repolarization	28	2	0.13	0.00777	CACNA2D1	ATP1B1
GO:0030219	megakaryocyte differentiation	29	2	0.14	0.00832	MEF2C	FLI1
GO:0032781	positive regulation of ATP-dependent activity	29	2	0.14	0.00832	TPM1	ATP1B1
GO:0003008	system process	908	10	4.33	0.00915	RIPOR2	MEF2C	PDLIM5	CTNNA3	SGK1	PDE4D	TPM1	FLI1	CACNA2D1	ATP1B1
GO:0030336	negative regulation of cell migration	175	4	0.83	0.00943	RIPOR2	LDLRAD4	MEF2C	TPM1
GO:0055021	regulation of cardiac muscle tissue growth	31	2	0.15	0.00948	MEF2C	ERBB4
GO:0007416	synapse assembly	92	3	0.44	0.00948	MEF2C	PDLIM5	ERBB4
GO:0060485	mesenchyme development	176	4	0.84	0.00962	LDLRAD4	MEF2C	TRIM28	ERBB4
GO:0051966	regulation of synaptic transmission, glutamatergic	32	2	0.15	0.01008	MEF2C	RNF167
GO:0098900	regulation of action potential	32	2	0.15	0.01008	CTNNA3	CACNA2D1
GO:0044087	regulation of cellular component biogenesis	648	8	3.09	0.01062	RIPOR2	CHMP1B	MEF2C	PDLIM5	SVIL	TRIM28	TPM1	PARK7
GO:0019933	cAMP-mediated signaling	33	2	0.16	0.01070	PDE7A	PDE4D
GO:2000146	negative regulation of cell motility	182	4	0.87	0.01079	RIPOR2	LDLRAD4	MEF2C	TPM1
GO:0048468	cell development	1557	14	7.43	0.01113	PGM5	MYOM1	MEF2C	PDLIM5	JUND	HECW2	SGK1	LDB3	PDE4D	TRIM28	TPM1	NEB	FLI1	ERBB4
GO:0060420	regulation of heart growth	34	2	0.16	0.01133	MEF2C	ERBB4
GO:0086002	cardiac muscle cell action potential involved in contraction	34	2	0.16	0.01133	CTNNA3	CACNA2D1
GO:0035265	organ growth	99	3	0.47	0.01157	MEF2C	PDLIM5	ERBB4
GO:1902305	regulation of sodium ion transmembrane transport	35	2	0.17	0.01198	HECW2	ATP1B1

### Sheet: Myo-m7
GO.ID	Term	Annotated	Significant	Expected	Fisher	Gene1	Gene2	Gene3	Gene4	Gene5	Gene6	Gene7	Gene8	Gene9	Gene10	Gene11	Gene12	Gene13	Gene14	Gene15	Gene16	Gene17	Gene18	Gene19	Gene20
GO:0044319	wound healing, spreading of cells	20	1	0	0.0047	CD151
GO:0090505	epiboly involved in wound healing	20	1	0	0.0047	CD151
GO:0090504	epiboly	21	1	0	0.0049	CD151
GO:0002011	morphogenesis of an epithelial sheet	33	1	0.01	0.0077	CD151
GO:0045807	positive regulation of endocytosis	60	1	0.01	0.0140	CD151
GO:0006446	regulation of translational initiation	67	1	0.02	0.0156	EIF1B
GO:0042098	T cell proliferation	72	1	0.02	0.0168	CD151
GO:0006413	translational initiation	94	1	0.02	0.0219	EIF1B
GO:0046651	lymphocyte proliferation	97	1	0.02	0.0226	CD151
GO:0032943	mononuclear cell proliferation	101	1	0.02	0.0235	CD151
GO:0070661	leukocyte proliferation	105	1	0.02	0.0245	CD151
GO:0030100	regulation of endocytosis	123	1	0.03	0.0286	CD151
GO:0042060	wound healing	174	1	0.04	0.0404	CD151
GO:0042110	T cell activation	224	1	0.05	0.0518	CD151
GO:0002009	morphogenesis of an epithelium	225	1	0.05	0.0521	CD151
GO:0009611	response to wounding	236	1	0.06	0.0546	CD151
GO:0030335	positive regulation of cell migration	238	1	0.06	0.0550	CD151
GO:0060627	regulation of vesicle-mediated transport	238	1	0.06	0.0550	CD151
GO:2000147	positive regulation of cell motility	247	1	0.06	0.0571	CD151
GO:0040017	positive regulation of locomotion	252	1	0.06	0.0582	CD151
GO:0006417	regulation of translation	266	1	0.06	0.0614	EIF1B
GO:0048729	tissue morphogenesis	277	1	0.06	0.0639	CD151
GO:0034248	regulation of amide metabolic process	309	1	0.07	0.0711	EIF1B
GO:0046649	lymphocyte activation	332	1	0.08	0.0763	CD151
GO:0006897	endocytosis	349	1	0.08	0.0801	CD151
GO:0045321	leukocyte activation	382	1	0.09	0.0875	CD151
GO:0010608	post-transcriptional regulation of gene expression	386	1	0.09	0.0884	EIF1B
GO:0051050	positive regulation of transport	401	1	0.09	0.0918	CD151
GO:0006412	translation	418	1	0.1	0.0956	EIF1B
GO:0030334	regulation of cell migration	419	1	0.1	0.0958	CD151
GO:0043043	peptide biosynthetic process	432	1	0.1	0.0987	EIF1B
GO:0098657	import into cell	442	1	0.1	0.1009	CD151
GO:0001775	cell activation	443	1	0.1	0.1012	CD151
GO:2000145	regulation of cell motility	448	1	0.11	0.1023	CD151
GO:0040012	regulation of locomotion	464	1	0.11	0.1058	CD151
GO:0060429	epithelium development	495	1	0.12	0.1127	CD151
GO:0043604	amide biosynthetic process	506	1	0.12	0.1151	EIF1B
GO:0040011	locomotion	519	1	0.12	0.1180	CD151
GO:0006518	peptide metabolic process	521	1	0.12	0.1184	EIF1B
GO:0007155	cell adhesion	589	1	0.14	0.1333	CD151
GO:0051130	positive regulation of cellular component organization	600	1	0.14	0.1357	CD151
GO:0016477	cell migration	644	1	0.15	0.1453	CD151
GO:0043603	amide metabolic process	688	1	0.16	0.1548	EIF1B
GO:0048870	cell motility	729	1	0.17	0.1636	CD151
GO:0051049	regulation of transport	746	1	0.17	0.1672	CD151
GO:0016192	vesicle-mediated transport	865	1	0.2	0.1925	CD151
GO:0008283	cell population proliferation	875	1	0.21	0.1946	CD151
GO:0009888	tissue development	904	1	0.21	0.2007	CD151
GO:0032879	regulation of localization	1007	1	0.24	0.2221	CD151
GO:1901566	organonitrogen compound biosynthetic process	1011	1	0.24	0.2230	EIF1B
GO:0002376	immune system process	1020	1	0.24	0.2248	CD151
GO:0051246	regulation of protein metabolic process	1192	1	0.28	0.2599	EIF1B
GO:0009653	anatomical structure morphogenesis	1261	1	0.3	0.2738	CD151
GO:0051128	regulation of cellular component organization	1323	1	0.31	0.2861	CD151
GO:0050794	regulation of cellular process	5359	2	1.26	0.3945	CD151	EIF1B
GO:0006950	response to stress	1909	1	0.45	0.3974	CD151
GO:0050789	regulation of biological process	5609	2	1.31	0.4322	CD151	EIF1B
GO:0006810	transport	2245	1	0.53	0.4570	CD151
GO:0065007	biological regulation	5802	2	1.36	0.4624	CD151	EIF1B
GO:0051234	establishment of localization	2435	1	0.57	0.4894	CD151
GO:0010468	regulation of gene expression	2661	1	0.62	0.5265	EIF1B
GO:0019538	protein metabolic process	2732	1	0.64	0.5379	EIF1B
GO:0044271	cellular nitrogen compound biosynthetic process	2738	1	0.64	0.5389	EIF1B
GO:0010556	regulation of macromolecule biosynthetic process	2743	1	0.64	0.5397	EIF1B
GO:0048856	anatomical structure development	2771	1	0.65	0.5441	CD151
GO:0031326	regulation of cellular biosynthetic process	2809	1	0.66	0.5501	EIF1B
GO:0051179	localization	2814	1	0.66	0.5509	CD151
GO:0009889	regulation of biosynthetic process	2828	1	0.66	0.5531	EIF1B
GO:0048522	positive regulation of cellular process	2934	1	0.69	0.5695	CD151
GO:0032502	developmental process	3032	1	0.71	0.5845	CD151
GO:0051171	regulation of nitrogen compound metabolic process	3093	1	0.73	0.5936	EIF1B
GO:0080090	regulation of primary metabolic process	3165	1	0.74	0.6043	EIF1B
GO:0048518	positive regulation of biological process	3196	1	0.75	0.6089	CD151
GO:0032501	multicellular organismal process	3246	1	0.76	0.6162	CD151
GO:1901564	organonitrogen compound metabolic process	3306	1	0.77	0.6249	EIF1B
GO:0060255	regulation of macromolecule metabolic process	3310	1	0.78	0.6254	EIF1B
GO:0031323	regulation of cellular metabolic process	3325	1	0.78	0.6276	EIF1B
GO:0010467	gene expression	3454	1	0.81	0.6458	EIF1B
GO:0016043	cellular component organization	3539	1	0.83	0.6576	CD151
GO:0019222	regulation of metabolic process	3598	1	0.84	0.6656	EIF1B
GO:0071840	cellular component organization or biogenesis	3683	1	0.86	0.6770	CD151
GO:0034641	cellular nitrogen compound metabolic process	3707	1	0.87	0.6802	EIF1B
GO:0009059	macromolecule biosynthetic process	3745	1	0.88	0.6852	EIF1B
GO:0050896	response to stimulus	3942	1	0.92	0.7106	CD151
GO:0044249	cellular biosynthetic process	4253	1	1	0.7485	EIF1B
GO:1901576	organic substance biosynthetic process	4286	1	1	0.7524	EIF1B
GO:0009058	biosynthetic process	4314	1	1.01	0.7556	EIF1B
GO:0043170	macromolecule metabolic process	5089	1	1.19	0.8372	EIF1B
GO:0006807	nitrogen compound metabolic process	5418	1	1.27	0.8668	EIF1B
GO:0044237	cellular metabolic process	5520	1	1.29	0.8754	EIF1B
GO:0044238	primary metabolic process	5650	1	1.32	0.8859	EIF1B
GO:0009987	cellular process	8078	2	1.89	0.8964	CD151	EIF1B
GO:0071704	organic substance metabolic process	5915	1	1.39	0.9059	EIF1B
GO:0008152	metabolic process	6190	1	1.45	0.9247	EIF1B
GO:0008150	biological_process	8532	2	2	1.0000	CD151	EIF1B

### Sheet: Myo-m9NMJ
GO.ID	Term	Annotated	Significant	Expected	Fisher	Gene1	Gene2	Gene3	Gene4	Gene5	Gene6	Gene7	Gene8	Gene9	Gene10	Gene11	Gene12	Gene13	Gene14	Gene15	Gene16	Gene17	Gene18	Gene19	Gene20
GO:0140053	mitochondrial gene expression	21	1	0.01	0.0067	MRPL33
GO:0006412	translation	121	1	0.04	0.0387	MRPL33
GO:0043043	peptide biosynthetic process	129	1	0.04	0.0413	MRPL33
GO:0043604	amide biosynthetic process	156	1	0.05	0.0499	MRPL33
GO:0006518	peptide metabolic process	164	1	0.05	0.0525	MRPL33
GO:0043603	amide metabolic process	214	1	0.07	0.0685	MRPL33
GO:1901566	organonitrogen compound biosynthetic process	322	1	0.1	0.1030	MRPL33
GO:0044271	cellular nitrogen compound biosynthetic process	917	1	0.29	0.2934	MRPL33
GO:0019538	protein metabolic process	983	1	0.31	0.3146	MRPL33
GO:0010467	gene expression	1168	1	0.37	0.3738	MRPL33
GO:1901564	organonitrogen compound metabolic process	1186	1	0.38	0.3795	MRPL33
GO:0034641	cellular nitrogen compound metabolic process	1224	1	0.39	0.3917	MRPL33
GO:0009059	macromolecule biosynthetic process	1262	1	0.4	0.4038	MRPL33
GO:0044249	cellular biosynthetic process	1419	1	0.45	0.4541	MRPL33
GO:1901576	organic substance biosynthetic process	1427	1	0.46	0.4566	MRPL33
GO:0009058	biosynthetic process	1438	1	0.46	0.4602	MRPL33
GO:0043170	macromolecule metabolic process	1775	1	0.57	0.5680	MRPL33
GO:0006807	nitrogen compound metabolic process	1842	1	0.59	0.5894	MRPL33
GO:0044237	cellular metabolic process	1886	1	0.6	0.6035	MRPL33
GO:0044238	primary metabolic process	1920	1	0.61	0.6144	MRPL33
GO:0071704	organic substance metabolic process	2038	1	0.65	0.6522	MRPL33
GO:0008152	metabolic process	2138	1	0.68	0.6842	MRPL33
GO:0009987	cellular process	2961	1	0.95	0.9475	MRPL33
GO:0008150	biological_process	3125	1	1	1.0000	MRPL33

### Sheet: MyoI-m2
GO.ID	Term	Annotated	Significant	Expected	Fisher	Gene1	Gene2	Gene3	Gene4	Gene5	Gene6	Gene7	Gene8	Gene9	Gene10	Gene11	Gene12	Gene13	Gene14	Gene15	Gene16	Gene17	Gene18	Gene19	Gene20
GO:0001701	in utero embryonic development	303	3	0.18	0.00057	PELO	RIC8A	SLC39A1
GO:0043009	chordate embryonic development	474	3	0.29	0.00210	PELO	RIC8A	SLC39A1
GO:0009792	embryo development ending in birth or egg hatching	487	3	0.29	0.00227	PELO	RIC8A	SLC39A1
GO:0009790	embryo development	792	3	0.48	0.00901	PELO	RIC8A	SLC39A1
GO:0001832	blastocyst growth	20	1	0.01	0.01201	PELO
GO:0006829	zinc ion transport	20	1	0.01	0.01201	SLC39A1
GO:0071276	cellular response to cadmium ion	20	1	0.01	0.01201	MT2A
GO:0071577	zinc ion transmembrane transport	20	1	0.01	0.01201	SLC39A1
GO:0030513	positive regulation of BMP signaling pathway	25	1	0.02	0.01499	PELO
GO:0010043	response to zinc ion	26	1	0.02	0.01559	MT2A
GO:0007193	adenylate cyclase-inhibiting G protein-coupled receptor signaling pathway	27	1	0.02	0.01618	RIC8A
GO:0072344	rescue of stalled ribosome	28	1	0.02	0.01678	PELO
GO:0008542	visual learning	31	1	0.02	0.01856	RIC8A
GO:0048701	embryonic cranial skeleton morphogenesis	31	1	0.02	0.01856	SLC39A1
GO:0071711	basement membrane organization	32	1	0.02	0.01915	RIC8A
GO:0007632	visual behavior	34	1	0.02	0.02034	RIC8A
GO:0046686	response to cadmium ion	34	1	0.02	0.02034	MT2A
GO:0032790	ribosome disassembly	35	1	0.02	0.02093	PELO
GO:0048598	embryonic morphogenesis	398	2	0.24	0.02199	RIC8A	SLC39A1
GO:0034661	ncRNA catabolic process	45	1	0.03	0.02684	PELO
GO:1904888	cranial skeletal system development	47	1	0.03	0.02802	SLC39A1
GO:0006919	activation of cysteine-type endopeptidase activity involved in apoptotic process	51	1	0.03	0.03038	CYCS
GO:0007492	endoderm development	52	1	0.03	0.03096	PELO
GO:0008306	associative learning	54	1	0.03	0.03214	RIC8A
GO:0006412	translation	506	2	0.31	0.03446	PELO	MRPL55
GO:0006414	translational elongation	58	1	0.03	0.03448	PELO
GO:0048704	embryonic skeletal system morphogenesis	58	1	0.03	0.03448	SLC39A1
GO:0043043	peptide biosynthetic process	525	2	0.32	0.03689	PELO	MRPL55
GO:0019646	aerobic electron transport chain	63	1	0.04	0.03741	CYCS
GO:0042773	ATP synthesis coupled electron transport	68	1	0.04	0.04032	CYCS
GO:0042775	mitochondrial ATP synthesis coupled electron transport	68	1	0.04	0.04032	CYCS
GO:0000041	transition metal ion transport	69	1	0.04	0.04091	SLC39A1
GO:0030510	regulation of BMP signaling pathway	71	1	0.04	0.04207	PELO
GO:0090100	positive regulation of transmembrane receptor protein serine/threonine kinase si...	75	1	0.05	0.04439	PELO
GO:0043280	positive regulation of cysteine-type endopeptidase activity involved in apoptoti...	77	1	0.05	0.04555	CYCS
GO:0098754	detoxification	81	1	0.05	0.04787	MT2A
GO:0048706	embryonic skeletal system development	82	1	0.05	0.04845	SLC39A1
GO:2001056	positive regulation of cysteine-type endopeptidase activity	85	1	0.05	0.05018	CYCS
GO:0022904	respiratory electron transport chain	86	1	0.05	0.05076	CYCS
GO:0043604	amide biosynthetic process	628	2	0.38	0.05124	PELO	MRPL55
GO:0006518	peptide metabolic process	642	2	0.39	0.05333	PELO	MRPL55
GO:0001824	blastocyst development	92	1	0.06	0.05422	PELO
GO:0007188	adenylate cyclase-modulating G protein-coupled receptor signaling pathway	94	1	0.06	0.05537	RIC8A
GO:0007612	learning	94	1	0.06	0.05537	RIC8A
GO:0040007	growth	663	2	0.4	0.05653	PELO	MT2A
GO:0010950	positive regulation of endopeptidase activity	99	1	0.06	0.05824	CYCS
GO:0030509	BMP signaling pathway	100	1	0.06	0.05881	PELO
GO:0006119	oxidative phosphorylation	102	1	0.06	0.05996	CYCS
GO:0043281	regulation of cysteine-type endopeptidase activity involved in apoptotic process	104	1	0.06	0.06110	CYCS
GO:0071772	response to BMP	104	1	0.06	0.06110	PELO
GO:0071773	cellular response to BMP stimulus	104	1	0.06	0.06110	PELO
GO:0010952	positive regulation of peptidase activity	110	1	0.07	0.06453	CYCS
GO:0032543	mitochondrial translation	111	1	0.07	0.06510	MRPL55
GO:0000956	nuclear-transcribed mRNA catabolic process	117	1	0.07	0.06851	PELO
GO:2000116	regulation of cysteine-type endopeptidase activity	118	1	0.07	0.06908	CYCS
GO:0071248	cellular response to metal ion	123	1	0.07	0.07191	MT2A
GO:0007369	gastrulation	124	1	0.07	0.07248	RIC8A
GO:0022900	electron transport chain	124	1	0.07	0.07248	CYCS
GO:0048736	appendage development	134	1	0.08	0.07812	SLC39A1
GO:0060173	limb development	134	1	0.08	0.07812	SLC39A1
GO:0140053	mitochondrial gene expression	144	1	0.09	0.08373	MRPL55
GO:0048705	skeletal system morphogenesis	145	1	0.09	0.08429	SLC39A1
GO:0071241	cellular response to inorganic substance	145	1	0.09	0.08429	MT2A
GO:0009060	aerobic respiration	146	1	0.09	0.08485	CYCS
GO:0009636	response to toxic substance	148	1	0.09	0.08597	MT2A
GO:0019827	stem cell population maintenance	148	1	0.09	0.08597	PELO
GO:0098742	cell-cell adhesion via plasma-membrane adhesion molecules	148	1	0.09	0.08597	RIC8A
GO:0098727	maintenance of cell number	152	1	0.09	0.08820	PELO
GO:0052548	regulation of endopeptidase activity	156	1	0.09	0.09043	CYCS
GO:0043603	amide metabolic process	866	2	0.52	0.09091	PELO	MRPL55
GO:1903008	organelle disassembly	160	1	0.1	0.09265	PELO
GO:0052547	regulation of peptidase activity	171	1	0.1	0.09874	CYCS
GO:0045926	negative regulation of growth	174	1	0.1	0.10040	MT2A
GO:0007611	learning or memory	175	1	0.11	0.10095	RIC8A
GO:0048562	embryonic organ morphogenesis	176	1	0.11	0.10150	SLC39A1
GO:0045333	cellular respiration	183	1	0.11	0.10535	CYCS
GO:0090092	regulation of transmembrane receptor protein serine/threonine kinase signaling p...	190	1	0.11	0.10918	PELO
GO:0050890	cognition	198	1	0.12	0.11354	RIC8A
GO:0030198	extracellular matrix organization	205	1	0.12	0.11735	RIC8A
GO:0043062	extracellular structure organization	206	1	0.12	0.11789	RIC8A
GO:0045229	external encapsulating structure organization	206	1	0.12	0.11789	RIC8A
GO:0006402	mRNA catabolic process	212	1	0.13	0.12114	PELO
GO:0009416	response to light stimulus	222	1	0.13	0.12653	RIC8A
GO:0016072	rRNA metabolic process	223	1	0.13	0.12706	PELO
GO:0010038	response to metal ion	224	1	0.14	0.12760	MT2A
GO:0090287	regulation of cellular response to growth factor stimulus	225	1	0.14	0.12814	PELO
GO:0097193	intrinsic apoptotic signaling pathway	225	1	0.14	0.12814	CYCS
GO:0141091	transforming growth factor beta receptor superfamily signaling pathway	239	1	0.14	0.13562	PELO
GO:0045862	positive regulation of proteolysis	244	1	0.15	0.13828	CYCS
GO:0015980	energy derivation by oxidation of organic compounds	247	1	0.15	0.13987	CYCS
GO:0006401	RNA catabolic process	254	1	0.15	0.14358	PELO
GO:0007178	transmembrane receptor protein serine/threonine kinase signaling pathway	255	1	0.15	0.14411	PELO
GO:0001667	ameboidal-type cell migration	282	1	0.17	0.15827	RIC8A
GO:0048568	embryonic organ development	284	1	0.17	0.15931	SLC39A1
GO:0051345	positive regulation of hydrolase activity	304	1	0.18	0.16965	CYCS
GO:0006417	regulation of translation	311	1	0.19	0.17325	PELO
GO:0009314	response to radiation	312	1	0.19	0.17376	RIC8A
GO:1901566	organonitrogen compound biosynthetic process	1283	2	0.77	0.17648	PELO	MRPL55
GO:0098771	inorganic ion homeostasis	326	1	0.2	0.18091	MT2A
GO:0010035	response to inorganic substance	336	1	0.2	0.18598	MT2A

### Sheet: MyoI-m3
GO.ID	Term	Annotated	Significant	Expected	Fisher	Gene1	Gene2	Gene3	Gene4	Gene5	Gene6	Gene7	Gene8	Gene9	Gene10	Gene11	Gene12	Gene13	Gene14	Gene15	Gene16	Gene17	Gene18	Gene19	Gene20
GO:0009314	response to radiation	298	3	0.27	0.0021	NABP2	RIC8A	RELA
GO:0051147	regulation of muscle cell differentiation	99	2	0.09	0.0035	RBM38	EFEMP2
GO:0001944	vasculature development	421	3	0.39	0.0056	EFEMP2	RIC8A	RELA
GO:0051091	positive regulation of DNA-binding transcription factor activity	141	2	0.13	0.0070	RNF220	RELA
GO:0030198	extracellular matrix organization	170	2	0.16	0.0100	EFEMP2	RIC8A
GO:0045229	external encapsulating structure organization	170	2	0.16	0.0100	EFEMP2	RIC8A
GO:0043062	extracellular structure organization	171	2	0.16	0.0102	EFEMP2	RIC8A
GO:0009416	response to light stimulus	210	2	0.19	0.0150	RIC8A	RELA
GO:0051090	regulation of DNA-binding transcription factor activity	228	2	0.21	0.0176	RNF220	RELA
GO:0035295	tube development	639	3	0.59	0.0177	EFEMP2	RNF220	RELA
GO:0070741	response to interleukin-6	20	1	0.02	0.0182	RELA
GO:0071354	cellular response to interleukin-6	20	1	0.02	0.0182	RELA
GO:1902894	negative regulation of miRNA transcription	20	1	0.02	0.0182	RELA
GO:0033233	regulation of protein sumoylation	21	1	0.02	0.0191	RELA
GO:0035872	nucleotide-binding domain, leucine rich repeat containing receptor signaling pat...	21	1	0.02	0.0191	RELA
GO:0035994	response to muscle stretch	21	1	0.02	0.0191	RELA
GO:0070498	interleukin-1-mediated signaling pathway	21	1	0.02	0.0191	RELA
GO:1904385	cellular response to angiotensin	21	1	0.02	0.0191	RELA
GO:2000629	negative regulation of miRNA metabolic process	21	1	0.02	0.0191	RELA
GO:0007218	neuropeptide signaling pathway	22	1	0.02	0.0200	RELA
GO:0021532	neural tube patterning	22	1	0.02	0.0200	RNF220
GO:0032615	interleukin-12 production	22	1	0.02	0.0200	RELA
GO:0032655	regulation of interleukin-12 production	22	1	0.02	0.0200	RELA
GO:0032757	positive regulation of interleukin-8 production	22	1	0.02	0.0200	RELA
GO:1903055	positive regulation of extracellular matrix organization	22	1	0.02	0.0200	EFEMP2
GO:1904353	regulation of telomere capping	22	1	0.02	0.0200	NABP2
GO:0006968	cellular defense response	23	1	0.02	0.0209	RELA
GO:0051150	regulation of smooth muscle cell differentiation	23	1	0.02	0.0209	EFEMP2
GO:0072359	circulatory system development	687	3	0.63	0.0215	EFEMP2	RIC8A	RELA
GO:0045785	positive regulation of cell adhesion	254	2	0.23	0.0216	EFEMP2	RELA
GO:0006783	heme biosynthetic process	24	1	0.02	0.0218	SRRD
GO:0035909	aorta morphogenesis	24	1	0.02	0.0218	EFEMP2
GO:0070199	establishment of protein localization to chromosome	24	1	0.02	0.0218	NABP2
GO:0098926	postsynaptic signal transduction	24	1	0.02	0.0218	RELA
GO:0002347	response to tumor cell	25	1	0.02	0.0227	RELA
GO:0038084	vascular endothelial growth factor signaling pathway	25	1	0.02	0.0227	RELA
GO:0050856	regulation of T cell receptor signaling pathway	25	1	0.02	0.0227	RELA
GO:0061756	leukocyte adhesion to vascular endothelial cell	25	1	0.02	0.0227	RELA
GO:0071711	basement membrane organization	25	1	0.02	0.0227	RIC8A
GO:1990776	response to angiotensin	25	1	0.02	0.0227	RELA
GO:0035094	response to nicotine	26	1	0.02	0.0236	RELA
GO:0048662	negative regulation of smooth muscle cell proliferation	26	1	0.02	0.0236	EFEMP2
GO:0006779	porphyrin-containing compound biosynthetic process	27	1	0.02	0.0245	SRRD
GO:0032570	response to progesterone	27	1	0.02	0.0245	RELA
GO:0032731	positive regulation of interleukin-1 beta production	27	1	0.02	0.0245	RELA
GO:0033014	tetrapyrrole biosynthetic process	27	1	0.02	0.0245	SRRD
GO:0085029	extracellular matrix assembly	27	1	0.02	0.0245	EFEMP2
GO:0008542	visual learning	28	1	0.03	0.0254	RIC8A
GO:0010830	regulation of myotube differentiation	28	1	0.03	0.0254	RBM38
GO:0009628	response to abiotic stimulus	734	3	0.67	0.0256	NABP2	RIC8A	RELA
GO:0042692	muscle cell differentiation	282	2	0.26	0.0262	RBM38	EFEMP2
GO:0046627	negative regulation of insulin receptor signaling pathway	29	1	0.03	0.0263	RELA
GO:0070198	protein localization to chromosome, telomeric region	29	1	0.03	0.0263	NABP2
GO:1902003	regulation of amyloid-beta formation	29	1	0.03	0.0263	RELA
GO:0032677	regulation of interleukin-8 production	30	1	0.03	0.0272	RELA
GO:0045685	regulation of glial cell differentiation	30	1	0.03	0.0272	RELA
GO:1900077	negative regulation of cellular response to insulin stimulus	30	1	0.03	0.0272	RELA
GO:0007632	visual behavior	31	1	0.03	0.0281	RIC8A
GO:0014015	positive regulation of gliogenesis	31	1	0.03	0.0281	RELA
GO:0032637	interleukin-8 production	31	1	0.03	0.0281	RELA
GO:0032732	positive regulation of interleukin-1 production	31	1	0.03	0.0281	RELA
GO:0050854	regulation of antigen receptor-mediated signaling pathway	32	1	0.03	0.0290	RELA
GO:1902991	regulation of amyloid precursor protein catabolic process	32	1	0.03	0.0290	RELA
GO:0030199	collagen fibril organization	33	1	0.03	0.0299	EFEMP2
GO:0042168	heme metabolic process	33	1	0.03	0.0299	SRRD
GO:0007155	cell adhesion	784	3	0.72	0.0304	EFEMP2	RIC8A	RELA
GO:0014037	Schwann cell differentiation	34	1	0.03	0.0308	RELA
GO:0016233	telomere capping	34	1	0.03	0.0308	NABP2
GO:0035924	cellular response to vascular endothelial growth factor stimulus	34	1	0.03	0.0308	RELA
GO:0001954	positive regulation of cell-matrix adhesion	35	1	0.03	0.0317	EFEMP2
GO:0006778	porphyrin-containing compound metabolic process	36	1	0.03	0.0326	SRRD
GO:0034205	amyloid-beta formation	36	1	0.03	0.0326	RELA
GO:1901224	positive regulation of non-canonical NF-kappaB signal transduction	36	1	0.03	0.0326	RELA
GO:0033273	response to vitamin	38	1	0.03	0.0344	RELA
GO:0051145	smooth muscle cell differentiation	38	1	0.03	0.0344	EFEMP2
GO:1902895	positive regulation of miRNA transcription	38	1	0.03	0.0344	RELA
GO:0035904	aorta development	39	1	0.04	0.0353	EFEMP2
GO:1903053	regulation of extracellular matrix organization	39	1	0.04	0.0353	EFEMP2
GO:1904705	regulation of vascular associated smooth muscle cell proliferation	39	1	0.04	0.0353	EFEMP2
GO:0034142	toll-like receptor 4 signaling pathway	40	1	0.04	0.0362	RELA
GO:0048844	artery morphogenesis	40	1	0.04	0.0362	EFEMP2
GO:0007186	G protein-coupled receptor signaling pathway	336	2	0.31	0.0363	RIC8A	RELA
GO:0002931	response to ischemia	41	1	0.04	0.0370	RELA
GO:0006513	protein monoubiquitination	41	1	0.04	0.0370	RNF220
GO:0044818	mitotic G2/M transition checkpoint	41	1	0.04	0.0370	NABP2
GO:0050435	amyloid-beta metabolic process	41	1	0.04	0.0370	RELA
GO:0070301	cellular response to hydrogen peroxide	41	1	0.04	0.0370	RELA
GO:1990874	vascular associated smooth muscle cell proliferation	41	1	0.04	0.0370	EFEMP2
GO:0048514	blood vessel morphogenesis	343	2	0.32	0.0377	EFEMP2	RELA
GO:0002752	cell surface pattern recognition receptor signaling pathway	42	1	0.04	0.0379	RELA
GO:0032611	interleukin-1 beta production	42	1	0.04	0.0379	RELA
GO:0032651	regulation of interleukin-1 beta production	42	1	0.04	0.0379	RELA
GO:0140895	cell surface toll-like receptor signaling pathway	42	1	0.04	0.0379	RELA
GO:0033013	tetrapyrrole metabolic process	44	1	0.04	0.0397	SRRD
GO:0042987	amyloid precursor protein catabolic process	44	1	0.04	0.0397	RELA
GO:0046148	pigment biosynthetic process	44	1	0.04	0.0397	SRRD
GO:0046626	regulation of insulin receptor signaling pathway	45	1	0.04	0.0406	RELA
GO:0060415	muscle tissue morphogenesis	45	1	0.04	0.0406	EFEMP2
GO:0008306	associative learning	46	1	0.04	0.0415	RIC8A
GO:2000630	positive regulation of miRNA metabolic process	46	1	0.04	0.0415	RELA

### Sheet: MyoI-m5
GO.ID	Term	Annotated	Significant	Expected	Fisher	Gene1	Gene2	Gene3	Gene4	Gene5	Gene6	Gene7	Gene8	Gene9	Gene10	Gene11	Gene12	Gene13	Gene14	Gene15	Gene16	Gene17	Gene18	Gene19	Gene20
GO:0034329	cell junction assembly	244	5	0.62	0.00034	DSCAM	CDH12	SHANK3	CNTNAP2#174469	SRGAP2
GO:0008038	neuron recognition	20	2	0.05	0.00116	DSCAM	CNTNAP2#174469
GO:0007610	behavior	353	5	0.9	0.00179	DSCAM	TMEM18	SHANK3	EGR1	CNTNAP2#174469
GO:0007416	synapse assembly	101	3	0.26	0.00210	DSCAM	SHANK3	SRGAP2
GO:0035176	social behavior	31	2	0.08	0.00280	SHANK3	CNTNAP2#174469
GO:0051703	biological process involved in intraspecies interaction between organisms	31	2	0.08	0.00280	SHANK3	CNTNAP2#174469
GO:0034330	cell junction organization	442	5	1.13	0.00473	DSCAM	CDH12	SHANK3	CNTNAP2#174469	SRGAP2
GO:0048468	cell development	1644	10	4.2	0.00540	DSCAM	SHANK3	EFEMP2	EGR1	CNTNAP2#174469	TDRD7	TRIM28	IRF2BP2	SRGAP2	RPL22
GO:0010469	regulation of signaling receptor activity	48	2	0.12	0.00661	DLGAP1	SHANK3
GO:0021537	telencephalon development	166	3	0.42	0.00846	SHANK3	CNTNAP2#174469	SRGAP2
GO:0051130	positive regulation of cellular component organization	723	6	1.85	0.00864	DSCAM	SHANK3	ATMIN	EFEMP2	CNTNAP2#174469	TRIM28
GO:0048513	animal organ development	1761	10	4.5	0.00886	DSCAM	SHANK3	EFEMP2	EGR1	TAGLN	CNTNAP2#174469	TDRD7	TRIM28	SLC39A1	SRGAP2
GO:0016358	dendrite development	169	3	0.43	0.00889	DSCAM	SHANK3	SRGAP2
GO:0016925	protein sumoylation	57	2	0.15	0.00922	EGR1	TRIM28
GO:0008037	cell recognition	61	2	0.16	0.01050	DSCAM	CNTNAP2#174469
GO:0031644	regulation of nervous system process	61	2	0.16	0.01050	DLGAP1	SHANK3
GO:0007155	cell adhesion	767	6	1.96	0.01141	DSCAM	CDH12	LSAMP	EFEMP2	CNTNAP2#174469	SRGAP2
GO:0007156	homophilic cell adhesion via plasma membrane adhesion molecules	65	2	0.17	0.01186	DSCAM	CDH12
GO:0030154	cell differentiation	2472	12	6.32	0.01282	DSCAM	SHANK3	EFEMP2	EGR1	TAGLN	CNTNAP2#174469	NHSL1	TDRD7	TRIM28	IRF2BP2	SRGAP2	RPL22
GO:0048869	cellular developmental process	2473	12	6.32	0.01286	DSCAM	SHANK3	EFEMP2	EGR1	TAGLN	CNTNAP2#174469	NHSL1	TDRD7	TRIM28	IRF2BP2	SRGAP2	RPL22
GO:0009887	animal organ morphogenesis	568	5	1.45	0.01335	DSCAM	SHANK3	EFEMP2	TDRD7	SLC39A1
GO:0009653	anatomical structure morphogenesis	1579	9	4.04	0.01345	DSCAM	CDH12	SHANK3	EFEMP2	CNTNAP2#174469	TDRD7	TRIM28	SLC39A1	SRGAP2
GO:0060996	dendritic spine development	70	2	0.18	0.01367	SHANK3	SRGAP2
GO:0007043	cell-cell junction assembly	72	2	0.18	0.01442	CDH12	CNTNAP2#174469
GO:0048593	camera-type eye morphogenesis	73	2	0.19	0.01480	DSCAM	TDRD7
GO:0000902	cell morphogenesis	595	5	1.52	0.01606	DSCAM	CDH12	SHANK3	CNTNAP2#174469	SRGAP2
GO:0048812	neuron projection morphogenesis	392	4	1	0.01670	DSCAM	SHANK3	CNTNAP2#174469	SRGAP2
GO:0007612	learning	78	2	0.2	0.01678	SHANK3	CNTNAP2#174469
GO:0030098	lymphocyte differentiation	220	3	0.56	0.01806	EGR1	IRF2BP2	RPL22
GO:0120039	plasma membrane bounded cell projection morphogenesis	405	4	1.04	0.01861	DSCAM	SHANK3	CNTNAP2#174469	SRGAP2
GO:0021987	cerebral cortex development	83	2	0.21	0.01887	CNTNAP2#174469	SRGAP2
GO:0048858	cell projection morphogenesis	407	4	1.04	0.01891	DSCAM	SHANK3	CNTNAP2#174469	SRGAP2
GO:0030900	forebrain development	228	3	0.58	0.01984	SHANK3	CNTNAP2#174469	SRGAP2
GO:0044085	cellular component biogenesis	2295	11	5.87	0.02012	DSCAM	CDH12	SHANK3	ATMIN	EFEMP2	CNTNAP2#174469	TDRD7	TRIM28	MED16#175221	SRGAP2	RPS13
GO:0030534	adult behavior	88	2	0.23	0.02106	SHANK3	CNTNAP2#174469
GO:0048592	eye morphogenesis	88	2	0.23	0.02106	DSCAM	TDRD7
GO:1903131	mononuclear cell differentiation	243	3	0.62	0.02344	EGR1	IRF2BP2	RPL22
GO:0048469	cell maturation	95	2	0.24	0.02430	CNTNAP2#174469	TDRD7
GO:0007517	muscle organ development	249	3	0.64	0.02497	EFEMP2	EGR1	TAGLN
GO:0032502	developmental process	3766	15	9.63	0.02718	DSCAM	CDH12	LSAMP	SHANK3	EFEMP2	EGR1	TAGLN	CNTNAP2#174469	NHSL1	TDRD7	TRIM28	SLC39A1	IRF2BP2	SRGAP2	RPL22
GO:0048813	dendrite morphogenesis	101	2	0.26	0.02723	DSCAM	SHANK3
GO:0048856	anatomical structure development	3452	14	8.83	0.03034	DSCAM	CDH12	LSAMP	SHANK3	EFEMP2	EGR1	TAGLN	CNTNAP2#174469	TDRD7	TRIM28	SLC39A1	IRF2BP2	SRGAP2	RPL22
GO:0045216	cell-cell junction organization	108	2	0.28	0.03081	CDH12	CNTNAP2#174469
GO:0098742	cell-cell adhesion via plasma-membrane adhesion molecules	112	2	0.29	0.03294	DSCAM	CDH12
GO:0050808	synapse organization	281	3	0.72	0.03406	DSCAM	SHANK3	SRGAP2
GO:0032989	cellular anatomical entity morphogenesis	494	4	1.26	0.03537	DSCAM	SHANK3	CNTNAP2#174469	SRGAP2
GO:0002181	cytoplasmic translation	119	2	0.3	0.03681	RPS13	RPL22
GO:0021543	pallium development	119	2	0.3	0.03681	CNTNAP2#174469	SRGAP2
GO:0007626	locomotory behavior	121	2	0.31	0.03794	DSCAM	EGR1
GO:0009612	response to mechanical stimulus	124	2	0.32	0.03967	SHANK3	CNTNAP2#174469
GO:0018205	peptidyl-lysine modification	127	2	0.32	0.04143	EGR1	TRIM28
GO:0071695	anatomical structure maturation	131	2	0.34	0.04381	CNTNAP2#174469	TDRD7
GO:0008361	regulation of cell size	134	2	0.34	0.04564	DSCAM	SHANK3
GO:0002521	leukocyte differentiation	319	3	0.82	0.04680	EGR1	IRF2BP2	RPL22
GO:0007623	circadian rhythm	138	2	0.35	0.04812	SRRD	EGR1
GO:0031445	regulation of heterochromatin formation	20	1	0.05	0.04997	TRIM28
GO:0060292	long-term synaptic depression	20	1	0.05	0.04997	SHANK3
GO:0071480	cellular response to gamma radiation	20	1	0.05	0.04997	EGR1
GO:0099068	postsynapse assembly	20	1	0.05	0.04997	SHANK3
GO:0120261	regulation of heterochromatin organization	20	1	0.05	0.04997	TRIM28
GO:0044089	positive regulation of cellular component biogenesis	331	3	0.85	0.05126	ATMIN	CNTNAP2#174469	TRIM28
GO:0050769	positive regulation of neurogenesis	144	2	0.37	0.05192	DSCAM	SHANK3
GO:0033233	regulation of protein sumoylation	21	1	0.05	0.05240	EGR1
GO:0045071	negative regulation of viral genome replication	21	1	0.05	0.05240	TRIM28
GO:0120178	steroid hormone biosynthetic process	21	1	0.05	0.05240	EGR1
GO:1903055	positive regulation of extracellular matrix organization	21	1	0.05	0.05240	EFEMP2
GO:0090596	sensory organ morphogenesis	145	2	0.37	0.05257	DSCAM	TDRD7
GO:0000578	embryonic axis specification	22	1	0.06	0.05483	TDRD7
GO:0032350	regulation of hormone metabolic process	22	1	0.06	0.05483	EGR1
GO:0097106	postsynaptic density organization	22	1	0.06	0.05483	SHANK3
GO:0032501	multicellular organismal process	4075	15	10.42	0.05489	DLGAP1	DSCAM	CDH12	LSAMP	TMEM18	SHANK3	EFEMP2	EGR1	CNTNAP2#174469	TDRD7	TRIM28	SLC39A1	IRF2BP2	SRGAP2	RPL22
GO:0007611	learning or memory	149	2	0.38	0.05517	SHANK3	CNTNAP2#174469
GO:0006346	DNA methylation-dependent heterochromatin formation	23	1	0.06	0.05725	TRIM28
GO:0006783	heme biosynthetic process	23	1	0.06	0.05725	SRRD
GO:0032722	positive regulation of chemokine production	23	1	0.06	0.05725	EGR1
GO:0035510	DNA dealkylation	23	1	0.06	0.05725	TRIM28
GO:0035909	aorta morphogenesis	23	1	0.06	0.05725	EFEMP2
GO:0044331	cell-cell adhesion mediated by cadherin	23	1	0.06	0.05725	CDH12
GO:0051150	regulation of smooth muscle cell differentiation	23	1	0.06	0.05725	EFEMP2
GO:0060560	developmental growth involved in morphogenesis	154	2	0.39	0.05850	DSCAM	TRIM28
GO:0021799	cerebral cortex radially oriented cell migration	24	1	0.06	0.05967	SRGAP2
GO:0032731	positive regulation of interleukin-1 beta production	24	1	0.06	0.05967	EGR1
GO:0033119	negative regulation of RNA splicing	24	1	0.06	0.05967	RPS13
GO:0051560	mitochondrial calcium ion homeostasis	24	1	0.06	0.05967	SMDT1#183172
GO:0043484	regulation of RNA splicing	159	2	0.41	0.06189	HNRNPH2	RPS13
GO:0006884	cell volume homeostasis	25	1	0.06	0.06208	SHANK3
GO:0021872	forebrain generation of neurons	25	1	0.06	0.06208	SHANK3
GO:0045724	positive regulation of cilium assembly	25	1	0.06	0.06208	ATMIN
GO:0048512	circadian behavior	25	1	0.06	0.06208	EGR1
GO:0070306	lens fiber cell differentiation	25	1	0.06	0.06208	TDRD7
GO:0006779	porphyrin-containing compound biosynthetic process	26	1	0.07	0.06448	SRRD
GO:0007622	rhythmic behavior	26	1	0.07	0.06448	EGR1
GO:0033014	tetrapyrrole biosynthetic process	26	1	0.07	0.06448	SRRD
GO:0048662	negative regulation of smooth muscle cell proliferation	26	1	0.07	0.06448	EFEMP2
GO:0050805	negative regulation of synaptic transmission	26	1	0.07	0.06448	SHANK3
GO:0085029	extracellular matrix assembly	26	1	0.07	0.06448	EFEMP2
GO:0099084	postsynaptic specialization organization	26	1	0.07	0.06448	SHANK3
GO:2001222	regulation of neuron migration	26	1	0.07	0.06448	SRGAP2
GO:0022607	cellular component assembly	2065	9	5.28	0.06515	DSCAM	CDH12	SHANK3	ATMIN	EFEMP2	CNTNAP2#174469	TDRD7	MED16#175221	SRGAP2
GO:0051962	positive regulation of nervous system development	164	2	0.42	0.06535	DSCAM	SHANK3

### Sheet: MyoI-m8
No significant genes to search with

### Sheet: MyoIIA-m1
GO.ID	Term	Annotated	Significant	Expected	Fisher	Gene1	Gene2	Gene3	Gene4	Gene5	Gene6	Gene7	Gene8	Gene9	Gene10	Gene11	Gene12	Gene13	Gene14	Gene15	Gene16	Gene17	Gene18	Gene19	Gene20
GO:0042743	hydrogen peroxide metabolic process	28	3	0.04	1.0e-05	HBA1	HBB	HBA2
GO:0098869	cellular oxidant detoxification	56	3	0.09	8.6e-05	HBA1	HBB	HBA2
GO:1990748	cellular detoxification	72	3	0.11	0.00018	HBA1	HBB	HBA2
GO:0042542	response to hydrogen peroxide	77	3	0.12	0.00022	HBA1	HBB	HBA2
GO:0097237	cellular response to toxic substance	81	3	0.13	0.00026	HBA1	HBB	HBA2
GO:0098754	detoxification	85	3	0.13	0.00030	HBA1	HBB	HBA2
GO:0000302	response to reactive oxygen species	143	3	0.22	0.00135	HBA1	HBB	HBA2
GO:0002763	positive regulation of myeloid leukocyte differentiation	40	2	0.06	0.00175	ROR2	HAX1
GO:0009636	response to toxic substance	158	3	0.25	0.00180	HBA1	HBB	HBA2
GO:0072593	reactive oxygen species metabolic process	159	3	0.25	0.00183	HBA1	HBB	HBA2
GO:0045639	positive regulation of myeloid cell differentiation	74	2	0.12	0.00587	ROR2	HAX1
GO:0002761	regulation of myeloid leukocyte differentiation	79	2	0.12	0.00666	ROR2	HAX1
GO:0019221	cytokine-mediated signaling pathway	287	3	0.45	0.00958	PLP2	CSNK2B#204435	HAX1
GO:0006979	response to oxidative stress	296	3	0.46	0.01042	HBA1	HBB	HBA2
GO:0050806	positive regulation of synaptic transmission	114	2	0.18	0.01348	C22orf39	ROR2
GO:1902107	positive regulation of leukocyte differentiation	124	2	0.19	0.01581	ROR2	HAX1
GO:1903708	positive regulation of hemopoiesis	124	2	0.19	0.01581	ROR2	HAX1
GO:0010035	response to inorganic substance	364	3	0.57	0.01815	HBA1	HBB	HBA2
GO:0090066	regulation of anatomical structure size	376	3	0.59	0.01977	AKT1S1	HBB	HAX1
GO:0045637	regulation of myeloid cell differentiation	145	2	0.23	0.02122	ROR2	HAX1
GO:0002573	myeloid leukocyte differentiation	153	2	0.24	0.02346	ROR2	HAX1
GO:0032104	regulation of response to extracellular stimulus	20	1	0.03	0.03087	NENF
GO:0032107	regulation of response to nutrient levels	20	1	0.03	0.03087	NENF
GO:0048011	neurotrophin TRK receptor signaling pathway	20	1	0.03	0.03087	AKT1S1
GO:0045429	positive regulation of nitric oxide biosynthetic process	21	1	0.03	0.03239	HBB
GO:0032925	regulation of activin receptor signaling pathway	22	1	0.03	0.03391	CSNK2B#204435
GO:1904407	positive regulation of nitric oxide metabolic process	22	1	0.03	0.03391	HBB
GO:0006829	zinc ion transport	23	1	0.04	0.03543	SLC39A1
GO:0043537	negative regulation of blood vessel endothelial cell migration	23	1	0.04	0.03543	CSNK2B#204435
GO:0071577	zinc ion transmembrane transport	23	1	0.04	0.03543	SLC39A1
GO:0010647	positive regulation of cell communication	1218	5	1.91	0.03556	C22orf39	ROR2	CSNK2B#204435	NENF	HAX1
GO:0023056	positive regulation of signaling	1223	5	1.91	0.03611	C22orf39	ROR2	CSNK2B#204435	NENF	HAX1
GO:0032094	response to food	25	1	0.04	0.03845	NENF
GO:0070293	renal absorption	25	1	0.04	0.03845	HBB
GO:1902105	regulation of leukocyte differentiation	202	2	0.32	0.03915	ROR2	HAX1
GO:0051968	positive regulation of synaptic transmission, glutamatergic	26	1	0.04	0.03996	ROR2
GO:0002021	response to dietary excess	27	1	0.04	0.04147	SGIP1
GO:0014002	astrocyte development	27	1	0.04	0.04147	ROR2
GO:0060391	positive regulation of SMAD protein signal transduction	27	1	0.04	0.04147	CSNK2B#204435
GO:0016226	iron-sulfur cluster assembly	28	1	0.04	0.04297	BOLA2
GO:0030851	granulocyte differentiation	28	1	0.04	0.04297	HAX1
GO:0031163	metallo-sulfur cluster assembly	28	1	0.04	0.04297	BOLA2
GO:0048806	genitalia development	30	1	0.05	0.04597	ROR2
GO:1905517	macrophage migration	30	1	0.05	0.04597	ROR2
GO:0071345	cellular response to cytokine stimulus	526	3	0.82	0.04680	PLP2	CSNK2B#204435	HAX1
GO:0010830	regulation of myotube differentiation	31	1	0.05	0.04747	RBM38
GO:0038179	neurotrophin signaling pathway	31	1	0.05	0.04747	AKT1S1
GO:0045454	cell redox homeostasis	32	1	0.05	0.04896	BOLA2
GO:0051146	striated muscle cell differentiation	232	2	0.36	0.05027	RBM38	MYBPC2
GO:0032924	activin receptor signaling pathway	33	1	0.05	0.05046	CSNK2B#204435
GO:0045428	regulation of nitric oxide biosynthetic process	34	1	0.05	0.05195	HBB
GO:1900271	regulation of long-term synaptic potentiation	34	1	0.05	0.05195	C22orf39
GO:0070887	cellular response to chemical stimulus	1815	6	2.84	0.05289	PLP2	CSNK2B#204435	HBA1	HBB	HAX1	HBA2
GO:0048701	embryonic cranial skeleton morphogenesis	35	1	0.05	0.05343	SLC39A1
GO:0010596	negative regulation of endothelial cell migration	36	1	0.06	0.05492	CSNK2B#204435
GO:0030225	macrophage differentiation	36	1	0.06	0.05492	ROR2
GO:0080164	regulation of nitric oxide metabolic process	36	1	0.06	0.05492	HBB
GO:0007166	cell surface receptor signaling pathway	1848	6	2.89	0.05702	PLP2	ROR2	CSNK2B#204435	AKT1S1	HAX1	IGLC3
GO:0048260	positive regulation of receptor-mediated endocytosis	38	1	0.06	0.05789	SGIP1
GO:1903146	regulation of autophagy of mitochondrion	38	1	0.06	0.05789	HAX1
GO:0034097	response to cytokine	585	3	0.92	0.06078	PLP2	CSNK2B#204435	HAX1
GO:0050795	regulation of behavior	40	1	0.06	0.06084	SGIP1
GO:1903214	regulation of protein targeting to mitochondrion	40	1	0.06	0.06084	HAX1
GO:0060390	regulation of SMAD protein signal transduction	41	1	0.06	0.06232	CSNK2B#204435
GO:1903747	regulation of establishment of protein localization to mitochondrion	42	1	0.07	0.06379	HAX1
GO:0072583	clathrin-dependent endocytosis	43	1	0.07	0.06526	SGIP1
GO:1903706	regulation of hemopoiesis	272	2	0.43	0.06664	ROR2	HAX1
GO:1904262	negative regulation of TORC1 signaling	44	1	0.07	0.06673	AKT1S1
GO:0042221	response to chemical	2424	7	3.79	0.06704	PLP2	CSNK2B#204435	HBA1	HBB	NENF	HAX1	HBA2
GO:0050853	B cell receptor signaling pathway	45	1	0.07	0.06820	IGLC3
GO:0006809	nitric oxide biosynthetic process	46	1	0.07	0.06966	HBB
GO:0045214	sarcomere organization	46	1	0.07	0.06966	MYBPC2
GO:0070527	platelet aggregation	46	1	0.07	0.06966	HBB
GO:0010633	negative regulation of epithelial cell migration	48	1	0.08	0.07258	CSNK2B#204435
GO:0048525	negative regulation of viral process	48	1	0.08	0.07258	CSNK2B#204435
GO:0046209	nitric oxide metabolic process	51	1	0.08	0.07695	HBB
GO:1904888	cranial skeletal system development	51	1	0.08	0.07695	SLC39A1
GO:0032535	regulation of cellular component size	298	2	0.47	0.07813	AKT1S1	HAX1
GO:0065008	regulation of biological quality	1997	6	3.13	0.07819	C22orf39	ROR2	AKT1S1	HBB	NENF	HAX1
GO:0007631	feeding behavior	52	1	0.08	0.07840	SGIP1
GO:2001057	reactive nitrogen species metabolic process	52	1	0.08	0.07840	HBB
GO:0030099	myeloid cell differentiation	301	2	0.47	0.07949	ROR2	HAX1
GO:0002684	positive regulation of immune system process	658	3	1.03	0.08054	ROR2	HAX1	IGLC3
GO:0051101	regulation of DNA binding	54	1	0.08	0.08130	CSNK2B#204435
GO:0006879	intracellular iron ion homeostasis	55	1	0.09	0.08274	BOLA2
GO:0015986	proton motive force-driven ATP synthesis	55	1	0.09	0.08274	ATP5MK
GO:0048708	astrocyte differentiation	55	1	0.09	0.08274	ROR2
GO:0010720	positive regulation of cell development	311	2	0.49	0.08409	ROR2	HAX1
GO:0042692	muscle cell differentiation	318	2	0.5	0.08737	RBM38	MYBPC2
GO:0097009	energy homeostasis	59	1	0.09	0.08850	SGIP1
GO:1902533	positive regulation of intracellular signal transduction	689	3	1.08	0.08971	CSNK2B#204435	NENF	HAX1
GO:0051966	regulation of synaptic transmission, glutamatergic	60	1	0.09	0.08993	ROR2
GO:0060395	SMAD protein signal transduction	60	1	0.09	0.08993	CSNK2B#204435
GO:0007167	enzyme-linked receptor protein signaling pathway	694	3	1.09	0.09123	ROR2	CSNK2B#204435	AKT1S1
GO:0051153	regulation of striated muscle cell differentiation	61	1	0.1	0.09137	RBM38
GO:0048704	embryonic skeletal system morphogenesis	63	1	0.1	0.09422	SLC39A1
GO:0042325	regulation of phosphorylation	704	3	1.1	0.09431	ROR2	AKT1S1	HAX1
GO:0016055	Wnt signaling pathway	333	2	0.52	0.09451	ROR2	CSNK2B#204435
GO:0198738	cell-cell signaling by wnt	335	2	0.52	0.09547	ROR2	CSNK2B#204435
GO:0032007	negative regulation of TOR signaling	64	1	0.1	0.09565	AKT1S1

### Sheet: MyoIIA-m4
GO.ID	Term	Annotated	Significant	Expected	Fisher	Gene1	Gene2	Gene3	Gene4	Gene5	Gene6	Gene7	Gene8	Gene9	Gene10	Gene11	Gene12	Gene13	Gene14	Gene15	Gene16	Gene17	Gene18	Gene19	Gene20
GO:0099173	postsynapse organization	130	5	0.78	0.0011	LAMA5	TIAM1	ROR2	CTNND2	GRIN2B
GO:0050808	synapse organization	289	7	1.73	0.0017	LAMA5	TIAM1	ROR2	PTPRT	LINGO2	CTNND2	GRIN2B
GO:0050807	regulation of synapse organization	153	5	0.92	0.0022	TIAM1	ROR2	PTPRT	LINGO2	GRIN2B
GO:0050803	regulation of synapse structure or activity	156	5	0.94	0.0024	TIAM1	ROR2	PTPRT	LINGO2	GRIN2B
GO:0007155	cell adhesion	802	12	4.81	0.0026	DCC	LAMA5	CDH12	APBB1IP	TIAM1	SCRIB#180900	PTPRT	EFEMP2	PPP1CA	CTNND2	RPSA	RELA
GO:0097061	dendritic spine organization	58	3	0.35	0.0050	TIAM1	CTNND2	GRIN2B
GO:0034330	cell junction organization	462	8	2.77	0.0061	LAMA5	CDH12	TIAM1	ROR2	PTPRT	LINGO2	CTNND2	GRIN2B
GO:0043153	entrainment of circadian clock by photoperiod	20	2	0.12	0.0063	PPP1CA	NR2F6
GO:0070741	response to interleukin-6	20	2	0.12	0.0063	PTPRT	RELA
GO:0071354	cellular response to interleukin-6	20	2	0.12	0.0063	PTPRT	RELA
GO:0099590	neurotransmitter receptor internalization	20	2	0.12	0.0063	SCRIB#180900	AP2M1
GO:0009648	photoperiodism	21	2	0.13	0.0069	PPP1CA	NR2F6
GO:0106027	neuron projection organization	66	3	0.4	0.0072	TIAM1	CTNND2	GRIN2B
GO:0009649	entrainment of circadian clock	23	2	0.14	0.0083	PPP1CA	NR2F6
GO:0099175	regulation of postsynapse organization	70	3	0.42	0.0085	TIAM1	ROR2	GRIN2B
GO:0072659	protein localization to plasma membrane	221	5	1.33	0.0103	LAMA5	SCRIB#180900	DPP10	AP2M1	ZDHHC4
GO:0048013	ephrin receptor signaling pathway	28	2	0.17	0.0121	TIAM1	EPHA6
GO:0050792	regulation of viral process	89	3	0.53	0.0162	TMEM250	CSNK2B#204435	FURIN
GO:0065003	protein-containing complex assembly	1157	13	6.94	0.0183	NDUFA6#184983	TIAM1	LUC7L3	PSTPIP2	RAMAC	CHRAC1	CSNK2B#204435	GRWD1	RYR1	GRIN2B	GEMIN7	AP2M1	RPSA
GO:0018198	peptidyl-cysteine modification	35	2	0.21	0.0185	TXN	ZDHHC4
GO:1990778	protein localization to cell periphery	263	5	1.58	0.0205	LAMA5	SCRIB#180900	DPP10	AP2M1	ZDHHC4
GO:0008347	glial cell migration	37	2	0.22	0.0206	TIAM1	SCRIB#180900
GO:0060997	dendritic spine morphogenesis	39	2	0.23	0.0227	TIAM1	CTNND2
GO:0022607	cellular component assembly	2147	20	12.87	0.0234	LAMA5	NDUFA6#184983	CDH12	TIAM1	LUC7L3	TMEM250	PSTPIP2	CEP70	RAMAC	CHRAC1	CSNK2B#204435	GRWD1	RNF5#204308	EFEMP2	LINGO2	RYR1	GRIN2B	GEMIN7	AP2M1	RPSA
GO:0022618	protein-RNA complex assembly	182	4	1.09	0.0235	LUC7L3	RAMAC	GEMIN7	RPSA
GO:0051966	regulation of synaptic transmission, glutamatergic	40	2	0.24	0.0239	ROR2	GRIN2B
GO:0042063	gliogenesis	185	4	1.11	0.0248	TIAM1	ROR2	SCRIB#180900	RELA
GO:0098609	cell-cell adhesion	485	7	2.91	0.0255	DCC	CDH12	SCRIB#180900	PTPRT	PPP1CA	CTNND2	RELA
GO:0002090	regulation of receptor internalization	42	2	0.25	0.0261	SCRIB#180900	AP2M1
GO:0071826	protein-RNA complex organization	190	4	1.14	0.0270	LUC7L3	RAMAC	GEMIN7	RPSA
GO:0070301	cellular response to hydrogen peroxide	43	2	0.26	0.0273	TXN	RELA
GO:0001738	morphogenesis of a polarized epithelium	44	2	0.26	0.0285	LAMA5	SCRIB#180900
GO:0048524	positive regulation of viral process	46	2	0.28	0.0309	TMEM250	FURIN
GO:0006334	nucleosome assembly	48	2	0.29	0.0335	CHRAC1	GRWD1
GO:0051101	regulation of DNA binding	48	2	0.29	0.0335	TXN	CSNK2B#204435
GO:0016055	Wnt signaling pathway	300	5	1.8	0.0336	TIAM1	ROR2	CSNK2B#204435	PPP1CA	CTNND2
GO:0198738	cell-cell signaling by wnt	301	5	1.8	0.0340	TIAM1	ROR2	CSNK2B#204435	PPP1CA	CTNND2
GO:0048488	synaptic vesicle endocytosis	49	2	0.29	0.0347	SCRIB#180900	AP2M1
GO:0044085	cellular component biogenesis	2383	21	14.29	0.0351	LAMA5	NDUFA6#184983	CDH12	TIAM1	LUC7L3	TMEM250	PSTPIP2	CEP70	RAMAC	CHRAC1	CSNK2B#204435	GRWD1	NUDT16	RNF5#204308	EFEMP2	LINGO2	RYR1	GRIN2B	GEMIN7	AP2M1
GO:0060562	epithelial tube morphogenesis	207	4	1.24	0.0354	LAMA5	SCRIB#180900	CSNK2B#204435	PPP1CA
GO:0071277	cellular response to calcium ion	50	2	0.3	0.0361	RASGRP2	RYR1
GO:0140238	presynaptic endocytosis	50	2	0.3	0.0361	SCRIB#180900	AP2M1
GO:0021954	central nervous system neuron development	51	2	0.31	0.0374	DCC	AGBL4
GO:0022613	ribonucleoprotein complex biogenesis	417	6	2.5	0.0383	LUC7L3	RAMAC	GRWD1	NUDT16	GEMIN7	RPSA
GO:0099536	synaptic signaling	417	6	2.5	0.0383	SYN3	DCC	ROR2	SCRIB#180900	GRIN2B	RELA
GO:0010035	response to inorganic substance	311	5	1.86	0.0384	TXN	RASGRP2	PPP1CA	RYR1	RELA
GO:0007267	cell-cell signaling	896	10	5.37	0.0396	SYN3	DCC	TIAM1	ROR2	SCRIB#180900	CSNK2B#204435	PPP1CA	CTNND2	GRIN2B	RELA
GO:0098869	cellular oxidant detoxification	54	2	0.32	0.0415	PRXL2A	TXN
GO:0001942	hair follicle development	55	2	0.33	0.0429	LAMA5	RELA
GO:0099504	synaptic vesicle cycle	130	3	0.78	0.0430	SYN3	SCRIB#180900	AP2M1
GO:0036465	synaptic vesicle recycling	56	2	0.34	0.0443	SCRIB#180900	AP2M1
GO:0022404	molting cycle process	57	2	0.34	0.0457	LAMA5	RELA
GO:0022405	hair cycle process	57	2	0.34	0.0457	LAMA5	RELA
GO:0043112	receptor metabolic process	58	2	0.35	0.0472	SCRIB#180900	FURIN
GO:0006397	mRNA processing	440	6	2.64	0.0477	LUC7L3	GPKOW	RAMAC	RBM38	GEMIN7	UBL5
GO:0043547	positive regulation of GTPase activity	137	3	0.82	0.0489	TIAM1	SCRIB#180900	RASGRP2
GO:0035249	synaptic transmission, glutamatergic	61	2	0.37	0.0517	ROR2	GRIN2B
GO:0043279	response to alkaloid	61	2	0.37	0.0517	TIAM1	RYR1
GO:0090630	activation of GTPase activity	62	2	0.37	0.0532	TIAM1	SCRIB#180900
GO:0099072	regulation of postsynaptic membrane neurotransmitter receptor levels	62	2	0.37	0.0532	SCRIB#180900	AP2M1
GO:0072657	protein localization to membrane	455	6	2.73	0.0545	LAMA5	TIAM1	SCRIB#180900	DPP10	AP2M1	ZDHHC4
GO:0051262	protein tetramerization	63	2	0.38	0.0547	RYR1	GRIN2B
GO:0043588	skin development	144	3	0.86	0.0552	LAMA5	RYR1	RELA
GO:0042303	molting cycle	64	2	0.38	0.0563	LAMA5	RELA
GO:0042542	response to hydrogen peroxide	64	2	0.38	0.0563	TXN	RELA
GO:0042633	hair cycle	64	2	0.38	0.0563	LAMA5	RELA
GO:0099003	vesicle-mediated transport in synapse	146	3	0.88	0.0571	SYN3	SCRIB#180900	AP2M1
GO:0034728	nucleosome organization	65	2	0.39	0.0578	CHRAC1	GRWD1
GO:0048666	neuron development	705	8	4.23	0.0588	DCC	TIAM1	ROR2	SCRIB#180900	NR2F6	CTNND2	EPHA6	AGBL4
GO:0002761	regulation of myeloid leukocyte differentiation	66	2	0.4	0.0594	PRXL2A	ROR2
GO:0048259	regulation of receptor-mediated endocytosis	68	2	0.41	0.0626	SCRIB#180900	AP2M1
GO:1990748	cellular detoxification	68	2	0.41	0.0626	PRXL2A	TXN
GO:1903900	regulation of viral life cycle	69	2	0.41	0.0643	CSNK2B#204435	FURIN
GO:0098773	skin epidermis development	70	2	0.42	0.0659	LAMA5	RELA
GO:0048667	cell morphogenesis involved in neuron differentiation	363	5	2.18	0.0661	DCC	TIAM1	SCRIB#180900	CTNND2	EPHA6
GO:0048729	tissue morphogenesis	365	5	2.19	0.0673	LAMA5	SCRIB#180900	CSNK2B#204435	EFEMP2	PPP1CA
GO:0007156	homophilic cell adhesion via plasma membrane adhesion molecules	71	2	0.43	0.0676	CDH12	PTPRT
GO:0050773	regulation of dendrite development	71	2	0.43	0.0676	DCC	TIAM1
GO:0060996	dendritic spine development	73	2	0.44	0.0709	TIAM1	CTNND2
GO:0097237	cellular response to toxic substance	73	2	0.44	0.0709	PRXL2A	TXN
GO:2001234	negative regulation of apoptotic signaling pathway	160	3	0.96	0.0710	TAF9B	GRINA	RELA
GO:2001233	regulation of apoptotic signaling pathway	261	4	1.56	0.0711	TAF9B	GRINA	PPP1CA	RELA
GO:0016043	cellular component organization	4450	33	26.68	0.0714	DCC	LAMA5	NDUFA6#184983	CDH12	RANBP1	TIAM1	LUC7L3	ROR2	TMEM250	PSTPIP2	CEP70	TAF9B	RAMAC	SCRIB#180900	CHRAC1	PTPRT	CSNK2B#204435	GRWD1	RASGRP2	PNPLA2
GO:0007167	enzyme-linked receptor protein signaling pathway	612	7	3.67	0.0727	TIAM1	ROR2	PTPRT	CSNK2B#204435	FURIN	EPHA6	RELA
GO:0022612	gland morphogenesis	75	2	0.45	0.0743	LAMA5	SCRIB#180900
GO:0048468	cell development	1701	15	10.2	0.0755	DCC	LAMA5	PRXL2A	TIAM1	ROR2	SCRIB#180900	EFEMP2	NR2F6	CATSPERD	RYR1	CTNND2	EPHA6	RELA	AGBL4	RPL22
GO:2001243	negative regulation of intrinsic apoptotic signaling pathway	76	2	0.46	0.0760	TAF9B	GRINA
GO:0120036	plasma membrane bounded cell projection organization	1009	10	6.05	0.0766	DCC	LAMA5	TIAM1	ROR2	TMEM250	CEP70	SCRIB#180900	CTNND2	GRIN2B	EPHA6
GO:0071840	cellular component organization or biogenesis	4639	34	27.81	0.0770	DCC	LAMA5	NDUFA6#184983	CDH12	RANBP1	TIAM1	LUC7L3	ROR2	TMEM250	PSTPIP2	CEP70	TAF9B	RAMAC	SCRIB#180900	CHRAC1	PTPRT	CSNK2B#204435	GRWD1	RASGRP2	NUDT16
GO:0050804	modulation of chemical synaptic transmission	269	4	1.61	0.0776	SYN3	DCC	ROR2	GRIN2B
GO:1903076	regulation of protein localization to plasma membrane	77	2	0.46	0.0778	DPP10	AP2M1
GO:0099177	regulation of trans-synaptic signaling	270	4	1.62	0.0784	SYN3	DCC	ROR2	GRIN2B
GO:0051098	regulation of binding	167	3	1	0.0785	TIAM1	TXN	CSNK2B#204435
GO:0000122	negative regulation of transcription by RNA polymerase II	624	7	3.74	0.0788	TXN	TAF9B	NELFE#204356	DRAP1	NR2F6	ZBTB45	RELA
GO:0046718	symbiont entry into host cell	78	2	0.47	0.0795	FURIN	RPSA
GO:0098754	detoxification	78	2	0.47	0.0795	PRXL2A	TXN
GO:0051960	regulation of nervous system development	273	4	1.64	0.0809	DCC	TIAM1	LINGO2	RELA
GO:0051099	positive regulation of binding	79	2	0.47	0.0813	TIAM1	TXN
GO:0051962	positive regulation of nervous system development	170	3	1.02	0.0819	TIAM1	LINGO2	RELA
GO:0010876	lipid localization	275	4	1.65	0.0826	APOL6	PNPLA2	FURIN	ABCA9

### Sheet: MyoIIX-m6
GO.ID	Term	Annotated	Significant	Expected	Fisher	Gene1	Gene2	Gene3	Gene4	Gene5	Gene6	Gene7	Gene8	Gene9	Gene10	Gene11	Gene12	Gene13	Gene14	Gene15	Gene16	Gene17	Gene18	Gene19	Gene20
GO:0001953	negative regulation of cell-matrix adhesion	20	1	0	0.0021	DLC1
GO:0021575	hindbrain morphogenesis	25	1	0	0.0026	DLC1
GO:0010812	negative regulation of cell-substrate adhesion	31	1	0	0.0032	DLC1
GO:0035307	positive regulation of protein dephosphorylation	32	1	0	0.0033	DLC1
GO:0035306	positive regulation of dephosphorylation	36	1	0	0.0037	DLC1
GO:0051058	negative regulation of small GTPase mediated signal transduction	40	1	0	0.0041	DLC1
GO:0006919	activation of cysteine-type endopeptidase activity involved in apoptotic process	42	1	0	0.0043	DLC1
GO:0051893	regulation of focal adhesion assembly	47	1	0	0.0048	DLC1
GO:0090109	regulation of cell-substrate junction assembly	47	1	0	0.0048	DLC1
GO:0150116	regulation of cell-substrate junction organization	50	1	0.01	0.0051	DLC1
GO:0097194	execution phase of apoptosis	51	1	0.01	0.0053	DLC1
GO:0035023	regulation of Rho protein signal transduction	53	1	0.01	0.0055	DLC1
GO:0035304	regulation of protein dephosphorylation	58	1	0.01	0.0060	DLC1
GO:0001843	neural tube closure	61	1	0.01	0.0063	DLC1
GO:0060606	tube closure	61	1	0.01	0.0063	DLC1
GO:0051492	regulation of stress fiber assembly	63	1	0.01	0.0065	DLC1
GO:0043280	positive regulation of cysteine-type endopeptidase activity involved in apoptoti...	64	1	0.01	0.0066	DLC1
GO:0048041	focal adhesion assembly	64	1	0.01	0.0066	DLC1
GO:0014020	primary neural tube formation	65	1	0.01	0.0067	DLC1
GO:2001056	positive regulation of cysteine-type endopeptidase activity	68	1	0.01	0.0070	DLC1
GO:0001841	neural tube formation	70	1	0.01	0.0072	DLC1
GO:0007044	cell-substrate junction assembly	70	1	0.01	0.0072	DLC1
GO:0110020	regulation of actomyosin structure organization	70	1	0.01	0.0072	DLC1
GO:0032231	regulation of actin filament bundle assembly	71	1	0.01	0.0073	DLC1
GO:0150115	cell-substrate junction organization	75	1	0.01	0.0077	DLC1
GO:0001952	regulation of cell-matrix adhesion	76	1	0.01	0.0078	DLC1
GO:0030038	contractile actin filament bundle assembly	76	1	0.01	0.0078	DLC1
GO:0035303	regulation of dephosphorylation	76	1	0.01	0.0078	DLC1
GO:0043149	stress fiber assembly	76	1	0.01	0.0078	DLC1
GO:0001838	embryonic epithelial tube formation	77	1	0.01	0.0079	DLC1
GO:0010950	positive regulation of endopeptidase activity	78	1	0.01	0.0080	DLC1
GO:0030902	hindbrain development	81	1	0.01	0.0083	DLC1
GO:0072175	epithelial tube formation	85	1	0.01	0.0088	DLC1
GO:0010952	positive regulation of peptidase activity	86	1	0.01	0.0089	DLC1
GO:0007266	Rho protein signal transduction	87	1	0.01	0.0090	DLC1
GO:0016331	morphogenesis of embryonic epithelium	87	1	0.01	0.0090	DLC1
GO:0043281	regulation of cysteine-type endopeptidase activity involved in apoptotic process	88	1	0.01	0.0091	DLC1
GO:0008360	regulation of cell shape	91	1	0.01	0.0094	DLC1
GO:0035148	tube formation	93	1	0.01	0.0096	DLC1
GO:2000116	regulation of cysteine-type endopeptidase activity	96	1	0.01	0.0099	DLC1
GO:1902904	negative regulation of supramolecular fiber organization	101	1	0.01	0.0104	DLC1
GO:0051017	actin filament bundle assembly	104	1	0.01	0.0107	DLC1
GO:0021915	neural tube development	105	1	0.01	0.0108	DLC1
GO:0061572	actin filament bundle organization	105	1	0.01	0.0108	DLC1
GO:0051494	negative regulation of cytoskeleton organization	108	1	0.01	0.0111	DLC1
GO:1901888	regulation of cell junction assembly	116	1	0.01	0.0119	DLC1
GO:0052548	regulation of endopeptidase activity	124	1	0.01	0.0128	DLC1
GO:0010810	regulation of cell-substrate adhesion	125	1	0.01	0.0129	DLC1
GO:0007162	negative regulation of cell adhesion	131	1	0.01	0.0135	DLC1
GO:0052547	regulation of peptidase activity	133	1	0.01	0.0137	DLC1
GO:0007160	cell-matrix adhesion	142	1	0.01	0.0146	DLC1
GO:0031032	actomyosin structure organization	157	1	0.02	0.0162	DLC1
GO:0003007	heart morphogenesis	158	1	0.02	0.0163	DLC1
GO:0006470	protein dephosphorylation	159	1	0.02	0.0164	DLC1
GO:0022604	regulation of cell morphogenesis	161	1	0.02	0.0166	DLC1
GO:0030336	negative regulation of cell migration	162	1	0.02	0.0167	DLC1
GO:2000146	negative regulation of cell motility	169	1	0.02	0.0174	DLC1
GO:0110053	regulation of actin filament organization	174	1	0.02	0.0179	DLC1
GO:0040013	negative regulation of locomotion	188	1	0.02	0.0194	DLC1
GO:0060562	epithelial tube morphogenesis	189	1	0.02	0.0195	DLC1
GO:0051056	regulation of small GTPase mediated signal transduction	195	1	0.02	0.0201	DLC1
GO:0045862	positive regulation of proteolysis	203	1	0.02	0.0209	DLC1
GO:0031589	cell-substrate adhesion	208	1	0.02	0.0214	DLC1
GO:0032956	regulation of actin cytoskeleton organization	213	1	0.02	0.0219	DLC1
GO:0030900	forebrain development	215	1	0.02	0.0221	DLC1
GO:0016311	dephosphorylation	223	1	0.02	0.0230	DLC1
GO:0034329	cell junction assembly	224	1	0.02	0.0231	DLC1
GO:0032970	regulation of actin filament-based process	239	1	0.02	0.0246	DLC1
GO:0010639	negative regulation of organelle organization	244	1	0.03	0.0251	DLC1
GO:1902903	regulation of supramolecular fiber organization	248	1	0.03	0.0255	DLC1
GO:0051345	positive regulation of hydrolase activity	249	1	0.03	0.0256	DLC1
GO:0002009	morphogenesis of an epithelium	274	1	0.03	0.0282	DLC1
GO:0043065	positive regulation of apoptotic process	278	1	0.03	0.0286	DLC1
GO:0043068	positive regulation of programmed cell death	285	1	0.03	0.0294	DLC1
GO:0007015	actin filament organization	287	1	0.03	0.0296	DLC1
GO:0007264	small GTPase-mediated signal transduction	328	1	0.03	0.0338	DLC1
GO:0048598	embryonic morphogenesis	332	1	0.03	0.0342	DLC1
GO:0048729	tissue morphogenesis	334	1	0.03	0.0344	DLC1
GO:0030162	regulation of proteolysis	335	1	0.03	0.0345	DLC1
GO:0051493	regulation of cytoskeleton organization	335	1	0.03	0.0345	DLC1
GO:1902532	negative regulation of intracellular signal transduction	348	1	0.04	0.0358	DLC1
GO:0008285	negative regulation of cell population proliferation	365	1	0.04	0.0376	DLC1
GO:0010562	positive regulation of phosphorus metabolic process	370	1	0.04	0.0381	DLC1
GO:0045937	positive regulation of phosphate metabolic process	370	1	0.04	0.0381	DLC1
GO:0051336	regulation of hydrolase activity	370	1	0.04	0.0381	DLC1
GO:0007507	heart development	382	1	0.04	0.0393	DLC1
GO:0030155	regulation of cell adhesion	383	1	0.04	0.0394	DLC1
GO:0043009	chordate embryonic development	398	1	0.04	0.0410	DLC1
GO:0034330	cell junction organization	404	1	0.04	0.0416	DLC1
GO:0007420	brain development	405	1	0.04	0.0417	DLC1
GO:0009792	embryo development ending in birth or egg hatching	408	1	0.04	0.0420	DLC1
GO:0051129	negative regulation of cellular component organization	433	1	0.04	0.0446	DLC1
GO:0060322	head development	433	1	0.04	0.0446	DLC1
GO:0031401	positive regulation of protein modification process	437	1	0.05	0.0450	DLC1
GO:0030036	actin cytoskeleton organization	454	1	0.05	0.0468	DLC1
GO:0022603	regulation of anatomical structure morphogenesis	461	1	0.05	0.0475	DLC1
GO:0035239	tube morphogenesis	469	1	0.05	0.0483	DLC1
GO:0043085	positive regulation of catalytic activity	482	1	0.05	0.0496	DLC1
GO:0030334	regulation of cell migration	490	1	0.05	0.0505	DLC1
GO:0097435	supramolecular fiber organization	496	1	0.05	0.0511	DLC1

### Sheet: Smooth
GO.ID	Term	Annotated	Significant	Expected	Fisher	Gene1	Gene2	Gene3	Gene4	Gene5	Gene6	Gene7	Gene8	Gene9	Gene10	Gene11	Gene12	Gene13	Gene14	Gene15	Gene16	Gene17	Gene18	Gene19	Gene20
GO:0042274	ribosomal small subunit biogenesis	87	2	0.05	0.00094	RPS12	RPS27
GO:0002181	cytoplasmic translation	131	2	0.07	0.00212	RPS12	RPS27
GO:0000209	protein polyubiquitination	226	2	0.13	0.00617	IRF2BP1	RNF5#204308
GO:0042254	ribosome biogenesis	265	2	0.15	0.00840	RPS12	RPS27
GO:0046688	response to copper ion	21	1	0.01	0.01160	ATP5F1D
GO:0044271	cellular nitrogen compound biosynthetic process	3334	5	1.85	0.01239	RPS12	IRF2BP1	ZNF32	RPS27	ATP5F1D
GO:0022613	ribonucleoprotein complex biogenesis	398	2	0.22	0.01836	RPS12	RPS27
GO:0042776	proton motive force-driven mitochondrial ATP synthesis	36	1	0.02	0.01981	ATP5F1D
GO:0015986	proton motive force-driven ATP synthesis	40	1	0.02	0.02199	ATP5F1D
GO:0031648	protein destabilization	41	1	0.02	0.02253	RNF5#204308
GO:0042255	ribosome assembly	42	1	0.02	0.02308	RPS27
GO:2000785	regulation of autophagosome assembly	42	1	0.02	0.02308	RNF5#204308
GO:0044085	cellular component biogenesis	2372	4	1.32	0.02360	RPS12	RNF5#204308	RPS27	ATP5F1D
GO:1901566	organonitrogen compound biosynthetic process	1270	3	0.7	0.02456	RPS12	RPS27	ATP5F1D
GO:0044088	regulation of vacuole organization	51	1	0.03	0.02797	RNF5#204308
GO:0070534	protein K63-linked ubiquitination	54	1	0.03	0.02959	RNF5#204308
GO:0006412	translation	520	2	0.29	0.03042	RPS12	RPS27
GO:1901564	organonitrogen compound metabolic process	4080	5	2.26	0.03138	RPS12	IRF2BP1	RNF5#204308	RPS27	ATP5F1D
GO:0006754	ATP biosynthetic process	58	1	0.03	0.03175	ATP5F1D
GO:0043043	peptide biosynthetic process	538	2	0.3	0.03242	RPS12	RPS27
GO:0009206	purine ribonucleoside triphosphate biosynthetic process	66	1	0.04	0.03607	ATP5F1D
GO:0009145	purine nucleoside triphosphate biosynthetic process	67	1	0.04	0.03660	ATP5F1D
GO:0010507	negative regulation of autophagy	69	1	0.04	0.03768	RNF5#204308
GO:0016567	protein ubiquitination	592	2	0.33	0.03873	IRF2BP1	RNF5#204308
GO:0009201	ribonucleoside triphosphate biosynthetic process	72	1	0.04	0.03929	ATP5F1D
GO:0070936	protein K48-linked ubiquitination	74	1	0.04	0.04036	RNF5#204308
GO:0009142	nucleoside triphosphate biosynthetic process	78	1	0.04	0.04251	ATP5F1D
GO:0043604	amide biosynthetic process	635	2	0.35	0.04408	RPS12	RPS27
GO:0090263	positive regulation of canonical Wnt signaling pathway	83	1	0.05	0.04518	RPS12
GO:0034641	cellular nitrogen compound metabolic process	4433	5	2.46	0.04565	RPS12	IRF2BP1	ZNF32	RPS27	ATP5F1D
GO:0006119	oxidative phosphorylation	85	1	0.05	0.04625	ATP5F1D
GO:0006518	peptide metabolic process	653	2	0.36	0.04641	RPS12	RPS27
GO:0032446	protein modification by small protein conjugation	666	2	0.37	0.04811	IRF2BP1	RNF5#204308
GO:0006807	nitrogen compound metabolic process	6571	6	3.65	0.05023	RPS12	IRF2BP1	RNF5#204308	ZNF32	RPS27	ATP5F1D
GO:0000045	autophagosome assembly	97	1	0.05	0.05263	RNF5#204308
GO:0036503	ERAD pathway	97	1	0.05	0.05263	RNF5#204308
GO:1902600	proton transmembrane transport	100	1	0.06	0.05422	ATP5F1D
GO:1905037	autophagosome organization	104	1	0.06	0.05634	RNF5#204308
GO:0070647	protein modification by small protein conjugation or removal	737	2	0.41	0.05788	IRF2BP1	RNF5#204308
GO:0030177	positive regulation of Wnt signaling pathway	107	1	0.06	0.05792	RPS12
GO:0070925	organelle assembly	742	2	0.41	0.05859	RNF5#204308	RPS27
GO:0044237	cellular metabolic process	6742	6	3.74	0.05861	RPS12	IRF2BP1	RNF5#204308	ZNF32	RPS27	ATP5F1D
GO:0044238	primary metabolic process	6854	6	3.8	0.06470	RPS12	IRF2BP1	RNF5#204308	ZNF32	RPS27	ATP5F1D
GO:0043687	post-translational protein modification	785	2	0.44	0.06487	IRF2BP1	RNF5#204308
GO:0009060	aerobic respiration	124	1	0.07	0.06686	ATP5F1D
GO:0043603	amide metabolic process	847	2	0.47	0.07435	RPS12	RPS27
GO:0046034	ATP metabolic process	143	1	0.08	0.07677	ATP5F1D
GO:0009152	purine ribonucleotide biosynthetic process	148	1	0.08	0.07936	ATP5F1D
GO:0019538	protein metabolic process	3395	4	1.88	0.08199	RPS12	IRF2BP1	RNF5#204308	RPS27
GO:0045333	cellular respiration	156	1	0.09	0.08350	ATP5F1D
GO:0055085	transmembrane transport	905	2	0.5	0.08365	RNF5#204308	ATP5F1D
GO:0009260	ribonucleotide biosynthetic process	161	1	0.09	0.08607	ATP5F1D
GO:0009205	purine ribonucleoside triphosphate metabolic process	164	1	0.09	0.08762	ATP5F1D
GO:0046390	ribose phosphate biosynthetic process	165	1	0.09	0.08813	ATP5F1D
GO:0071704	organic substance metabolic process	7228	6	4.01	0.08900	RPS12	IRF2BP1	RNF5#204308	ZNF32	RPS27	ATP5F1D
GO:0009144	purine nucleoside triphosphate metabolic process	170	1	0.09	0.09070	ATP5F1D
GO:0031330	negative regulation of cellular catabolic process	170	1	0.09	0.09070	RNF5#204308
GO:0009199	ribonucleoside triphosphate metabolic process	171	1	0.09	0.09121	ATP5F1D
GO:0022618	protein-RNA complex assembly	171	1	0.09	0.09121	RPS27
GO:0044249	cellular biosynthetic process	5221	5	2.9	0.09393	RPS12	IRF2BP1	ZNF32	RPS27	ATP5F1D
GO:0006164	purine nucleotide biosynthetic process	178	1	0.1	0.09479	ATP5F1D
GO:0071826	protein-RNA complex organization	180	1	0.1	0.09581	RPS27
GO:0022607	cellular component assembly	2139	3	1.19	0.09609	RNF5#204308	RPS27	ATP5F1D
GO:1902115	regulation of organelle assembly	182	1	0.1	0.09683	RNF5#204308
GO:1901576	organic substance biosynthetic process	5265	5	2.92	0.09740	RPS12	IRF2BP1	ZNF32	RPS27	ATP5F1D
GO:0009141	nucleoside triphosphate metabolic process	184	1	0.1	0.09785	ATP5F1D
GO:0072522	purine-containing compound biosynthetic process	185	1	0.1	0.09836	ATP5F1D
GO:0006364	rRNA processing	189	1	0.1	0.10039	RPS27
GO:0009058	biosynthetic process	5307	5	2.94	0.10080	RPS12	IRF2BP1	ZNF32	RPS27	ATP5F1D
GO:0060828	regulation of canonical Wnt signaling pathway	192	1	0.11	0.10192	RPS12
GO:0007033	vacuole organization	202	1	0.11	0.10698	RNF5#204308
GO:0009165	nucleotide biosynthetic process	209	1	0.12	0.11051	ATP5F1D
GO:1901293	nucleoside phosphate biosynthetic process	209	1	0.12	0.11051	ATP5F1D
GO:0015980	energy derivation by oxidation of organic compounds	216	1	0.12	0.11402	ATP5F1D
GO:0034976	response to endoplasmic reticulum stress	222	1	0.12	0.11703	RNF5#204308
GO:0060070	canonical Wnt signaling pathway	223	1	0.12	0.11753	RPS12
GO:0008152	metabolic process	7571	6	4.2	0.11756	RPS12	IRF2BP1	RNF5#204308	ZNF32	RPS27	ATP5F1D
GO:0016072	rRNA metabolic process	225	1	0.12	0.11853	RPS27
GO:0010038	response to metal ion	226	1	0.13	0.11903	ATP5F1D
GO:0065003	protein-containing complex assembly	1139	2	0.63	0.12482	RPS27	ATP5F1D
GO:0030111	regulation of Wnt signaling pathway	243	1	0.13	0.12748	RPS12
GO:0031647	regulation of protein stability	256	1	0.14	0.13390	RNF5#204308
GO:0009895	negative regulation of catabolic process	267	1	0.15	0.13930	RNF5#204308
GO:0006139	nucleobase-containing compound metabolic process	4024	4	2.23	0.14277	IRF2BP1	ZNF32	RPS27	ATP5F1D
GO:0010506	regulation of autophagy	288	1	0.16	0.14953	RNF5#204308
GO:0016236	macroautophagy	294	1	0.16	0.15244	RNF5#204308
GO:0046483	heterocycle metabolic process	4129	4	2.29	0.15487	IRF2BP1	ZNF32	RPS27	ATP5F1D
GO:0006996	organelle organization	2616	3	1.45	0.15672	RNF5#204308	RPS27	ATP5F1D
GO:0006725	cellular aromatic compound metabolic process	4146	4	2.3	0.15689	IRF2BP1	ZNF32	RPS27	ATP5F1D
GO:0009150	purine ribonucleotide metabolic process	311	1	0.17	0.16062	ATP5F1D
GO:0140694	non-membrane-bounded organelle assembly	312	1	0.17	0.16110	RPS27
GO:0009617	response to bacterium	320	1	0.18	0.16493	RNF5#204308
GO:0009259	ribonucleotide metabolic process	328	1	0.18	0.16874	ATP5F1D
GO:0016055	Wnt signaling pathway	328	1	0.18	0.16874	RPS12
GO:0198738	cell-cell signaling by wnt	329	1	0.18	0.16922	RPS12
GO:0010467	gene expression	4249	4	2.36	0.16939	RPS12	IRF2BP1	ZNF32	RPS27
GO:0006091	generation of precursor metabolites and energy	334	1	0.19	0.17159	ATP5F1D
GO:0010035	response to inorganic substance	336	1	0.19	0.17254	ATP5F1D
GO:0019693	ribose phosphate metabolic process	337	1	0.19	0.17301	ATP5F1D
GO:1901360	organic cyclic compound metabolic process	4285	4	2.38	0.17389	IRF2BP1	ZNF32	RPS27	ATP5F1D
