## Supplemental Data Files for "Single-Nucleus to Whole Body Phenotyping Reveals Neuromuscular Impairment and Preserved Exercise Adaptations in Long-Term Pediatric HSCT Survivors >10 years after treatment": Supplemental Data 14 - Muscle_Pseudobulk_GOBP_Treatment_sub.xlsx

### Sheet: INFO
Pathway analysis - Gene onthology biological processes for comparison between Exercise and Rest for each Cluster
Column	Description
GO.ID	GO-term ID number
Term	GO-term name
Annotated	Number of DE tested genes with this GO-term
Significant	Number of significant genes with this GO-term
Expected	Expected ratio
Fisher	p-value
Gene1-20	First 20 significant genes shown

### Sheet: Adipocyte
GO.ID	Term	Annotated	Significant	Expected	Fisher	Gene1	Gene2	Gene3	Gene4	Gene5	Gene6	Gene7	Gene8	Gene9	Gene10	Gene11	Gene12	Gene13	Gene14	Gene15	Gene16	Gene17	Gene18	Gene19	Gene20
GO:0006936	muscle contraction	123	2	0.11	0.0046	TPM2	MYL1
GO:0003012	muscle system process	167	2	0.15	0.0084	TPM2	MYL1
GO:0007507	heart development	258	2	0.23	0.0195	BICC1	MB
GO:0050873	brown fat cell differentiation	24	1	0.02	0.0214	MB
GO:0098869	cellular oxidant detoxification	29	1	0.03	0.0258	MB
GO:0043462	regulation of ATP-dependent activity	31	1	0.03	0.0276	TPM2
GO:0030097	hemopoiesis	311	2	0.28	0.0278	MECOM	MB
GO:1990748	cellular detoxification	37	1	0.03	0.0328	MB
GO:0030029	actin filament-based process	347	2	0.31	0.0342	TPM2	MYL1
GO:0097237	cellular response to toxic substance	39	1	0.04	0.0346	MB
GO:0070252	actin-mediated cell contraction	41	1	0.04	0.0363	MYL1
GO:0072089	stem cell proliferation	42	1	0.04	0.0372	MECOM
GO:0098754	detoxification	43	1	0.04	0.0381	MB
GO:0007368	determination of left/right symmetry	44	1	0.04	0.0389	BICC1
GO:0009799	specification of symmetry	46	1	0.04	0.0407	BICC1
GO:0009855	determination of bilateral symmetry	46	1	0.04	0.0407	BICC1
GO:0060972	left/right pattern formation	46	1	0.04	0.0407	BICC1
GO:0030218	erythrocyte differentiation	50	1	0.04	0.0441	MB
GO:0034101	erythrocyte homeostasis	52	1	0.05	0.0459	MB
GO:0034614	cellular response to reactive oxygen species	55	1	0.05	0.0485	MB
GO:0046328	regulation of JNK cascade	55	1	0.05	0.0485	MECOM
GO:0030048	actin filament-based movement	56	1	0.05	0.0493	MYL1
GO:0090090	negative regulation of canonical Wnt signaling pathway	57	1	0.05	0.0502	BICC1
GO:0043409	negative regulation of MAPK cascade	58	1	0.05	0.0511	MECOM
GO:0072359	circulatory system development	439	2	0.39	0.0529	BICC1	MB
GO:0002262	myeloid cell homeostasis	63	1	0.06	0.0554	MB
GO:0070828	heterochromatin organization	67	1	0.06	0.0588	MECOM
GO:0007254	JNK cascade	72	1	0.06	0.0631	MECOM
GO:0030178	negative regulation of Wnt signaling pathway	72	1	0.06	0.0631	BICC1
GO:0000302	response to reactive oxygen species	75	1	0.07	0.0656	MB
GO:0009636	response to toxic substance	75	1	0.07	0.0656	MB
GO:0009968	negative regulation of signal transduction	509	2	0.46	0.0693	BICC1	MECOM
GO:0072593	reactive oxygen species metabolic process	81	1	0.07	0.0707	MB
GO:0003008	system process	538	2	0.48	0.0766	TPM2	MYL1
GO:0010648	negative regulation of cell communication	538	2	0.48	0.0766	BICC1	MECOM
GO:0023057	negative regulation of signaling	540	2	0.49	0.0771	BICC1	MECOM
GO:0034599	cellular response to oxidative stress	95	1	0.09	0.0825	MB
GO:0032501	multicellular organismal process	2274	4	2.04	0.0937	BICC1	TPM2	MYL1	MB
GO:0045444	fat cell differentiation	110	1	0.1	0.0950	MB
GO:0001666	response to hypoxia	111	1	0.1	0.0959	MB
GO:0048585	negative regulation of response to stimulus	616	2	0.55	0.0975	BICC1	MECOM
GO:0048872	homeostasis of number of cells	114	1	0.1	0.0983	MB
GO:0060828	regulation of canonical Wnt signaling pathway	116	1	0.1	0.1000	BICC1
GO:0032259	methylation	117	1	0.11	0.1008	MECOM
GO:0036293	response to decreased oxygen levels	118	1	0.11	0.1017	MB
GO:0001822	kidney development	119	1	0.11	0.1025	BICC1
GO:0003002	regionalization	121	1	0.11	0.1041	BICC1
GO:0072001	renal system development	124	1	0.11	0.1066	BICC1
GO:0062197	cellular response to chemical stress	125	1	0.11	0.1074	MB
GO:0070482	response to oxygen levels	126	1	0.11	0.1082	MB
GO:0060070	canonical Wnt signaling pathway	132	1	0.12	0.1131	BICC1
GO:0007389	pattern specification process	138	1	0.12	0.1180	BICC1
GO:0030099	myeloid cell differentiation	147	1	0.13	0.1253	MB
GO:0030111	regulation of Wnt signaling pathway	148	1	0.13	0.1261	BICC1
GO:0006979	response to oxidative stress	149	1	0.13	0.1269	MB
GO:0010035	response to inorganic substance	181	1	0.16	0.1524	MB
GO:0007015	actin filament organization	193	1	0.17	0.1618	TPM2
GO:0016055	Wnt signaling pathway	198	1	0.18	0.1657	BICC1
GO:0198738	cell-cell signaling by wnt	199	1	0.18	0.1665	BICC1
GO:0043408	regulation of MAPK cascade	206	1	0.19	0.1719	MECOM
GO:1902532	negative regulation of intracellular signal transduction	222	1	0.2	0.1842	MECOM
GO:0048468	cell development	933	2	0.84	0.1981	MECOM	MB
GO:0000165	MAPK cascade	252	1	0.23	0.2069	MECOM
GO:0048513	animal organ development	1001	2	0.9	0.2221	BICC1	MB
GO:0048871	multicellular organismal-level homeostasis	287	1	0.26	0.2327	MB
GO:0048856	anatomical structure development	1978	3	1.78	0.2436	BICC1	MECOM	MB
GO:0006338	chromatin remodeling	307	1	0.28	0.2471	MECOM
GO:0030036	actin cytoskeleton organization	312	1	0.28	0.2507	TPM2
GO:0043069	negative regulation of programmed cell death	314	1	0.28	0.2521	MECOM
GO:0097435	supramolecular fiber organization	335	1	0.3	0.2670	TPM2
GO:0009966	regulation of signal transduction	1135	2	1.02	0.2708	BICC1	MECOM
GO:0032502	developmental process	2159	3	1.94	0.2968	BICC1	MECOM	MB
GO:0006325	chromatin organization	389	1	0.35	0.3040	MECOM
GO:0010646	regulation of cell communication	1244	2	1.12	0.3115	BICC1	MECOM
GO:0023051	regulation of signaling	1246	2	1.12	0.3122	BICC1	MECOM
GO:0009628	response to abiotic stimulus	406	1	0.36	0.3154	MB
GO:0071824	protein-DNA complex organization	429	1	0.39	0.3305	MECOM
GO:0051726	regulation of cell cycle	437	1	0.39	0.3357	MECOM
GO:1901701	cellular response to oxygen-containing compound	443	1	0.4	0.3396	MB
GO:0051716	cellular response to stimulus	2369	3	2.13	0.3627	BICC1	MECOM	MB
GO:0048731	system development	1382	2	1.24	0.3637	BICC1	MB
GO:0007267	cell-cell signaling	497	1	0.45	0.3737	BICC1
GO:0045892	negative regulation of DNA-templated transcription	498	1	0.45	0.3743	MECOM
GO:1902679	negative regulation of RNA biosynthetic process	503	1	0.45	0.3774	MECOM
GO:0045944	positive regulation of transcription by RNA polymerase II	506	1	0.45	0.3792	MECOM
GO:0048583	regulation of response to stimulus	1428	2	1.28	0.3811	BICC1	MECOM
GO:0030154	cell differentiation	1430	2	1.28	0.3819	MECOM	MB
GO:0048869	cellular developmental process	1431	2	1.29	0.3823	MECOM	MB
GO:0043067	regulation of programmed cell death	525	1	0.47	0.3908	MECOM
GO:0051253	negative regulation of RNA metabolic process	561	1	0.5	0.4123	MECOM
GO:1901700	response to oxygen-containing compound	590	1	0.53	0.4291	MB
GO:0042592	homeostatic process	591	1	0.53	0.4297	MB
GO:0007010	cytoskeleton organization	597	1	0.54	0.4331	TPM2
GO:0045934	negative regulation of nucleobase-containing compound metabolic process	611	1	0.55	0.4411	MECOM
GO:0007275	multicellular organism development	1604	2	1.44	0.4475	BICC1	MB
GO:0008283	cell population proliferation	626	1	0.56	0.4495	MECOM
GO:1902531	regulation of intracellular signal transduction	673	1	0.6	0.4752	MECOM
GO:0006915	apoptotic process	675	1	0.61	0.4763	MECOM
GO:0141124	intracellular signaling cassette	691	1	0.62	0.4848	MECOM
GO:0012501	programmed cell death	695	1	0.62	0.4869	MECOM

### Sheet: Bcell
GO.ID	Term	Annotated	Significant	Expected	Fisher	Gene1	Gene2	Gene3	Gene4	Gene5	Gene6	Gene7	Gene8	Gene9	Gene10	Gene11	Gene12	Gene13	Gene14	Gene15	Gene16	Gene17	Gene18	Gene19	Gene20
GO:0071407	cellular response to organic cyclic compound	41	3	0.56	0.015	MT-ND3	AKAP6	RAPGEF1
GO:1901566	organonitrogen compound biosynthetic process	61	3	0.84	0.044	MT-ND3	GCNT1	FARS2
GO:0051146	striated muscle cell differentiation	26	2	0.36	0.046	AKAP6	IL4R
GO:0014070	response to organic cyclic compound	63	3	0.86	0.048	MT-ND3	AKAP6	RAPGEF1
GO:0098609	cell-cell adhesion	66	3	0.9	0.054	PCDH9	GCNT1	IL4R
GO:0034660	ncRNA metabolic process	30	2	0.41	0.060	FARS2	NEAT1
GO:1901137	carbohydrate derivative biosynthetic process	30	2	0.41	0.060	MT-ND3	GCNT1
GO:0009719	response to endogenous stimulus	119	4	1.63	0.066	MT-ND3	AKAP6	GCNT1	RAPGEF1
GO:0010033	response to organic substance	175	5	2.4	0.068	MT-ND3	AKAP6	GCNT1	RAPGEF1	IL4R
GO:0042692	muscle cell differentiation	34	2	0.47	0.075	AKAP6	IL4R
GO:0010243	response to organonitrogen compound	76	3	1.04	0.077	AKAP6	GCNT1	RAPGEF1
GO:1903039	positive regulation of leukocyte cell-cell adhesion	36	2	0.49	0.083	GCNT1	IL4R
GO:1901698	response to nitrogen compound	81	3	1.11	0.090	AKAP6	GCNT1	RAPGEF1
GO:0010975	regulation of neuron projection development	38	2	0.52	0.092	RAPGEF1	TANC2
GO:0022409	positive regulation of cell-cell adhesion	39	2	0.53	0.096	GCNT1	IL4R
GO:0051128	regulation of cellular component organization	194	5	2.66	0.100	AKAP6	RESF1	RAPGEF1	IL4R	TANC2
GO:0051656	establishment of organelle localization	40	2	0.55	0.100	IL4R	TANC2
GO:0071310	cellular response to organic substance	138	4	1.89	0.103	MT-ND3	AKAP6	RAPGEF1	IL4R
GO:1903037	regulation of leukocyte cell-cell adhesion	42	2	0.58	0.109	GCNT1	IL4R
GO:0007159	leukocyte cell-cell adhesion	44	2	0.6	0.118	GCNT1	IL4R
GO:0022407	regulation of cell-cell adhesion	48	2	0.66	0.136	GCNT1	IL4R
GO:0034330	cell junction organization	51	2	0.7	0.151	RAPGEF1	TANC2
GO:0051640	organelle localization	52	2	0.71	0.156	IL4R	TANC2
GO:0042221	response to chemical	222	5	3.04	0.160	MT-ND3	AKAP6	GCNT1	RAPGEF1	IL4R
GO:0071345	cellular response to cytokine stimulus	53	2	0.73	0.161	AKAP6	IL4R
GO:0071417	cellular response to organonitrogen compound	53	2	0.73	0.161	AKAP6	RAPGEF1
GO:1901700	response to oxygen-containing compound	105	3	1.44	0.164	AKAP6	GCNT1	RAPGEF1
GO:0007155	cell adhesion	106	3	1.45	0.168	PCDH9	GCNT1	IL4R
GO:0006954	inflammatory response	55	2	0.75	0.170	IL4R	NEAT1
GO:0061061	muscle structure development	55	2	0.75	0.170	AKAP6	IL4R
GO:1901135	carbohydrate derivative metabolic process	55	2	0.75	0.170	MT-ND3	GCNT1
GO:0071495	cellular response to endogenous stimulus	107	3	1.47	0.171	MT-ND3	AKAP6	RAPGEF1
GO:0051130	positive regulation of cellular component organization	108	3	1.48	0.175	RESF1	RAPGEF1	IL4R
GO:0007275	multicellular organism development	298	6	4.08	0.185	PCDH9	AKAP6	GCNT1	RAPGEF1	IL4R	TANC2
GO:0051049	regulation of transport	111	3	1.52	0.185	AKAP6	IL4R	NEAT1
GO:0045785	positive regulation of cell adhesion	58	2	0.79	0.185	GCNT1	IL4R
GO:0051050	positive regulation of transport	58	2	0.79	0.185	AKAP6	IL4R
GO:0120035	regulation of plasma membrane bounded cell projection organization	58	2	0.79	0.185	RAPGEF1	TANC2
GO:1901699	cellular response to nitrogen compound	58	2	0.79	0.185	AKAP6	RAPGEF1
GO:0031344	regulation of cell projection organization	59	2	0.81	0.191	RAPGEF1	TANC2
GO:0034097	response to cytokine	61	2	0.84	0.201	AKAP6	IL4R
GO:0009888	tissue development	118	3	1.62	0.211	AKAP6	GCNT1	RAPGEF1
GO:0048731	system development	242	5	3.32	0.212	PCDH9	AKAP6	GCNT1	RAPGEF1	TANC2
GO:0070887	cellular response to chemical stimulus	180	4	2.47	0.217	MT-ND3	AKAP6	RAPGEF1	IL4R
GO:0045597	positive regulation of cell differentiation	65	2	0.89	0.222	AKAP6	IL4R
GO:0009725	response to hormone	66	2	0.9	0.227	MT-ND3	GCNT1
GO:0000082	G1/S transition of mitotic cell cycle	20	1	0.27	0.244	UBE2E2
GO:0045787	positive regulation of cell cycle	20	1	0.27	0.244	UBE2E2
GO:0046631	alpha-beta T cell activation	20	1	0.27	0.244	IL4R
GO:0050673	epithelial cell proliferation	20	1	0.27	0.244	NEAT1
GO:0071383	cellular response to steroid hormone stimulus	20	1	0.27	0.244	MT-ND3
GO:1901888	regulation of cell junction assembly	20	1	0.27	0.244	RAPGEF1
GO:0048522	positive regulation of cellular process	394	7	5.4	0.252	AKAP6	UBE2E2	GCNT1	RESF1	RAPGEF1	IL4R	NEAT1
GO:0051649	establishment of localization in cell	129	3	1.77	0.253	IL4R	TANC2	NEAT1
GO:0001822	kidney development	21	1	0.29	0.254	GCNT1
GO:0002699	positive regulation of immune effector process	21	1	0.29	0.254	IL4R
GO:0009100	glycoprotein metabolic process	21	1	0.29	0.254	GCNT1
GO:0033044	regulation of chromosome organization	21	1	0.29	0.254	RESF1
GO:0040029	epigenetic regulation of gene expression	21	1	0.29	0.254	RESF1
GO:0042391	regulation of membrane potential	21	1	0.29	0.254	AKAP6
GO:0045927	positive regulation of growth	21	1	0.29	0.254	AKAP6
GO:0048588	developmental cell growth	21	1	0.29	0.254	AKAP6
GO:0072001	renal system development	21	1	0.29	0.254	GCNT1
GO:0097553	calcium ion transmembrane import into cytosol	21	1	0.29	0.254	AKAP6
GO:1903169	regulation of calcium ion transmembrane transport	21	1	0.29	0.254	AKAP6
GO:0002285	lymphocyte activation involved in immune response	22	1	0.3	0.265	IL4R
GO:0002449	lymphocyte mediated immunity	22	1	0.3	0.265	IL4R
GO:0006091	generation of precursor metabolites and energy	22	1	0.3	0.265	MT-ND3
GO:0009314	response to radiation	22	1	0.3	0.265	MT-ND3
GO:0019058	viral life cycle	22	1	0.3	0.265	RESF1
GO:0044843	cell cycle G1/S phase transition	22	1	0.3	0.265	UBE2E2
GO:0048468	cell development	197	4	2.7	0.273	AKAP6	RAPGEF1	IL4R	TANC2
GO:0032879	regulation of localization	134	3	1.84	0.273	AKAP6	IL4R	NEAT1
GO:0002703	regulation of leukocyte mediated immunity	23	1	0.32	0.275	IL4R
GO:0006979	response to oxidative stress	23	1	0.32	0.275	MT-ND3
GO:0016482	cytosolic transport	23	1	0.32	0.275	TANC2
GO:0019722	calcium-mediated signaling	23	1	0.32	0.275	AKAP6
GO:0032868	response to insulin	23	1	0.32	0.275	GCNT1
GO:0051650	establishment of vesicle localization	23	1	0.32	0.275	TANC2
GO:1901990	regulation of mitotic cell cycle phase transition	23	1	0.32	0.275	UBE2E2
GO:1902107	positive regulation of leukocyte differentiation	23	1	0.32	0.275	IL4R
GO:1903708	positive regulation of hemopoiesis	23	1	0.32	0.275	IL4R
GO:0000209	protein polyubiquitination	24	1	0.33	0.285	UBE2E2
GO:0006412	translation	24	1	0.33	0.285	FARS2
GO:0006874	intracellular calcium ion homeostasis	24	1	0.33	0.285	AKAP6
GO:0016358	dendrite development	24	1	0.33	0.285	TANC2
GO:0030900	forebrain development	24	1	0.33	0.285	PCDH9
GO:0043043	peptide biosynthetic process	24	1	0.33	0.285	FARS2
GO:0043547	positive regulation of GTPase activity	24	1	0.33	0.285	RAPGEF1
GO:0045580	regulation of T cell differentiation	24	1	0.33	0.285	IL4R
GO:0051648	vesicle localization	24	1	0.33	0.285	TANC2
GO:0055074	calcium ion homeostasis	24	1	0.33	0.285	AKAP6
GO:0090407	organophosphate biosynthetic process	24	1	0.33	0.285	MT-ND3
GO:0002460	adaptive immune response based on somatic recombination of immune receptors buil...	25	1	0.34	0.295	IL4R
GO:0048638	regulation of developmental growth	25	1	0.34	0.295	AKAP6
GO:0051651	maintenance of location in cell	25	1	0.34	0.295	AKAP6
GO:0051924	regulation of calcium ion transport	25	1	0.34	0.295	AKAP6
GO:0030155	regulation of cell adhesion	80	2	1.1	0.301	GCNT1	IL4R
GO:0031175	neuron projection development	80	2	1.1	0.301	RAPGEF1	TANC2
GO:0002274	myeloid leukocyte activation	26	1	0.36	0.305	IL4R

### Sheet: Endo-s1
GO.ID	Term	Annotated	Significant	Expected	Fisher	Gene1	Gene2	Gene3	Gene4	Gene5	Gene6	Gene7	Gene8	Gene9	Gene10	Gene11	Gene12	Gene13	Gene14	Gene15	Gene16	Gene17	Gene18	Gene19	Gene20
GO:0043269	regulation of monoatomic ion transport	205	19	3	1.1e-10	MAOB	JPH2	TRDN	TMEM38B	BEST3	HOMER2	ATP2A1	SNTA1	ATP1A2	WNK2	SCN1B	EGF	CAMK2A	TMEM38A	CACNA2D1	CAV3	ATP1B1	BIN1	LRRC38
GO:0010959	regulation of metal ion transport	179	17	2.62	7.7e-10	JPH2	TRDN	TMEM38B	HOMER2	ATP2A1	SNTA1	ATP1A2	WNK2	SCN1B	EGF	CAMK2A	TMEM38A	CACNA2D1	CAV3	ATP1B1	BIN1	LRRC38
GO:0008016	regulation of heart contraction	101	13	1.48	2.1e-09	TRDN	TMEM38B	ATP2A1	SNTA1	ATP1A2	SCN1B	SLC8A3	TMEM38A	ATP2A2	CACNA2D1	CAV3	ATP1B1	BIN1
GO:0003012	muscle system process	246	19	3.6	2.4e-09	ANKRD2	TRDN	FBXO32	TMEM38B	TRIM72	ATP2A1	SNTA1	MYOZ2	ATP1A2	SCN1B	SLC8A3	SSPN	TMEM38A	SYNM	ATP2A2	CACNA2D1	CAV3	ATP1B1	BIN1
GO:0006941	striated muscle contraction	105	13	1.54	3.4e-09	TMEM38B	ATP2A1	SNTA1	ATP1A2	SCN1B	SLC8A3	TMEM38A	SYNM	ATP2A2	CACNA2D1	CAV3	ATP1B1	BIN1
GO:0051924	regulation of calcium ion transport	114	13	1.67	9.4e-09	JPH2	TRDN	TMEM38B	HOMER2	ATP2A1	ATP1A2	EGF	CAMK2A	TMEM38A	CACNA2D1	CAV3	ATP1B1	BIN1
GO:0006936	muscle contraction	185	16	2.71	9.8e-09	ANKRD2	TRDN	TMEM38B	ATP2A1	SNTA1	ATP1A2	SCN1B	SLC8A3	SSPN	TMEM38A	SYNM	ATP2A2	CACNA2D1	CAV3	ATP1B1	BIN1
GO:1904062	regulation of monoatomic cation transmembrane transport	141	14	2.06	1.5e-08	JPH2	TRDN	TMEM38B	ATP2A1	SNTA1	ATP1A2	WNK2	SCN1B	TMEM38A	CACNA2D1	CAV3	ATP1B1	BIN1	LRRC38
GO:0060048	cardiac muscle contraction	83	11	1.21	2.8e-08	TMEM38B	ATP2A1	SNTA1	ATP1A2	SCN1B	TMEM38A	ATP2A2	CACNA2D1	CAV3	ATP1B1	BIN1
GO:1903522	regulation of blood circulation	125	13	1.83	2.9e-08	TRDN	TMEM38B	ATP2A1	SNTA1	ATP1A2	SCN1B	SLC8A3	TMEM38A	ATP2A2	CACNA2D1	CAV3	ATP1B1	BIN1
GO:0060047	heart contraction	128	13	1.87	3.9e-08	TRDN	TMEM38B	ATP2A1	SNTA1	ATP1A2	SCN1B	SLC8A3	TMEM38A	ATP2A2	CACNA2D1	CAV3	ATP1B1	BIN1
GO:0034765	regulation of monoatomic ion transmembrane transport	154	14	2.25	4.7e-08	JPH2	TRDN	TMEM38B	ATP2A1	SNTA1	ATP1A2	WNK2	SCN1B	TMEM38A	CACNA2D1	CAV3	ATP1B1	BIN1	LRRC38
GO:0006942	regulation of striated muscle contraction	53	9	0.78	6.0e-08	TMEM38B	ATP2A1	ATP1A2	SLC8A3	TMEM38A	ATP2A2	CAV3	ATP1B1	BIN1
GO:0061337	cardiac conduction	53	9	0.78	6.0e-08	TRDN	ATP2A1	ATP1A2	SCN1B	SLC8A3	ATP2A2	CACNA2D1	ATP1B1	BIN1
GO:0003015	heart process	136	13	1.99	8.0e-08	TRDN	TMEM38B	ATP2A1	SNTA1	ATP1A2	SCN1B	SLC8A3	TMEM38A	ATP2A2	CACNA2D1	CAV3	ATP1B1	BIN1
GO:0055117	regulation of cardiac muscle contraction	40	8	0.59	8.7e-08	TMEM38B	ATP2A1	ATP1A2	TMEM38A	ATP2A2	CAV3	ATP1B1	BIN1
GO:0006816	calcium ion transport	195	15	2.85	1.4e-07	JPH2	TRDN	TMEM38B	HOMER2	ATP2A1	ATP1A2	SLC8A3	EGF	CAMK2A	TMEM38A	ATP2A2	CACNA2D1	CAV3	ATP1B1	BIN1
GO:0032414	positive regulation of ion transmembrane transporter activity	44	8	0.64	1.9e-07	JPH2	TRDN	ATP2A1	WNK2	SCN1B	CACNA2D1	ATP1B1	LRRC38
GO:0045214	sarcomere organization	32	7	0.47	3.0e-07	MYOM1	MYBPC1	MYOZ2	LDB3	MYBPC2	OBSCN	CAV3
GO:1903169	regulation of calcium ion transmembrane transport	83	10	1.21	3.1e-07	JPH2	TRDN	TMEM38B	ATP2A1	ATP1A2	TMEM38A	CACNA2D1	CAV3	ATP1B1	BIN1
GO:0006812	monoatomic cation transport	448	22	6.56	4.6e-07	JPH2	SLC47A1	TRDN	TMEM38B	HOMER2	ATP2A1	SNTA1	ATP1A2	WNK2	SCN1B	SLC8A3	RNASEK	SLC36A2	EGF	CAMK2A	TMEM38A	ATP2A2	CACNA2D1	CAV3	ATP1B1
GO:0032411	positive regulation of transporter activity	49	8	0.72	4.6e-07	JPH2	TRDN	ATP2A1	WNK2	SCN1B	CACNA2D1	ATP1B1	LRRC38
GO:0086001	cardiac muscle cell action potential	49	8	0.72	4.6e-07	SNTA1	ATP1A2	SCN1B	ATP2A2	CACNA2D1	CAV3	ATP1B1	BIN1
GO:0006811	monoatomic ion transport	526	24	7.7	4.9e-07	MAOB	JPH2	SLC47A1	TRDN	TMEM38B	BEST3	HOMER2	ATP2A1	SNTA1	ATP1A2	WNK2	SCN1B	SLC8A3	RNASEK	SLC36A2	EGF	CAMK2A	TMEM38A	ATP2A2	CACNA2D1
GO:0098660	inorganic ion transmembrane transport	379	20	5.55	5.3e-07	JPH2	SLC47A1	TRDN	TMEM38B	BEST3	ATP2A1	SNTA1	ATP1A2	WNK2	SCN1B	SLC8A3	RNASEK	SLC36A2	TMEM38A	ATP2A2	CACNA2D1	CAV3	ATP1B1	BIN1	LRRC38
GO:0086003	cardiac muscle cell contraction	50	8	0.73	5.4e-07	ATP2A1	SNTA1	ATP1A2	SCN1B	ATP2A2	CACNA2D1	CAV3	BIN1
GO:0098662	inorganic cation transmembrane transport	349	19	5.11	6.6e-07	JPH2	SLC47A1	TRDN	TMEM38B	ATP2A1	SNTA1	ATP1A2	WNK2	SCN1B	SLC8A3	RNASEK	SLC36A2	TMEM38A	ATP2A2	CACNA2D1	CAV3	ATP1B1	BIN1	LRRC38
GO:0070296	sarcoplasmic reticulum calcium ion transport	24	6	0.35	9.5e-07	TRDN	TMEM38B	ATP2A1	ATP1A2	TMEM38A	ATP2A2
GO:0098655	monoatomic cation transmembrane transport	361	19	5.28	1.1e-06	JPH2	SLC47A1	TRDN	TMEM38B	ATP2A1	SNTA1	ATP1A2	WNK2	SCN1B	SLC8A3	RNASEK	SLC36A2	TMEM38A	ATP2A2	CACNA2D1	CAV3	ATP1B1	BIN1	LRRC38
GO:0032412	regulation of monoatomic ion transmembrane transporter activity	100	10	1.46	1.8e-06	JPH2	TRDN	ATP2A1	ATP1A2	WNK2	SCN1B	CACNA2D1	CAV3	ATP1B1	LRRC38
GO:1901019	regulation of calcium ion transmembrane transporter activity	41	7	0.6	1.8e-06	JPH2	TRDN	ATP2A1	ATP1A2	CACNA2D1	CAV3	ATP1B1
GO:0086009	membrane repolarization	27	6	0.4	2.0e-06	SNTA1	ATP1A2	SCN1B	CACNA2D1	CAV3	ATP1B1
GO:0006937	regulation of muscle contraction	80	9	1.17	2.2e-06	TMEM38B	ATP2A1	ATP1A2	SLC8A3	TMEM38A	ATP2A2	CAV3	ATP1B1	BIN1
GO:0022898	regulation of transmembrane transporter activity	103	10	1.51	2.4e-06	JPH2	TRDN	ATP2A1	ATP1A2	WNK2	SCN1B	CACNA2D1	CAV3	ATP1B1	LRRC38
GO:0034762	regulation of transmembrane transport	217	14	3.18	3.1e-06	JPH2	TRDN	TMEM38B	ATP2A1	SNTA1	ATP1A2	WNK2	SCN1B	TMEM38A	CACNA2D1	CAV3	ATP1B1	BIN1	LRRC38
GO:0030001	metal ion transport	388	19	5.68	3.2e-06	JPH2	TRDN	TMEM38B	HOMER2	ATP2A1	SNTA1	ATP1A2	WNK2	SCN1B	SLC8A3	EGF	CAMK2A	TMEM38A	ATP2A2	CACNA2D1	CAV3	ATP1B1	BIN1	LRRC38
GO:0034220	monoatomic ion transmembrane transport	426	20	6.23	3.3e-06	JPH2	SLC47A1	TRDN	TMEM38B	BEST3	ATP2A1	SNTA1	ATP1A2	WNK2	SCN1B	SLC8A3	RNASEK	SLC36A2	TMEM38A	ATP2A2	CACNA2D1	CAV3	ATP1B1	BIN1	LRRC38
GO:0070588	calcium ion transmembrane transport	159	12	2.33	3.3e-06	JPH2	TRDN	TMEM38B	ATP2A1	ATP1A2	SLC8A3	TMEM38A	ATP2A2	CACNA2D1	CAV3	ATP1B1	BIN1
GO:1904064	positive regulation of cation transmembrane transport	64	8	0.94	3.8e-06	JPH2	TRDN	ATP2A1	WNK2	SCN1B	CACNA2D1	ATP1B1	LRRC38
GO:0032409	regulation of transporter activity	112	10	1.64	5.1e-06	JPH2	TRDN	ATP2A1	ATP1A2	WNK2	SCN1B	CACNA2D1	CAV3	ATP1B1	LRRC38
GO:0034767	positive regulation of monoatomic ion transmembrane transport	68	8	1	6.0e-06	JPH2	TRDN	ATP2A1	WNK2	SCN1B	CACNA2D1	ATP1B1	LRRC38
GO:0070252	actin-mediated cell contraction	68	8	1	6.0e-06	ATP2A1	SNTA1	ATP1A2	SCN1B	ATP2A2	CACNA2D1	CAV3	BIN1
GO:0030239	myofibril assembly	50	7	0.73	7.2e-06	MYOM1	MYBPC1	MYOZ2	LDB3	MYBPC2	OBSCN	CAV3
GO:0043270	positive regulation of monoatomic ion transport	92	9	1.35	7.2e-06	JPH2	TRDN	ATP2A1	WNK2	SCN1B	CAMK2A	CACNA2D1	ATP1B1	LRRC38
GO:0055002	striated muscle cell development	51	7	0.75	8.3e-06	MYOM1	MYBPC1	MYOZ2	LDB3	MYBPC2	OBSCN	CAV3
GO:1902305	regulation of sodium ion transmembrane transport	34	6	0.5	8.4e-06	SNTA1	ATP1A2	WNK2	SCN1B	CAV3	ATP1B1
GO:0055001	muscle cell development	121	10	1.77	1.0e-05	MYOM1	MYBPC1	MYOZ2	LDB3	MYBPC2	ATP2A2	OBSCN	SYPL2	CAV3	BIN1
GO:0086004	regulation of cardiac muscle cell contraction	21	5	0.31	1.0e-05	ATP2A1	ATP1A2	ATP2A2	CAV3	BIN1
GO:0099622	cardiac muscle cell membrane repolarization	21	5	0.31	1.0e-05	SNTA1	SCN1B	CACNA2D1	CAV3	ATP1B1
GO:0006874	intracellular calcium ion homeostasis	149	11	2.18	1.1e-05	JPH2	TRDN	TMEM38B	ATP2A1	ATP1A2	SLC8A3	TMEM38A	ATP2A2	SYPL2	CAV3	ATP1B1
GO:1901021	positive regulation of calcium ion transmembrane transporter activity	22	5	0.32	1.3e-05	JPH2	TRDN	ATP2A1	CACNA2D1	ATP1B1
GO:0090257	regulation of muscle system process	125	10	1.83	1.3e-05	FBXO32	TMEM38B	ATP2A1	ATP1A2	SLC8A3	TMEM38A	ATP2A2	CAV3	ATP1B1	BIN1
GO:0055074	calcium ion homeostasis	158	11	2.31	1.9e-05	JPH2	TRDN	TMEM38B	ATP2A1	ATP1A2	SLC8A3	TMEM38A	ATP2A2	SYPL2	CAV3	ATP1B1
GO:0001508	action potential	80	8	1.17	2.0e-05	SNTA1	ATP1A2	SCN1B	ATP2A2	CACNA2D1	CAV3	ATP1B1	BIN1
GO:0030029	actin filament-based process	529	21	7.74	2.4e-05	ARHGAP6	MYOM1	MYBPC1	ATP2A1	SNTA1	BCL6	MYOZ2	PAK1	ATP1A2	LDB3	SCN1B	CAP2	MYBPC2	CDC42EP4	HIP1	ATP2A2	OBSCN	COBL	CACNA2D1	CAV3
GO:0044057	regulation of system process	261	14	3.82	2.6e-05	TRDN	FBXO32	TMEM38B	ATP2A1	SNTA1	ATP1A2	SCN1B	SLC8A3	TMEM38A	ATP2A2	CACNA2D1	CAV3	ATP1B1	BIN1
GO:1903115	regulation of actin filament-based movement	25	5	0.37	2.6e-05	ATP2A1	ATP1A2	ATP2A2	CAV3	BIN1
GO:0055085	transmembrane transport	675	24	9.88	3.6e-05	JPH2	SLC47A1	TRDN	SLCO5A1	TMEM38B	BEST3	PAM16#217930	ATP2A1	SNTA1	ATP1A2	SLC29A2	WNK2	SLC16A10	SCN1B	SLC8A3	RNASEK	SLC36A2	TMEM38A	ATP2A2	CACNA2D1
GO:2000649	regulation of sodium ion transmembrane transporter activity	27	5	0.4	3.9e-05	ATP1A2	WNK2	SCN1B	CAV3	ATP1B1
GO:2001259	positive regulation of cation channel activity	27	5	0.4	3.9e-05	JPH2	TRDN	SCN1B	CACNA2D1	LRRC38
GO:0030048	actin filament-based movement	88	8	1.29	4.1e-05	ATP2A1	SNTA1	ATP1A2	SCN1B	ATP2A2	CACNA2D1	CAV3	BIN1
GO:0042692	muscle cell differentiation	238	13	3.48	4.2e-05	MYOM1	TRIM72	MYBPC1	SMYD1	MAMSTR	MYOZ2	LDB3	MYBPC2	ATP2A2	OBSCN	SYPL2	CAV3	BIN1
GO:0002028	regulation of sodium ion transport	46	6	0.67	5.1e-05	SNTA1	ATP1A2	WNK2	SCN1B	CAV3	ATP1B1
GO:0061061	muscle structure development	405	17	5.93	7.9e-05	JPH2	ANKRD2	MYOM1	TRIM72	MYBPC1	SMYD1	MAMSTR	MYOZ2	LDB3	PAX3	MYBPC2	ATP2A2	OBSCN	SYPL2	CAV3	BIN1	ZBTB18
GO:0035725	sodium ion transmembrane transport	73	7	1.07	8.9e-05	SNTA1	ATP1A2	WNK2	SCN1B	SLC8A3	CAV3	ATP1B1
GO:0002027	regulation of heart rate	51	6	0.75	9.2e-05	SNTA1	SCN1B	ATP2A2	CACNA2D1	CAV3	BIN1
GO:0034764	positive regulation of transmembrane transport	100	8	1.46	0.00010	JPH2	TRDN	ATP2A1	WNK2	SCN1B	CACNA2D1	ATP1B1	LRRC38
GO:0043271	negative regulation of monoatomic ion transport	52	6	0.76	0.00010	MAOB	TRDN	BEST3	ATP1A2	CAV3	BIN1
GO:0016051	carbohydrate biosynthetic process	101	8	1.48	0.00011	GPI#105220	AGL	PFKFB1	PPP1R3A	PPP1R3C	EGF	PGP	PHKG1
GO:0051928	positive regulation of calcium ion transport	53	6	0.78	0.00011	JPH2	TRDN	ATP2A1	CAMK2A	CACNA2D1	ATP1B1
GO:0008015	blood circulation	266	13	3.89	0.00013	TRDN	TMEM38B	ATP2A1	SNTA1	ATP1A2	SCN1B	SLC8A3	TMEM38A	ATP2A2	CACNA2D1	CAV3	ATP1B1	BIN1
GO:0070509	calcium ion import	35	5	0.51	0.00014	ATP2A1	SLC8A3	EGF	CACNA2D1	CAV3
GO:0086065	cell communication involved in cardiac conduction	35	5	0.51	0.00014	TRDN	ATP1A2	SCN1B	CACNA2D1	ATP1B1
GO:0010927	cellular component assembly involved in morphogenesis	79	7	1.16	0.00015	MYOM1	MYBPC1	MYOZ2	LDB3	MYBPC2	OBSCN	CAV3
GO:0086002	cardiac muscle cell action potential involved in contraction	36	5	0.53	0.00016	SNTA1	SCN1B	CACNA2D1	CAV3	BIN1
GO:0005976	polysaccharide metabolic process	57	6	0.83	0.00017	PYGM	AGL	PPP1R3A	PPP1R3C	EGF	PHKG1
GO:0003013	circulatory system process	311	14	4.55	0.00017	TRDN	TMEM38B	ATP2A1	SNTA1	ATP1A2	SLC29A2	SCN1B	SLC8A3	TMEM38A	ATP2A2	CACNA2D1	CAV3	ATP1B1	BIN1
GO:0060306	regulation of membrane repolarization	20	4	0.29	0.00018	SNTA1	SCN1B	CACNA2D1	CAV3
GO:0071805	potassium ion transmembrane transport	83	7	1.21	0.00020	TMEM38B	ATP1A2	TMEM38A	CAV3	ATP1B1	BIN1	LRRC38
GO:0010830	regulation of myotube differentiation	21	4	0.31	0.00022	TRIM72	SMYD1	MAMSTR	CAV3
GO:0014808	release of sequestered calcium ion into cytosol by sarcoplasmic reticulum	21	4	0.31	0.00022	TRDN	TMEM38B	ATP1A2	TMEM38A
GO:1903514	release of sequestered calcium ion into cytosol by endoplasmic reticulum	21	4	0.31	0.00022	TRDN	TMEM38B	ATP1A2	TMEM38A
GO:0051146	striated muscle cell differentiation	174	10	2.55	0.00022	MYOM1	TRIM72	MYBPC1	SMYD1	MAMSTR	MYOZ2	LDB3	MYBPC2	OBSCN	CAV3
GO:0000271	polysaccharide biosynthetic process	39	5	0.57	0.00024	AGL	PPP1R3A	PPP1R3C	EGF	PHKG1
GO:0051049	regulation of transport	814	25	11.91	0.00026	TBC1D4	MAOB	JPH2	TRDN	TMEM38B	MYOM1	BEST3	HOMER2	ATP2A1	SNTA1	ATAD1#138138	ATP1A2	LAMTOR1	WNK2	SCN1B	EGF	CAMK2A	TMEM38A	HIP1	ATP2A2
GO:0097553	calcium ion transmembrane import into cytosol	87	7	1.27	0.00027	JPH2	TRDN	TMEM38B	ATP1A2	SLC8A3	TMEM38A	CACNA2D1
GO:1904427	positive regulation of calcium ion transmembrane transport	40	5	0.59	0.00027	JPH2	TRDN	ATP2A1	CACNA2D1	ATP1B1
GO:0005977	glycogen metabolic process	41	5	0.6	0.00030	PYGM	AGL	PPP1R3A	PPP1R3C	PHKG1
GO:0031032	actomyosin structure organization	149	9	2.18	0.00032	ARHGAP6	MYOM1	MYBPC1	MYOZ2	PAK1	LDB3	MYBPC2	OBSCN	CAV3
GO:0044042	glucan metabolic process	42	5	0.61	0.00034	PYGM	AGL	PPP1R3A	PPP1R3C	PHKG1
GO:0030003	intracellular monoatomic cation homeostasis	256	12	3.75	0.00035	JPH2	TRDN	TMEM38B	ATP2A1	ATP1A2	SLC8A3	RNASEK	TMEM38A	ATP2A2	SYPL2	CAV3	ATP1B1
GO:0050801	monoatomic ion homeostasis	296	13	4.33	0.00038	JPH2	TRDN	TMEM38B	ATP2A1	ATP1A2	WNK2	SLC8A3	RNASEK	TMEM38A	ATP2A2	SYPL2	CAV3	ATP1B1
GO:0006873	intracellular monoatomic ion homeostasis	260	12	3.8	0.00041	JPH2	TRDN	TMEM38B	ATP2A1	ATP1A2	SLC8A3	RNASEK	TMEM38A	ATP2A2	SYPL2	CAV3	ATP1B1
GO:0042391	regulation of membrane potential	189	10	2.77	0.00044	TRDN	SNTA1	ATP1A2	SCN1B	SLC8A3	ATP2A2	CACNA2D1	CAV3	ATP1B1	BIN1
GO:0051279	regulation of release of sequestered calcium ion into cytosol	45	5	0.66	0.00047	JPH2	TRDN	TMEM38B	ATP1A2	TMEM38A
GO:0006813	potassium ion transport	96	7	1.4	0.00049	TMEM38B	ATP1A2	TMEM38A	CAV3	ATP1B1	BIN1	LRRC38
GO:0005978	glycogen biosynthetic process	26	4	0.38	0.00051	AGL	PPP1R3A	PPP1R3C	PHKG1
GO:0009250	glucan biosynthetic process	26	4	0.38	0.00051	AGL	PPP1R3A	PPP1R3C	PHKG1
GO:0006112	energy reserve metabolic process	47	5	0.69	0.00058	PYGM	AGL	PPP1R3A	PPP1R3C	PHKG1
GO:0003009	skeletal muscle contraction	27	4	0.4	0.00059	ATP2A1	SLC8A3	SYNM	CAV3

### Sheet: Endo-s3
GO.ID	Term	Annotated	Significant	Expected	Fisher	Gene1	Gene2	Gene3	Gene4	Gene5	Gene6	Gene7	Gene8	Gene9	Gene10	Gene11	Gene12	Gene13	Gene14	Gene15	Gene16	Gene17	Gene18	Gene19	Gene20
GO:0006936	muscle contraction	127	10	1.02	3.4e-08	ANKRD2	DTNA	HOMER1	MYL1	ATP1A2	CTNNA3	MYOT	RYR1	ATP1B1	BIN1
GO:0003008	system process	511	17	4.12	9.0e-08	ANKRD2	DTNA	HOMER1	GPI#105220	SHANK3	MYL1	ATP1A2	PLEC	CTNNA3	RETREG1	MYOT	RYR1	EYA4	RBFOX1	ELN	ATP1B1	BIN1
GO:0003012	muscle system process	165	10	1.33	4.1e-07	ANKRD2	DTNA	HOMER1	MYL1	ATP1A2	CTNNA3	MYOT	RYR1	ATP1B1	BIN1
GO:0006941	striated muscle contraction	74	7	0.6	1.5e-06	DTNA	HOMER1	ATP1A2	CTNNA3	RYR1	ATP1B1	BIN1
GO:0030029	actin filament-based process	374	13	3.01	3.3e-06	ARHGAP6	SHANK3	BCL6	MYL1	ATP1A2	PLEC	CTNNA3	MYPN	PDLIM3	ELN	OBSCN	BIN1	ACTN2
GO:0055001	muscle cell development	88	7	0.71	4.8e-06	HOMER1	PLEC	MYPN	RYR1	OBSCN	BIN1	ACTN2
GO:0061061	muscle structure development	272	11	2.19	5.5e-06	ANKRD2	HOMER1	PLEC	MYPN	RYR1	RBFOX1	PDLIM3	ELN	OBSCN	BIN1	ACTN2
GO:0045214	sarcomere organization	25	4	0.2	4.0e-05	PLEC	MYPN	OBSCN	ACTN2
GO:0007519	skeletal muscle tissue development	58	5	0.47	8.6e-05	HOMER1	PLEC	RYR1	RBFOX1	ELN
GO:0055117	regulation of cardiac muscle contraction	31	4	0.25	9.6e-05	ATP1A2	CTNNA3	ATP1B1	BIN1
GO:0086001	cardiac muscle cell action potential	32	4	0.26	0.00011	ATP1A2	CTNNA3	ATP1B1	BIN1
GO:0060538	skeletal muscle organ development	62	5	0.5	0.00012	HOMER1	PLEC	RYR1	RBFOX1	ELN
GO:0034765	regulation of monoatomic ion transmembrane transport	103	6	0.83	0.00015	HOMER1	SHANK3	ATP1A2	ATP1B1	BIN1	ACTN2
GO:0032412	regulation of monoatomic ion transmembrane transporter activity	66	5	0.53	0.00016	HOMER1	SHANK3	ATP1A2	ATP1B1	ACTN2
GO:0042391	regulation of membrane potential	105	6	0.85	0.00016	SHANK3	ATP1A2	CTNNA3	ATP1B1	BIN1	ACTN2
GO:0061337	cardiac conduction	36	4	0.29	0.00017	ATP1A2	CTNNA3	ATP1B1	BIN1
GO:0030239	myofibril assembly	37	4	0.3	0.00019	PLEC	MYPN	OBSCN	ACTN2
GO:0022898	regulation of transmembrane transporter activity	69	5	0.56	0.00020	HOMER1	SHANK3	ATP1A2	ATP1B1	ACTN2
GO:0031032	actomyosin structure organization	109	6	0.88	0.00020	ARHGAP6	PLEC	MYPN	ELN	OBSCN	ACTN2
GO:0030036	actin cytoskeleton organization	333	10	2.68	0.00021	ARHGAP6	SHANK3	BCL6	PLEC	MYPN	PDLIM3	ELN	OBSCN	BIN1	ACTN2
GO:0055002	striated muscle cell development	38	4	0.31	0.00022	PLEC	MYPN	OBSCN	ACTN2
GO:0042692	muscle cell differentiation	163	7	1.31	0.00026	HOMER1	PLEC	MYPN	RYR1	OBSCN	BIN1	ACTN2
GO:0006942	regulation of striated muscle contraction	40	4	0.32	0.00026	ATP1A2	CTNNA3	ATP1B1	BIN1
GO:0032409	regulation of transporter activity	74	5	0.6	0.00028	HOMER1	SHANK3	ATP1A2	ATP1B1	ACTN2
GO:0032970	regulation of actin filament-based process	169	7	1.36	0.00033	ARHGAP6	SHANK3	ATP1A2	CTNNA3	ELN	BIN1	ACTN2
GO:0051146	striated muscle cell differentiation	120	6	0.97	0.00034	HOMER1	PLEC	MYPN	RYR1	OBSCN	ACTN2
GO:0001508	action potential	47	4	0.38	0.00050	ATP1A2	CTNNA3	ATP1B1	BIN1
GO:0007517	muscle organ development	129	6	1.04	0.00050	ANKRD2	HOMER1	PLEC	RYR1	RBFOX1	ELN
GO:0086065	cell communication involved in cardiac conduction	20	3	0.16	0.00050	ATP1A2	CTNNA3	ATP1B1
GO:1903115	regulation of actin filament-based movement	20	3	0.16	0.00050	ATP1A2	CTNNA3	BIN1
GO:0070252	actin-mediated cell contraction	48	4	0.39	0.00054	MYL1	ATP1A2	CTNNA3	BIN1
GO:0071805	potassium ion transmembrane transport	48	4	0.39	0.00054	ATP1A2	ATP1B1	BIN1	ACTN2
GO:0043269	regulation of monoatomic ion transport	131	6	1.06	0.00054	HOMER1	SHANK3	ATP1A2	ATP1B1	BIN1	ACTN2
GO:0050877	nervous system process	249	8	2.01	0.00065	HOMER1	GPI#105220	SHANK3	ATP1A2	PLEC	RETREG1	EYA4	RBFOX1
GO:0051966	regulation of synaptic transmission, glutamatergic	22	3	0.18	0.00067	HOMER1	SHANK3	ATP1A2
GO:0034762	regulation of transmembrane transport	141	6	1.14	0.00080	HOMER1	SHANK3	ATP1A2	ATP1B1	BIN1	ACTN2
GO:1904062	regulation of monoatomic cation transmembrane transport	95	5	0.77	0.00088	HOMER1	ATP1A2	ATP1B1	BIN1	ACTN2
GO:0006813	potassium ion transport	56	4	0.45	0.00097	ATP1A2	ATP1B1	BIN1	ACTN2
GO:0043270	positive regulation of monoatomic ion transport	56	4	0.45	0.00097	HOMER1	SHANK3	ATP1B1	ACTN2
GO:0032501	multicellular organismal process	2015	26	16.23	0.00102	ANKRD2	DTNA	HOMER1	CECR2	GPI#105220	GREB1	SHANK3	BCL6	MYL1	ATP1A2	PLEC	CTNNA3	MYPN	RETREG1	CALCR	MYOT	RYR1	EYA4	RBFOX1	PDLIM3
GO:0010927	cellular component assembly involved in morphogenesis	58	4	0.47	0.00111	PLEC	MYPN	OBSCN	ACTN2
GO:0060048	cardiac muscle contraction	58	4	0.47	0.00111	ATP1A2	CTNNA3	ATP1B1	BIN1
GO:0006937	regulation of muscle contraction	59	4	0.48	0.00118	ATP1A2	CTNNA3	ATP1B1	BIN1
GO:1901379	regulation of potassium ion transmembrane transport	27	3	0.22	0.00123	ATP1B1	BIN1	ACTN2
GO:0060537	muscle tissue development	154	6	1.24	0.00127	HOMER1	PLEC	RYR1	RBFOX1	ELN	ACTN2
GO:0032414	positive regulation of ion transmembrane transporter activity	28	3	0.23	0.00137	SHANK3	ATP1B1	ACTN2
GO:0007010	cytoskeleton organization	589	12	4.74	0.00155	ARHGAP6	CECR2	SHANK3	BCL6	PLEC	MYPN	PDLIM3	ELN	OBSCN	BIN1	NEXN	ACTN2
GO:0032411	positive regulation of transporter activity	30	3	0.24	0.00168	SHANK3	ATP1B1	ACTN2
GO:0043266	regulation of potassium ion transport	30	3	0.24	0.00168	ATP1B1	BIN1	ACTN2
GO:0008016	regulation of heart contraction	65	4	0.52	0.00170	ATP1A2	CTNNA3	ATP1B1	BIN1
GO:0030048	actin filament-based movement	65	4	0.52	0.00170	MYL1	ATP1A2	CTNNA3	BIN1
GO:0086003	cardiac muscle cell contraction	31	3	0.25	0.00185	ATP1A2	CTNNA3	BIN1
GO:0034220	monoatomic ion transmembrane transport	229	7	1.84	0.00199	HOMER1	SHANK3	ATP1A2	RYR1	ATP1B1	BIN1	ACTN2
GO:0019722	calcium-mediated signaling	68	4	0.55	0.00201	ATP1A2	CALCR	RYR1	ATP1B1
GO:0007156	homophilic cell adhesion via plasma membrane adhesion molecules	33	3	0.27	0.00222	MYPN	MYOT	NEXN
GO:0035249	synaptic transmission, glutamatergic	33	3	0.27	0.00222	HOMER1	SHANK3	ATP1A2
GO:1904063	negative regulation of cation transmembrane transport	33	3	0.27	0.00222	ATP1A2	BIN1	ACTN2
GO:0010959	regulation of metal ion transport	118	5	0.95	0.00232	HOMER1	ATP1A2	ATP1B1	BIN1	ACTN2
GO:0008015	blood circulation	176	6	1.42	0.00251	ATP1A2	PLEC	CTNNA3	ELN	ATP1B1	BIN1
GO:0006816	calcium ion transport	122	5	0.98	0.00269	HOMER1	ATP1A2	RYR1	ATP1B1	BIN1
GO:0034766	negative regulation of monoatomic ion transmembrane transport	36	3	0.29	0.00286	ATP1A2	BIN1	ACTN2
GO:0009612	response to mechanical stimulus	75	4	0.6	0.00288	GPI#105220	SHANK3	ATP1A2	PLEC
GO:0051924	regulation of calcium ion transport	75	4	0.6	0.00288	HOMER1	ATP1A2	ATP1B1	BIN1
GO:0030534	adult behavior	37	3	0.3	0.00310	HOMER1	SHANK3	ATP1A2
GO:0110053	regulation of actin filament organization	127	5	1.02	0.00320	ARHGAP6	SHANK3	ELN	BIN1	ACTN2
GO:1903522	regulation of blood circulation	81	4	0.65	0.00381	ATP1A2	CTNNA3	ATP1B1	BIN1
GO:0090066	regulation of anatomical structure size	193	6	1.55	0.00398	PRR16	SHANK3	ATP1A2	ELN	BIN1	ACTN2
GO:0098655	monoatomic cation transmembrane transport	197	6	1.59	0.00441	HOMER1	ATP1A2	RYR1	ATP1B1	BIN1	ACTN2
GO:0043271	negative regulation of monoatomic ion transport	42	3	0.34	0.00445	ATP1A2	BIN1	ACTN2
GO:0008154	actin polymerization or depolymerization	86	4	0.69	0.00473	ARHGAP6	ELN	BIN1	ACTN2
GO:0034763	negative regulation of transmembrane transport	43	3	0.35	0.00476	ATP1A2	BIN1	ACTN2
GO:0003013	circulatory system process	201	6	1.62	0.00486	ATP1A2	PLEC	CTNNA3	ELN	ATP1B1	BIN1
GO:0097435	supramolecular fiber organization	343	8	2.76	0.00505	ARHGAP6	SHANK3	PLEC	MYPN	ELN	OBSCN	BIN1	ACTN2
GO:0034767	positive regulation of monoatomic ion transmembrane transport	44	3	0.35	0.00508	SHANK3	ATP1B1	ACTN2
GO:0060047	heart contraction	88	4	0.71	0.00513	ATP1A2	CTNNA3	ATP1B1	BIN1
GO:0006811	monoatomic ion transport	276	7	2.22	0.00568	HOMER1	SHANK3	ATP1A2	RYR1	ATP1B1	BIN1	ACTN2
GO:0032989	cellular anatomical entity morphogenesis	277	7	2.23	0.00579	SHANK3	PLEC	MYPN	MYOT	OBSCN	NEXN	ACTN2
GO:0030001	metal ion transport	209	6	1.68	0.00588	HOMER1	ATP1A2	RYR1	ATP1B1	BIN1	ACTN2
GO:0090257	regulation of muscle system process	92	4	0.74	0.00601	ATP1A2	CTNNA3	ATP1B1	BIN1
GO:0032956	regulation of actin cytoskeleton organization	149	5	1.2	0.00633	ARHGAP6	SHANK3	ELN	BIN1	ACTN2
GO:0003015	heart process	94	4	0.76	0.00648	ATP1A2	CTNNA3	ATP1B1	BIN1
GO:0007015	actin filament organization	214	6	1.72	0.00659	ARHGAP6	SHANK3	PLEC	ELN	BIN1	ACTN2
GO:0032535	regulation of cellular component size	151	5	1.22	0.00670	PRR16	SHANK3	ELN	BIN1	ACTN2
GO:0014902	myotube differentiation	49	3	0.39	0.00687	HOMER1	PLEC	RYR1
GO:0016051	carbohydrate biosynthetic process	49	3	0.39	0.00687	GPI#105220	AGL	PPP1R3A
GO:0046034	ATP metabolic process	52	3	0.42	0.00811	GPI#105220	ATP1A2	ATP1B1
GO:0070588	calcium ion transmembrane transport	101	4	0.81	0.00834	ATP1A2	RYR1	ATP1B1	BIN1
GO:0051493	regulation of cytoskeleton organization	225	6	1.81	0.00838	ARHGAP6	SHANK3	ELN	BIN1	NEXN	ACTN2
GO:0014070	response to organic cyclic compound	299	7	2.41	0.00874	ADCY2	HOMER1	GPI#105220	AGL	ATP1A2	CALCR	RYR1
GO:0098742	cell-cell adhesion via plasma-membrane adhesion molecules	57	3	0.46	0.01045	MYPN	MYOT	NEXN
GO:0000271	polysaccharide biosynthetic process	20	2	0.16	0.01095	AGL	PPP1R3A
GO:0001953	negative regulation of cell-matrix adhesion	20	2	0.16	0.01095	ARHGAP6	BCL6
GO:0006112	energy reserve metabolic process	20	2	0.16	0.01095	AGL	PPP1R3A
GO:1903169	regulation of calcium ion transmembrane transport	58	3	0.47	0.01095	ATP1A2	ATP1B1	BIN1
GO:0006812	monoatomic cation transport	240	6	1.93	0.01135	HOMER1	ATP1A2	RYR1	ATP1B1	BIN1	ACTN2
GO:0002637	regulation of immunoglobulin production	21	2	0.17	0.01204	GPI#105220	BCL6
GO:1901016	regulation of potassium ion transmembrane transporter activity	21	2	0.17	0.01204	ATP1B1	ACTN2
GO:0007155	cell adhesion	483	9	3.89	0.01234	ARHGAP6	BCL6	CTNNA3	MYPN	MYOT	FBLN2	ATP1B1	NEXN	ACTN2
GO:0009205	purine ribonucleoside triphosphate metabolic process	61	3	0.49	0.01257	GPI#105220	ATP1A2	ATP1B1
GO:1902903	regulation of supramolecular fiber organization	176	5	1.42	0.01258	ARHGAP6	SHANK3	ELN	BIN1	ACTN2

### Sheet: Endo-s4
GO.ID	Term	Annotated	Significant	Expected	Fisher	Gene1	Gene2	Gene3	Gene4	Gene5	Gene6	Gene7	Gene8	Gene9	Gene10	Gene11	Gene12	Gene13	Gene14	Gene15	Gene16	Gene17	Gene18	Gene19	Gene20
GO:0003012	muscle system process	130	26	4.3	1.6e-14	FGF13	MLIP	TRDN	FBXO32	TMEM38B	HOMER1	KCNN2	MAP2K6	KCNMA1	ATP2A1	MYH1	MYL1	ATP1A2	CTNNA3	SGCD	MYOT	SLC8A3	RYR1	TMEM38A	GTF2IRD1
GO:0006936	muscle contraction	98	22	3.24	1.9e-13	FGF13	TRDN	TMEM38B	HOMER1	KCNN2	MAP2K6	KCNMA1	ATP2A1	MYH1	MYL1	ATP1A2	CTNNA3	SGCD	MYOT	SLC8A3	RYR1	TMEM38A	ATP2A2	ANK2	NOS1
GO:0060047	heart contraction	68	18	2.25	1.8e-12	SGCG	FGF13	TRDN	TMEM38B	KCNN2	MAP2K6	ATP2A1	THRB	ATP1A2	CTNNA3	SGCD	SLC8A3	TMEM38A	ATP2A2	ANK2	NOS1	CACNA2D1	ATP1B1
GO:0006941	striated muscle contraction	60	17	1.99	2.3e-12	FGF13	TMEM38B	HOMER1	KCNN2	MAP2K6	ATP2A1	ATP1A2	CTNNA3	SGCD	SLC8A3	RYR1	TMEM38A	ATP2A2	ANK2	NOS1	CACNA2D1	ATP1B1
GO:0008016	regulation of heart contraction	48	15	1.59	1.1e-11	FGF13	TRDN	TMEM38B	KCNN2	ATP2A1	THRB	ATP1A2	CTNNA3	SLC8A3	TMEM38A	ATP2A2	ANK2	NOS1	CACNA2D1	ATP1B1
GO:0003015	heart process	75	18	2.48	1.1e-11	SGCG	FGF13	TRDN	TMEM38B	KCNN2	MAP2K6	ATP2A1	THRB	ATP1A2	CTNNA3	SGCD	SLC8A3	TMEM38A	ATP2A2	ANK2	NOS1	CACNA2D1	ATP1B1
GO:0060048	cardiac muscle contraction	47	14	1.56	1.1e-10	FGF13	TMEM38B	KCNN2	MAP2K6	ATP2A1	ATP1A2	CTNNA3	SGCD	TMEM38A	ATP2A2	ANK2	NOS1	CACNA2D1	ATP1B1
GO:1903522	regulation of blood circulation	60	15	1.99	3.7e-10	FGF13	TRDN	TMEM38B	KCNN2	ATP2A1	THRB	ATP1A2	CTNNA3	SLC8A3	TMEM38A	ATP2A2	ANK2	NOS1	CACNA2D1	ATP1B1
GO:0003013	circulatory system process	160	23	5.29	8.4e-10	SGCG	FGF13	TRDN	TMEM38B	KCNN2	SLC22A3	MAP2K6	KCNMA1	ATP2A1	THRB	ATP1A2	CTNNA3	SGCD	SLC8A3	SLC7A2	ANGPT1	TMEM38A	ATP2A2	ANK2	COL4A3
GO:0003008	system process	397	37	13.14	1.0e-09	SGCG	FGF13	MLIP	TRDN	HCN1	FBXO32	TMEM38B	HOMER1	KCNN2	GNAS	SLC22A3	MAP2K6	KCNMA1	ATP2A1	MYH1	THRB	MYL1	ATP1A2	CTNNA3	SGCD
GO:0008015	blood circulation	137	21	4.53	1.5e-09	SGCG	FGF13	TRDN	TMEM38B	KCNN2	MAP2K6	KCNMA1	ATP2A1	THRB	ATP1A2	CTNNA3	SGCD	SLC8A3	ANGPT1	TMEM38A	ATP2A2	ANK2	COL4A3	NOS1	CACNA2D1
GO:0055117	regulation of cardiac muscle contraction	25	10	0.83	2.3e-09	FGF13	TMEM38B	ATP2A1	ATP1A2	CTNNA3	TMEM38A	ATP2A2	ANK2	NOS1	ATP1B1
GO:0061337	cardiac conduction	25	10	0.83	2.3e-09	TRDN	KCNN2	ATP2A1	ATP1A2	CTNNA3	SLC8A3	ATP2A2	ANK2	CACNA2D1	ATP1B1
GO:0006942	regulation of striated muscle contraction	33	11	1.09	3.3e-09	FGF13	TMEM38B	ATP2A1	ATP1A2	CTNNA3	SLC8A3	TMEM38A	ATP2A2	ANK2	NOS1	ATP1B1
GO:0098655	monoatomic cation transmembrane transport	146	21	4.83	5.1e-09	MT-CO1	MT-CO3	FGF13	TRDN	HCN1	TMEM38B	HOMER1	KCNN2	KCNMA1	JPH1	ATP2A1	ATP1A2	KCNQ5	SLC8A3	RYR1	TMEM38A	ATP2A2	ANK2	NOS1	CACNA2D1
GO:0098660	inorganic ion transmembrane transport	149	21	4.93	7.4e-09	MT-CO1	MT-CO3	FGF13	TRDN	HCN1	TMEM38B	KCNN2	KCNMA1	JPH1	ATP2A1	ATP1A2	KCNQ5	SLC8A3	RYR1	TMEM38A	ANO5	ATP2A2	ANK2	NOS1	CACNA2D1
GO:0090257	regulation of muscle system process	74	15	2.45	8.6e-09	FGF13	MLIP	FBXO32	TMEM38B	ATP2A1	ATP1A2	CTNNA3	SLC8A3	TMEM38A	GTF2IRD1	ATP2A2	ANK2	NOS1	DAG1	ATP1B1
GO:0086003	cardiac muscle cell contraction	22	9	0.73	1.2e-08	FGF13	KCNN2	ATP2A1	ATP1A2	CTNNA3	SGCD	ATP2A2	ANK2	CACNA2D1
GO:0098662	inorganic cation transmembrane transport	140	20	4.63	1.4e-08	MT-CO1	MT-CO3	FGF13	TRDN	HCN1	TMEM38B	KCNN2	KCNMA1	JPH1	ATP2A1	ATP1A2	KCNQ5	SLC8A3	RYR1	TMEM38A	ATP2A2	ANK2	NOS1	CACNA2D1	ATP1B1
GO:0034220	monoatomic ion transmembrane transport	172	22	5.69	2.0e-08	MT-CO1	MT-CO3	FGF13	TRDN	HCN1	TMEM38B	HOMER1	KCNN2	KCNMA1	JPH1	ATP2A1	ATP1A2	KCNQ5	SLC8A3	RYR1	TMEM38A	ANO5	ATP2A2	ANK2	NOS1
GO:0055085	transmembrane transport	245	26	8.11	4.4e-08	MT-CO1	MT-CO3	FGF13	TRDN	HCN1	TMEM38B	HOMER1	KCNN2	SLC22A3	KCNMA1	JPH1	ABCA5	ATP2A1	ATP1A2	KCNQ5	SLC16A10	SLC8A3	SLC7A2	RYR1	TMEM38A
GO:0044057	regulation of system process	137	19	4.53	5.6e-08	FGF13	MLIP	TRDN	FBXO32	TMEM38B	KCNN2	ATP2A1	THRB	ATP1A2	CTNNA3	SLC8A3	TMEM38A	GTF2IRD1	ATP2A2	ANK2	NOS1	DAG1	CACNA2D1	ATP1B1
GO:0070252	actin-mediated cell contraction	34	10	1.13	7.0e-08	FGF13	KCNN2	ATP2A1	MYL1	ATP1A2	CTNNA3	SGCD	ATP2A2	ANK2	CACNA2D1
GO:0001508	action potential	35	10	1.16	9.6e-08	FGF13	HCN1	KCNN2	ATP1A2	CTNNA3	USP53	ATP2A2	ANK2	CACNA2D1	ATP1B1
GO:0006937	regulation of muscle contraction	44	11	1.46	9.7e-08	FGF13	TMEM38B	ATP2A1	ATP1A2	CTNNA3	SLC8A3	TMEM38A	ATP2A2	ANK2	NOS1	ATP1B1
GO:0042391	regulation of membrane potential	77	14	2.55	1.2e-07	FGF13	TRDN	HCN1	KCNN2	KCNMA1	ATP1A2	CTNNA3	KCNQ5	SLC8A3	USP53	ATP2A2	ANK2	CACNA2D1	ATP1B1
GO:0006811	monoatomic ion transport	206	23	6.82	1.2e-07	MT-CO1	MT-CO3	FGF13	TRDN	HCN1	TMEM38B	HOMER1	KCNN2	SLC22A3	KCNMA1	JPH1	ATP2A1	ATP1A2	KCNQ5	SLC8A3	RYR1	TMEM38A	ANO5	ATP2A2	ANK2
GO:0030048	actin filament-based movement	46	11	1.52	1.6e-07	FGF13	KCNN2	ATP2A1	MYL1	ATP1A2	CTNNA3	SGCD	ATP2A2	ANK2	CACNA2D1	WIPF1
GO:0006812	monoatomic cation transport	178	21	5.89	1.8e-07	MT-CO1	MT-CO3	FGF13	TRDN	HCN1	TMEM38B	HOMER1	KCNN2	KCNMA1	JPH1	ATP2A1	ATP1A2	KCNQ5	SLC8A3	RYR1	TMEM38A	ATP2A2	ANK2	NOS1	CACNA2D1
GO:0086001	cardiac muscle cell action potential	23	8	0.76	3.6e-07	FGF13	KCNN2	ATP1A2	CTNNA3	ATP2A2	ANK2	CACNA2D1	ATP1B1
GO:1901019	regulation of calcium ion transmembrane transporter activity	24	8	0.79	5.3e-07	TRDN	JPH1	ATP2A1	ATP1A2	ANK2	NOS1	CACNA2D1	ATP1B1
GO:0030001	metal ion transport	158	19	5.23	5.7e-07	FGF13	TRDN	HCN1	TMEM38B	HOMER1	KCNN2	KCNMA1	JPH1	ATP2A1	ATP1A2	KCNQ5	SLC8A3	RYR1	TMEM38A	ATP2A2	ANK2	NOS1	CACNA2D1	ATP1B1
GO:0055001	muscle cell development	64	12	2.12	7.3e-07	MYO18B	HOMER1	MYOM1	MYBPC1	SGCD	MYPN	LDB3	MYBPC2	RYR1	ATP2A2	ANK2	OBSCN
GO:0070588	calcium ion transmembrane transport	76	13	2.52	7.5e-07	TRDN	TMEM38B	JPH1	ATP2A1	ATP1A2	SLC8A3	RYR1	TMEM38A	ATP2A2	ANK2	NOS1	CACNA2D1	ATP1B1
GO:0006813	potassium ion transport	43	10	1.42	8.0e-07	HCN1	TMEM38B	KCNN2	KCNMA1	ATP1A2	KCNQ5	TMEM38A	ANK2	NOS1	ATP1B1
GO:1904062	regulation of monoatomic cation transmembrane transport	78	13	2.58	1.0e-06	FGF13	TRDN	TMEM38B	HOMER1	KCNN2	JPH1	ATP2A1	ATP1A2	TMEM38A	ANK2	NOS1	CACNA2D1	ATP1B1
GO:0006816	calcium ion transport	94	14	3.11	1.6e-06	TRDN	TMEM38B	HOMER1	JPH1	ATP2A1	ATP1A2	SLC8A3	RYR1	TMEM38A	ATP2A2	ANK2	NOS1	CACNA2D1	ATP1B1
GO:0097553	calcium ion transmembrane import into cytosol	48	10	1.59	2.4e-06	TRDN	TMEM38B	JPH1	ATP1A2	SLC8A3	RYR1	TMEM38A	ANK2	NOS1	CACNA2D1
GO:1903169	regulation of calcium ion transmembrane transport	48	10	1.59	2.4e-06	TRDN	TMEM38B	JPH1	ATP2A1	ATP1A2	TMEM38A	ANK2	NOS1	CACNA2D1	ATP1B1
GO:0055074	calcium ion homeostasis	84	13	2.78	2.4e-06	TRDN	TMEM38B	JPH1	ATP2A1	ATP1A2	SGCD	SLC8A3	RYR1	TMEM38A	ATP2A2	ANK2	NOS1	ATP1B1
GO:0034765	regulation of monoatomic ion transmembrane transport	85	13	2.81	2.8e-06	FGF13	TRDN	TMEM38B	HOMER1	KCNN2	JPH1	ATP2A1	ATP1A2	TMEM38A	ANK2	NOS1	CACNA2D1	ATP1B1
GO:0051924	regulation of calcium ion transport	61	11	2.02	3.3e-06	TRDN	TMEM38B	HOMER1	JPH1	ATP2A1	ATP1A2	TMEM38A	ANK2	NOS1	CACNA2D1	ATP1B1
GO:0071805	potassium ion transmembrane transport	40	9	1.32	4.0e-06	HCN1	TMEM38B	KCNN2	KCNMA1	ATP1A2	KCNQ5	TMEM38A	ANK2	ATP1B1
GO:0006874	intracellular calcium ion homeostasis	78	12	2.58	6.6e-06	TRDN	TMEM38B	JPH1	ATP2A1	ATP1A2	SLC8A3	RYR1	TMEM38A	ATP2A2	ANK2	NOS1	ATP1B1
GO:0030029	actin filament-based process	296	25	9.8	6.8e-06	MYO18B	ARHGAP6	FGF13	MYOM1	KCNN2	SYNPO2	TNIK	MYBPC1	PPP1R9A	ATP2A1	MYL1	PAK1	ATP1A2	CTNNA3	SGCD	MYPN	LDB3	CAP2	MYBPC2	PDLIM3
GO:0032412	regulation of monoatomic ion transmembrane transporter activity	54	10	1.79	7.4e-06	FGF13	TRDN	HOMER1	JPH1	ATP2A1	ATP1A2	ANK2	NOS1	CACNA2D1	ATP1B1
GO:0010959	regulation of metal ion transport	95	13	3.14	1.0e-05	FGF13	TRDN	TMEM38B	HOMER1	KCNN2	JPH1	ATP2A1	ATP1A2	TMEM38A	ANK2	NOS1	CACNA2D1	ATP1B1
GO:0022898	regulation of transmembrane transporter activity	57	10	1.89	1.2e-05	FGF13	TRDN	HOMER1	JPH1	ATP2A1	ATP1A2	ANK2	NOS1	CACNA2D1	ATP1B1
GO:0051209	release of sequestered calcium ion into cytosol	36	8	1.19	1.6e-05	TRDN	TMEM38B	JPH1	ATP1A2	RYR1	TMEM38A	ANK2	NOS1
GO:0051282	regulation of sequestering of calcium ion	36	8	1.19	1.6e-05	TRDN	TMEM38B	JPH1	ATP1A2	RYR1	TMEM38A	ANK2	NOS1
GO:0051283	negative regulation of sequestering of calcium ion	36	8	1.19	1.6e-05	TRDN	TMEM38B	JPH1	ATP1A2	RYR1	TMEM38A	ANK2	NOS1
GO:0061061	muscle structure development	198	19	6.55	1.8e-05	SGCG	RBM24	MYO18B	HOMER1	MYOM1	JPH1	MYBPC1	DPF3	SGCD	MYPN	LDB3	MYBPC2	RYR1	PDLIM3	ATP2A2	ANK2	NOS1	OBSCN	DAG1
GO:0098771	inorganic ion homeostasis	115	14	3.81	1.8e-05	TRDN	TMEM38B	KCNMA1	JPH1	ATP2A1	ATP1A2	SGCD	SLC8A3	RYR1	TMEM38A	ATP2A2	ANK2	NOS1	ATP1B1
GO:0051279	regulation of release of sequestered calcium ion into cytosol	27	7	0.89	1.8e-05	TRDN	TMEM38B	JPH1	ATP1A2	TMEM38A	ANK2	NOS1
GO:0051146	striated muscle cell differentiation	86	12	2.85	1.8e-05	RBM24	MYO18B	HOMER1	MYOM1	MYBPC1	SGCD	MYPN	LDB3	MYBPC2	RYR1	NOS1	OBSCN
GO:0042692	muscle cell differentiation	117	14	3.87	2.2e-05	RBM24	MYO18B	HOMER1	MYOM1	MYBPC1	SGCD	MYPN	LDB3	MYBPC2	RYR1	ATP2A2	ANK2	NOS1	OBSCN
GO:0032409	regulation of transporter activity	61	10	2.02	2.3e-05	FGF13	TRDN	HOMER1	JPH1	ATP2A1	ATP1A2	ANK2	NOS1	CACNA2D1	ATP1B1
GO:0051208	sequestering of calcium ion	38	8	1.26	2.4e-05	TRDN	TMEM38B	JPH1	ATP1A2	RYR1	TMEM38A	ANK2	NOS1
GO:0030003	intracellular monoatomic cation homeostasis	105	13	3.47	3.0e-05	TRDN	TMEM38B	KCNMA1	JPH1	ATP2A1	ATP1A2	SLC8A3	RYR1	TMEM38A	ATP2A2	ANK2	NOS1	ATP1B1
GO:0043269	regulation of monoatomic ion transport	105	13	3.47	3.0e-05	FGF13	TRDN	TMEM38B	HOMER1	KCNN2	JPH1	ATP2A1	ATP1A2	TMEM38A	ANK2	NOS1	CACNA2D1	ATP1B1
GO:0055080	monoatomic cation homeostasis	122	14	4.04	3.5e-05	TRDN	TMEM38B	KCNMA1	JPH1	ATP2A1	ATP1A2	SGCD	SLC8A3	RYR1	TMEM38A	ATP2A2	ANK2	NOS1	ATP1B1
GO:0010927	cellular component assembly involved in morphogenesis	40	8	1.32	3.5e-05	MYOM1	MYBPC1	MYPN	LDB3	MYBPC2	ANK2	OBSCN	DAG1
GO:0019722	calcium-mediated signaling	52	9	1.72	3.8e-05	TMEM38B	PPP1R9A	ATP1A2	SGCD	RYR1	TMEM38A	ATP2A2	ANK2	ATP1B1
GO:0050801	monoatomic ion homeostasis	123	14	4.07	3.9e-05	TRDN	TMEM38B	KCNMA1	JPH1	ATP2A1	ATP1A2	SGCD	SLC8A3	RYR1	TMEM38A	ATP2A2	ANK2	NOS1	ATP1B1
GO:2001257	regulation of cation channel activity	30	7	0.99	3.9e-05	FGF13	TRDN	HOMER1	JPH1	ANK2	NOS1	CACNA2D1
GO:0006873	intracellular monoatomic ion homeostasis	108	13	3.57	4.1e-05	TRDN	TMEM38B	KCNMA1	JPH1	ATP2A1	ATP1A2	SLC8A3	RYR1	TMEM38A	ATP2A2	ANK2	NOS1	ATP1B1
GO:0034762	regulation of transmembrane transport	109	13	3.61	4.6e-05	FGF13	TRDN	TMEM38B	HOMER1	KCNN2	JPH1	ATP2A1	ATP1A2	TMEM38A	ANK2	NOS1	CACNA2D1	ATP1B1
GO:1904064	positive regulation of cation transmembrane transport	35	7	1.16	0.00011	FGF13	TRDN	ATP2A1	ANK2	NOS1	CACNA2D1	ATP1B1
GO:0032414	positive regulation of ion transmembrane transporter activity	25	6	0.83	0.00012	FGF13	TRDN	ATP2A1	ANK2	CACNA2D1	ATP1B1
GO:0030239	myofibril assembly	26	6	0.86	0.00015	MYOM1	MYBPC1	MYPN	LDB3	MYBPC2	OBSCN
GO:0032411	positive regulation of transporter activity	26	6	0.86	0.00015	FGF13	TRDN	ATP2A1	ANK2	CACNA2D1	ATP1B1
GO:0043270	positive regulation of monoatomic ion transport	49	8	1.62	0.00016	FGF13	TRDN	HOMER1	ATP2A1	ANK2	NOS1	CACNA2D1	ATP1B1
GO:0051928	positive regulation of calcium ion transport	27	6	0.89	0.00019	TRDN	HOMER1	ATP2A1	ANK2	CACNA2D1	ATP1B1
GO:0055002	striated muscle cell development	27	6	0.89	0.00019	MYOM1	MYBPC1	MYPN	LDB3	MYBPC2	OBSCN
GO:0034767	positive regulation of monoatomic ion transmembrane transport	38	7	1.26	0.00019	FGF13	TRDN	ATP2A1	ANK2	NOS1	CACNA2D1	ATP1B1
GO:0051651	maintenance of location in cell	66	9	2.18	0.00026	TRDN	TMEM38B	JPH1	ATP2A1	ATP1A2	RYR1	TMEM38A	ANK2	NOS1
GO:0035725	sodium ion transmembrane transport	30	6	0.99	0.00036	FGF13	HCN1	ATP1A2	SLC8A3	NOS1	ATP1B1
GO:0055082	intracellular chemical homeostasis	157	14	5.2	0.00054	TRDN	TMEM38B	PPARGC1A	KCNMA1	JPH1	ATP2A1	ATP1A2	SLC8A3	RYR1	TMEM38A	ATP2A2	ANK2	NOS1	ATP1B1
GO:1904427	positive regulation of calcium ion transmembrane transport	22	5	0.73	0.00061	TRDN	ATP2A1	ANK2	CACNA2D1	ATP1B1
GO:0034764	positive regulation of transmembrane transport	51	7	1.69	0.00125	FGF13	TRDN	ATP2A1	ANK2	NOS1	CACNA2D1	ATP1B1
GO:0032501	multicellular organismal process	1523	66	50.4	0.00167	MT-CO1	DOK5	SGCG	RBM24	MYO18B	FGF13	MLIP	TRDN	TACC2	HCN1	FBXO32	TMEM38B	HOMER1	MYOM1	KCNN2	PPARGC1A	CECR2	GNAS	SLC22A3	MAP2K6
GO:0031032	actomyosin structure organization	85	9	2.81	0.00172	MYO18B	ARHGAP6	MYOM1	MYBPC1	PAK1	MYPN	LDB3	MYBPC2	OBSCN
GO:0006814	sodium ion transport	40	6	1.32	0.00176	FGF13	HCN1	ATP1A2	SLC8A3	NOS1	ATP1B1
GO:0019725	cellular homeostasis	177	14	5.86	0.00179	TRDN	TMEM38B	PPARGC1A	KCNMA1	JPH1	ATP2A1	ATP1A2	SLC8A3	RYR1	TMEM38A	ATP2A2	ANK2	NOS1	ATP1B1
GO:0048878	chemical homeostasis	218	16	7.21	0.00184	TRDN	TMEM38B	PPARGC1A	KCNMA1	JPH1	ABCA5	ATP2A1	ATP1A2	SGCD	SLC8A3	RYR1	TMEM38A	ATP2A2	ANK2	NOS1	ATP1B1
GO:0048513	animal organ development	667	35	22.07	0.00207	MT-CO1	SGCG	RBM24	MYO18B	FGF13	TACC2	HCN1	TMEM38B	HOMER1	MYOM1	PPARGC1A	CECR2	GNAS	MAP2K6	JPH1	DPF3	TENM3	THRB	MACROD2	TBX15
GO:0098739	import across plasma membrane	31	5	1.03	0.00309	ATP1A2	SLC8A3	SLC7A2	CACNA2D1	ATP1B1
GO:0051235	maintenance of location	94	9	3.11	0.00346	TRDN	TMEM38B	JPH1	ATP2A1	ATP1A2	RYR1	TMEM38A	ANK2	NOS1
GO:0043279	response to alkaloid	20	4	0.66	0.00365	TMEM38B	HOMER1	RYR1	TMEM38A
GO:0002027	regulation of heart rate	21	4	0.69	0.00440	CTNNA3	ATP2A2	ANK2	CACNA2D1
GO:0007517	muscle organ development	99	9	3.28	0.00491	SGCG	RBM24	HOMER1	MYOM1	JPH1	DPF3	SGCD	RYR1	DAG1
GO:1902305	regulation of sodium ion transmembrane transport	22	4	0.73	0.00524	FGF13	ATP1A2	NOS1	ATP1B1
GO:0043502	regulation of muscle adaptation	36	5	1.19	0.00602	MLIP	FBXO32	GTF2IRD1	ATP2A2	DAG1
GO:0015980	energy derivation by oxidation of organic compounds	51	6	1.69	0.00613	MT-CO1	MT-CO3	PPARGC1A	PYGM	AGL	PPP1R3A
GO:0042592	homeostatic process	372	21	12.31	0.00897	TRDN	TMEM38B	PPARGC1A	GNAS	MAP2K6	KCNMA1	JPH1	ABCA5	ATP2A1	ATP1A2	SGCD	SLC8A3	ANGPT1	RYR1	TMEM38A	ATP2A2	ANK2	NOS1	ATP1B1	ESRRG
GO:0006164	purine nucleotide biosynthetic process	40	5	1.32	0.00946	ADCY2	PPARGC1A	TECR	NOS1	AMPD1
GO:0007010	cytoskeleton organization	450	24	14.89	0.01031	MYO18B	ARHGAP6	FGF13	TRDN	TACC2	MYOM1	CECR2	SYNPO2	TNIK	MYBPC1	PPP1R9A	ARHGAP10	PAK1	MYPN	LDB3	ABLIM2	CAP2	MYBPC2	PDLIM3	ANK2
GO:0043500	muscle adaptation	41	5	1.36	0.01050	MLIP	FBXO32	GTF2IRD1	ATP2A2	DAG1
GO:0072522	purine-containing compound biosynthetic process	41	5	1.36	0.01050	ADCY2	PPARGC1A	TECR	NOS1	AMPD1
GO:0071407	cellular response to organic cyclic compound	152	11	5.03	0.01081	ADCY2	HCN1	FBXO32	TMEM38B	GNAS	PAK1	ATP1A2	RYR1	TMEM38A	DAG1	ESRRG

### Sheet: Endo-s5
GO.ID	Term	Annotated	Significant	Expected	Fisher	Gene1	Gene2	Gene3	Gene4	Gene5	Gene6	Gene7	Gene8	Gene9	Gene10	Gene11	Gene12	Gene13	Gene14	Gene15	Gene16	Gene17	Gene18	Gene19	Gene20
GO:0006936	muscle contraction	85	21	3.29	1.8e-12	FGF13	TRDN	PRKG1	TPM2	ATP2A1	ATP1A2	CTNNA3	SGCD	CALM1	DMD	MYOT	RYR1	TMEM38A	ANK2	TTN	ACTA1	CACNA2D1	TNNI1	PPP1R12B	TCAP
GO:0003012	muscle system process	112	23	4.34	9.2e-12	AKAP6	FGF13	MLIP	TRDN	PRKG1	TPM2	ATP2A1	ATP1A2	CTNNA3	SGCD	CALM1	DMD	MYOT	RYR1	TMEM38A	ANK2	TTN	ACTA1	CACNA2D1	TNNI1
GO:0055001	muscle cell development	54	15	2.09	6.1e-10	AKAP6	MYOM1	PRKG1	MYBPC1	SGCD	DMD	BMPR1A	MYPN	SMYD3	RYR1	ANK2	OBSCN	TTN	ACTA1	TCAP
GO:0060048	cardiac muscle contraction	40	13	1.55	1.1e-09	FGF13	ATP2A1	ATP1A2	CTNNA3	SGCD	CALM1	DMD	TMEM38A	ANK2	TTN	CACNA2D1	TNNI1	TCAP
GO:0003015	heart process	66	16	2.55	1.4e-09	FGF13	TRDN	GNAI2	ATP2A1	ATP1A2	CTNNA3	SGCD	CALM1	DMD	TMEM38A	ANK2	TTN	CACNA2D1	TNNI1	TCAP	DES
GO:0006941	striated muscle contraction	50	14	1.94	2.1e-09	FGF13	ATP2A1	ATP1A2	CTNNA3	SGCD	CALM1	DMD	RYR1	TMEM38A	ANK2	TTN	CACNA2D1	TNNI1	TCAP
GO:0060047	heart contraction	59	15	2.28	2.4e-09	FGF13	TRDN	ATP2A1	ATP1A2	CTNNA3	SGCD	CALM1	DMD	TMEM38A	ANK2	TTN	CACNA2D1	TNNI1	TCAP	DES
GO:1901019	regulation of calcium ion transmembrane transporter activity	23	10	0.89	3.8e-09	AKAP6	TRDN	JPH1	AHNAK	ATP2A1	ATP1A2	CALM1	DMD	ANK2	CACNA2D1
GO:0022898	regulation of transmembrane transporter activity	48	13	1.86	1.3e-08	AKAP6	FGF13	TRDN	JPH1	AHNAK	ATP2A1	ATP1A2	CALM1	DMD	ACTB	ANK3	ANK2	CACNA2D1
GO:2001257	regulation of cation channel activity	27	10	1.05	2.4e-08	AKAP6	FGF13	TRDN	JPH1	AHNAK	CALM1	DMD	ANK3	ANK2	CACNA2D1
GO:0032411	positive regulation of transporter activity	21	9	0.81	2.8e-08	AKAP6	FGF13	TRDN	ATP2A1	CALM1	DMD	ANK3	ANK2	CACNA2D1
GO:0032414	positive regulation of ion transmembrane transporter activity	21	9	0.81	2.8e-08	AKAP6	FGF13	TRDN	ATP2A1	CALM1	DMD	ANK3	ANK2	CACNA2D1
GO:0032409	regulation of transporter activity	51	13	1.97	3.0e-08	AKAP6	FGF13	TRDN	JPH1	AHNAK	ATP2A1	ATP1A2	CALM1	DMD	ACTB	ANK3	ANK2	CACNA2D1
GO:0061061	muscle structure development	182	24	7.04	4.3e-08	AKAP6	RBM24	MYOM1	PRKG1	JPH1	MYBPC1	SGCD	DMD	BMPR1A	MYPN	ACTB	SMYD3	RYR1	RBFOX1	PDLIM3	ANK2	OBSCN	XIRP2	TTN	ACTA1
GO:0032412	regulation of monoatomic ion transmembrane transporter activity	45	12	1.74	6.1e-08	AKAP6	FGF13	TRDN	JPH1	AHNAK	ATP2A1	ATP1A2	CALM1	DMD	ANK3	ANK2	CACNA2D1
GO:0006937	regulation of muscle contraction	41	11	1.59	2.1e-07	FGF13	PRKG1	ATP2A1	ATP1A2	CTNNA3	CALM1	DMD	TMEM38A	ANK2	TNNI1	PPP1R12B
GO:0008016	regulation of heart contraction	42	11	1.63	2.8e-07	FGF13	TRDN	ATP2A1	ATP1A2	CTNNA3	CALM1	DMD	TMEM38A	ANK2	CACNA2D1	DES
GO:0086001	cardiac muscle cell action potential	20	8	0.77	3.3e-07	FGF13	ATP1A2	CTNNA3	CALM1	DMD	ANK3	ANK2	CACNA2D1
GO:0051146	striated muscle cell differentiation	74	14	2.86	4.8e-07	AKAP6	RBM24	MYOM1	PRKG1	MYBPC1	SGCD	BMPR1A	MYPN	SMYD3	RYR1	OBSCN	TTN	ACTA1	TCAP
GO:0006942	regulation of striated muscle contraction	28	9	1.08	5.2e-07	FGF13	ATP2A1	ATP1A2	CTNNA3	CALM1	DMD	TMEM38A	ANK2	TNNI1
GO:0008015	blood circulation	124	18	4.8	6.5e-07	FGF13	TRDN	PRKG1	CLDN5	ATP2A1	ATP1A2	CTNNA3	SGCD	CALM1	DMD	TMEM38A	ANK2	COL4A3	TTN	CACNA2D1	TNNI1	TCAP	DES
GO:0090257	regulation of muscle system process	66	13	2.55	7.8e-07	AKAP6	FGF13	MLIP	PRKG1	ATP2A1	ATP1A2	CTNNA3	CALM1	DMD	TMEM38A	ANK2	TNNI1	PPP1R12B
GO:1903169	regulation of calcium ion transmembrane transport	47	11	1.82	9.5e-07	AKAP6	TRDN	JPH1	AHNAK	ATP2A1	ATP1A2	CALM1	DMD	TMEM38A	ANK2	CACNA2D1
GO:1904062	regulation of monoatomic cation transmembrane transport	68	13	2.63	1.1e-06	AKAP6	FGF13	TRDN	JPH1	AHNAK	ATP2A1	ATP1A2	CALM1	DMD	TMEM38A	ANK3	ANK2	CACNA2D1
GO:0003008	system process	349	32	13.51	1.1e-06	AKAP6	FGF13	MLIP	TRDN	GNAI2	PRKG1	CLDN5	TPM2	ATP2A1	HLA-DRA#204287	CSMD1	ATP1A2	CTNNA3	SGCD	CALM1	DMD	MYOT	RYR1	TMEM38A	ANK3
GO:0055117	regulation of cardiac muscle contraction	23	8	0.89	1.2e-06	FGF13	ATP2A1	ATP1A2	CTNNA3	CALM1	DMD	TMEM38A	ANK2
GO:0007517	muscle organ development	92	15	3.56	1.4e-06	RBM24	MYOM1	JPH1	SGCD	DMD	BMPR1A	RYR1	RBFOX1	XIRP2	TTN	ACTA1	VAMP5	TNNI1	TCAP	DES
GO:0001508	action potential	31	9	1.2	1.4e-06	AKAP6	FGF13	ATP1A2	CTNNA3	CALM1	DMD	ANK3	ANK2	CACNA2D1
GO:0003013	circulatory system process	145	19	5.61	1.6e-06	FGF13	TRDN	GNAI2	PRKG1	CLDN5	ATP2A1	ATP1A2	CTNNA3	SGCD	CALM1	DMD	TMEM38A	ANK2	COL4A3	TTN	CACNA2D1	TNNI1	TCAP	DES
GO:0051924	regulation of calcium ion transport	60	12	2.32	1.8e-06	AKAP6	TRDN	GNAI2	JPH1	AHNAK	ATP2A1	ATP1A2	CALM1	DMD	TMEM38A	ANK2	CACNA2D1
GO:0051209	release of sequestered calcium ion into cytosol	32	9	1.24	1.9e-06	AKAP6	TRDN	JPH1	ATP1A2	CALM1	DMD	RYR1	TMEM38A	ANK2
GO:0051282	regulation of sequestering of calcium ion	32	9	1.24	1.9e-06	AKAP6	TRDN	JPH1	ATP1A2	CALM1	DMD	RYR1	TMEM38A	ANK2
GO:0051283	negative regulation of sequestering of calcium ion	32	9	1.24	1.9e-06	AKAP6	TRDN	JPH1	ATP1A2	CALM1	DMD	RYR1	TMEM38A	ANK2
GO:1904064	positive regulation of cation transmembrane transport	32	9	1.24	1.9e-06	AKAP6	FGF13	TRDN	ATP2A1	CALM1	DMD	ANK3	ANK2	CACNA2D1
GO:0042692	muscle cell differentiation	107	16	4.14	2.0e-06	AKAP6	RBM24	MYOM1	PRKG1	MYBPC1	SGCD	DMD	BMPR1A	MYPN	SMYD3	RYR1	ANK2	OBSCN	TTN	ACTA1	TCAP
GO:0010959	regulation of metal ion transport	85	14	3.29	2.8e-06	AKAP6	FGF13	TRDN	GNAI2	JPH1	AHNAK	ATP2A1	ATP1A2	CALM1	DMD	TMEM38A	ANK3	ANK2	CACNA2D1
GO:0034765	regulation of monoatomic ion transmembrane transport	74	13	2.86	3.1e-06	AKAP6	FGF13	TRDN	JPH1	AHNAK	ATP2A1	ATP1A2	CALM1	DMD	TMEM38A	ANK3	ANK2	CACNA2D1
GO:0034767	positive regulation of monoatomic ion transmembrane transport	34	9	1.32	3.3e-06	AKAP6	FGF13	TRDN	ATP2A1	CALM1	DMD	ANK3	ANK2	CACNA2D1
GO:0051279	regulation of release of sequestered calcium ion into cytosol	26	8	1.01	3.4e-06	AKAP6	TRDN	JPH1	ATP1A2	CALM1	DMD	TMEM38A	ANK2
GO:0097553	calcium ion transmembrane import into cytosol	44	10	1.7	4.1e-06	AKAP6	TRDN	JPH1	ATP1A2	CALM1	DMD	RYR1	TMEM38A	ANK2	CACNA2D1
GO:1903522	regulation of blood circulation	54	11	2.09	4.2e-06	FGF13	TRDN	ATP2A1	ATP1A2	CTNNA3	CALM1	DMD	TMEM38A	ANK2	CACNA2D1	DES
GO:0051208	sequestering of calcium ion	35	9	1.35	4.3e-06	AKAP6	TRDN	JPH1	ATP1A2	CALM1	DMD	RYR1	TMEM38A	ANK2
GO:0098660	inorganic ion transmembrane transport	131	17	5.07	6.8e-06	AKAP6	SLC20A2	FGF13	TRDN	JPH1	AHNAK	ATP2A1	ATP1A2	CALM1	DMD	KCNQ5	RYR1	TMEM38A	ANK3	ANO5	ANK2	CACNA2D1
GO:0086003	cardiac muscle cell contraction	21	7	0.81	8.0e-06	FGF13	ATP2A1	ATP1A2	CTNNA3	SGCD	ANK2	CACNA2D1
GO:0043269	regulation of monoatomic ion transport	93	14	3.6	8.4e-06	AKAP6	FGF13	TRDN	GNAI2	JPH1	AHNAK	ATP2A1	ATP1A2	CALM1	DMD	TMEM38A	ANK3	ANK2	CACNA2D1
GO:0060537	muscle tissue development	106	15	4.1	8.6e-06	AKAP6	RBM24	MYOM1	PRKG1	SGCD	DMD	BMPR1A	RYR1	RBFOX1	XIRP2	TTN	ACTA1	VAMP5	TNNI1	TCAP
GO:0098662	inorganic cation transmembrane transport	121	16	4.68	1.0e-05	AKAP6	SLC20A2	FGF13	TRDN	JPH1	AHNAK	ATP2A1	ATP1A2	CALM1	DMD	KCNQ5	RYR1	TMEM38A	ANK3	ANK2	CACNA2D1
GO:0044057	regulation of system process	122	16	4.72	1.1e-05	AKAP6	FGF13	MLIP	TRDN	PRKG1	ATP2A1	ATP1A2	CTNNA3	CALM1	DMD	TMEM38A	ANK2	CACNA2D1	TNNI1	PPP1R12B	DES
GO:0098655	monoatomic cation transmembrane transport	123	16	4.76	1.3e-05	AKAP6	SLC20A2	FGF13	TRDN	JPH1	AHNAK	ATP2A1	ATP1A2	CALM1	DMD	KCNQ5	RYR1	TMEM38A	ANK3	ANK2	CACNA2D1
GO:0051651	maintenance of location in cell	61	11	2.36	1.4e-05	AKAP6	TRDN	JPH1	ATP2A1	ATP1A2	CALM1	DMD	RYR1	TMEM38A	ANK3	ANK2
GO:0030239	myofibril assembly	23	7	0.89	1.6e-05	MYOM1	MYBPC1	MYPN	OBSCN	TTN	ACTA1	TCAP
GO:0042391	regulation of membrane potential	62	11	2.4	1.7e-05	AKAP6	FGF13	TRDN	ATP1A2	CTNNA3	CALM1	DMD	KCNQ5	ANK3	ANK2	CACNA2D1
GO:0034762	regulation of transmembrane transport	99	14	3.83	1.8e-05	AKAP6	FGF13	TRDN	JPH1	AHNAK	ATP2A1	ATP1A2	CALM1	DMD	ACTB	TMEM38A	ANK3	ANK2	CACNA2D1
GO:0070588	calcium ion transmembrane transport	74	12	2.86	1.8e-05	AKAP6	TRDN	JPH1	AHNAK	ATP2A1	ATP1A2	CALM1	DMD	RYR1	TMEM38A	ANK2	CACNA2D1
GO:0030001	metal ion transport	142	17	5.5	2.0e-05	AKAP6	SLC20A2	FGF13	TRDN	GNAI2	JPH1	AHNAK	ATP2A1	ATP1A2	CALM1	DMD	KCNQ5	RYR1	TMEM38A	ANK3	ANK2	CACNA2D1
GO:0055002	striated muscle cell development	24	7	0.93	2.2e-05	MYOM1	MYBPC1	MYPN	OBSCN	TTN	ACTA1	TCAP
GO:0043270	positive regulation of monoatomic ion transport	43	9	1.66	2.6e-05	AKAP6	FGF13	TRDN	ATP2A1	CALM1	DMD	ANK3	ANK2	CACNA2D1
GO:0061337	cardiac conduction	25	7	0.97	2.9e-05	TRDN	ATP2A1	ATP1A2	CTNNA3	CALM1	ANK2	CACNA2D1
GO:0006816	calcium ion transport	91	13	3.52	3.2e-05	AKAP6	TRDN	GNAI2	JPH1	AHNAK	ATP2A1	ATP1A2	CALM1	DMD	RYR1	TMEM38A	ANK2	CACNA2D1
GO:0010927	cellular component assembly involved in morphogenesis	35	8	1.35	3.8e-05	MYOM1	MYBPC1	MYPN	ANK2	OBSCN	TTN	ACTA1	TCAP
GO:0034220	monoatomic ion transmembrane transport	149	17	5.77	3.9e-05	AKAP6	SLC20A2	FGF13	TRDN	JPH1	AHNAK	ATP2A1	ATP1A2	CALM1	DMD	KCNQ5	RYR1	TMEM38A	ANK3	ANO5	ANK2	CACNA2D1
GO:0002181	cytoplasmic translation	36	8	1.39	4.8e-05	RBM24	SH3BGRL	RPS12	RPS28	RPL34	RPS27	RPL28	RPL41
GO:0006812	monoatomic cation transport	153	17	5.92	5.5e-05	AKAP6	SLC20A2	FGF13	TRDN	GNAI2	JPH1	AHNAK	ATP2A1	ATP1A2	CALM1	DMD	KCNQ5	RYR1	TMEM38A	ANK3	ANK2	CACNA2D1
GO:0034764	positive regulation of transmembrane transport	49	9	1.9	7.9e-05	AKAP6	FGF13	TRDN	ATP2A1	CALM1	DMD	ANK3	ANK2	CACNA2D1
GO:0055013	cardiac muscle cell development	21	6	0.81	9.9e-05	AKAP6	PRKG1	SGCD	BMPR1A	TTN	TCAP
GO:0006811	monoatomic ion transport	182	18	7.04	0.00015	AKAP6	SLC20A2	FGF13	TRDN	GNAI2	JPH1	AHNAK	ATP2A1	ATP1A2	CALM1	DMD	KCNQ5	RYR1	TMEM38A	ANK3	ANO5	ANK2	CACNA2D1
GO:0055006	cardiac cell development	23	6	0.89	0.00017	AKAP6	PRKG1	SGCD	BMPR1A	TTN	TCAP
GO:1904427	positive regulation of calcium ion transmembrane transport	23	6	0.89	0.00017	AKAP6	TRDN	ATP2A1	CALM1	ANK2	CACNA2D1
GO:0055074	calcium ion homeostasis	79	11	3.06	0.00017	AKAP6	TRDN	JPH1	ATP2A1	ATP1A2	SGCD	CALM1	DMD	RYR1	TMEM38A	ANK2
GO:0060538	skeletal muscle organ development	43	8	1.66	0.00018	RBM24	MYOM1	DMD	RYR1	RBFOX1	ACTA1	VAMP5	DES
GO:0070252	actin-mediated cell contraction	33	7	1.28	0.00020	FGF13	ATP2A1	ATP1A2	CTNNA3	SGCD	ANK2	CACNA2D1
GO:0019722	calcium-mediated signaling	44	8	1.7	0.00022	AKAP6	ATP1A2	SGCD	CALM1	DMD	RYR1	TMEM38A	ANK2
GO:0030029	actin filament-based process	280	23	10.84	0.00030	FGF13	MYOM1	PRKG1	TPM2	MYBPC1	ATP2A1	ATP1A2	CTNNA3	SGCD	MYPN	BST2	ACTB	CAP2	PHACTR1	PDLIM3	ANK2	OBSCN	XIRP2	RAC1	TTN
GO:0055085	transmembrane transport	210	19	8.13	0.00032	AKAP6	SLC20A2	FGF13	TRDN	JPH1	ABCA5	AHNAK	ATP2A1	ATP1A2	CALM1	DMD	KCNQ5	ACTB	RYR1	TMEM38A	ANK3	ANO5	ANK2	CACNA2D1
GO:0071805	potassium ion transmembrane transport	26	6	1.01	0.00036	AKAP6	ATP1A2	KCNQ5	TMEM38A	ANK3	ANK2
GO:0006874	intracellular calcium ion homeostasis	73	10	2.83	0.00040	AKAP6	TRDN	JPH1	ATP2A1	ATP1A2	CALM1	DMD	RYR1	TMEM38A	ANK2
GO:0006813	potassium ion transport	27	6	1.05	0.00045	AKAP6	ATP1A2	KCNQ5	TMEM38A	ANK3	ANK2
GO:0051235	maintenance of location	88	11	3.41	0.00046	AKAP6	TRDN	JPH1	ATP2A1	ATP1A2	CALM1	DMD	RYR1	TMEM38A	ANK3	ANK2
GO:0051928	positive regulation of calcium ion transport	28	6	1.08	0.00055	AKAP6	TRDN	ATP2A1	CALM1	ANK2	CACNA2D1
GO:0050905	neuromuscular process	39	7	1.51	0.00059	ATP2A1	CSMD1	DMD	TUBA1A	RBFOX1	TNNI1	TCAP
GO:0007519	skeletal muscle tissue development	40	7	1.55	0.00070	RBM24	MYOM1	DMD	RYR1	RBFOX1	ACTA1	VAMP5
GO:0098771	inorganic ion homeostasis	109	12	4.22	0.00082	AKAP6	TRDN	JPH1	ATP2A1	ATP1A2	SGCD	CALM1	DMD	RYR1	TMEM38A	ANK3	ANK2
GO:0032989	cellular anatomical entity morphogenesis	192	17	7.43	0.00089	FGF13	MYOM1	PRKG1	MYBPC1	MYPN	ACTB	MYOT	PHACTR1	ANK3	TUBA1A	ANK2	OBSCN	RAC1	TTN	ACTA1	NEXN	TCAP
GO:0055007	cardiac muscle cell differentiation	31	6	1.2	0.00098	AKAP6	PRKG1	SGCD	BMPR1A	TTN	TCAP
GO:0002027	regulation of heart rate	21	5	0.81	0.00098	CTNNA3	CALM1	DMD	ANK2	CACNA2D1
GO:0140694	non-membrane-bounded organelle assembly	97	11	3.75	0.00106	MYOM1	MYBPC1	RPS28	TPR	MYPN	RPS27	NUMA1	OBSCN	TTN	ACTA1	TCAP
GO:0007204	positive regulation of cytosolic calcium ion concentration	22	5	0.85	0.00123	HMGB1	PRKG1	JPH1	GATA2	CACNA2D1
GO:0055008	cardiac muscle tissue morphogenesis	22	5	0.85	0.00123	BMPR1A	XIRP2	TTN	TNNI1	TCAP
GO:0050801	monoatomic ion homeostasis	117	12	4.53	0.00154	AKAP6	TRDN	JPH1	ATP2A1	ATP1A2	SGCD	CALM1	DMD	RYR1	TMEM38A	ANK3	ANK2
GO:0055080	monoatomic cation homeostasis	117	12	4.53	0.00154	AKAP6	TRDN	JPH1	ATP2A1	ATP1A2	SGCD	CALM1	DMD	RYR1	TMEM38A	ANK3	ANK2
GO:0048513	animal organ development	586	36	22.68	0.00163	AKAP6	RBM24	SLC20A2	FGF13	TACC2	MYOM1	PRKG1	CLDN5	JPH1	CSMD1	ATP1A2	SGCD	CALM1	DMD	BMPR1A	ACTB	PHACTR1	RYR1	EYA4	TUBA1A
GO:0002703	regulation of leukocyte mediated immunity	46	7	1.78	0.00165	HMGB1	HLA-E#204592	HLA-DRA#204287	HLA-C#204525	BST2	HLA-B#234745	GATA2
GO:0030048	actin filament-based movement	46	7	1.78	0.00165	FGF13	ATP2A1	ATP1A2	CTNNA3	SGCD	ANK2	CACNA2D1
GO:0002709	regulation of T cell mediated immunity	24	5	0.93	0.00187	HMGB1	HLA-E#204592	HLA-DRA#204287	HLA-C#204525	HLA-B#234745
GO:0035725	sodium ion transmembrane transport	24	5	0.93	0.00187	SLC20A2	FGF13	ATP1A2	DMD	ANK3
GO:0060415	muscle tissue morphogenesis	24	5	0.93	0.00187	BMPR1A	XIRP2	TTN	TNNI1	TCAP
GO:0007010	cytoskeleton organization	421	28	16.3	0.00198	FGF13	TRDN	TACC2	MYOM1	PRKG1	TPM2	MYBPC1	TPR	DMD	MYPN	BST2	ACTB	CAP2	PHACTR1	ANK3	TUBA1A	CLIP1	PDLIM3	ANK2	NUMA1
GO:0051050	positive regulation of transport	189	16	7.32	0.00206	AKAP6	FGF13	TRDN	MYOM1	ABCA5	ATP2A1	TPR	CALM1	DMD	ACTB	ANK3	ANK2	NUMA1	GATA2	TTN	CACNA2D1
GO:0046785	microtubule polymerization	25	5	0.97	0.00227	FGF13	TUBA1A	CLIP1	NUMA1	RAC1
GO:0043043	peptide biosynthetic process	123	12	4.76	0.00238	RBM24	SH3BGRL	RPS12	EEF1A1	RPS28	TPR	DMD	RPL34	EIF1	RPS27	RPL28	RPL41

### Sheet: Endo-s6
GO.ID	Term	Annotated	Significant	Expected	Fisher	Gene1	Gene2	Gene3	Gene4	Gene5	Gene6	Gene7	Gene8	Gene9	Gene10	Gene11	Gene12	Gene13	Gene14	Gene15	Gene16	Gene17	Gene18	Gene19	Gene20
GO:0003012	muscle system process	103	29	5.41	3.7e-15	AKAP6	MLIP	TRDN	DTNA	FBXO32	TMEM38B	FOXO3	ATP2A1	MYH1	TNNT3#130595	ATP1A2	CTNNA3	SGCD	DMD	PDE4D	MYOT	GSN	SLC8A3	RYR1	TNNC1
GO:0006936	muscle contraction	78	25	4.1	1.4e-14	TRDN	DTNA	TMEM38B	ATP2A1	MYH1	TNNT3#130595	ATP1A2	CTNNA3	SGCD	DMD	PDE4D	MYOT	GSN	SLC8A3	RYR1	TNNC1	TMEM38A	CLCN1	ATP2A2	ANK2
GO:0055001	muscle cell development	59	22	3.1	1.8e-14	AKAP6	MYOM1	CAPN3	MYBPC1	ALPK3	TNNT3#130595	SGCD	DMD	BMPR1A	MYPN	LDB3	RYR1	ATP2A2	ANK2	HDAC9	NEB	OBSCN	TTN	SYPL2	ACTA1
GO:0006941	striated muscle contraction	45	19	2.37	9.0e-14	DTNA	TMEM38B	ATP2A1	TNNT3#130595	ATP1A2	CTNNA3	SGCD	DMD	PDE4D	GSN	SLC8A3	RYR1	TNNC1	TMEM38A	ATP2A2	ANK2	TTN	CACNA2D1	ATP1B1
GO:0060047	heart contraction	50	19	2.63	9.0e-13	SGCG	TRDN	TMEM38B	ATP2A1	THRB	ATP1A2	CTNNA3	SGCD	DMD	PDE4D	GSN	SLC8A3	TNNC1	TMEM38A	ATP2A2	ANK2	TTN	CACNA2D1	ATP1B1
GO:0061061	muscle structure development	156	31	8.2	1.2e-11	SGCG	AKAP6	RBM24	MYOM1	FHL1	CAPN3	JPH1	FHL3	MYBPC1	ALPK3	TNNT3#130595	SGCD	DMD	BMPR1A	MYPN	LDB3	SVIL	RYR1	TNNC1	RBFOX1
GO:0003015	heart process	57	19	3	1.4e-11	SGCG	TRDN	TMEM38B	ATP2A1	THRB	ATP1A2	CTNNA3	SGCD	DMD	PDE4D	GSN	SLC8A3	TNNC1	TMEM38A	ATP2A2	ANK2	TTN	CACNA2D1	ATP1B1
GO:0060048	cardiac muscle contraction	34	15	1.79	2.1e-11	TMEM38B	ATP2A1	ATP1A2	CTNNA3	SGCD	DMD	PDE4D	GSN	TNNC1	TMEM38A	ATP2A2	ANK2	TTN	CACNA2D1	ATP1B1
GO:0090257	regulation of muscle system process	58	18	3.05	2.0e-10	AKAP6	MLIP	FBXO32	TMEM38B	FOXO3	ATP2A1	TNNT3#130595	ATP1A2	CTNNA3	DMD	PDE4D	SLC8A3	TNNC1	TMEM38A	ATP2A2	ANK2	ATP1B1	PPP1R12B
GO:0042692	muscle cell differentiation	99	23	5.2	3.2e-10	AKAP6	RBM24	MYOM1	CAPN3	MYBPC1	ALPK3	TNNT3#130595	SGCD	DMD	BMPR1A	MYPN	LDB3	RYR1	ATP2A2	ANK2	HDAC9	NEB	OBSCN	TTN	SYPL2
GO:0008016	regulation of heart contraction	34	14	1.79	3.3e-10	TRDN	TMEM38B	ATP2A1	THRB	ATP1A2	CTNNA3	DMD	PDE4D	SLC8A3	TMEM38A	ATP2A2	ANK2	CACNA2D1	ATP1B1
GO:0006942	regulation of striated muscle contraction	24	12	1.26	4.0e-10	TMEM38B	ATP2A1	TNNT3#130595	ATP1A2	CTNNA3	DMD	PDE4D	SLC8A3	TMEM38A	ATP2A2	ANK2	ATP1B1
GO:0030239	myofibril assembly	25	12	1.31	7.4e-10	MYOM1	CAPN3	MYBPC1	TNNT3#130595	MYPN	LDB3	NEB	OBSCN	TTN	ACTA1	MYOM3	ACTN2
GO:0006937	regulation of muscle contraction	36	14	1.89	8.1e-10	TMEM38B	ATP2A1	TNNT3#130595	ATP1A2	CTNNA3	DMD	PDE4D	SLC8A3	TNNC1	TMEM38A	ATP2A2	ANK2	ATP1B1	PPP1R12B
GO:0055002	striated muscle cell development	26	12	1.37	1.3e-09	MYOM1	CAPN3	MYBPC1	TNNT3#130595	MYPN	LDB3	NEB	OBSCN	TTN	ACTA1	MYOM3	ACTN2
GO:0051146	striated muscle cell differentiation	73	19	3.84	1.7e-09	AKAP6	RBM24	MYOM1	CAPN3	MYBPC1	ALPK3	TNNT3#130595	SGCD	BMPR1A	MYPN	LDB3	RYR1	HDAC9	NEB	OBSCN	TTN	ACTA1	MYOM3	ACTN2
GO:0042391	regulation of membrane potential	53	16	2.79	3.5e-09	AKAP6	TRDN	FHL1	ATP1A2	CTNNA3	DMD	KCNQ5	SLC8A3	ANK3	CLCN1	ATP2A2	ANK2	CACNA2D1	MAPT#186868	ATP1B1	ACTN2
GO:0051651	maintenance of location in cell	53	16	2.79	3.5e-09	AKAP6	TRDN	TMEM38B	CAPN3	JPH1	TMSB10	ATP2A1	ATP1A2	DMD	PDE4D	ANKRD13C	GSN	RYR1	TMEM38A	ANK3	ANK2
GO:0010927	cellular component assembly involved in morphogenesis	35	13	1.84	6.7e-09	MYOM1	CAPN3	MYBPC1	TNNT3#130595	MYPN	LDB3	ANK2	NEB	OBSCN	TTN	ACTA1	MYOM3	ACTN2
GO:0055074	calcium ion homeostasis	64	17	3.36	9.8e-09	AKAP6	TRDN	TMEM38B	CAPN3	JPH1	ATP2A1	ATP1A2	SGCD	DMD	PDE4D	SLC8A3	RYR1	TMEM38A	ATP2A2	ANK2	SYPL2	ATP1B1
GO:0061337	cardiac conduction	20	10	1.05	1.3e-08	TRDN	ATP2A1	ATP1A2	CTNNA3	PDE4D	SLC8A3	ATP2A2	ANK2	CACNA2D1	ATP1B1
GO:0006874	intracellular calcium ion homeostasis	59	16	3.1	2.0e-08	AKAP6	TRDN	TMEM38B	CAPN3	JPH1	ATP2A1	ATP1A2	DMD	PDE4D	SLC8A3	RYR1	TMEM38A	ATP2A2	ANK2	SYPL2	ATP1B1
GO:0007517	muscle organ development	76	18	3.99	2.5e-08	SGCG	RBM24	MYOM1	FHL1	CAPN3	JPH1	FHL3	SGCD	DMD	BMPR1A	SVIL	RYR1	TNNC1	RBFOX1	HDAC9	NEB	TTN	ACTA1
GO:1904062	regulation of monoatomic cation transmembrane transport	60	16	3.15	2.6e-08	AKAP6	TRDN	TMEM38B	FHL1	CAPN3	JPH1	ATP2A1	ATP1A2	DMD	PDE4D	TMEM38A	ANK3	ANK2	CACNA2D1	ATP1B1	ACTN2
GO:0098660	inorganic ion transmembrane transport	113	22	5.94	2.9e-08	AKAP6	SLC20A2	TRDN	TMEM38B	FHL1	CAPN3	JPH1	ATP2A1	ATP1A2	DMD	KCNQ5	PDE4D	SLC8A3	RYR1	TMEM38A	ANK3	CLCN1	ATP2A2	ANK2	CACNA2D1
GO:0097553	calcium ion transmembrane import into cytosol	39	13	2.05	3.1e-08	AKAP6	TRDN	TMEM38B	CAPN3	JPH1	ATP1A2	DMD	PDE4D	SLC8A3	RYR1	TMEM38A	ANK2	CACNA2D1
GO:1903169	regulation of calcium ion transmembrane transport	39	13	2.05	3.1e-08	AKAP6	TRDN	TMEM38B	CAPN3	JPH1	ATP2A1	ATP1A2	DMD	PDE4D	TMEM38A	ANK2	CACNA2D1	ATP1B1
GO:0098662	inorganic cation transmembrane transport	105	21	5.52	3.8e-08	AKAP6	SLC20A2	TRDN	TMEM38B	FHL1	CAPN3	JPH1	ATP2A1	ATP1A2	DMD	KCNQ5	PDE4D	SLC8A3	RYR1	TMEM38A	ANK3	ATP2A2	ANK2	CACNA2D1	ATP1B1
GO:0051279	regulation of release of sequestered calcium ion into cytosol	22	10	1.16	4.2e-08	AKAP6	TRDN	TMEM38B	CAPN3	JPH1	ATP1A2	DMD	PDE4D	TMEM38A	ANK2
GO:1903522	regulation of blood circulation	47	14	2.47	4.5e-08	TRDN	TMEM38B	ATP2A1	THRB	ATP1A2	CTNNA3	DMD	PDE4D	SLC8A3	TMEM38A	ATP2A2	ANK2	CACNA2D1	ATP1B1
GO:0010959	regulation of metal ion transport	71	17	3.73	5.4e-08	AKAP6	TRDN	NKAIN2	TMEM38B	FHL1	CAPN3	JPH1	ATP2A1	ATP1A2	DMD	PDE4D	TMEM38A	ANK3	ANK2	CACNA2D1	ATP1B1	ACTN2
GO:0044057	regulation of system process	107	21	5.62	5.4e-08	AKAP6	MLIP	TRDN	FBXO32	TMEM38B	FOXO3	ATP2A1	THRB	TNNT3#130595	ATP1A2	CTNNA3	DMD	PDE4D	SLC8A3	TNNC1	TMEM38A	ATP2A2	ANK2	CACNA2D1	ATP1B1
GO:0098655	monoatomic cation transmembrane transport	107	21	5.62	5.4e-08	AKAP6	SLC20A2	TRDN	TMEM38B	FHL1	CAPN3	JPH1	ATP2A1	ATP1A2	DMD	KCNQ5	PDE4D	SLC8A3	RYR1	TMEM38A	ANK3	ATP2A2	ANK2	CACNA2D1	ATP1B1
GO:0034765	regulation of monoatomic ion transmembrane transport	63	16	3.31	5.6e-08	AKAP6	TRDN	TMEM38B	FHL1	CAPN3	JPH1	ATP2A1	ATP1A2	DMD	PDE4D	TMEM38A	ANK3	ANK2	CACNA2D1	ATP1B1	ACTN2
GO:0003008	system process	291	37	15.3	6.0e-08	SGCG	AKAP6	MLIP	TRDN	DTNA	FBXO32	TMEM38B	FOXO3	ATP2A1	MYH1	THRB	TNNT3#130595	ATP1A2	CTNNA3	SGCD	DMD	PDE4D	MYOT	GSN	SLC8A3
GO:0070588	calcium ion transmembrane transport	64	16	3.36	7.1e-08	AKAP6	TRDN	TMEM38B	CAPN3	JPH1	ATP2A1	ATP1A2	DMD	PDE4D	SLC8A3	RYR1	TMEM38A	ATP2A2	ANK2	CACNA2D1	ATP1B1
GO:0030001	metal ion transport	119	22	6.25	7.8e-08	AKAP6	SLC20A2	TRDN	NKAIN2	TMEM38B	FHL1	CAPN3	JPH1	ATP2A1	ATP1A2	DMD	KCNQ5	PDE4D	SLC8A3	RYR1	TMEM38A	ANK3	ATP2A2	ANK2	CACNA2D1
GO:0051208	sequestering of calcium ion	29	11	1.52	8.2e-08	AKAP6	TRDN	TMEM38B	CAPN3	JPH1	ATP1A2	DMD	PDE4D	RYR1	TMEM38A	ANK2
GO:0051209	release of sequestered calcium ion into cytosol	29	11	1.52	8.2e-08	AKAP6	TRDN	TMEM38B	CAPN3	JPH1	ATP1A2	DMD	PDE4D	RYR1	TMEM38A	ANK2
GO:0051282	regulation of sequestering of calcium ion	29	11	1.52	8.2e-08	AKAP6	TRDN	TMEM38B	CAPN3	JPH1	ATP1A2	DMD	PDE4D	RYR1	TMEM38A	ANK2
GO:0051283	negative regulation of sequestering of calcium ion	29	11	1.52	8.2e-08	AKAP6	TRDN	TMEM38B	CAPN3	JPH1	ATP1A2	DMD	PDE4D	RYR1	TMEM38A	ANK2
GO:0043269	regulation of monoatomic ion transport	77	17	4.05	1.9e-07	AKAP6	TRDN	NKAIN2	TMEM38B	FHL1	CAPN3	JPH1	ATP2A1	ATP1A2	DMD	PDE4D	TMEM38A	ANK3	ANK2	CACNA2D1	ATP1B1	ACTN2
GO:0034220	monoatomic ion transmembrane transport	125	22	6.57	2.0e-07	AKAP6	SLC20A2	TRDN	TMEM38B	FHL1	CAPN3	JPH1	ATP2A1	ATP1A2	DMD	KCNQ5	PDE4D	SLC8A3	RYR1	TMEM38A	ANK3	CLCN1	ATP2A2	ANK2	CACNA2D1
GO:0098771	inorganic ion homeostasis	88	18	4.63	2.8e-07	AKAP6	TRDN	TMEM38B	CAPN3	JPH1	ATP2A1	ATP1A2	SGCD	DMD	PDE4D	SLC8A3	RYR1	TMEM38A	ANK3	ATP2A2	ANK2	SYPL2	ATP1B1
GO:0001508	action potential	26	10	1.37	2.9e-07	AKAP6	ATP1A2	CTNNA3	DMD	ANK3	CLCN1	ATP2A2	ANK2	CACNA2D1	ATP1B1
GO:0006812	monoatomic cation transport	129	22	6.78	3.5e-07	AKAP6	SLC20A2	TRDN	NKAIN2	TMEM38B	FHL1	CAPN3	JPH1	ATP2A1	ATP1A2	DMD	KCNQ5	PDE4D	SLC8A3	RYR1	TMEM38A	ANK3	ATP2A2	ANK2	CACNA2D1
GO:0055080	monoatomic cation homeostasis	90	18	4.73	4.1e-07	AKAP6	TRDN	TMEM38B	CAPN3	JPH1	ATP2A1	ATP1A2	SGCD	DMD	PDE4D	SLC8A3	RYR1	TMEM38A	ANK3	ATP2A2	ANK2	SYPL2	ATP1B1
GO:0050801	monoatomic ion homeostasis	91	18	4.78	4.9e-07	AKAP6	TRDN	TMEM38B	CAPN3	JPH1	ATP2A1	ATP1A2	SGCD	DMD	PDE4D	SLC8A3	RYR1	TMEM38A	ANK3	ATP2A2	ANK2	SYPL2	ATP1B1
GO:0051924	regulation of calcium ion transport	48	13	2.52	4.9e-07	AKAP6	TRDN	TMEM38B	CAPN3	JPH1	ATP2A1	ATP1A2	DMD	PDE4D	TMEM38A	ANK2	CACNA2D1	ATP1B1
GO:0032412	regulation of monoatomic ion transmembrane transporter activity	41	12	2.15	5.5e-07	AKAP6	TRDN	FHL1	JPH1	ATP2A1	ATP1A2	DMD	ANK3	ANK2	CACNA2D1	ATP1B1	ACTN2
GO:0022898	regulation of transmembrane transporter activity	42	12	2.21	7.4e-07	AKAP6	TRDN	FHL1	JPH1	ATP2A1	ATP1A2	DMD	ANK3	ANK2	CACNA2D1	ATP1B1	ACTN2
GO:0030003	intracellular monoatomic cation homeostasis	75	16	3.94	7.7e-07	AKAP6	TRDN	TMEM38B	CAPN3	JPH1	ATP2A1	ATP1A2	DMD	PDE4D	SLC8A3	RYR1	TMEM38A	ATP2A2	ANK2	SYPL2	ATP1B1
GO:0008015	blood circulation	104	19	5.47	8.3e-07	SGCG	TRDN	TMEM38B	ATP2A1	THRB	ATP1A2	CTNNA3	SGCD	DMD	PDE4D	GSN	SLC8A3	TNNC1	TMEM38A	ATP2A2	ANK2	TTN	CACNA2D1	ATP1B1
GO:0051235	maintenance of location	76	16	3.99	9.3e-07	AKAP6	TRDN	TMEM38B	CAPN3	JPH1	TMSB10	ATP2A1	ATP1A2	DMD	PDE4D	ANKRD13C	GSN	RYR1	TMEM38A	ANK3	ANK2
GO:0071805	potassium ion transmembrane transport	29	10	1.52	9.4e-07	AKAP6	TMEM38B	FHL1	ATP1A2	KCNQ5	TMEM38A	ANK3	ANK2	ATP1B1	ACTN2
GO:0060537	muscle tissue development	95	18	4.99	9.6e-07	SGCG	AKAP6	RBM24	MYOM1	SEMA3C	ALPK3	SGCD	DMD	BMPR1A	SVIL	RYR1	TNNC1	RBFOX1	HDAC9	NEB	TTN	ACTA1	ACTN2
GO:0006816	calcium ion transport	77	16	4.05	1.1e-06	AKAP6	TRDN	TMEM38B	CAPN3	JPH1	ATP2A1	ATP1A2	DMD	PDE4D	SLC8A3	RYR1	TMEM38A	ATP2A2	ANK2	CACNA2D1	ATP1B1
GO:0006873	intracellular monoatomic ion homeostasis	77	16	4.05	1.1e-06	AKAP6	TRDN	TMEM38B	CAPN3	JPH1	ATP2A1	ATP1A2	DMD	PDE4D	SLC8A3	RYR1	TMEM38A	ATP2A2	ANK2	SYPL2	ATP1B1
GO:0006811	monoatomic ion transport	149	23	7.83	1.2e-06	AKAP6	SLC20A2	TRDN	NKAIN2	TMEM38B	FHL1	CAPN3	JPH1	ATP2A1	ATP1A2	DMD	KCNQ5	PDE4D	SLC8A3	RYR1	TMEM38A	ANK3	CLCN1	ATP2A2	ANK2
GO:0032409	regulation of transporter activity	44	12	2.31	1.3e-06	AKAP6	TRDN	FHL1	JPH1	ATP2A1	ATP1A2	DMD	ANK3	ANK2	CACNA2D1	ATP1B1	ACTN2
GO:0006813	potassium ion transport	30	10	1.58	1.4e-06	AKAP6	TMEM38B	FHL1	ATP1A2	KCNQ5	TMEM38A	ANK3	ANK2	ATP1B1	ACTN2
GO:0070252	actin-mediated cell contraction	30	10	1.58	1.4e-06	ATP2A1	ATP1A2	CTNNA3	SGCD	PDE4D	GSN	TNNC1	ATP2A2	ANK2	CACNA2D1
GO:1904064	positive regulation of cation transmembrane transport	30	10	1.58	1.4e-06	AKAP6	TRDN	CAPN3	ATP2A1	DMD	ANK3	ANK2	CACNA2D1	ATP1B1	ACTN2
GO:0034767	positive regulation of monoatomic ion transmembrane transport	31	10	1.63	1.9e-06	AKAP6	TRDN	CAPN3	ATP2A1	DMD	ANK3	ANK2	CACNA2D1	ATP1B1	ACTN2
GO:0043270	positive regulation of monoatomic ion transport	38	11	2	1.9e-06	AKAP6	TRDN	FHL1	CAPN3	ATP2A1	DMD	ANK3	ANK2	CACNA2D1	ATP1B1	ACTN2
GO:0003013	circulatory system process	120	20	6.31	1.9e-06	SGCG	TRDN	TMEM38B	ATP2A1	THRB	ATP1A2	CTNNA3	SGCD	DMD	PDE4D	GSN	SLC8A3	SLC7A2	TNNC1	TMEM38A	ATP2A2	ANK2	TTN	CACNA2D1	ATP1B1
GO:0034762	regulation of transmembrane transport	81	16	4.26	2.3e-06	AKAP6	TRDN	TMEM38B	FHL1	CAPN3	JPH1	ATP2A1	ATP1A2	DMD	PDE4D	TMEM38A	ANK3	ANK2	CACNA2D1	ATP1B1	ACTN2
GO:0055085	transmembrane transport	169	24	8.88	3.2e-06	AKAP6	SLC20A2	TRDN	TMEM38B	FHL1	CAPN3	JPH1	ATP2A1	ATP1A2	DMD	KCNQ5	SLC16A10	PDE4D	SLC8A3	SLC7A2	RYR1	TMEM38A	ANK3	CLCN1	ATP2A2
GO:0030029	actin filament-based process	236	29	12.4	5.3e-06	MYOM1	CAPN3	FHL3	SYNPO2	MYBPC1	TMSB10	ATP2A1	TNNT3#130595	ATP1A2	CTNNA3	SGCD	MYPN	LDB3	SVIL	PDE4D	GSN	NPHP1	CAP2	TNNC1	PDLIM3
GO:0019722	calcium-mediated signaling	43	11	2.26	7.3e-06	AKAP6	TMEM38B	ATP1A2	SGCD	DMD	RYR1	TMEM38A	ATP2A2	ANK2	MAPT#186868	ATP1B1
GO:2001257	regulation of cation channel activity	22	8	1.16	7.9e-06	AKAP6	TRDN	JPH1	DMD	ANK3	ANK2	CACNA2D1	ACTN2
GO:0140694	non-membrane-bounded organelle assembly	75	14	3.94	2.1e-05	MYOM1	CAPN3	MYBPC1	TNNT3#130595	MYPN	LDB3	GSN	NEB	OBSCN	TTN	ACTA1	MAPT#186868	MYOM3	ACTN2
GO:0055082	intracellular chemical homeostasis	107	17	5.62	2.4e-05	AKAP6	TRDN	TMEM38B	FOXO3	CAPN3	JPH1	ATP2A1	ATP1A2	DMD	PDE4D	SLC8A3	RYR1	TMEM38A	ATP2A2	ANK2	SYPL2	ATP1B1
GO:0034764	positive regulation of transmembrane transport	42	10	2.21	3.9e-05	AKAP6	TRDN	CAPN3	ATP2A1	DMD	ANK3	ANK2	CACNA2D1	ATP1B1	ACTN2
GO:0019725	cellular homeostasis	122	18	6.41	3.9e-05	AKAP6	TRDN	TMEM38B	FOXO3	CAPN3	JPH1	ATP2A1	ATP1A2	DMD	PDE4D	SLC8A3	FGGY	RYR1	TMEM38A	ATP2A2	ANK2	SYPL2	ATP1B1
GO:0048878	chemical homeostasis	147	20	7.73	4.6e-05	AKAP6	TRDN	TMEM38B	FOXO3	CAPN3	JPH1	ATP2A1	ATP1A2	SGCD	DMD	PDE4D	SLC8A3	RYR1	TMEM38A	ANK3	ATP2A2	ANK2	HDAC9	SYPL2	ATP1B1
GO:0030048	actin filament-based movement	43	10	2.26	4.8e-05	ATP2A1	ATP1A2	CTNNA3	SGCD	PDE4D	GSN	TNNC1	ATP2A2	ANK2	CACNA2D1
GO:0055013	cardiac muscle cell development	22	7	1.16	8.2e-05	AKAP6	ALPK3	SGCD	BMPR1A	NEB	TTN	ACTN2
GO:0051928	positive regulation of calcium ion transport	23	7	1.21	0.00011	AKAP6	TRDN	CAPN3	ATP2A1	ANK2	CACNA2D1	ATP1B1
GO:0055006	cardiac cell development	23	7	1.21	0.00011	AKAP6	ALPK3	SGCD	BMPR1A	NEB	TTN	ACTN2
GO:0043500	muscle adaptation	31	8	1.63	0.00013	AKAP6	MLIP	FBXO32	FOXO3	GSN	TNNC1	ATP2A2	ACTA1
GO:0007010	cytoskeleton organization	351	33	18.45	0.00032	TRDN	TACC2	MYOM1	CECR2	CAPN3	FHL3	SYNPO2	MYBPC1	TMSB10	MAP3K20	ABLIM3	TNNT3#130595	DMD	MYPN	LDB3	SVIL	GSN	NPHP1	CAP2	ANK3
GO:0035051	cardiocyte differentiation	35	8	1.84	0.00033	AKAP6	SEMA3C	ALPK3	SGCD	BMPR1A	NEB	TTN	ACTN2
GO:0007519	skeletal muscle tissue development	36	8	1.89	0.00040	RBM24	MYOM1	DMD	SVIL	RYR1	RBFOX1	HDAC9	ACTA1
GO:0006814	sodium ion transport	28	7	1.47	0.00044	SLC20A2	NKAIN2	ATP1A2	DMD	SLC8A3	ANK3	ATP1B1
GO:0031032	actomyosin structure organization	76	12	3.99	0.00045	MYOM1	CAPN3	MYBPC1	TNNT3#130595	MYPN	LDB3	NEB	OBSCN	TTN	ACTA1	MYOM3	ACTN2
GO:0060538	skeletal muscle organ development	37	8	1.94	0.00049	RBM24	MYOM1	DMD	SVIL	RYR1	RBFOX1	HDAC9	ACTA1
GO:0007507	heart development	150	18	7.88	0.00059	MNAT1	SGCG	AKAP6	RBM24	SEMA3C	ALPK3	SGCD	BMPR1A	LDB3	RYR1	TNNC1	PDLIM3	ANK2	HDAC9	NEB	TTN	SYPL2	ACTN2
GO:0055007	cardiac muscle cell differentiation	30	7	1.58	0.00069	AKAP6	ALPK3	SGCD	BMPR1A	NEB	TTN	ACTN2
GO:0035725	sodium ion transmembrane transport	23	6	1.21	0.00090	SLC20A2	ATP1A2	DMD	SLC8A3	ANK3	ATP1B1
GO:0048513	animal organ development	499	41	26.23	0.00093	MNAT1	SGCG	AKAP6	RBM24	SLC20A2	TACC2	TMEM38B	MYOM1	FOXO3	CECR2	FHL1	CAPN3	JPH1	FHL3	SEMA3C	RTN1	ALPK3	THRB	ATP1A2	SGCD
GO:0097435	supramolecular fiber organization	198	21	10.41	0.00108	TRDN	MYOM1	CAPN3	SYNPO2	MYBPC1	TMSB10	TNNT3#130595	MYPN	LDB3	SVIL	GSN	CAP2	NEB	OBSCN	TTN	ACTA1	MAPT#186868	TRIM54	MYOM3	PDE4DIP
GO:0014706	striated muscle tissue development	62	10	3.26	0.00115	SGCG	AKAP6	SEMA3C	ALPK3	SGCD	BMPR1A	TNNC1	NEB	TTN	ACTN2
GO:0032989	cellular anatomical entity morphogenesis	178	19	9.36	0.00177	MYOM1	CAPN3	MYBPC1	SEMA3C	TNNT3#130595	PRKCQ	MYPN	LDB3	MYOT	ANK3	ANK2	NEB	OBSCN	TTN	ACTA1	MAPT#186868	MYOM3	NEXN	ACTN2
GO:0048738	cardiac muscle tissue development	57	9	3	0.00239	SGCG	AKAP6	ALPK3	SGCD	BMPR1A	TNNC1	NEB	TTN	ACTN2
GO:0043502	regulation of muscle adaptation	28	6	1.47	0.00270	AKAP6	MLIP	FBXO32	FOXO3	TNNC1	ATP2A2
GO:0002028	regulation of sodium ion transport	20	5	1.05	0.00302	NKAIN2	ATP1A2	DMD	ANK3	ATP1B1
GO:0032970	regulation of actin filament-based process	107	13	5.62	0.00323	SYNPO2	TMSB10	ATP2A1	ATP1A2	CTNNA3	SVIL	PDE4D	GSN	TNNC1	ATP2A2	ANK2	NEB	ACTN2
GO:0032501	multicellular organismal process	1097	72	57.66	0.00418	TSC22D1	MNAT1	SGCG	AKAP6	RBM24	SLC20A2	MLIP	TRDN	DTNA	TACC2	FBXO32	TMEM38B	MYOM1	FOXO3	CECR2	CSMD3	CAPN3	ATP2A1	MYH1	SEMA3C
GO:0098739	import across plasma membrane	22	5	1.16	0.00472	ATP1A2	SLC8A3	SLC7A2	CACNA2D1	ATP1B1

### Sheet: EndoAct
GO.ID	Term	Annotated	Significant	Expected	Fisher	Gene1	Gene2	Gene3	Gene4	Gene5	Gene6	Gene7	Gene8	Gene9	Gene10	Gene11	Gene12	Gene13	Gene14	Gene15	Gene16	Gene17	Gene18	Gene19	Gene20
GO:0003012	muscle system process	177	30	5.16	1.1e-15	AKAP6	MLIP	ANKRD2	TRDN	FBXO32	TMEM38B	KCNN2	MYH1	PDLIM5	CD38	MYL1	TNNT3#130595	ATP1A2	CTNNA3	SGCD	DMD	ACTA2	MYOT	SLC8A3	SSPN
GO:0006936	muscle contraction	134	25	3.91	3.6e-14	ANKRD2	TRDN	TMEM38B	KCNN2	MYH1	CD38	MYL1	TNNT3#130595	ATP1A2	CTNNA3	SGCD	DMD	ACTA2	MYOT	SLC8A3	SSPN	RYR1	TMEM38A	ANK2	ABCC9
GO:0055001	muscle cell development	90	21	2.63	4.5e-14	AKAP6	MYO18B	MYOM1	MYBPC1	ACTN1	TMEM182	PDLIM5	ALPK3	TNNT3#130595	SGCD	DMD	BMPR1A	MYPN	LDB3	MYBPC2	RYR1	ANK2	OBSCN	ACTA1	BIN1
GO:0061061	muscle structure development	297	36	8.66	5.9e-14	AKAP6	RBM24	MYO18B	JPH2	ANKRD2	MYOM1	FHL1	JPH1	RORA	MYBPC1	ACTN1	TMEM182	PDLIM5	DPF3	ALPK3	TNNT3#130595	EGR1	SGCD	DMD	BMPR1A
GO:0071805	potassium ion transmembrane transport	43	15	1.25	3.6e-13	AKAP6	TMEM38B	KCNN2	KCNIP4#185774	FHL1	ATP1A2	NEDD4	KCNQ5	TMEM38A	ANK3	ANK2	ABCC9	ATP1B1	BIN1	ACTN2
GO:0006813	potassium ion transport	51	16	1.49	3.7e-13	AKAP6	TMEM38B	KCNN2	KCNIP4#185774	FHL1	ATP1A2	NEDD4	KCNQ5	TMEM38A	ANK3	ANK2	ABCC9	NOS1	ATP1B1	BIN1	ACTN2
GO:0042391	regulation of membrane potential	110	21	3.21	3.0e-12	AKAP6	TRDN	KCNN2	FHL1	CD36	ATP1A2	CTNNA3	DMD	NEDD4	KCNQ5	PRKN	TMEM108	SLC8A3	ANK3	ANK2	ABCC9	CACNA2D1	MAPT#186868	ATP1B1	BIN1
GO:1904062	regulation of monoatomic cation transmembrane transport	95	19	2.77	1.5e-11	AKAP6	JPH2	TRDN	TMEM38B	KCNN2	KCNIP4#185774	FHL1	JPH1	ATP1A2	DMD	NEDD4	TMEM38A	ANK3	ANK2	NOS1	CACNA2D1	ATP1B1	BIN1	ACTN2
GO:0042692	muscle cell differentiation	177	25	5.16	2.5e-11	AKAP6	RBM24	MYO18B	MYOM1	RORA	MYBPC1	ACTN1	TMEM182	PDLIM5	ALPK3	TNNT3#130595	SGCD	DMD	BMPR1A	MYPN	LDB3	MYBPC2	RYR1	SOX6	ANK2
GO:0043266	regulation of potassium ion transport	26	11	0.76	4.8e-11	AKAP6	KCNN2	KCNIP4#185774	FHL1	NEDD4	ANK3	ANK2	NOS1	ATP1B1	BIN1	ACTN2
GO:0034765	regulation of monoatomic ion transmembrane transport	103	19	3	6.7e-11	AKAP6	JPH2	TRDN	TMEM38B	KCNN2	KCNIP4#185774	FHL1	JPH1	ATP1A2	DMD	NEDD4	TMEM38A	ANK3	ANK2	NOS1	CACNA2D1	ATP1B1	BIN1	ACTN2
GO:1901379	regulation of potassium ion transmembrane transport	22	10	0.64	1.6e-10	AKAP6	KCNN2	KCNIP4#185774	FHL1	NEDD4	ANK3	ANK2	ATP1B1	BIN1	ACTN2
GO:0006941	striated muscle contraction	75	16	2.19	2.4e-10	TMEM38B	KCNN2	TNNT3#130595	ATP1A2	CTNNA3	SGCD	DMD	SLC8A3	RYR1	TMEM38A	ANK2	ABCC9	NOS1	CACNA2D1	ATP1B1	BIN1
GO:0003008	system process	561	44	16.36	2.9e-10	AKAP6	MLIP	ANKRD2	TRDN	PLVAP	FBXO32	TMEM38B	KCNN2	GNAS	CD36	MYH1	PDLIM5	CD38	MYL1	TNNT3#130595	ATP1A2	SLC29A2	CTNNA3	SGCD	DMD
GO:0051146	striated muscle cell differentiation	129	20	3.76	5.4e-10	AKAP6	RBM24	MYO18B	MYOM1	MYBPC1	TMEM182	PDLIM5	ALPK3	TNNT3#130595	SGCD	BMPR1A	MYPN	LDB3	MYBPC2	RYR1	SOX6	NOS1	OBSCN	ACTA1	ACTN2
GO:0098660	inorganic ion transmembrane transport	220	26	6.42	5.5e-10	NALF1	AKAP6	JPH2	TRDN	TMEM38B	KCNN2	KCNIP4#185774	FHL1	JPH1	ATP1A2	DMD	NEDD4	KCNQ5	SLC8A3	RYR1	TMEM38A	ANK3	ANO5	ANK2	ABCC9
GO:0098662	inorganic cation transmembrane transport	205	25	5.98	6.3e-10	NALF1	AKAP6	JPH2	TRDN	TMEM38B	KCNN2	KCNIP4#185774	FHL1	JPH1	ATP1A2	DMD	NEDD4	KCNQ5	SLC8A3	RYR1	TMEM38A	ANK3	ANK2	ABCC9	NOS1
GO:0098655	monoatomic cation transmembrane transport	213	25	6.21	1.4e-09	NALF1	AKAP6	JPH2	TRDN	TMEM38B	KCNN2	KCNIP4#185774	FHL1	JPH1	ATP1A2	DMD	NEDD4	KCNQ5	SLC8A3	RYR1	TMEM38A	ANK3	ANK2	ABCC9	NOS1
GO:0010959	regulation of metal ion transport	123	19	3.59	1.6e-09	AKAP6	JPH2	TRDN	TMEM38B	KCNN2	KCNIP4#185774	FHL1	JPH1	ATP1A2	DMD	NEDD4	TMEM38A	ANK3	ANK2	NOS1	CACNA2D1	ATP1B1	BIN1	ACTN2
GO:0030001	metal ion transport	237	26	6.91	2.8e-09	NALF1	AKAP6	JPH2	TRDN	TMEM38B	KCNN2	KCNIP4#185774	FHL1	JPH1	ATP1A2	DMD	NEDD4	KCNQ5	SLC8A3	RYR1	TMEM38A	ANK3	ANK2	ABCC9	NOS1
GO:0097553	calcium ion transmembrane import into cytosol	66	14	1.93	3.7e-09	NALF1	AKAP6	JPH2	TRDN	TMEM38B	JPH1	ATP1A2	DMD	SLC8A3	RYR1	TMEM38A	ANK2	NOS1	CACNA2D1
GO:0001508	action potential	46	12	1.34	4.1e-09	AKAP6	KCNN2	CD36	ATP1A2	CTNNA3	DMD	ANK3	ANK2	ABCC9	CACNA2D1	ATP1B1	BIN1
GO:0008016	regulation of heart contraction	68	14	1.98	5.6e-09	TRDN	TMEM38B	KCNN2	ATP1A2	CTNNA3	DMD	SLC8A3	TMEM38A	ANK2	ABCC9	NOS1	CACNA2D1	ATP1B1	BIN1
GO:1901019	regulation of calcium ion transmembrane transporter activity	30	10	0.88	6.1e-09	AKAP6	JPH2	TRDN	JPH1	ATP1A2	DMD	ANK2	NOS1	CACNA2D1	ATP1B1
GO:0032412	regulation of monoatomic ion transmembrane transporter activity	69	14	2.01	6.9e-09	AKAP6	JPH2	TRDN	FHL1	JPH1	ATP1A2	DMD	NEDD4	ANK3	ANK2	NOS1	CACNA2D1	ATP1B1	ACTN2
GO:0060048	cardiac muscle contraction	59	13	1.72	8.5e-09	TMEM38B	KCNN2	ATP1A2	CTNNA3	SGCD	DMD	TMEM38A	ANK2	ABCC9	NOS1	CACNA2D1	ATP1B1	BIN1
GO:0034220	monoatomic ion transmembrane transport	250	26	7.29	8.9e-09	NALF1	AKAP6	JPH2	TRDN	TMEM38B	KCNN2	KCNIP4#185774	FHL1	JPH1	ATP1A2	DMD	NEDD4	KCNQ5	SLC8A3	RYR1	TMEM38A	ANK3	ANO5	ANK2	ABCC9
GO:0043269	regulation of monoatomic ion transport	138	19	4.03	1.2e-08	AKAP6	JPH2	TRDN	TMEM38B	KCNN2	KCNIP4#185774	FHL1	JPH1	ATP1A2	DMD	NEDD4	TMEM38A	ANK3	ANK2	NOS1	CACNA2D1	ATP1B1	BIN1	ACTN2
GO:0022898	regulation of transmembrane transporter activity	72	14	2.1	1.2e-08	AKAP6	JPH2	TRDN	FHL1	JPH1	ATP1A2	DMD	NEDD4	ANK3	ANK2	NOS1	CACNA2D1	ATP1B1	ACTN2
GO:1903522	regulation of blood circulation	85	15	2.48	1.5e-08	TRDN	TMEM38B	KCNN2	CD38	ATP1A2	CTNNA3	DMD	SLC8A3	TMEM38A	ANK2	ABCC9	NOS1	CACNA2D1	ATP1B1	BIN1
GO:0070588	calcium ion transmembrane transport	112	17	3.27	1.6e-08	NALF1	AKAP6	JPH2	TRDN	TMEM38B	JPH1	ATP1A2	DMD	SLC8A3	RYR1	TMEM38A	ANK2	NOS1	CACNA2D1	CACNA2D3	ATP1B1	BIN1
GO:0007517	muscle organ development	141	19	4.11	1.7e-08	RBM24	JPH2	ANKRD2	MYOM1	FHL1	JPH1	TMEM182	DPF3	EGR1	SGCD	DMD	BMPR1A	SVIL	RYR1	SOX6	RBFOX1	ITGA7	DAG1	ACTA1
GO:0055085	transmembrane transport	399	33	11.64	2.3e-08	NALF1	AKAP6	JPH2	TRDN	SLCO5A1	TMEM38B	KCNN2	KCNIP4#185774	FHL1	RAB4B	JPH1	CD36	ATP1A2	SLC29A2	DMD	NEDD4	KCNQ5	SLC16A10	SLC8A3	SLC7A2
GO:0006942	regulation of striated muscle contraction	43	11	1.25	2.3e-08	TMEM38B	TNNT3#130595	ATP1A2	CTNNA3	DMD	SLC8A3	TMEM38A	ANK2	NOS1	ATP1B1	BIN1
GO:2001257	regulation of cation channel activity	34	10	0.99	2.4e-08	AKAP6	JPH2	TRDN	JPH1	DMD	ANK3	ANK2	NOS1	CACNA2D1	ACTN2
GO:1903169	regulation of calcium ion transmembrane transport	64	13	1.87	2.4e-08	AKAP6	JPH2	TRDN	TMEM38B	JPH1	ATP1A2	DMD	TMEM38A	ANK2	NOS1	CACNA2D1	ATP1B1	BIN1
GO:0032409	regulation of transporter activity	76	14	2.22	2.6e-08	AKAP6	JPH2	TRDN	FHL1	JPH1	ATP1A2	DMD	NEDD4	ANK3	ANK2	NOS1	CACNA2D1	ATP1B1	ACTN2
GO:0060047	heart contraction	89	15	2.6	2.8e-08	TRDN	TMEM38B	KCNN2	ATP1A2	CTNNA3	SGCD	DMD	SLC8A3	TMEM38A	ANK2	ABCC9	NOS1	CACNA2D1	ATP1B1	BIN1
GO:0034762	regulation of transmembrane transport	148	19	4.32	3.8e-08	AKAP6	JPH2	TRDN	TMEM38B	KCNN2	KCNIP4#185774	FHL1	JPH1	ATP1A2	DMD	NEDD4	TMEM38A	ANK3	ANK2	NOS1	CACNA2D1	ATP1B1	BIN1	ACTN2
GO:0006812	monoatomic cation transport	268	26	7.82	3.8e-08	NALF1	AKAP6	JPH2	TRDN	TMEM38B	KCNN2	KCNIP4#185774	FHL1	JPH1	ATP1A2	DMD	NEDD4	KCNQ5	SLC8A3	RYR1	TMEM38A	ANK3	ANK2	ABCC9	NOS1
GO:0014808	release of sequestered calcium ion into cytosol by sarcoplasmic reticulum	20	8	0.58	4.1e-08	AKAP6	TRDN	TMEM38B	ATP1A2	DMD	RYR1	TMEM38A	ANK2
GO:1903514	release of sequestered calcium ion into cytosol by endoplasmic reticulum	20	8	0.58	4.1e-08	AKAP6	TRDN	TMEM38B	ATP1A2	DMD	RYR1	TMEM38A	ANK2
GO:0070252	actin-mediated cell contraction	46	11	1.34	5.0e-08	KCNN2	LIMCH1	MYL1	ATP1A2	CTNNA3	SGCD	ACTA2	ANK2	ABCC9	CACNA2D1	BIN1
GO:0086001	cardiac muscle cell action potential	29	9	0.85	7.4e-08	KCNN2	ATP1A2	CTNNA3	DMD	ANK3	ANK2	CACNA2D1	ATP1B1	BIN1
GO:0061337	cardiac conduction	38	10	1.11	7.8e-08	TRDN	KCNN2	ATP1A2	CTNNA3	SLC8A3	ANK2	ABCC9	CACNA2D1	ATP1B1	BIN1
GO:0044057	regulation of system process	188	21	5.48	8.2e-08	AKAP6	MLIP	TRDN	FBXO32	TMEM38B	KCNN2	CD38	TNNT3#130595	ATP1A2	CTNNA3	DMD	TMEM108	SLC8A3	TMEM38A	ANK2	ABCC9	NOS1	DAG1	CACNA2D1	ATP1B1
GO:0003015	heart process	97	15	2.83	9.3e-08	TRDN	TMEM38B	KCNN2	ATP1A2	CTNNA3	SGCD	DMD	SLC8A3	TMEM38A	ANK2	ABCC9	NOS1	CACNA2D1	ATP1B1	BIN1
GO:0032414	positive regulation of ion transmembrane transporter activity	30	9	0.88	1.0e-07	AKAP6	JPH2	TRDN	DMD	ANK3	ANK2	CACNA2D1	ATP1B1	ACTN2
GO:0051279	regulation of release of sequestered calcium ion into cytosol	40	10	1.17	1.3e-07	AKAP6	JPH2	TRDN	TMEM38B	JPH1	ATP1A2	DMD	TMEM38A	ANK2	NOS1
GO:0032411	positive regulation of transporter activity	31	9	0.9	1.4e-07	AKAP6	JPH2	TRDN	DMD	ANK3	ANK2	CACNA2D1	ATP1B1	ACTN2
GO:0090257	regulation of muscle system process	100	15	2.92	1.4e-07	AKAP6	MLIP	FBXO32	TMEM38B	TNNT3#130595	ATP1A2	CTNNA3	DMD	SLC8A3	TMEM38A	ANK2	NOS1	DAG1	ATP1B1	BIN1
GO:0070296	sarcoplasmic reticulum calcium ion transport	23	8	0.67	1.5e-07	AKAP6	TRDN	TMEM38B	ATP1A2	DMD	RYR1	TMEM38A	ANK2
GO:0051209	release of sequestered calcium ion into cytosol	53	11	1.55	2.4e-07	AKAP6	JPH2	TRDN	TMEM38B	JPH1	ATP1A2	DMD	RYR1	TMEM38A	ANK2	NOS1
GO:0051282	regulation of sequestering of calcium ion	53	11	1.55	2.4e-07	AKAP6	JPH2	TRDN	TMEM38B	JPH1	ATP1A2	DMD	RYR1	TMEM38A	ANK2	NOS1
GO:0051283	negative regulation of sequestering of calcium ion	53	11	1.55	2.4e-07	AKAP6	JPH2	TRDN	TMEM38B	JPH1	ATP1A2	DMD	RYR1	TMEM38A	ANK2	NOS1
GO:0006811	monoatomic ion transport	314	27	9.16	2.5e-07	NALF1	AKAP6	JPH2	TRDN	TMEM38B	KCNN2	KCNIP4#185774	FHL1	JPH1	ATP1A2	DMD	NEDD4	KCNQ5	SLC8A3	RYR1	TMEM38A	ANK3	ANO5	ANK2	ABCC9
GO:0055117	regulation of cardiac muscle contraction	33	9	0.96	2.6e-07	TMEM38B	ATP1A2	CTNNA3	DMD	TMEM38A	ANK2	NOS1	ATP1B1	BIN1
GO:0060537	muscle tissue development	168	19	4.9	2.9e-07	AKAP6	RBM24	MYO18B	JPH2	MYOM1	PPARGC1A	SEMA3C	PDLIM5	ALPK3	EGR1	SGCD	DMD	BMPR1A	SVIL	RYR1	SOX6	RBFOX1	ACTA1	ACTN2
GO:1904064	positive regulation of cation transmembrane transport	44	10	1.28	3.5e-07	AKAP6	JPH2	TRDN	DMD	ANK3	ANK2	NOS1	CACNA2D1	ATP1B1	ACTN2
GO:0030154	cell differentiation	1447	71	42.21	3.6e-07	AKAP6	RBM24	MYO18B	ANKRD2	PLCL2#154822	TMEM38B	PTPRG	MYOM1	PPARGC1A	PPARGC1B	FHL1	FSTL1	RORA	MYBPC1	PPP1R9A	CD36	SEMA3C	ACTN1	TMEM182	PDLIM5
GO:0048869	cellular developmental process	1448	71	42.24	3.7e-07	AKAP6	RBM24	MYO18B	ANKRD2	PLCL2#154822	TMEM38B	PTPRG	MYOM1	PPARGC1A	PPARGC1B	FHL1	FSTL1	RORA	MYBPC1	PPP1R9A	CD36	SEMA3C	ACTN1	TMEM182	PDLIM5
GO:0003013	circulatory system process	225	22	6.56	4.2e-07	TRDN	PLVAP	TMEM38B	KCNN2	CD36	CD38	ATP1A2	SLC29A2	CTNNA3	SGCD	DMD	ACTA2	SLC8A3	SLC7A2	TMEM38A	ANK2	COL4A3	ABCC9	NOS1	CACNA2D1
GO:0051208	sequestering of calcium ion	56	11	1.63	4.4e-07	AKAP6	JPH2	TRDN	TMEM38B	JPH1	ATP1A2	DMD	RYR1	TMEM38A	ANK2	NOS1
GO:0045214	sarcomere organization	26	8	0.76	4.4e-07	MYOM1	MYBPC1	TNNT3#130595	MYPN	LDB3	MYBPC2	OBSCN	ACTN2
GO:0006816	calcium ion transport	140	17	4.08	4.7e-07	NALF1	AKAP6	JPH2	TRDN	TMEM38B	JPH1	ATP1A2	DMD	SLC8A3	RYR1	TMEM38A	ANK2	NOS1	CACNA2D1	CACNA2D3	ATP1B1	BIN1
GO:0034767	positive regulation of monoatomic ion transmembrane transport	47	10	1.37	6.8e-07	AKAP6	JPH2	TRDN	DMD	ANK3	ANK2	NOS1	CACNA2D1	ATP1B1	ACTN2
GO:0051924	regulation of calcium ion transport	86	13	2.51	9.2e-07	AKAP6	JPH2	TRDN	TMEM38B	JPH1	ATP1A2	DMD	TMEM38A	ANK2	NOS1	CACNA2D1	ATP1B1	BIN1
GO:0030029	actin filament-based process	400	30	11.67	9.9e-07	MYO18B	MYOM1	KCNN2	PPARGC1B	LIMCH1	MYBPC1	PPP1R9A	ACTN1	PDLIM5	MYL1	TNNT3#130595	ATP1A2	CTNNA3	SGCD	MYPN	LDB3	SVIL	PRKN	ACTA2	CAP2
GO:0086003	cardiac muscle cell contraction	29	8	0.85	1.1e-06	KCNN2	ATP1A2	CTNNA3	SGCD	ANK2	ABCC9	CACNA2D1	BIN1
GO:0048513	animal organ development	1001	54	29.2	1.2e-06	AKAP6	RBM24	MYO18B	JPH2	ANKRD2	TMEM38B	RBM20	MYOM1	PPARGC1A	GNAS	PPARGC1B	FHL1	GREB1L	JPH1	RORA	SEMA3C	TMEM182	PDLIM5	DPF3	ALPK3
GO:0043270	positive regulation of monoatomic ion transport	62	11	1.81	1.3e-06	AKAP6	JPH2	TRDN	FHL1	DMD	ANK3	ANK2	NOS1	CACNA2D1	ATP1B1	ACTN2
GO:0030048	actin filament-based movement	63	11	1.84	1.5e-06	KCNN2	LIMCH1	MYL1	ATP1A2	CTNNA3	SGCD	ACTA2	ANK2	ABCC9	CACNA2D1	BIN1
GO:0006937	regulation of muscle contraction	64	11	1.87	1.8e-06	TMEM38B	TNNT3#130595	ATP1A2	CTNNA3	DMD	SLC8A3	TMEM38A	ANK2	NOS1	ATP1B1	BIN1
GO:0030239	myofibril assembly	41	9	1.2	1.9e-06	MYOM1	MYBPC1	TNNT3#130595	MYPN	LDB3	MYBPC2	OBSCN	ACTA1	ACTN2
GO:0010927	cellular component assembly involved in morphogenesis	65	11	1.9	2.1e-06	MYOM1	MYBPC1	TNNT3#130595	MYPN	LDB3	MYBPC2	ANK2	OBSCN	DAG1	ACTA1	ACTN2
GO:0032501	multicellular organismal process	2286	95	66.68	2.3e-06	AKAP6	RBM24	MYO18B	HLA-A#206503	JPH2	MLIP	ANKRD2	TRDN	PLCL2#154822	PLVAP	FBXO32	TMEM38B	PTPRG	RBM20	MYOM1	KCNN2	PPARGC1A	GNAS	PPARGC1B	GREB1L
GO:0008015	blood circulation	192	19	5.6	2.3e-06	TRDN	PLVAP	TMEM38B	KCNN2	CD38	ATP1A2	CTNNA3	SGCD	DMD	ACTA2	SLC8A3	TMEM38A	ANK2	COL4A3	ABCC9	NOS1	CACNA2D1	ATP1B1	BIN1
GO:0032502	developmental process	2152	91	62.78	2.3e-06	AKAP6	RBM24	MYO18B	JPH2	ANKRD2	PLCL2#154822	PLVAP	TMEM38B	PTPRG	RBM20	MYOM1	PPARGC1A	GNAS	PPARGC1B	FHL1	GREB1L	JPH1	FSTL1	RORA	MYBPC1
GO:0055002	striated muscle cell development	42	9	1.23	2.4e-06	MYOM1	MYBPC1	TNNT3#130595	MYPN	LDB3	MYBPC2	OBSCN	ACTA1	ACTN2
GO:0086065	cell communication involved in cardiac conduction	23	7	0.67	2.6e-06	TRDN	KCNN2	ATP1A2	CTNNA3	ANK2	CACNA2D1	ATP1B1
GO:0051651	maintenance of location in cell	95	13	2.77	2.9e-06	AKAP6	JPH2	TRDN	TMEM38B	JPH1	ATP1A2	DMD	RYR1	TMEM38A	ANK3	ANK2	NOS1	FTH1
GO:0055074	calcium ion homeostasis	118	14	3.44	6.8e-06	AKAP6	JPH2	TRDN	TMEM38B	JPH1	ATP1A2	SGCD	DMD	SLC8A3	RYR1	TMEM38A	ANK2	NOS1	ATP1B1
GO:0048468	cell development	979	51	28.56	8.1e-06	AKAP6	MYO18B	PLCL2#154822	PTPRG	MYOM1	PPARGC1B	RORA	MYBPC1	PPP1R9A	SEMA3C	ACTN1	TMEM182	PDLIM5	ALPK3	CD38	LGR5	TNNT3#130595	PECAM1	EGR1	SGCD
GO:0019722	calcium-mediated signaling	75	11	2.19	8.9e-06	AKAP6	TMEM38B	PPP1R9A	ATP1A2	SGCD	DMD	RYR1	TMEM38A	ANK2	MAPT#186868	ATP1B1
GO:0048856	anatomical structure development	1981	84	57.79	9.4e-06	AKAP6	RBM24	MYO18B	JPH2	ANKRD2	PLCL2#154822	TMEM38B	PTPRG	RBM20	MYOM1	PPARGC1A	GNAS	PPARGC1B	FHL1	GREB1L	JPH1	FSTL1	RORA	MYBPC1	PPP1R9A
GO:0051235	maintenance of location	140	15	4.08	1.1e-05	AKAP6	JPH2	TRDN	TMEM38B	JPH1	CD36	ATP1A2	DMD	FBN1	RYR1	TMEM38A	ANK3	ANK2	NOS1	FTH1
GO:0006874	intracellular calcium ion homeostasis	110	13	3.21	1.5e-05	AKAP6	JPH2	TRDN	TMEM38B	JPH1	ATP1A2	DMD	SLC8A3	RYR1	TMEM38A	ANK2	NOS1	ATP1B1
GO:0034764	positive regulation of transmembrane transport	68	10	1.98	2.3e-05	AKAP6	JPH2	TRDN	DMD	ANK3	ANK2	NOS1	CACNA2D1	ATP1B1	ACTN2
GO:1904063	negative regulation of cation transmembrane transport	31	7	0.9	2.3e-05	TRDN	ATP1A2	NEDD4	ANK3	NOS1	BIN1	ACTN2
GO:0098771	inorganic ion homeostasis	168	16	4.9	2.5e-05	AKAP6	JPH2	TRDN	TMEM38B	JPH1	ATP1A2	SGCD	DMD	SLC8A3	RYR1	TMEM38A	ANK3	ANK2	NOS1	ATP1B1	FTH1
GO:0098739	import across plasma membrane	43	8	1.25	2.7e-05	NALF1	CD36	ATP1A2	SLC8A3	SLC7A2	ABCC9	CACNA2D1	ATP1B1
GO:1902305	regulation of sodium ion transmembrane transport	22	6	0.64	2.8e-05	ATP1A2	DMD	NEDD4	ANK3	NOS1	ATP1B1
GO:0032989	cellular anatomical entity morphogenesis	316	23	9.22	3.5e-05	MYOM1	MYBPC1	SEMA3C	PDLIM5	TNNT3#130595	MYPN	LDB3	NEDD4	PRKN	MYOT	TMEM108	MYBPC2	ANK3	ANK2	GBX1	SEMA3E	OBSCN	DAG1	COBL	ACTA1
GO:0098659	inorganic cation import across plasma membrane	23	6	0.67	3.7e-05	NALF1	ATP1A2	SLC8A3	ABCC9	CACNA2D1	ATP1B1
GO:0099587	inorganic ion import across plasma membrane	23	6	0.67	3.7e-05	NALF1	ATP1A2	SLC8A3	ABCC9	CACNA2D1	ATP1B1
GO:0007507	heart development	274	21	7.99	3.8e-05	AKAP6	RBM24	MYO18B	JPH2	RBM20	GREB1L	SEMA3C	PDLIM5	ALPK3	SGCD	BMPR1A	LDB3	FBN1	RYR1	SOX6	PDLIM3	ANK2	ABCC9	DAG1	ACTN2
GO:0034766	negative regulation of monoatomic ion transmembrane transport	34	7	0.99	4.3e-05	TRDN	ATP1A2	NEDD4	ANK3	NOS1	BIN1	ACTN2
GO:0055013	cardiac muscle cell development	35	7	1.02	5.3e-05	AKAP6	MYO18B	PDLIM5	ALPK3	SGCD	BMPR1A	ACTN2
GO:0009653	anatomical structure morphogenesis	1026	50	29.93	6.8e-05	MYO18B	RBM20	MYOM1	PPARGC1B	FHL1	GREB1L	RORA	MYBPC1	CD36	SEMA3C	ACTN1	TMEM182	PDLIM5	LGR5	TNNT3#130595	TBX15	SGCD	BMPR1A	MYPN	LDB3
GO:0050801	monoatomic ion homeostasis	191	16	5.57	0.00012	AKAP6	JPH2	TRDN	TMEM38B	JPH1	ATP1A2	SGCD	DMD	SLC8A3	RYR1	TMEM38A	ANK3	ANK2	NOS1	ATP1B1	FTH1

### Sheet: EndoCyto
GO.ID	Term	Annotated	Significant	Expected	Fisher	Gene1	Gene2	Gene3	Gene4	Gene5	Gene6	Gene7	Gene8	Gene9	Gene10	Gene11	Gene12	Gene13	Gene14	Gene15	Gene16	Gene17	Gene18	Gene19	Gene20
GO:0010927	cellular component assembly involved in morphogenesis	44	6	0.8	0.00011	MYBPC1	NEBL	MYPN	NEB	OBSCN	DAG1
GO:0030239	myofibril assembly	31	5	0.56	0.00019	MYBPC1	NEBL	MYPN	NEB	OBSCN
GO:0055002	striated muscle cell development	32	5	0.58	0.00022	MYBPC1	NEBL	MYPN	NEB	OBSCN
GO:0034220	monoatomic ion transmembrane transport	173	10	3.13	0.00084	MT-CO1	MT-CO2	MT-ATP6	NALF1	AKAP6	TRDN	ANXA2	SLC25A12	ANO5	S100A6
GO:0045333	cellular respiration	25	4	0.45	0.00091	MT-CO1	MT-CO2	MT-ATP6	SLC25A12
GO:0055001	muscle cell development	69	6	1.25	0.00131	AKAP6	MYBPC1	NEBL	MYPN	NEB	OBSCN
GO:0098660	inorganic ion transmembrane transport	154	9	2.78	0.00146	MT-CO1	MT-CO2	MT-ATP6	NALF1	AKAP6	TRDN	ANXA2	SLC25A12	ANO5
GO:0097435	supramolecular fiber organization	256	12	4.63	0.00156	TRDN	RHOBTB1	MYBPC1	NEBL	ANXA2	MECP2	MYPN	SVIL	CAP2	NEB	OBSCN	PDE4DIP
GO:0043502	regulation of muscle adaptation	34	4	0.61	0.00295	AKAP6	MLIP	FBXO32	DAG1
GO:0055085	transmembrane transport	240	11	4.34	0.00303	MT-CO1	MT-CO2	MT-ATP6	NALF1	AKAP6	TRDN	ANXA2	SLC25A12	SLC7A2	ANO5	S100A6
GO:0006811	monoatomic ion transport	208	10	3.76	0.00340	MT-CO1	MT-CO2	MT-ATP6	NALF1	AKAP6	TRDN	ANXA2	SLC25A12	ANO5	S100A6
GO:0032989	cellular anatomical entity morphogenesis	208	10	3.76	0.00340	MYBPC1	NEBL	MECP2	MYPN	NEB	OBSCN	DAG1	S100A6	RTN4	NEXN
GO:0061061	muscle structure development	209	10	3.78	0.00352	AKAP6	MYBPC1	NEBL	MECP2	MYPN	SVIL	PDLIM3	NEB	OBSCN	DAG1
GO:0098662	inorganic cation transmembrane transport	146	8	2.64	0.00410	MT-CO1	MT-CO2	MT-ATP6	NALF1	AKAP6	TRDN	ANXA2	SLC25A12
GO:0015980	energy derivation by oxidation of organic compounds	38	4	0.69	0.00446	MT-CO1	MT-CO2	MT-ATP6	SLC25A12
GO:0098655	monoatomic cation transmembrane transport	149	8	2.69	0.00465	MT-CO1	MT-CO2	MT-ATP6	NALF1	AKAP6	TRDN	ANXA2	SLC25A12
GO:0043500	muscle adaptation	39	4	0.7	0.00490	AKAP6	MLIP	FBXO32	DAG1
GO:0045214	sarcomere organization	21	3	0.38	0.00589	MYBPC1	MYPN	OBSCN
GO:0051146	striated muscle cell differentiation	93	6	1.68	0.00597	AKAP6	MYBPC1	NEBL	MYPN	NEB	OBSCN
GO:0042692	muscle cell differentiation	125	7	2.26	0.00650	AKAP6	MYBPC1	NEBL	MECP2	MYPN	NEB	OBSCN
GO:0003013	circulatory system process	161	8	2.91	0.00741	TRDN	PLVAP	CYB5R3	MECP2	GUCY1A1	SLC7A2	TNNI2#130598	NAV2
GO:0090257	regulation of muscle system process	71	5	1.28	0.00841	AKAP6	MLIP	FBXO32	GUCY1A1	DAG1
GO:0055013	cardiac muscle cell development	24	3	0.43	0.00863	AKAP6	NEBL	NEB
GO:0003012	muscle system process	132	7	2.39	0.00871	AKAP6	MLIP	TRDN	FBXO32	GUCY1A1	TNNI2#130598	DAG1
GO:0007010	cytoskeleton organization	441	15	7.97	0.00909	TRDN	RHOBTB1	MYBPC1	NEBL	MECP2	MYPN	SVIL	CAP2	PDLIM3	NEB	OBSCN	DAG1	MAST2	NEXN	PDE4DIP
GO:0044057	regulation of system process	134	7	2.42	0.00944	AKAP6	MLIP	TRDN	FBXO32	MECP2	GUCY1A1	DAG1
GO:0033209	tumor necrosis factor-mediated signaling pathway	25	3	0.45	0.00969	CCDC3	PLVAP	SPPL2A
GO:0008015	blood circulation	137	7	2.48	0.01061	TRDN	PLVAP	CYB5R3	MECP2	GUCY1A1	TNNI2#130598	NAV2
GO:0019935	cyclic-nucleotide-mediated signaling	26	3	0.47	0.01081	AKAP6	GUCY1A1	CAP2
GO:0008037	cell recognition	27	3	0.49	0.01201	MYPN	RTN4	NEXN
GO:0003008	system process	373	13	6.74	0.01299	AKAP6	MLIP	TRDN	PLVAP	FBXO32	CYB5R3	MECP2	GUCY1A1	SLC7A2	EYA4	TNNI2#130598	NAV2	DAG1
GO:0055006	cardiac cell development	28	3	0.51	0.01328	AKAP6	NEBL	NEB
GO:0006812	monoatomic cation transport	181	8	3.27	0.01458	MT-CO1	MT-CO2	MT-ATP6	NALF1	AKAP6	TRDN	ANXA2	SLC25A12
GO:0006164	purine nucleotide biosynthetic process	29	3	0.52	0.01463	MT-ATP6	GUCY1A1	GUK1
GO:0009165	nucleotide biosynthetic process	30	3	0.54	0.01605	MT-ATP6	GUCY1A1	GUK1
GO:0072522	purine-containing compound biosynthetic process	30	3	0.54	0.01605	MT-ATP6	GUCY1A1	GUK1
GO:1901293	nucleoside phosphate biosynthetic process	30	3	0.54	0.01605	MT-ATP6	GUCY1A1	GUK1
GO:0070482	response to oxygen levels	84	5	1.52	0.01671	MT-CO1	MT-CO2	MT-ATP6	MECP2	GUCY1A1
GO:0031032	actomyosin structure organization	89	5	1.61	0.02099	MYBPC1	NEBL	MYPN	NEB	OBSCN
GO:0055007	cardiac muscle cell differentiation	34	3	0.61	0.02249	AKAP6	NEBL	NEB
GO:0008217	regulation of blood pressure	35	3	0.63	0.02429	MECP2	GUCY1A1	NAV2
GO:0140694	non-membrane-bounded organelle assembly	95	5	1.72	0.02701	MYBPC1	NEBL	MYPN	NEB	OBSCN
GO:0051960	regulation of nervous system development	99	5	1.79	0.03158	ANXA2	MECP2	LRRTM3	DAG1	RTN4
GO:0006091	generation of precursor metabolites and energy	68	4	1.23	0.03305	MT-CO1	MT-CO2	MT-ATP6	SLC25A12
GO:0030036	actin cytoskeleton organization	263	9	4.75	0.04333	RHOBTB1	MYBPC1	NEBL	MYPN	SVIL	CAP2	PDLIM3	NEB	OBSCN
GO:0035051	cardiocyte differentiation	45	3	0.81	0.04644	AKAP6	NEBL	NEB
GO:0071356	cellular response to tumor necrosis factor	45	3	0.81	0.04644	CCDC3	PLVAP	SPPL2A
GO:0071695	anatomical structure maturation	46	3	0.83	0.04906	CATSPERE	MECP2	DAG1
GO:0014013	regulation of gliogenesis	20	2	0.36	0.04950	MECP2	DAG1
GO:0042987	amyloid precursor protein catabolic process	20	2	0.36	0.04950	LRRTM3	RTN4
GO:0007409	axonogenesis	112	5	2.02	0.04971	MYPN	DAG1	S100A6	RTN4	NEXN
GO:0021549	cerebellum development	21	2	0.38	0.05409	MT-CO1	MECP2
GO:0048640	negative regulation of developmental growth	21	2	0.38	0.05409	MECP2	RTN4
GO:0030324	lung development	49	3	0.89	0.05735	ANXA2	MECP2	DAG1
GO:0010611	regulation of cardiac muscle hypertrophy	22	2	0.4	0.05882	AKAP6	MLIP
GO:0014743	regulation of muscle hypertrophy	22	2	0.4	0.05882	AKAP6	MLIP
GO:0035195	miRNA-mediated post-transcriptional gene silencing	22	2	0.4	0.05882	MIR133A1HG	MECP2
GO:0007411	axon guidance	50	3	0.9	0.06025	MYPN	DAG1	NEXN
GO:0030323	respiratory tube development	50	3	0.9	0.06025	ANXA2	MECP2	DAG1
GO:0097485	neuron projection guidance	50	3	0.9	0.06025	MYPN	DAG1	NEXN
GO:0007507	heart development	198	7	3.58	0.06291	AKAP6	NEBL	MECP2	PDLIM3	NEB	DAG1	RTN4
GO:0034612	response to tumor necrosis factor	51	3	0.92	0.06322	CCDC3	PLVAP	SPPL2A
GO:0033619	membrane protein proteolysis	23	2	0.42	0.06369	SPPL2A	DAG1
GO:1903825	organic acid transmembrane transport	23	2	0.42	0.06369	SLC25A12	SLC7A2
GO:1905039	carboxylic acid transmembrane transport	23	2	0.42	0.06369	SLC25A12	SLC7A2
GO:0097553	calcium ion transmembrane import into cytosol	52	3	0.94	0.06626	NALF1	AKAP6	TRDN
GO:0022037	metencephalon development	24	2	0.43	0.06870	MT-CO1	MECP2
GO:1901605	alpha-amino acid metabolic process	24	2	0.43	0.06870	SLC25A12	MECP2
GO:0001763	morphogenesis of a branching structure	53	3	0.96	0.06937	MECP2	DAG1	RTN4
GO:0050807	regulation of synapse organization	53	3	0.96	0.06937	MECP2	LRRTM3	DAG1
GO:0061564	axon development	124	5	2.24	0.07100	MYPN	DAG1	S100A6	RTN4	NEXN
GO:0048812	neuron projection morphogenesis	163	6	2.95	0.07108	MECP2	MYPN	DAG1	S100A6	RTN4	NEXN
GO:0050803	regulation of synapse structure or activity	54	3	0.98	0.07254	MECP2	LRRTM3	DAG1
GO:0050767	regulation of neurogenesis	88	4	1.59	0.07282	ANXA2	MECP2	DAG1	RTN4
GO:0007156	homophilic cell adhesion via plasma membrane adhesion molecules	25	2	0.45	0.07383	MYPN	NEXN
GO:0009152	purine ribonucleotide biosynthetic process	25	2	0.45	0.07383	MT-ATP6	GUCY1A1
GO:0032273	positive regulation of protein polymerization	25	2	0.45	0.07383	MECP2	PDE4DIP
GO:0042982	amyloid precursor protein metabolic process	25	2	0.45	0.07383	LRRTM3	RTN4
GO:0060541	respiratory system development	55	3	0.99	0.07578	ANXA2	MECP2	DAG1
GO:0070588	calcium ion transmembrane transport	90	4	1.63	0.07774	NALF1	AKAP6	TRDN	ANXA2
GO:0002702	positive regulation of production of molecular mediator of immune response	26	2	0.47	0.07908	HLA-A#206503	RIF1
GO:0002824	positive regulation of adaptive immune response based on somatic recombination o...	26	2	0.47	0.07908	HLA-A#206503	RIF1
GO:0007029	endoplasmic reticulum organization	26	2	0.47	0.07908	TRDN	RTN4
GO:0009260	ribonucleotide biosynthetic process	26	2	0.47	0.07908	MT-ATP6	GUCY1A1
GO:0046390	ribose phosphate biosynthetic process	26	2	0.47	0.07908	MT-ATP6	GUCY1A1
GO:0048515	spermatid differentiation	26	2	0.47	0.07908	CATSPERE	MAST2
GO:1904427	positive regulation of calcium ion transmembrane transport	26	2	0.47	0.07908	AKAP6	TRDN
GO:0120039	plasma membrane bounded cell projection morphogenesis	169	6	3.05	0.08162	MECP2	MYPN	DAG1	S100A6	RTN4	NEXN
GO:0030029	actin filament-based process	299	9	5.4	0.08444	RHOBTB1	MYBPC1	NEBL	MYPN	SVIL	CAP2	PDLIM3	NEB	OBSCN
GO:0002708	positive regulation of lymphocyte mediated immunity	27	2	0.49	0.08445	HLA-A#206503	RIF1
GO:0002821	positive regulation of adaptive immune response	27	2	0.49	0.08445	HLA-A#206503	RIF1
GO:0030879	mammary gland development	27	2	0.49	0.08445	MT-CO2	RTN4
GO:0031110	regulation of microtubule polymerization or depolymerization	27	2	0.49	0.08445	MECP2	PDE4DIP
GO:0032411	positive regulation of transporter activity	27	2	0.49	0.08445	AKAP6	TRDN
GO:0032414	positive regulation of ion transmembrane transporter activity	27	2	0.49	0.08445	AKAP6	TRDN
GO:0048858	cell projection morphogenesis	171	6	3.09	0.08532	MECP2	MYPN	DAG1	S100A6	RTN4	NEXN
GO:0051962	positive regulation of nervous system development	59	3	1.07	0.08936	MECP2	LRRTM3	DAG1
GO:0090066	regulation of anatomical structure size	133	5	2.4	0.08983	DEPTOR	GUCY1A1	SVIL	NEB	RTN4
GO:0071345	cellular response to cytokine stimulus	175	6	3.16	0.09301	CCDC3	AKAP6	WBP1L	PLVAP	SPPL2A	RIF1
GO:0006996	organelle organization	838	20	15.15	0.09309	TBC1D4	TRDN	RHOBTB1	MYBPC1	NEBL	ANXA2	MECP2	MYPN	SVIL	CAP2	RIF1	PDLIM3	NAV2	NEB	OBSCN	DAG1	MAST2	RTN4	NEXN	PDE4DIP

### Sheet: EndoEmbMTJ
GO.ID	Term	Annotated	Significant	Expected	Fisher	Gene1	Gene2	Gene3	Gene4	Gene5	Gene6	Gene7	Gene8	Gene9	Gene10	Gene11	Gene12	Gene13	Gene14	Gene15	Gene16	Gene17	Gene18	Gene19	Gene20
GO:0002181	cytoplasmic translation	93	5	0.1	1.7e-08	RPL30	RPS12	RPL34	RPS15A	FAU
GO:0006412	translation	423	5	0.44	3.1e-05	RPL30	RPS12	RPL34	RPS15A	FAU
GO:0043043	peptide biosynthetic process	437	5	0.46	3.6e-05	RPL30	RPS12	RPL34	RPS15A	FAU
GO:0043604	amide biosynthetic process	506	5	0.53	7.3e-05	RPL30	RPS12	RPL34	RPS15A	FAU
GO:0006518	peptide metabolic process	528	5	0.56	9.0e-05	RPL30	RPS12	RPL34	RPS15A	FAU
GO:0043603	amide metabolic process	684	5	0.72	0.00031	RPL30	RPS12	RPL34	RPS15A	FAU
GO:0006959	humoral immune response	42	2	0.04	0.00083	RPL30	FAU
GO:1901566	organonitrogen compound biosynthetic process	1005	5	1.06	0.00185	RPL30	RPS12	RPL34	RPS15A	FAU
GO:0042274	ribosomal small subunit biogenesis	64	2	0.07	0.00191	RPS12	RPS15A
GO:0042742	defense response to bacterium	76	2	0.08	0.00269	RPL30	FAU
GO:0042254	ribosome biogenesis	210	2	0.22	0.01924	RPS12	RPS15A
GO:0007212	dopamine receptor signaling pathway	20	1	0.02	0.02084	FLNA
GO:0010543	regulation of platelet activation	21	1	0.02	0.02187	FLNA
GO:0060306	regulation of membrane repolarization	21	1	0.02	0.02187	FLNA
GO:0090042	tubulin deacetylation	21	1	0.02	0.02187	FLNA
GO:0035751	regulation of lysosomal lumen pH	22	1	0.02	0.02290	ATP6V1F
GO:0009617	response to bacterium	234	2	0.25	0.02359	RPL30	FAU
GO:0043207	response to external biotic stimulus	628	3	0.66	0.02362	RPL30	RPS15A	FAU
GO:0051707	response to other organism	628	3	0.66	0.02362	RPL30	RPS15A	FAU
GO:0099622	cardiac muscle cell membrane repolarization	23	1	0.02	0.02393	FLNA
GO:0007035	vacuolar acidification	24	1	0.03	0.02496	ATP6V1F
GO:1903351	cellular response to dopamine	24	1	0.03	0.02496	FLNA
GO:0009607	response to biotic stimulus	648	3	0.68	0.02567	RPL30	RPS15A	FAU
GO:0001974	blood vessel remodeling	25	1	0.03	0.02599	FLNA
GO:1900026	positive regulation of substrate adhesion-dependent cell spreading	25	1	0.03	0.02599	FLNA
GO:2000179	positive regulation of neural precursor cell proliferation	25	1	0.03	0.02599	FLNA
GO:0009605	response to external stimulus	1194	4	1.26	0.02648	RPL30	FLNA	RPS15A	FAU
GO:0030003	intracellular monoatomic cation homeostasis	251	2	0.26	0.02690	FLNA	ATP6V1F
GO:0042307	positive regulation of protein import into nucleus	26	1	0.03	0.02701	FLNA
GO:0044319	wound healing, spreading of cells	26	1	0.03	0.02701	FLNA
GO:0071526	semaphorin-plexin signaling pathway	26	1	0.03	0.02701	FLNA
GO:0071868	cellular response to monoamine stimulus	26	1	0.03	0.02701	FLNA
GO:0071870	cellular response to catecholamine stimulus	26	1	0.03	0.02701	FLNA
GO:0090505	epiboly involved in wound healing	26	1	0.03	0.02701	FLNA
GO:1903350	response to dopamine	26	1	0.03	0.02701	FLNA
GO:0006873	intracellular monoatomic ion homeostasis	254	2	0.27	0.02750	FLNA	ATP6V1F
GO:0090504	epiboly	27	1	0.03	0.02804	FLNA
GO:1903036	positive regulation of response to wounding	27	1	0.03	0.02804	FLNA
GO:0030219	megakaryocyte differentiation	28	1	0.03	0.02906	FLNA
GO:0031103	axon regeneration	28	1	0.03	0.02906	FLNA
GO:0071867	response to monoamine	28	1	0.03	0.02906	FLNA
GO:0071869	response to catecholamine	28	1	0.03	0.02906	FLNA
GO:2001222	regulation of neuron migration	28	1	0.03	0.02906	FLNA
GO:0086009	membrane repolarization	30	1	0.03	0.03111	FLNA
GO:0044271	cellular nitrogen compound biosynthetic process	2692	6	2.83	0.03184	RPL30	FLNA	RPS12	RPL34	RPS15A	FAU
GO:0070527	platelet aggregation	31	1	0.03	0.03213	FLNA
GO:0098900	regulation of action potential	31	1	0.03	0.03213	FLNA
GO:0031102	neuron projection regeneration	32	1	0.03	0.03315	FLNA
GO:0055080	monoatomic cation homeostasis	285	2	0.3	0.03405	FLNA	ATP6V1F
GO:0050801	monoatomic ion homeostasis	288	2	0.3	0.03472	FLNA	ATP6V1F
GO:0070050	neuron cellular homeostasis	34	1	0.04	0.03519	ATP6V1F
GO:0086002	cardiac muscle cell action potential involved in contraction	34	1	0.04	0.03519	FLNA
GO:0086065	cell communication involved in cardiac conduction	34	1	0.04	0.03519	FLNA
GO:0044419	biological process involved in interspecies interaction between organisms	731	3	0.77	0.03523	RPL30	RPS15A	FAU
GO:0019538	protein metabolic process	2749	6	2.89	0.03528	RPL30	FLNA	RPS12	RPL34	RPS15A	FAU
GO:0043113	receptor clustering	36	1	0.04	0.03723	FLNA
GO:0045022	early endosome to late endosome transport	36	1	0.04	0.03723	FLNA
GO:0051452	intracellular pH reduction	36	1	0.04	0.03723	ATP6V1F
GO:0090307	mitotic spindle assembly	36	1	0.04	0.03723	FLNA
GO:0006476	protein deacetylation	37	1	0.04	0.03824	FLNA
GO:0006356	regulation of transcription by RNA polymerase I	38	1	0.04	0.03926	FLNA
GO:0042789	mRNA transcription by RNA polymerase II	38	1	0.04	0.03926	FLNA
GO:1900024	regulation of substrate adhesion-dependent cell spreading	39	1	0.04	0.04027	FLNA
GO:1901379	regulation of potassium ion transmembrane transport	39	1	0.04	0.04027	FLNA
GO:0042306	regulation of protein import into nucleus	40	1	0.04	0.04129	FLNA
GO:0098927	vesicle-mediated transport between endosomal compartments	40	1	0.04	0.04129	FLNA
GO:0022613	ribonucleoprotein complex biogenesis	317	2	0.33	0.04141	RPS12	RPS15A
GO:0009299	mRNA transcription	41	1	0.04	0.04230	FLNA
GO:0034394	protein localization to cell surface	41	1	0.04	0.04230	FLNA
GO:0048678	response to axon injury	41	1	0.04	0.04230	FLNA
GO:0002011	morphogenesis of an epithelial sheet	42	1	0.04	0.04331	FLNA
GO:0032233	positive regulation of actin filament bundle assembly	42	1	0.04	0.04331	FLNA
GO:0034109	homotypic cell-cell adhesion	42	1	0.04	0.04331	FLNA
GO:0043266	regulation of potassium ion transport	44	1	0.05	0.04533	FLNA
GO:0046824	positive regulation of nucleocytoplasmic transport	44	1	0.05	0.04533	FLNA
GO:0035601	protein deacylation	45	1	0.05	0.04634	FLNA
GO:0061515	myeloid cell development	47	1	0.05	0.04836	FLNA
GO:0098732	macromolecule deacylation	47	1	0.05	0.04836	FLNA
GO:2000177	regulation of neural precursor cell proliferation	47	1	0.05	0.04836	FLNA
GO:0055082	intracellular chemical homeostasis	348	2	0.37	0.04908	FLNA	ATP6V1F
GO:0086001	cardiac muscle cell action potential	48	1	0.05	0.04936	FLNA
GO:0019646	aerobic electron transport chain	49	1	0.05	0.05037	COX7C
GO:0045185	maintenance of protein location	49	1	0.05	0.05037	FLNA
GO:0086003	cardiac muscle cell contraction	49	1	0.05	0.05037	FLNA
GO:0042773	ATP synthesis coupled electron transport	50	1	0.05	0.05137	COX7C
GO:0042775	mitochondrial ATP synthesis coupled electron transport	50	1	0.05	0.05137	COX7C
GO:0098662	inorganic cation transmembrane transport	357	2	0.38	0.05140	FLNA	ATP6V1F
GO:0000226	microtubule cytoskeleton organization	365	2	0.38	0.05350	FLNA	TUBA4A
GO:0098655	monoatomic cation transmembrane transport	369	2	0.39	0.05456	FLNA	ATP6V1F
GO:0030168	platelet activation	54	1	0.06	0.05538	FLNA
GO:0051453	regulation of intracellular pH	54	1	0.06	0.05538	ATP6V1F
GO:0061337	cardiac conduction	54	1	0.06	0.05538	FLNA
GO:0001906	cell killing	55	1	0.06	0.05638	RPL30
GO:0006360	transcription by RNA polymerase I	55	1	0.06	0.05638	FLNA
GO:0030641	regulation of cellular pH	56	1	0.06	0.05737	ATP6V1F
GO:0006885	regulation of pH	58	1	0.06	0.05937	ATP6V1F
GO:0098660	inorganic ion transmembrane transport	388	2	0.41	0.05971	FLNA	ATP6V1F
GO:1900182	positive regulation of protein localization to nucleus	60	1	0.06	0.06136	FLNA
GO:0008284	positive regulation of cell population proliferation	396	2	0.42	0.06193	FLNA	RPS15A
GO:1902414	protein localization to cell junction	61	1	0.06	0.06235	FLNA

### Sheet: EndoMyo-s1
GO.ID	Term	Annotated	Significant	Expected	Fisher	Gene1	Gene2	Gene3	Gene4	Gene5	Gene6	Gene7	Gene8	Gene9	Gene10	Gene11	Gene12	Gene13	Gene14	Gene15	Gene16	Gene17	Gene18	Gene19	Gene20
GO:0006936	muscle contraction	62	7	1.05	3.7e-05	TRDN	DTNA	MYH1	SGCD	PDE4D	RYR1	ACTA1
GO:0003012	muscle system process	82	7	1.39	0.00023	TRDN	DTNA	MYH1	SGCD	PDE4D	RYR1	ACTA1
GO:0051651	maintenance of location in cell	33	4	0.56	0.00180	TRDN	TMSB4X	PDE4D	RYR1
GO:0006941	striated muscle contraction	36	4	0.61	0.00251	DTNA	SGCD	PDE4D	RYR1
GO:0055074	calcium ion homeostasis	36	4	0.61	0.00251	TRDN	SGCD	PDE4D	RYR1
GO:0055001	muscle cell development	41	4	0.69	0.00408	MYBPC1	SGCD	RYR1	ACTA1
GO:0051235	maintenance of location	46	4	0.78	0.00621	TRDN	TMSB4X	PDE4D	RYR1
GO:0007519	skeletal muscle tissue development	24	3	0.41	0.00672	RYR1	RBFOX1	ACTA1
GO:0097553	calcium ion transmembrane import into cytosol	25	3	0.42	0.00755	TRDN	PDE4D	RYR1
GO:0098771	inorganic ion homeostasis	49	4	0.83	0.00780	TRDN	SGCD	PDE4D	RYR1
GO:0050801	monoatomic ion homeostasis	50	4	0.85	0.00839	TRDN	SGCD	PDE4D	RYR1
GO:0055080	monoatomic cation homeostasis	50	4	0.85	0.00839	TRDN	SGCD	PDE4D	RYR1
GO:0060538	skeletal muscle organ development	26	3	0.44	0.00844	RYR1	RBFOX1	ACTA1
GO:0051146	striated muscle cell differentiation	52	4	0.88	0.00964	MYBPC1	SGCD	RYR1	ACTA1
GO:0003008	system process	201	8	3.4	0.01239	TRDN	DTNA	MYH1	SGCD	PDE4D	RYR1	RBFOX1	ACTA1
GO:0007517	muscle organ development	58	4	0.98	0.01413	SGCD	RYR1	RBFOX1	ACTA1
GO:0006874	intracellular calcium ion homeostasis	32	3	0.54	0.01508	TRDN	PDE4D	RYR1
GO:0098662	inorganic cation transmembrane transport	61	4	1.03	0.01681	TRDN	TMSB4X	PDE4D	RYR1
GO:0098655	monoatomic cation transmembrane transport	63	4	1.07	0.01877	TRDN	TMSB4X	PDE4D	RYR1
GO:0009150	purine ribonucleotide metabolic process	35	3	0.59	0.01926	ADCY2	TMSB4X	PDE4D
GO:0070588	calcium ion transmembrane transport	35	3	0.59	0.01926	TRDN	PDE4D	RYR1
GO:0009259	ribonucleotide metabolic process	36	3	0.61	0.02078	ADCY2	TMSB4X	PDE4D
GO:0019693	ribose phosphate metabolic process	36	3	0.61	0.02078	ADCY2	TMSB4X	PDE4D
GO:0098660	inorganic ion transmembrane transport	67	4	1.13	0.02310	TRDN	TMSB4X	PDE4D	RYR1
GO:0006163	purine nucleotide metabolic process	38	3	0.64	0.02402	ADCY2	TMSB4X	PDE4D
GO:0006753	nucleoside phosphate metabolic process	39	3	0.66	0.02574	ADCY2	TMSB4X	PDE4D
GO:0009117	nucleotide metabolic process	39	3	0.66	0.02574	ADCY2	TMSB4X	PDE4D
GO:0060047	heart contraction	39	3	0.66	0.02574	TRDN	SGCD	PDE4D
GO:1904062	regulation of monoatomic cation transmembrane transport	39	3	0.66	0.02574	TRDN	TMSB4X	PDE4D
GO:0060537	muscle tissue development	70	4	1.18	0.02672	SGCD	RYR1	RBFOX1	ACTA1
GO:0030003	intracellular monoatomic cation homeostasis	40	3	0.68	0.02753	TRDN	PDE4D	RYR1
GO:0072521	purine-containing compound metabolic process	40	3	0.68	0.02753	ADCY2	TMSB4X	PDE4D
GO:0090407	organophosphate biosynthetic process	40	3	0.68	0.02753	ADCY2	CKM	TMSB4X
GO:0007010	cytoskeleton organization	231	8	3.91	0.02789	TRDN	TACC2	MYBPC1	TMSB4X	BCAS3	SIK3	ACTA1	NEXN
GO:0034220	monoatomic ion transmembrane transport	71	4	1.2	0.02800	TRDN	TMSB4X	PDE4D	RYR1
GO:0006873	intracellular monoatomic ion homeostasis	41	3	0.69	0.02938	TRDN	PDE4D	RYR1
GO:0034765	regulation of monoatomic ion transmembrane transport	41	3	0.69	0.02938	TRDN	TMSB4X	PDE4D
GO:0042692	muscle cell differentiation	74	4	1.25	0.03207	MYBPC1	SGCD	RYR1	ACTA1
GO:0055086	nucleobase-containing small molecule metabolic process	43	3	0.73	0.03328	ADCY2	TMSB4X	PDE4D
GO:0006812	monoatomic cation transport	75	4	1.27	0.03350	TRDN	TMSB4X	PDE4D	RYR1
GO:0003015	heart process	44	3	0.74	0.03533	TRDN	SGCD	PDE4D
GO:0006816	calcium ion transport	44	3	0.74	0.03533	TRDN	PDE4D	RYR1
GO:0019637	organophosphate metabolic process	78	4	1.32	0.03802	ADCY2	CKM	TMSB4X	PDE4D
GO:0061061	muscle structure development	118	5	2	0.04183	MYBPC1	SGCD	RYR1	RBFOX1	ACTA1
GO:0006403	RNA localization	20	2	0.34	0.04309	RBFOX1	NEAT1
GO:1904064	positive regulation of cation transmembrane transport	20	2	0.34	0.04309	TRDN	TMSB4X
GO:0030239	myofibril assembly	21	2	0.36	0.04714	MYBPC1	ACTA1
GO:0034767	positive regulation of monoatomic ion transmembrane transport	21	2	0.36	0.04714	TRDN	TMSB4X
GO:0043269	regulation of monoatomic ion transport	50	3	0.85	0.04898	TRDN	TMSB4X	PDE4D
GO:0006811	monoatomic ion transport	85	4	1.44	0.04992	TRDN	TMSB4X	PDE4D	RYR1
GO:0055002	striated muscle cell development	22	2	0.37	0.05133	MYBPC1	ACTA1
GO:0034762	regulation of transmembrane transport	51	3	0.86	0.05148	TRDN	TMSB4X	PDE4D
GO:0048878	chemical homeostasis	86	4	1.45	0.05177	TRDN	SGCD	PDE4D	RYR1
GO:0030029	actin filament-based process	170	6	2.87	0.05572	MYBPC1	TMSB4X	SGCD	BCAS3	PDE4D	ACTA1
GO:1903169	regulation of calcium ion transmembrane transport	24	2	0.41	0.06011	TRDN	PDE4D
GO:0055085	transmembrane transport	92	4	1.56	0.06371	TRDN	TMSB4X	PDE4D	RYR1
GO:0010595	positive regulation of endothelial cell migration	25	2	0.42	0.06468	TMSB4X	BCAS3
GO:0034764	positive regulation of transmembrane transport	26	2	0.44	0.06936	TRDN	TMSB4X
GO:0070252	actin-mediated cell contraction	26	2	0.44	0.06936	SGCD	PDE4D
GO:0055082	intracellular chemical homeostasis	58	3	0.98	0.07070	TRDN	PDE4D	RYR1
GO:0010927	cellular component assembly involved in morphogenesis	27	2	0.46	0.07416	MYBPC1	ACTA1
GO:0043270	positive regulation of monoatomic ion transport	27	2	0.46	0.07416	TRDN	TMSB4X
GO:0008016	regulation of heart contraction	28	2	0.47	0.07906	TRDN	PDE4D
GO:0019722	calcium-mediated signaling	28	2	0.47	0.07906	SGCD	RYR1
GO:0032412	regulation of monoatomic ion transmembrane transporter activity	28	2	0.47	0.07906	TRDN	TMSB4X
GO:0060048	cardiac muscle contraction	28	2	0.47	0.07906	SGCD	PDE4D
GO:0022898	regulation of transmembrane transporter activity	29	2	0.49	0.08407	TRDN	TMSB4X
GO:0032409	regulation of transporter activity	30	2	0.51	0.08917	TRDN	TMSB4X
GO:0051924	regulation of calcium ion transport	31	2	0.52	0.09437	TRDN	PDE4D
GO:0050727	regulation of inflammatory response	32	2	0.54	0.09966	TMSB4X	NEAT1
GO:0000226	microtubule cytoskeleton organization	68	3	1.15	0.10305	TRDN	TACC2	SIK3
GO:0019725	cellular homeostasis	68	3	1.15	0.10305	TRDN	PDE4D	RYR1
GO:0030001	metal ion transport	68	3	1.15	0.10305	TRDN	PDE4D	RYR1
GO:0010634	positive regulation of epithelial cell migration	33	2	0.56	0.10503	TMSB4X	BCAS3
GO:0090130	tissue migration	70	3	1.18	0.11015	TMSB4X	BCAS3	ACTA1
GO:0032970	regulation of actin filament-based process	73	3	1.23	0.12116	TMSB4X	BCAS3	PDE4D
GO:0006996	organelle organization	360	9	6.09	0.12252	TRDN	TACC2	MYBPC1	TMSB4X	BCAS3	SIK3	ACTA1	NEAT1	NEXN
GO:1901135	carbohydrate derivative metabolic process	74	3	1.25	0.12493	ADCY2	TMSB4X	PDE4D
GO:0030048	actin filament-based movement	37	2	0.63	0.12728	SGCD	PDE4D
GO:1903522	regulation of blood circulation	38	2	0.64	0.13302	TRDN	PDE4D
GO:0008015	blood circulation	81	3	1.37	0.15249	TRDN	SGCD	PDE4D
GO:1901137	carbohydrate derivative biosynthetic process	43	2	0.73	0.16256	ADCY2	TMSB4X
GO:0032501	multicellular organismal process	669	14	11.31	0.16721	N4BP2L2	TRDN	DTNA	TACC2	MYH1	TMSB4X	SGCD	BCAS3	PDE4D	RYR1	RBFOX1	ACTA1	PPP2R3A	NEXN
GO:0010594	regulation of endothelial cell migration	45	2	0.76	0.17472	TMSB4X	BCAS3
GO:0140694	non-membrane-bounded organelle assembly	45	2	0.76	0.17472	MYBPC1	ACTA1
GO:0051493	regulation of cytoskeleton organization	87	3	1.47	0.17761	TMSB4X	BCAS3	NEXN
GO:0007017	microtubule-based process	89	3	1.5	0.18625	TRDN	TACC2	SIK3
GO:0097435	supramolecular fiber organization	135	4	2.28	0.18680	TRDN	MYBPC1	TMSB4X	ACTA1
GO:0009991	response to extracellular stimulus	47	2	0.79	0.18704	BCAS3	ACTA1
GO:0010959	regulation of metal ion transport	47	2	0.79	0.18704	TRDN	PDE4D
GO:0009888	tissue development	237	6	4.01	0.19641	SGCD	PDE4D	RYR1	RBFOX1	ACTA1	PPP2R3A
GO:0003013	circulatory system process	95	3	1.61	0.21288	TRDN	SGCD	PDE4D
GO:1901566	organonitrogen compound biosynthetic process	95	3	1.61	0.21288	ADCY2	CKM	TMSB4X
GO:0014070	response to organic cyclic compound	97	3	1.64	0.22197	ADCY2	RYR1	ACTA1
GO:0030036	actin cytoskeleton organization	147	4	2.49	0.23066	MYBPC1	TMSB4X	BCAS3	ACTA1
GO:0043542	endothelial cell migration	54	2	0.91	0.23108	TMSB4X	BCAS3
GO:0071310	cellular response to organic substance	199	5	3.36	0.23672	ADCY2	TMSB4X	BCAS3	RYR1	ACTA1
GO:0007186	G protein-coupled receptor signaling pathway	55	2	0.93	0.23746	ADCY2	PDE4D
GO:0010632	regulation of epithelial cell migration	56	2	0.95	0.24385	TMSB4X	BCAS3
GO:0031032	actomyosin structure organization	56	2	0.95	0.24385	MYBPC1	ACTA1

### Sheet: EndoMyo-s2
GO.ID	Term	Annotated	Significant	Expected	Fisher	Gene1	Gene2	Gene3	Gene4	Gene5	Gene6	Gene7	Gene8	Gene9	Gene10	Gene11	Gene12	Gene13	Gene14	Gene15	Gene16	Gene17	Gene18	Gene19	Gene20
GO:0007411	axon guidance	51	3	0.22	0.00099	KIAA1755	MYOT	NEXN
GO:0097485	neuron projection guidance	51	3	0.22	0.00099	KIAA1755	MYOT	NEXN
GO:0051384	response to glucocorticoid	22	2	0.09	0.00358	AGL	IGFBP7
GO:0007156	homophilic cell adhesion via plasma membrane adhesion molecules	23	2	0.1	0.00392	MYOT	NEXN
GO:0031960	response to corticosteroid	24	2	0.1	0.00426	AGL	IGFBP7
GO:0007409	axonogenesis	103	3	0.44	0.00753	KIAA1755	MYOT	NEXN
GO:0061564	axon development	113	3	0.49	0.00977	KIAA1755	MYOT	NEXN
GO:0098742	cell-cell adhesion via plasma-membrane adhesion molecules	39	2	0.17	0.01108	MYOT	NEXN
GO:0048667	cell morphogenesis involved in neuron differentiation	135	3	0.58	0.01598	KIAA1755	MYOT	NEXN
GO:0048812	neuron projection morphogenesis	155	3	0.67	0.02325	KIAA1755	MYOT	NEXN
GO:0120039	plasma membrane bounded cell projection morphogenesis	160	3	0.69	0.02532	KIAA1755	MYOT	NEXN
GO:0048858	cell projection morphogenesis	161	3	0.69	0.02575	KIAA1755	MYOT	NEXN
GO:0048545	response to steroid hormone	62	2	0.27	0.02690	AGL	IGFBP7
GO:1904062	regulation of monoatomic cation transmembrane transport	62	2	0.27	0.02690	KCNN2	JPH1
GO:0034765	regulation of monoatomic ion transmembrane transport	65	2	0.28	0.02939	KCNN2	JPH1
GO:0010959	regulation of metal ion transport	75	2	0.32	0.03837	KCNN2	JPH1
GO:0034762	regulation of transmembrane transport	79	2	0.34	0.04223	KCNN2	JPH1
GO:0032989	cellular anatomical entity morphogenesis	197	3	0.85	0.04384	KIAA1755	MYOT	NEXN
GO:0043269	regulation of monoatomic ion transport	82	2	0.35	0.04523	KCNN2	JPH1
GO:0006936	muscle contraction	85	2	0.37	0.04830	KCNN2	MYOT
GO:0031175	neuron projection development	216	3	0.93	0.05556	KIAA1755	MYOT	NEXN
GO:0000902	cell morphogenesis	225	3	0.97	0.06163	KIAA1755	MYOT	NEXN
GO:0048666	neuron development	236	3	1.02	0.06949	KIAA1755	MYOT	NEXN
GO:0098662	inorganic cation transmembrane transport	109	2	0.47	0.07558	KCNN2	JPH1
GO:0003012	muscle system process	112	2	0.48	0.07930	KCNN2	MYOT
GO:0098655	monoatomic cation transmembrane transport	113	2	0.49	0.08055	KCNN2	JPH1
GO:0051279	regulation of release of sequestered calcium ion into cytosol	20	1	0.09	0.08300	JPH1
GO:0086003	cardiac muscle cell contraction	20	1	0.09	0.08300	KCNN2
GO:0030001	metal ion transport	115	2	0.49	0.08308	KCNN2	JPH1
GO:0098660	inorganic ion transmembrane transport	118	2	0.51	0.08692	KCNN2	JPH1
GO:0046890	regulation of lipid biosynthetic process	21	1	0.09	0.08699	IGFBP7
GO:0033993	response to lipid	120	2	0.52	0.08951	AGL	IGFBP7
GO:0061337	cardiac conduction	22	1	0.09	0.09096	KCNN2
GO:2001257	regulation of cation channel activity	22	1	0.09	0.09096	JPH1
GO:0030182	neuron differentiation	264	3	1.14	0.09167	KIAA1755	MYOT	NEXN
GO:0007155	cell adhesion	271	3	1.17	0.09769	IGFBP7	MYOT	NEXN
GO:0008037	cell recognition	24	1	0.1	0.09886	NEXN
GO:0008202	steroid metabolic process	24	1	0.1	0.09886	IGFBP7
GO:0034220	monoatomic ion transmembrane transport	129	2	0.55	0.10148	KCNN2	JPH1
GO:0048856	anatomical structure development	866	6	3.72	0.10345	KIAA1755	XKR4	JPH1	IGFBP7	MYOT	NEXN
GO:0006812	monoatomic cation transport	132	2	0.57	0.10558	KCNN2	JPH1
GO:0048699	generation of neurons	282	3	1.21	0.10750	KIAA1755	MYOT	NEXN
GO:0016051	carbohydrate biosynthetic process	27	1	0.12	0.11059	AGL
GO:0051208	sequestering of calcium ion	27	1	0.12	0.11059	JPH1
GO:0051209	release of sequestered calcium ion into cytosol	27	1	0.12	0.11059	JPH1
GO:0051282	regulation of sequestering of calcium ion	27	1	0.12	0.11059	JPH1
GO:0051283	negative regulation of sequestering of calcium ion	27	1	0.12	0.11059	JPH1
GO:0120036	plasma membrane bounded cell projection organization	286	3	1.23	0.11118	KIAA1755	MYOT	NEXN
GO:0030030	cell projection organization	288	3	1.24	0.11304	KIAA1755	MYOT	NEXN
GO:0007009	plasma membrane organization	28	1	0.12	0.11448	XKR4
GO:0001508	action potential	29	1	0.12	0.11834	KCNN2
GO:0006909	phagocytosis	29	1	0.12	0.11834	XKR4
GO:0014070	response to organic cyclic compound	142	2	0.61	0.11961	AGL	IGFBP7
GO:0098609	cell-cell adhesion	145	2	0.62	0.12391	MYOT	NEXN
GO:0015980	energy derivation by oxidation of organic compounds	31	1	0.13	0.12603	AGL
GO:0071805	potassium ion transmembrane transport	32	1	0.14	0.12986	KCNN2
GO:0032502	developmental process	913	6	3.93	0.13234	KIAA1755	XKR4	JPH1	IGFBP7	MYOT	NEXN
GO:0006813	potassium ion transport	33	1	0.14	0.13366	KCNN2
GO:0006811	monoatomic ion transport	152	2	0.65	0.13414	KCNN2	JPH1
GO:0009725	response to hormone	153	2	0.66	0.13562	AGL	IGFBP7
GO:0070252	actin-mediated cell contraction	34	1	0.15	0.13746	KCNN2
GO:0022008	neurogenesis	316	3	1.36	0.14054	KIAA1755	MYOT	NEXN
GO:0097553	calcium ion transmembrane import into cytosol	36	1	0.15	0.14500	JPH1
GO:0019216	regulation of lipid metabolic process	38	1	0.16	0.15249	IGFBP7
GO:0060048	cardiac muscle contraction	38	1	0.16	0.15249	KCNN2
GO:0097305	response to alcohol	38	1	0.16	0.15249	IGFBP7
GO:0055085	transmembrane transport	168	2	0.72	0.15832	KCNN2	JPH1
GO:0008016	regulation of heart contraction	40	1	0.17	0.15991	KCNN2
GO:0032412	regulation of monoatomic ion transmembrane transporter activity	40	1	0.17	0.15991	JPH1
GO:1903169	regulation of calcium ion transmembrane transport	40	1	0.17	0.15991	JPH1
GO:0030048	actin filament-based movement	42	1	0.18	0.16729	KCNN2
GO:1901654	response to ketone	42	1	0.18	0.16729	IGFBP7
GO:0022898	regulation of transmembrane transporter activity	43	1	0.18	0.17095	JPH1
GO:0032409	regulation of transporter activity	45	1	0.19	0.17824	JPH1
GO:0051651	maintenance of location in cell	45	1	0.19	0.17824	JPH1
GO:0006869	lipid transport	47	1	0.2	0.18547	XKR4
GO:0006941	striated muscle contraction	48	1	0.21	0.18906	KCNN2
GO:0051924	regulation of calcium ion transport	50	1	0.22	0.19621	JPH1
GO:1903522	regulation of blood circulation	50	1	0.22	0.19621	KCNN2
GO:0006091	generation of precursor metabolites and energy	51	1	0.22	0.19976	AGL
GO:0005975	carbohydrate metabolic process	52	1	0.22	0.20330	AGL
GO:0060047	heart contraction	52	1	0.22	0.20330	KCNN2
GO:0010876	lipid localization	53	1	0.23	0.20682	XKR4
GO:0003015	heart process	57	1	0.25	0.22079	KCNN2
GO:0006874	intracellular calcium ion homeostasis	57	1	0.25	0.22079	JPH1
GO:0031667	response to nutrient levels	57	1	0.25	0.22079	AGL
GO:0009991	response to extracellular stimulus	60	1	0.26	0.23112	AGL
GO:0055074	calcium ion homeostasis	61	1	0.26	0.23454	JPH1
GO:0051235	maintenance of location	62	1	0.27	0.23794	JPH1
GO:0042391	regulation of membrane potential	63	1	0.27	0.24133	KCNN2
GO:0070588	calcium ion transmembrane transport	64	1	0.28	0.24471	JPH1
GO:0065008	regulation of biological quality	407	3	1.75	0.24558	XKR4	KCNN2	JPH1
GO:0001558	regulation of cell growth	66	1	0.28	0.25143	IGFBP7
GO:0051049	regulation of transport	231	2	0.99	0.26105	KCNN2	JPH1
GO:0030003	intracellular monoatomic cation homeostasis	73	1	0.31	0.27452	JPH1
GO:0007399	nervous system development	430	3	1.85	0.27502	KIAA1755	MYOT	NEXN
GO:0006873	intracellular monoatomic ion homeostasis	74	1	0.32	0.27777	JPH1
GO:0006816	calcium ion transport	75	1	0.32	0.28100	JPH1
GO:0098771	inorganic ion homeostasis	77	1	0.33	0.28744	JPH1
GO:0007517	muscle organ development	82	1	0.35	0.30330	JPH1

### Sheet: EndoSmooth
GO.ID	Term	Annotated	Significant	Expected	Fisher	Gene1	Gene2	Gene3	Gene4	Gene5	Gene6	Gene7	Gene8	Gene9	Gene10	Gene11	Gene12	Gene13	Gene14	Gene15	Gene16	Gene17	Gene18	Gene19	Gene20
GO:0003012	muscle system process	208	11	1.77	8.3e-07	FGF13	MLIP	TRDN	FBXO32	TMEM38B	MYH1	SGCD	PDE4D	MYOT	CLCN1	TPM4
GO:0006936	muscle contraction	163	9	1.39	6.9e-06	FGF13	TRDN	TMEM38B	MYH1	SGCD	PDE4D	MYOT	CLCN1	TPM4
GO:0003008	system process	627	15	5.34	0.00012	SGCG	FGF13	MLIP	TRDN	PLVAP	FBXO32	TMEM38B	MYH1	SGCD	PDE4D	MYOT	VEGFA	CLCN1	TPM4	MAPT#186868
GO:0060047	heart contraction	108	6	0.92	0.00027	SGCG	FGF13	TRDN	TMEM38B	SGCD	PDE4D
GO:0051279	regulation of release of sequestered calcium ion into cytosol	38	4	0.32	0.00027	JPH2	TRDN	TMEM38B	PDE4D
GO:0055001	muscle cell development	111	6	0.95	0.00031	ALPK2	TMEM182	SGCD	VEGFA	MYBPC2	SYPL2
GO:0003015	heart process	116	6	0.99	0.00040	SGCG	FGF13	TRDN	TMEM38B	SGCD	PDE4D
GO:0008015	blood circulation	218	8	1.86	0.00042	SGCG	FGF13	TRDN	PLVAP	TMEM38B	SGCD	PDE4D	VEGFA
GO:0055074	calcium ion homeostasis	120	6	1.02	0.00048	JPH2	TRDN	TMEM38B	SGCD	PDE4D	SYPL2
GO:0070296	sarcoplasmic reticulum calcium ion transport	22	3	0.19	0.00079	TRDN	TMEM38B	PDE4D
GO:2001259	positive regulation of cation channel activity	23	3	0.2	0.00091	JPH2	FGF13	TRDN
GO:0051209	release of sequestered calcium ion into cytosol	53	4	0.45	0.00099	JPH2	TRDN	TMEM38B	PDE4D
GO:0051282	regulation of sequestering of calcium ion	54	4	0.46	0.00106	JPH2	TRDN	TMEM38B	PDE4D
GO:0051283	negative regulation of sequestering of calcium ion	54	4	0.46	0.00106	JPH2	TRDN	TMEM38B	PDE4D
GO:0003013	circulatory system process	256	8	2.18	0.00122	SGCG	FGF13	TRDN	PLVAP	TMEM38B	SGCD	PDE4D	VEGFA
GO:0051208	sequestering of calcium ion	57	4	0.49	0.00131	JPH2	TRDN	TMEM38B	PDE4D
GO:0090257	regulation of muscle system process	103	5	0.88	0.00168	FGF13	MLIP	FBXO32	TMEM38B	PDE4D
GO:0006874	intracellular calcium ion homeostasis	113	5	0.96	0.00253	JPH2	TRDN	TMEM38B	PDE4D	SYPL2
GO:0048738	cardiac muscle tissue development	113	5	0.96	0.00253	SGCG	JPH2	ALPK2	SGCD	VEGFA
GO:1904062	regulation of monoatomic cation transmembrane transport	114	5	0.97	0.00263	JPH2	FGF13	TRDN	TMEM38B	PDE4D
GO:0055117	regulation of cardiac muscle contraction	33	3	0.28	0.00264	FGF13	TMEM38B	PDE4D
GO:1903169	regulation of calcium ion transmembrane transport	69	4	0.59	0.00265	JPH2	TRDN	TMEM38B	PDE4D
GO:0097553	calcium ion transmembrane import into cytosol	70	4	0.6	0.00280	JPH2	TRDN	TMEM38B	PDE4D
GO:0060048	cardiac muscle contraction	72	4	0.61	0.00310	FGF13	TMEM38B	SGCD	PDE4D
GO:0014706	striated muscle tissue development	120	5	1.02	0.00328	SGCG	JPH2	ALPK2	SGCD	VEGFA
GO:0098771	inorganic ion homeostasis	177	6	1.51	0.00356	JPH2	TRDN	TMEM38B	SGCD	PDE4D	SYPL2
GO:0034765	regulation of monoatomic ion transmembrane transport	126	5	1.07	0.00405	JPH2	FGF13	TRDN	TMEM38B	PDE4D
GO:0032414	positive regulation of ion transmembrane transporter activity	39	3	0.33	0.00426	JPH2	FGF13	TRDN
GO:0032411	positive regulation of transporter activity	41	3	0.35	0.00491	JPH2	FGF13	TRDN
GO:0008016	regulation of heart contraction	82	4	0.7	0.00495	FGF13	TRDN	TMEM38B	PDE4D
GO:0061061	muscle structure development	320	8	2.73	0.00496	SGCG	JPH2	ALPK2	TMEM182	SGCD	VEGFA	MYBPC2	SYPL2
GO:0055080	monoatomic cation homeostasis	190	6	1.62	0.00505	JPH2	TRDN	TMEM38B	SGCD	PDE4D	SYPL2
GO:2001257	regulation of cation channel activity	42	3	0.36	0.00526	JPH2	FGF13	TRDN
GO:0050801	monoatomic ion homeostasis	192	6	1.64	0.00531	JPH2	TRDN	TMEM38B	SGCD	PDE4D	SYPL2
GO:0006942	regulation of striated muscle contraction	43	3	0.37	0.00562	FGF13	TMEM38B	PDE4D
GO:0007029	endoplasmic reticulum organization	43	3	0.37	0.00562	TRDN	TMEM38B	EMC10
GO:0086003	cardiac muscle cell contraction	43	3	0.37	0.00562	FGF13	SGCD	PDE4D
GO:0042692	muscle cell differentiation	198	6	1.69	0.00617	ALPK2	TMEM182	SGCD	VEGFA	MYBPC2	SYPL2
GO:0098660	inorganic ion transmembrane transport	263	7	2.24	0.00622	JPH2	FGF13	TRDN	TMEM38B	KCNQ5	PDE4D	CLCN1
GO:0031110	regulation of microtubule polymerization or depolymerization	45	3	0.38	0.00639	FGF13	MAPT#186868	TRIM54
GO:0055013	cardiac muscle cell development	45	3	0.38	0.00639	ALPK2	SGCD	VEGFA
GO:0042391	regulation of membrane potential	141	5	1.2	0.00652	FGF13	TRDN	KCNQ5	CLCN1	MAPT#186868
GO:0010959	regulation of metal ion transport	143	5	1.22	0.00692	JPH2	FGF13	TRDN	TMEM38B	PDE4D
GO:0051924	regulation of calcium ion transport	91	4	0.78	0.00716	JPH2	TRDN	TMEM38B	PDE4D
GO:0006941	striated muscle contraction	93	4	0.79	0.00773	FGF13	TMEM38B	SGCD	PDE4D
GO:0051146	striated muscle cell differentiation	147	5	1.25	0.00776	ALPK2	TMEM182	SGCD	VEGFA	MYBPC2
GO:0051651	maintenance of location in cell	95	4	0.81	0.00832	JPH2	TRDN	TMEM38B	PDE4D
GO:0055006	cardiac cell development	50	3	0.43	0.00856	ALPK2	SGCD	VEGFA
GO:1904064	positive regulation of cation transmembrane transport	52	3	0.44	0.00954	JPH2	FGF13	TRDN
GO:0044057	regulation of system process	219	6	1.87	0.00995	FGF13	MLIP	TRDN	FBXO32	TMEM38B	PDE4D
GO:0061387	regulation of extent of cell growth	53	3	0.45	0.01006	FGF13	VEGFA	MAPT#186868
GO:0010639	negative regulation of organelle organization	159	5	1.36	0.01071	TBC1D4	MNAT1	FGF13	MAPT#186868	TRIM54
GO:0007507	heart development	293	7	2.5	0.01104	MNAT1	SGCG	JPH2	ALPK2	SGCD	VEGFA	SYPL2
GO:0043269	regulation of monoatomic ion transport	161	5	1.37	0.01127	JPH2	FGF13	TRDN	TMEM38B	PDE4D
GO:1903522	regulation of blood circulation	104	4	0.89	0.01137	FGF13	TRDN	TMEM38B	PDE4D
GO:0034220	monoatomic ion transmembrane transport	296	7	2.52	0.01164	JPH2	FGF13	TRDN	TMEM38B	KCNQ5	PDE4D	CLCN1
GO:0007019	microtubule depolymerization	20	2	0.17	0.01224	FGF13	TRIM54
GO:0030003	intracellular monoatomic cation homeostasis	166	5	1.41	0.01275	JPH2	TRDN	TMEM38B	PDE4D	SYPL2
GO:0034767	positive regulation of monoatomic ion transmembrane transport	58	3	0.49	0.01286	JPH2	FGF13	TRDN
GO:0006873	intracellular monoatomic ion homeostasis	168	5	1.43	0.01338	JPH2	TRDN	TMEM38B	PDE4D	SYPL2
GO:0031109	microtubule polymerization or depolymerization	60	3	0.51	0.01410	FGF13	MAPT#186868	TRIM54
GO:1903115	regulation of actin filament-based movement	22	2	0.19	0.01472	FGF13	PDE4D
GO:0070252	actin-mediated cell contraction	61	3	0.52	0.01474	FGF13	SGCD	PDE4D
GO:0055007	cardiac muscle cell differentiation	62	3	0.53	0.01540	ALPK2	SGCD	VEGFA
GO:0051129	negative regulation of cellular component organization	313	7	2.67	0.01550	TBC1D4	MNAT1	FGF13	TMEM182	VEGFA	MAPT#186868	TRIM54
GO:0031111	negative regulation of microtubule polymerization or depolymerization	23	2	0.2	0.01603	FGF13	TRIM54
GO:0045773	positive regulation of axon extension	23	2	0.2	0.01603	VEGFA	MAPT#186868
GO:0034762	regulation of transmembrane transport	177	5	1.51	0.01647	JPH2	FGF13	TRDN	TMEM38B	PDE4D
GO:0098662	inorganic cation transmembrane transport	245	6	2.09	0.01666	JPH2	FGF13	TRDN	TMEM38B	KCNQ5	PDE4D
GO:0006937	regulation of muscle contraction	67	3	0.57	0.01894	FGF13	TMEM38B	PDE4D
GO:0098655	monoatomic cation transmembrane transport	254	6	2.16	0.01959	JPH2	FGF13	TRDN	TMEM38B	KCNQ5	PDE4D
GO:0048878	chemical homeostasis	329	7	2.8	0.01990	JPH2	TRDN	TMEM38B	SGCD	PDE4D	VEGFA	SYPL2
GO:0070507	regulation of microtubule cytoskeleton organization	69	3	0.59	0.02047	FGF13	MAPT#186868	TRIM54
GO:0060537	muscle tissue development	188	5	1.6	0.02085	SGCG	JPH2	ALPK2	SGCD	VEGFA
GO:0086065	cell communication involved in cardiac conduction	27	2	0.23	0.02177	TRDN	PDE4D
GO:0070588	calcium ion transmembrane transport	128	4	1.09	0.02277	JPH2	TRDN	TMEM38B	PDE4D
GO:0007405	neuroblast proliferation	28	2	0.24	0.02332	FGF13	VEGFA
GO:0043114	regulation of vascular permeability	28	2	0.24	0.02332	PLVAP	VEGFA
GO:0060976	coronary vasculature development	28	2	0.24	0.02332	SGCD	VEGFA
GO:0050770	regulation of axonogenesis	75	3	0.64	0.02547	FGF13	VEGFA	MAPT#186868
GO:0005977	glycogen metabolic process	30	2	0.26	0.02655	AGL	PPP1R3A
GO:0031122	cytoplasmic microtubule organization	30	2	0.26	0.02655	TRDN	MAPT#186868
GO:0030048	actin filament-based movement	77	3	0.66	0.02727	FGF13	SGCD	PDE4D
GO:0030001	metal ion transport	274	6	2.34	0.02731	JPH2	FGF13	TRDN	TMEM38B	KCNQ5	PDE4D
GO:0043270	positive regulation of monoatomic ion transport	78	3	0.66	0.02820	JPH2	FGF13	TRDN
GO:0044042	glucan metabolic process	31	2	0.26	0.02823	AGL	PPP1R3A
GO:0000271	polysaccharide biosynthetic process	32	2	0.27	0.02995	AGL	PPP1R3A
GO:0061028	establishment of endothelial barrier	32	2	0.27	0.02995	PDE4D	VEGFA
GO:1901019	regulation of calcium ion transmembrane transporter activity	32	2	0.27	0.02995	JPH2	TRDN
GO:0035051	cardiocyte differentiation	80	3	0.68	0.03010	ALPK2	SGCD	VEGFA
GO:0051235	maintenance of location	140	4	1.19	0.03040	JPH2	TRDN	TMEM38B	PDE4D
GO:0006811	monoatomic ion transport	360	7	3.07	0.03084	JPH2	FGF13	TRDN	TMEM38B	KCNQ5	PDE4D	CLCN1
GO:0019722	calcium-mediated signaling	81	3	0.69	0.03107	TMEM38B	SGCD	MAPT#186868
GO:0034764	positive regulation of transmembrane transport	81	3	0.69	0.03107	JPH2	FGF13	TRDN
GO:0055085	transmembrane transport	445	8	3.79	0.03199	JPH2	FGF13	TRDN	TMEM38B	KCNQ5	SLC16A10	PDE4D	CLCN1
GO:1904427	positive regulation of calcium ion transmembrane transport	34	2	0.29	0.03351	JPH2	TRDN
GO:0006112	energy reserve metabolic process	35	2	0.3	0.03535	AGL	PPP1R3A
GO:0032412	regulation of monoatomic ion transmembrane transporter activity	87	3	0.74	0.03727	JPH2	FGF13	TRDN
GO:0006816	calcium ion transport	153	4	1.3	0.04021	JPH2	TRDN	TMEM38B	PDE4D
GO:0007517	muscle organ development	153	4	1.3	0.04021	SGCG	JPH2	TMEM182	SGCD

### Sheet: Fib-s1
GO.ID	Term	Annotated	Significant	Expected	Fisher	Gene1	Gene2	Gene3	Gene4	Gene5	Gene6	Gene7	Gene8	Gene9	Gene10	Gene11	Gene12	Gene13	Gene14	Gene15	Gene16	Gene17	Gene18	Gene19	Gene20
GO:0007006	mitochondrial membrane organization	63	2	0.08	0.0027	APOO	BNIP3
GO:0048285	organelle fission	255	3	0.32	0.0034	BOD1	FBXW5	BNIP3
GO:0000278	mitotic cell cycle	549	4	0.69	0.0035	PIM3	LGMN	BOD1	FBXW5
GO:0007346	regulation of mitotic cell cycle	299	3	0.37	0.0053	PIM3	LGMN	FBXW5
GO:0071248	cellular response to metal ion	95	2	0.12	0.0060	LGMN	BNIP3
GO:0007005	mitochondrion organization	318	3	0.4	0.0062	APOO	BNIP3	COA4
GO:0006839	mitochondrial transport	104	2	0.13	0.0071	GRPEL1	BNIP3
GO:0071241	cellular response to inorganic substance	110	2	0.14	0.0079	LGMN	BNIP3
GO:0055082	intracellular chemical homeostasis	349	3	0.44	0.0081	PIM3	BNIP3	CREG1
GO:0019725	cellular homeostasis	410	3	0.51	0.0126	PIM3	BNIP3	CREG1
GO:0008202	steroid metabolic process	151	2	0.19	0.0146	LGMN	ACADVL
GO:0140014	mitotic nuclear division	152	2	0.19	0.0148	BOD1	FBXW5
GO:0043066	negative regulation of apoptotic process	455	3	0.57	0.0167	PIM3	LGMN	BNIP3
GO:0051402	neuron apoptotic process	163	2	0.2	0.0169	LGMN	BNIP3
GO:0015980	energy derivation by oxidation of organic compounds	164	2	0.21	0.0171	BNIP3	ACADVL
GO:0042592	homeostatic process	875	4	1.1	0.0182	PIM3	BNIP3	ACADVL	CREG1
GO:0043069	negative regulation of programmed cell death	471	3	0.59	0.0183	PIM3	LGMN	BNIP3
GO:0010038	response to metal ion	180	2	0.23	0.0203	LGMN	BNIP3
GO:0048878	chemical homeostasis	500	3	0.63	0.0215	PIM3	BNIP3	CREG1
GO:0008535	respiratory chain complex IV assembly	20	1	0.03	0.0248	COA4
GO:0035308	negative regulation of protein dephosphorylation	20	1	0.03	0.0248	BOD1
GO:0035794	positive regulation of mitochondrial membrane permeability	20	1	0.03	0.0248	BNIP3
GO:1902108	regulation of mitochondrial membrane permeability involved in apoptotic process	20	1	0.03	0.0248	BNIP3
GO:0035751	regulation of lysosomal lumen pH	21	1	0.03	0.0260	CREG1
GO:0035767	endothelial cell chemotaxis	21	1	0.03	0.0260	LGMN
GO:0051560	mitochondrial calcium ion homeostasis	21	1	0.03	0.0260	BNIP3
GO:0090181	regulation of cholesterol metabolic process	21	1	0.03	0.0260	ACADVL
GO:1904646	cellular response to amyloid-beta	21	1	0.03	0.0260	LGMN
GO:1905710	positive regulation of membrane permeability	21	1	0.03	0.0260	BNIP3
GO:0008053	mitochondrial fusion	22	1	0.03	0.0272	BNIP3
GO:0010658	striated muscle cell apoptotic process	22	1	0.03	0.0272	BNIP3
GO:0010659	cardiac muscle cell apoptotic process	22	1	0.03	0.0272	BNIP3
GO:0019884	antigen processing and presentation of exogenous antigen	22	1	0.03	0.0272	LGMN
GO:0032801	receptor catabolic process	22	1	0.03	0.0272	LGMN
GO:0042304	regulation of fatty acid biosynthetic process	22	1	0.03	0.0272	ACADVL
GO:0050873	brown fat cell differentiation	22	1	0.03	0.0272	BNIP3
GO:1900271	regulation of long-term synaptic potentiation	22	1	0.03	0.0272	LGMN
GO:0044743	protein transmembrane import into intracellular organelle	23	1	0.03	0.0284	GRPEL1
GO:0090199	regulation of release of cytochrome c from mitochondria	23	1	0.03	0.0284	BNIP3
GO:0044248	cellular catabolic process	1002	4	1.25	0.0288	LGMN	BNIP3	ACADVL	CREG1
GO:0031324	negative regulation of cellular metabolic process	1528	5	1.91	0.0290	LGMN	BOD1	BNIP3	ACADVL	CREG1
GO:0007035	vacuolar acidification	24	1	0.03	0.0297	CREG1
GO:0007064	mitotic sister chromatid cohesion	24	1	0.03	0.0297	BOD1
GO:0009409	response to cold	24	1	0.03	0.0297	ACADVL
GO:0035305	negative regulation of dephosphorylation	24	1	0.03	0.0297	BOD1
GO:0046888	negative regulation of hormone secretion	24	1	0.03	0.0297	PIM3
GO:0090140	regulation of mitochondrial fission	24	1	0.03	0.0297	BNIP3
GO:1901185	negative regulation of ERBB signaling pathway	24	1	0.03	0.0297	LGMN
GO:1904645	response to amyloid-beta	24	1	0.03	0.0297	LGMN
GO:0000280	nuclear division	221	2	0.28	0.0298	BOD1	FBXW5
GO:0017004	cytochrome complex assembly	25	1	0.03	0.0309	COA4
GO:2000378	negative regulation of reactive oxygen species metabolic process	25	1	0.03	0.0309	BNIP3
GO:0043457	regulation of cellular respiration	26	1	0.03	0.0321	BNIP3
GO:0001836	release of cytochrome c from mitochondria	27	1	0.03	0.0333	BNIP3
GO:0007007	inner mitochondrial membrane organization	27	1	0.03	0.0333	APOO
GO:0046902	regulation of mitochondrial membrane permeability	27	1	0.03	0.0333	BNIP3
GO:0006996	organelle organization	2192	6	2.74	0.0339	BOD1	APOO	FBXW5	BNIP3	COA4	CREG1
GO:0061178	regulation of insulin secretion involved in cellular response to glucose stimulu...	28	1	0.04	0.0345	PIM3
GO:0170036	import into the mitochondrion	28	1	0.04	0.0345	GRPEL1
GO:0009056	catabolic process	1598	5	2	0.0347	LGMN	FBXW5	BNIP3	ACADVL	CREG1
GO:0000266	mitochondrial fission	30	1	0.04	0.0370	BNIP3
GO:0010823	negative regulation of mitochondrion organization	30	1	0.04	0.0370	BNIP3
GO:0031638	zymogen activation	30	1	0.04	0.0370	LGMN
GO:0043666	regulation of phosphoprotein phosphatase activity	30	1	0.04	0.0370	BOD1
GO:0050709	negative regulation of protein secretion	30	1	0.04	0.0370	PIM3
GO:1903146	regulation of autophagy of mitochondrion	30	1	0.04	0.0370	BNIP3
GO:1901701	cellular response to oxygen-containing compound	618	3	0.77	0.0374	PIM3	LGMN	BNIP3
GO:0007049	cell cycle	1088	4	1.36	0.0377	PIM3	LGMN	BOD1	FBXW5
GO:0030003	intracellular monoatomic cation homeostasis	252	2	0.32	0.0380	BNIP3	CREG1
GO:0008608	attachment of spindle microtubules to kinetochore	31	1	0.04	0.0382	BOD1
GO:0006873	intracellular monoatomic ion homeostasis	254	2	0.32	0.0386	BNIP3	CREG1
GO:0031146	SCF-dependent proteasomal ubiquitin-dependent protein catabolic process	32	1	0.04	0.0394	FBXW5
GO:0048002	antigen processing and presentation of peptide antigen	32	1	0.04	0.0394	LGMN
GO:0051055	negative regulation of lipid biosynthetic process	32	1	0.04	0.0394	ACADVL
GO:0071677	positive regulation of mononuclear cell migration	32	1	0.04	0.0394	LGMN
GO:0090559	regulation of membrane permeability	32	1	0.04	0.0394	BNIP3
GO:0009628	response to abiotic stimulus	633	3	0.79	0.0397	LGMN	BNIP3	ACADVL
GO:0040014	regulation of multicellular organism growth	33	1	0.04	0.0406	LGMN
GO:0009892	negative regulation of metabolic process	1664	5	2.08	0.0407	LGMN	BOD1	BNIP3	ACADVL	CREG1
GO:0006091	generation of precursor metabolites and energy	263	2	0.33	0.0411	BNIP3	ACADVL
GO:1901615	organic hydroxy compound metabolic process	263	2	0.33	0.0411	LGMN	ACADVL
GO:0010660	regulation of muscle cell apoptotic process	34	1	0.04	0.0418	BNIP3
GO:0051452	intracellular pH reduction	35	1	0.04	0.0430	CREG1
GO:0007080	mitotic metaphase chromosome alignment	36	1	0.05	0.0442	BOD1
GO:0010822	positive regulation of mitochondrion organization	36	1	0.05	0.0442	BNIP3
GO:0035773	insulin secretion involved in cellular response to glucose stimulus	36	1	0.05	0.0442	PIM3
GO:0051726	regulation of cell cycle	660	3	0.83	0.0442	PIM3	LGMN	FBXW5
GO:0006356	regulation of transcription by RNA polymerase I	37	1	0.05	0.0454	POLR2K
GO:0007062	sister chromatid cohesion	37	1	0.05	0.0454	BOD1
GO:0010824	regulation of centrosome duplication	37	1	0.05	0.0454	FBXW5
GO:0010921	regulation of phosphatase activity	37	1	0.05	0.0454	BOD1
GO:0010035	response to inorganic substance	278	2	0.35	0.0455	LGMN	BNIP3
GO:0030163	protein catabolic process	681	3	0.85	0.0479	LGMN	FBXW5	BNIP3
GO:0055080	monoatomic cation homeostasis	289	2	0.36	0.0488	BNIP3	CREG1
GO:0010657	muscle cell apoptotic process	40	1	0.05	0.0490	BNIP3
GO:0060291	long-term synaptic potentiation	40	1	0.05	0.0490	LGMN
GO:0071260	cellular response to mechanical stimulus	40	1	0.05	0.0490	BNIP3
GO:0050801	monoatomic ion homeostasis	291	2	0.36	0.0494	BNIP3	CREG1
GO:0070301	cellular response to hydrogen peroxide	41	1	0.05	0.0502	BNIP3
GO:0071277	cellular response to calcium ion	41	1	0.05	0.0502	LGMN

### Sheet: Fib-s2
GO.ID	Term	Annotated	Significant	Expected	Fisher	Gene1	Gene2	Gene3	Gene4	Gene5	Gene6	Gene7	Gene8	Gene9	Gene10	Gene11	Gene12	Gene13	Gene14	Gene15	Gene16	Gene17	Gene18	Gene19	Gene20
GO:0006979	response to oxidative stress	164	3	0.08	2e-05	SELENOP	JUN	MB
GO:0034614	cellular response to reactive oxygen species	63	2	0.03	0.00032	JUN	MB
GO:0000302	response to reactive oxygen species	83	2	0.04	0.00056	JUN	MB
GO:0034599	cellular response to oxidative stress	106	2	0.05	0.00091	JUN	MB
GO:0062197	cellular response to chemical stress	137	2	0.07	0.00152	JUN	MB
GO:0010035	response to inorganic substance	190	2	0.09	0.00292	JUN	MB
GO:1904707	positive regulation of vascular associated smooth muscle cell proliferation	21	1	0.01	0.01045	JUN
GO:0140467	integrated stress response signaling	22	1	0.01	0.01094	JUN
GO:0019083	viral transcription	25	1	0.01	0.01243	JUN
GO:0098869	cellular oxidant detoxification	26	1	0.01	0.01292	MB
GO:1902895	positive regulation of miRNA transcription	26	1	0.01	0.01292	JUN
GO:0006950	response to stress	1451	3	0.72	0.01404	SELENOP	JUN	MB
GO:0051101	regulation of DNA binding	30	1	0.01	0.01490	JUN
GO:1990748	cellular detoxification	32	1	0.02	0.01589	MB
GO:2000630	positive regulation of miRNA metabolic process	32	1	0.02	0.01589	JUN
GO:1904705	regulation of vascular associated smooth muscle cell proliferation	33	1	0.02	0.01638	JUN
GO:1901701	cellular response to oxygen-containing compound	461	2	0.23	0.01671	JUN	MB
GO:0098754	detoxification	34	1	0.02	0.01688	MB
GO:1990874	vascular associated smooth muscle cell proliferation	34	1	0.02	0.01688	JUN
GO:0097237	cellular response to toxic substance	36	1	0.02	0.01786	MB
GO:1902893	regulation of miRNA transcription	37	1	0.02	0.01836	JUN
GO:0061614	miRNA transcription	38	1	0.02	0.01885	JUN
GO:2000144	positive regulation of DNA-templated transcription initiation	38	1	0.02	0.01885	JUN
GO:0048661	positive regulation of smooth muscle cell proliferation	39	1	0.02	0.01934	JUN
GO:0009791	post-embryonic development	41	1	0.02	0.02033	SELENOP
GO:0051100	negative regulation of binding	42	1	0.02	0.02082	JUN
GO:0051851	modulation by host of symbiont process	43	1	0.02	0.02131	JUN
GO:0060395	SMAD protein signal transduction	44	1	0.02	0.02180	JUN
GO:2000142	regulation of DNA-templated transcription initiation	46	1	0.02	0.02279	JUN
GO:0051702	biological process involved in interaction with symbiont	47	1	0.02	0.02328	JUN
GO:2000628	regulation of miRNA metabolic process	47	1	0.02	0.02328	JUN
GO:0140747	regulation of ncRNA transcription	50	1	0.02	0.02475	JUN
GO:0019080	viral gene expression	55	1	0.03	0.02720	JUN
GO:0030218	erythrocyte differentiation	58	1	0.03	0.02867	MB
GO:0071248	cellular response to metal ion	58	1	0.03	0.02867	JUN
GO:1901700	response to oxygen-containing compound	615	2	0.31	0.02923	JUN	MB
GO:0009636	response to toxic substance	61	1	0.03	0.03014	MB
GO:0010586	miRNA metabolic process	61	1	0.03	0.03014	JUN
GO:0034101	erythrocyte homeostasis	61	1	0.03	0.03014	MB
GO:0048660	regulation of smooth muscle cell proliferation	62	1	0.03	0.03063	JUN
GO:0048659	smooth muscle cell proliferation	64	1	0.03	0.03161	JUN
GO:0071241	cellular response to inorganic substance	68	1	0.03	0.03356	JUN
GO:0098781	ncRNA transcription	73	1	0.04	0.03600	JUN
GO:0072593	reactive oxygen species metabolic process	75	1	0.04	0.03697	MB
GO:0002262	myeloid cell homeostasis	76	1	0.04	0.03746	MB
GO:0007626	locomotory behavior	78	1	0.04	0.03843	SELENOP
GO:0006352	DNA-templated transcription initiation	91	1	0.05	0.04474	JUN
GO:0033002	muscle cell proliferation	93	1	0.05	0.04571	JUN
GO:0051098	regulation of binding	105	1	0.05	0.05150	JUN
GO:0045444	fat cell differentiation	106	1	0.05	0.05198	MB
GO:0007179	transforming growth factor beta receptor signaling pathway	113	1	0.06	0.05535	JUN
GO:0044403	biological process involved in symbiotic interaction	113	1	0.06	0.05535	JUN
GO:0033554	cellular response to stress	872	2	0.44	0.05698	JUN	MB
GO:0010038	response to metal ion	119	1	0.06	0.05823	JUN
GO:0001666	response to hypoxia	121	1	0.06	0.05919	MB
GO:0036293	response to decreased oxygen levels	128	1	0.06	0.06254	MB
GO:0048872	homeostasis of number of cells	129	1	0.06	0.06302	MB
GO:0070482	response to oxygen levels	142	1	0.07	0.06922	MB
GO:0034976	response to endoplasmic reticulum stress	143	1	0.07	0.06970	JUN
GO:0071560	cellular response to transforming growth factor beta stimulus	143	1	0.07	0.06970	JUN
GO:0071559	response to transforming growth factor beta	147	1	0.07	0.07160	JUN
GO:0070887	cellular response to chemical stimulus	998	2	0.5	0.07350	JUN	MB
GO:0141091	transforming growth factor beta receptor superfamily signaling pathway	161	1	0.08	0.07823	JUN
GO:0030099	myeloid cell differentiation	169	1	0.08	0.08201	MB
GO:0007178	transmembrane receptor protein serine/threonine kinase signaling pathway	172	1	0.09	0.08342	JUN
GO:0048513	animal organ development	1100	2	0.55	0.08816	SELENOP	MB
GO:0016032	viral process	189	1	0.09	0.09141	JUN
GO:0043065	positive regulation of apoptotic process	195	1	0.1	0.09421	JUN
GO:0043068	positive regulation of programmed cell death	200	1	0.1	0.09655	JUN
GO:0007610	behavior	207	1	0.1	0.09981	SELENOP
GO:0040008	regulation of growth	240	1	0.12	0.11508	SELENOP
GO:0042221	response to chemical	1319	2	0.66	0.12327	JUN	MB
GO:0044092	negative regulation of molecular function	260	1	0.13	0.12425	JUN
GO:0050896	response to stimulus	3023	3	1.51	0.12713	SELENOP	JUN	MB
GO:0034660	ncRNA metabolic process	277	1	0.14	0.13199	JUN
GO:0007507	heart development	280	1	0.14	0.13336	MB
GO:0048871	multicellular organismal-level homeostasis	297	1	0.15	0.14105	MB
GO:0007420	brain development	301	1	0.15	0.14285	SELENOP
GO:0008284	positive regulation of cell population proliferation	307	1	0.15	0.14555	JUN
GO:0071363	cellular response to growth factor stimulus	320	1	0.16	0.15138	JUN
GO:0060322	head development	323	1	0.16	0.15272	SELENOP
GO:0070848	response to growth factor	331	1	0.17	0.15629	JUN
GO:0019953	sexual reproduction	335	1	0.17	0.15807	SELENOP
GO:0048731	system development	1533	2	0.77	0.16190	SELENOP	MB
GO:0030097	hemopoiesis	359	1	0.18	0.16871	MB
GO:0040007	growth	370	1	0.18	0.17356	SELENOP
GO:0000122	negative regulation of transcription by RNA polymerase II	384	1	0.19	0.17969	JUN
GO:0007417	central nervous system development	410	1	0.2	0.19101	SELENOP
GO:0007167	enzyme-linked receptor protein signaling pathway	429	1	0.21	0.19922	JUN
GO:0009628	response to abiotic stimulus	438	1	0.22	0.20309	MB
GO:0007275	multicellular organism development	1778	2	0.89	0.21068	SELENOP	MB
GO:0000003	reproduction	458	1	0.23	0.21164	SELENOP
GO:0051726	regulation of cell cycle	478	1	0.24	0.22013	JUN
GO:0072359	circulatory system development	501	1	0.25	0.22982	MB
GO:0045892	negative regulation of DNA-templated transcription	530	1	0.26	0.24191	JUN
GO:1902679	negative regulation of RNA biosynthetic process	536	1	0.27	0.24440	JUN
GO:0042981	regulation of apoptotic process	543	1	0.27	0.24730	JUN
GO:0044419	biological process involved in interspecies interaction between organisms	543	1	0.27	0.24730	JUN
GO:0045944	positive regulation of transcription by RNA polymerase II	546	1	0.27	0.24854	JUN
GO:0044237	cellular metabolic process	3792	3	1.89	0.25098	SELENOP	JUN	MB

### Sheet: Fib-s3
GO.ID	Term	Annotated	Significant	Expected	Fisher	Gene1	Gene2	Gene3	Gene4	Gene5	Gene6	Gene7	Gene8	Gene9	Gene10	Gene11	Gene12	Gene13	Gene14	Gene15	Gene16	Gene17	Gene18	Gene19	Gene20
GO:0034614	cellular response to reactive oxygen species	67	2	0.04	0.00061	JUN	MB
GO:0000302	response to reactive oxygen species	85	2	0.05	0.00098	JUN	MB
GO:0034599	cellular response to oxidative stress	113	2	0.07	0.00172	JUN	MB
GO:0062197	cellular response to chemical stress	144	2	0.09	0.00278	JUN	MB
GO:0006979	response to oxidative stress	171	2	0.1	0.00391	JUN	MB
GO:0010035	response to inorganic substance	205	2	0.12	0.00558	JUN	MB
GO:1904707	positive regulation of vascular associated smooth muscle cell proliferation	20	1	0.01	0.01213	JUN
GO:0014904	myotube cell development	21	1	0.01	0.01273	ACTA1
GO:0006801	superoxide metabolic process	23	1	0.01	0.01394	MB
GO:0070887	cellular response to chemical stimulus	1075	3	0.65	0.01535	JUN	ACTA1	MB
GO:0014888	striated muscle adaptation	27	1	0.02	0.01635	ACTA1
GO:0019083	viral transcription	27	1	0.02	0.01635	JUN
GO:0072132	mesenchyme morphogenesis	27	1	0.02	0.01635	ACTA1
GO:0140467	integrated stress response signaling	27	1	0.02	0.01635	JUN
GO:1902895	positive regulation of miRNA transcription	30	1	0.02	0.01815	JUN
GO:0030239	myofibril assembly	32	1	0.02	0.01935	ACTA1
GO:0055002	striated muscle cell development	33	1	0.02	0.01995	ACTA1
GO:1904705	regulation of vascular associated smooth muscle cell proliferation	33	1	0.02	0.01995	JUN
GO:1990874	vascular associated smooth muscle cell proliferation	33	1	0.02	0.01995	JUN
GO:0051101	regulation of DNA binding	34	1	0.02	0.02055	JUN
GO:0098869	cellular oxidant detoxification	34	1	0.02	0.02055	MB
GO:2000630	positive regulation of miRNA metabolic process	36	1	0.02	0.02175	JUN
GO:0048661	positive regulation of smooth muscle cell proliferation	39	1	0.02	0.02355	JUN
GO:2000144	positive regulation of DNA-templated transcription initiation	39	1	0.02	0.02355	JUN
GO:0051851	modulation by host of symbiont process	41	1	0.02	0.02474	JUN
GO:1902893	regulation of miRNA transcription	41	1	0.02	0.02474	JUN
GO:0061614	miRNA transcription	42	1	0.03	0.02534	JUN
GO:1990748	cellular detoxification	42	1	0.03	0.02534	MB
GO:0098754	detoxification	43	1	0.03	0.02594	MB
GO:0051702	biological process involved in interaction with symbiont	44	1	0.03	0.02653	JUN
GO:0097237	cellular response to toxic substance	46	1	0.03	0.02773	MB
GO:0009628	response to abiotic stimulus	479	2	0.29	0.02885	ACTA1	MB
GO:0051100	negative regulation of binding	48	1	0.03	0.02892	JUN
GO:2000142	regulation of DNA-templated transcription initiation	49	1	0.03	0.02952	JUN
GO:0060395	SMAD protein signal transduction	50	1	0.03	0.03011	JUN
GO:2000628	regulation of miRNA metabolic process	51	1	0.03	0.03071	JUN
GO:1901701	cellular response to oxygen-containing compound	496	2	0.3	0.03082	JUN	MB
GO:0043500	muscle adaptation	53	1	0.03	0.03190	ACTA1
GO:0140747	regulation of ncRNA transcription	55	1	0.03	0.03308	JUN
GO:0042221	response to chemical	1416	3	0.86	0.03356	JUN	ACTA1	MB
GO:0014902	myotube differentiation	59	1	0.04	0.03546	ACTA1
GO:0010927	cellular component assembly involved in morphogenesis	60	1	0.04	0.03605	ACTA1
GO:0019080	viral gene expression	62	1	0.04	0.03724	JUN
GO:0030218	erythrocyte differentiation	63	1	0.04	0.03783	MB
GO:0010586	miRNA metabolic process	65	1	0.04	0.03901	JUN
GO:0034101	erythrocyte homeostasis	66	1	0.04	0.03960	MB
GO:0048660	regulation of smooth muscle cell proliferation	66	1	0.04	0.03960	JUN
GO:0048659	smooth muscle cell proliferation	67	1	0.04	0.04019	JUN
GO:0071248	cellular response to metal ion	68	1	0.04	0.04078	JUN
GO:0007519	skeletal muscle tissue development	73	1	0.04	0.04373	ACTA1
GO:0009636	response to toxic substance	78	1	0.05	0.04667	MB
GO:0060538	skeletal muscle organ development	78	1	0.05	0.04667	ACTA1
GO:0071241	cellular response to inorganic substance	79	1	0.05	0.04726	JUN
GO:0002262	myeloid cell homeostasis	80	1	0.05	0.04785	MB
GO:0098781	ncRNA transcription	81	1	0.05	0.04844	JUN
GO:0009612	response to mechanical stimulus	82	1	0.05	0.04902	ACTA1
GO:0072593	reactive oxygen species metabolic process	88	1	0.05	0.05254	MB
GO:1901700	response to oxygen-containing compound	665	2	0.4	0.05347	JUN	MB
GO:0071495	cellular response to endogenous stimulus	688	2	0.42	0.05695	JUN	ACTA1
GO:0055001	muscle cell development	97	1	0.06	0.05779	ACTA1
GO:0006352	DNA-templated transcription initiation	99	1	0.06	0.05896	JUN
GO:0033002	muscle cell proliferation	101	1	0.06	0.06012	JUN
GO:0045444	fat cell differentiation	111	1	0.07	0.06592	MB
GO:0051098	regulation of binding	113	1	0.07	0.06708	JUN
GO:0031032	actomyosin structure organization	114	1	0.07	0.06766	ACTA1
GO:0044403	biological process involved in symbiotic interaction	118	1	0.07	0.06997	JUN
GO:0009719	response to endogenous stimulus	772	2	0.47	0.07042	JUN	ACTA1
GO:0007179	transforming growth factor beta receptor signaling pathway	125	1	0.08	0.07400	JUN
GO:0001666	response to hypoxia	128	1	0.08	0.07572	MB
GO:0006936	muscle contraction	131	1	0.08	0.07744	ACTA1
GO:0010038	response to metal ion	134	1	0.08	0.07916	JUN
GO:0048872	homeostasis of number of cells	135	1	0.08	0.07973	MB
GO:0036293	response to decreased oxygen levels	136	1	0.08	0.08031	MB
GO:0051146	striated muscle cell differentiation	139	1	0.08	0.08202	ACTA1
GO:0060485	mesenchyme development	140	1	0.09	0.08259	ACTA1
GO:0090130	tissue migration	149	1	0.09	0.08772	ACTA1
GO:0034976	response to endoplasmic reticulum stress	150	1	0.09	0.08829	JUN
GO:0070482	response to oxygen levels	151	1	0.09	0.08886	MB
GO:0048545	response to steroid hormone	152	1	0.09	0.08943	ACTA1
GO:0007517	muscle organ development	153	1	0.09	0.08999	ACTA1
GO:0071560	cellular response to transforming growth factor beta stimulus	157	1	0.1	0.09226	JUN
GO:0071559	response to transforming growth factor beta	162	1	0.1	0.09509	JUN
GO:0033554	cellular response to stress	926	2	0.56	0.09797	JUN	MB
GO:0003012	muscle system process	179	1	0.11	0.10466	ACTA1
GO:0030099	myeloid cell differentiation	181	1	0.11	0.10578	MB
GO:0141091	transforming growth factor beta receptor superfamily signaling pathway	184	1	0.11	0.10746	JUN
GO:0042692	muscle cell differentiation	193	1	0.12	0.11248	ACTA1
GO:0060537	muscle tissue development	195	1	0.12	0.11360	ACTA1
GO:0007178	transmembrane receptor protein serine/threonine kinase signaling pathway	196	1	0.12	0.11415	JUN
GO:0140694	non-membrane-bounded organelle assembly	196	1	0.12	0.11415	ACTA1
GO:0016032	viral process	208	1	0.13	0.12081	JUN
GO:0009991	response to extracellular stimulus	217	1	0.13	0.12578	ACTA1
GO:0043065	positive regulation of apoptotic process	219	1	0.13	0.12688	JUN
GO:0043068	positive regulation of programmed cell death	228	1	0.14	0.13182	JUN
GO:0007015	actin filament organization	231	1	0.14	0.13346	ACTA1
GO:0048468	cell development	1154	2	0.7	0.14464	ACTA1	MB
GO:0010557	positive regulation of macromolecule biosynthetic process	1164	2	0.71	0.14683	JUN	ACTA1
GO:0031328	positive regulation of cellular biosynthetic process	1191	2	0.73	0.15278	JUN	ACTA1
GO:0048729	tissue morphogenesis	267	1	0.16	0.15299	ACTA1
GO:0009891	positive regulation of biosynthetic process	1199	2	0.73	0.15456	JUN	ACTA1

### Sheet: Fib-s4
No significant genes to search with

### Sheet: Fib-s5
GO.ID	Term	Annotated	Significant	Expected	Fisher	Gene1	Gene2	Gene3	Gene4	Gene5	Gene6	Gene7	Gene8	Gene9	Gene10	Gene11	Gene12	Gene13	Gene14	Gene15	Gene16	Gene17	Gene18	Gene19	Gene20
GO:0014888	striated muscle adaptation	22	1	0.01	0.0057	ACTA1
GO:0030239	myofibril assembly	23	1	0.01	0.0060	ACTA1
GO:0072132	mesenchyme morphogenesis	23	1	0.01	0.0060	ACTA1
GO:0055002	striated muscle cell development	24	1	0.01	0.0063	ACTA1
GO:0014902	myotube differentiation	29	1	0.01	0.0076	ACTA1
GO:0007519	skeletal muscle tissue development	38	1	0.01	0.0099	ACTA1
GO:0043500	muscle adaptation	38	1	0.01	0.0099	ACTA1
GO:0060538	skeletal muscle organ development	41	1	0.01	0.0107	ACTA1
GO:0010927	cellular component assembly involved in morphogenesis	43	1	0.01	0.0112	ACTA1
GO:0009612	response to mechanical stimulus	55	1	0.01	0.0143	ACTA1
GO:0055001	muscle cell development	64	1	0.02	0.0167	ACTA1
GO:0051146	striated muscle cell differentiation	81	1	0.02	0.0211	ACTA1
GO:0031032	actomyosin structure organization	84	1	0.02	0.0219	ACTA1
GO:0007517	muscle organ development	94	1	0.02	0.0245	ACTA1
GO:0006936	muscle contraction	95	1	0.02	0.0248	ACTA1
GO:0048545	response to steroid hormone	103	1	0.03	0.0269	ACTA1
GO:0060485	mesenchyme development	105	1	0.03	0.0274	ACTA1
GO:0090130	tissue migration	114	1	0.03	0.0297	ACTA1
GO:0042692	muscle cell differentiation	118	1	0.03	0.0308	ACTA1
GO:0140694	non-membrane-bounded organelle assembly	118	1	0.03	0.0308	ACTA1
GO:0003012	muscle system process	126	1	0.03	0.0329	ACTA1
GO:0060537	muscle tissue development	127	1	0.03	0.0331	ACTA1
GO:0009991	response to extracellular stimulus	135	1	0.04	0.0352	ACTA1
GO:0007015	actin filament organization	164	1	0.04	0.0428	ACTA1
GO:0048729	tissue morphogenesis	180	1	0.05	0.0469	ACTA1
GO:0061061	muscle structure development	197	1	0.05	0.0514	ACTA1
GO:0071417	cellular response to organonitrogen compound	202	1	0.05	0.0527	ACTA1
GO:0033993	response to lipid	217	1	0.06	0.0566	ACTA1
GO:1901699	cellular response to nitrogen compound	218	1	0.06	0.0568	ACTA1
GO:0014070	response to organic cyclic compound	232	1	0.06	0.0605	ACTA1
GO:0030036	actin cytoskeleton organization	252	1	0.07	0.0657	ACTA1
GO:0009725	response to hormone	262	1	0.07	0.0683	ACTA1
GO:0032989	cellular anatomical entity morphogenesis	264	1	0.07	0.0688	ACTA1
GO:0009887	animal organ morphogenesis	268	1	0.07	0.0699	ACTA1
GO:0010628	positive regulation of gene expression	280	1	0.07	0.0730	ACTA1
GO:0030029	actin filament-based process	280	1	0.07	0.0730	ACTA1
GO:0097435	supramolecular fiber organization	284	1	0.07	0.0741	ACTA1
GO:0009628	response to abiotic stimulus	293	1	0.08	0.0764	ACTA1
GO:0070925	organelle assembly	299	1	0.08	0.0780	ACTA1
GO:0010243	response to organonitrogen compound	309	1	0.08	0.0806	ACTA1
GO:1901698	response to nitrogen compound	332	1	0.09	0.0866	ACTA1
GO:0048646	anatomical structure formation involved in morphogenesis	337	1	0.09	0.0879	ACTA1
GO:0003008	system process	409	1	0.11	0.1066	ACTA1
GO:0071495	cellular response to endogenous stimulus	457	1	0.12	0.1192	ACTA1
GO:0007010	cytoskeleton organization	471	1	0.12	0.1228	ACTA1
GO:0009719	response to endogenous stimulus	502	1	0.13	0.1309	ACTA1
GO:0009888	tissue development	517	1	0.13	0.1348	ACTA1
GO:0071310	cellular response to organic substance	526	1	0.14	0.1372	ACTA1
GO:0009605	response to external stimulus	590	1	0.15	0.1538	ACTA1
GO:0070887	cellular response to chemical stimulus	669	1	0.17	0.1744	ACTA1
GO:0010033	response to organic substance	686	1	0.18	0.1789	ACTA1
GO:0010557	positive regulation of macromolecule biosynthetic process	718	1	0.19	0.1872	ACTA1
GO:0031328	positive regulation of cellular biosynthetic process	736	1	0.19	0.1919	ACTA1
GO:0048468	cell development	736	1	0.19	0.1919	ACTA1
GO:0009891	positive regulation of biosynthetic process	740	1	0.19	0.1930	ACTA1
GO:0009653	anatomical structure morphogenesis	775	1	0.2	0.2021	ACTA1
GO:0048513	animal organ development	784	1	0.2	0.2044	ACTA1
GO:0022607	cellular component assembly	873	1	0.23	0.2276	ACTA1
GO:0042221	response to chemical	882	1	0.23	0.2300	ACTA1
GO:0044085	cellular component biogenesis	924	1	0.24	0.2409	ACTA1
GO:0031325	positive regulation of cellular metabolic process	938	1	0.24	0.2446	ACTA1
GO:0010604	positive regulation of macromolecule metabolic process	958	1	0.25	0.2498	ACTA1
GO:0009893	positive regulation of metabolic process	1026	1	0.27	0.2675	ACTA1
GO:0006996	organelle organization	1052	1	0.27	0.2743	ACTA1
GO:0030154	cell differentiation	1093	1	0.29	0.2850	ACTA1
GO:0048869	cellular developmental process	1094	1	0.29	0.2853	ACTA1
GO:0010468	regulation of gene expression	1288	1	0.34	0.3359	ACTA1
GO:0010556	regulation of macromolecule biosynthetic process	1320	1	0.34	0.3442	ACTA1
GO:0031326	regulation of cellular biosynthetic process	1341	1	0.35	0.3497	ACTA1
GO:0009889	regulation of biosynthetic process	1348	1	0.35	0.3515	ACTA1
GO:0048856	anatomical structure development	1510	1	0.39	0.3937	ACTA1
GO:0048522	positive regulation of cellular process	1511	1	0.39	0.3940	ACTA1
GO:0031323	regulation of cellular metabolic process	1587	1	0.41	0.4138	ACTA1
GO:0010467	gene expression	1590	1	0.41	0.4146	ACTA1
GO:0060255	regulation of macromolecule metabolic process	1592	1	0.42	0.4151	ACTA1
GO:0048518	positive regulation of biological process	1607	1	0.42	0.4190	ACTA1
GO:0032502	developmental process	1622	1	0.42	0.4229	ACTA1
GO:0032501	multicellular organismal process	1697	1	0.44	0.4425	ACTA1
GO:0009059	macromolecule biosynthetic process	1702	1	0.44	0.4438	ACTA1
GO:0019222	regulation of metabolic process	1705	1	0.44	0.4446	ACTA1
GO:0051716	cellular response to stimulus	1741	1	0.45	0.4540	ACTA1
GO:0016043	cellular component organization	1816	1	0.47	0.4735	ACTA1
GO:0071840	cellular component organization or biogenesis	1855	1	0.48	0.4837	ACTA1
GO:0044249	cellular biosynthetic process	1870	1	0.49	0.4876	ACTA1
GO:1901576	organic substance biosynthetic process	1879	1	0.49	0.4900	ACTA1
GO:0009058	biosynthetic process	1891	1	0.49	0.4931	ACTA1
GO:0050896	response to stimulus	2002	1	0.52	0.5220	ACTA1
GO:0043170	macromolecule metabolic process	2313	1	0.6	0.6031	ACTA1
GO:0044237	cellular metabolic process	2415	1	0.63	0.6297	ACTA1
GO:0071704	organic substance metabolic process	2589	1	0.68	0.6751	ACTA1
GO:0050794	regulation of cellular process	2618	1	0.68	0.6827	ACTA1
GO:0008152	metabolic process	2708	1	0.71	0.7061	ACTA1
GO:0050789	regulation of biological process	2731	1	0.71	0.7121	ACTA1
GO:0065007	biological regulation	2805	1	0.73	0.7314	ACTA1
GO:0009987	cellular process	3648	1	0.95	0.9512	ACTA1
GO:0008150	biological_process	3835	1	1	1.0000	ACTA1

### Sheet: Fib-s6
GO.ID	Term	Annotated	Significant	Expected	Fisher	Gene1	Gene2	Gene3	Gene4	Gene5	Gene6	Gene7	Gene8	Gene9	Gene10	Gene11	Gene12	Gene13	Gene14	Gene15	Gene16	Gene17	Gene18	Gene19	Gene20
GO:0009628	response to abiotic stimulus	162	4	0.54	0.0010	MT-CO2	MAP3K20	TTN	ACTA1
GO:0030239	myofibril assembly	26	2	0.09	0.0030	TTN	ACTA1
GO:0055002	striated muscle cell development	27	2	0.09	0.0032	TTN	ACTA1
GO:0009612	response to mechanical stimulus	34	2	0.11	0.0051	TTN	ACTA1
GO:0048729	tissue morphogenesis	124	3	0.42	0.0060	ARHGAP24	TTN	ACTA1
GO:0010927	cellular component assembly involved in morphogenesis	39	2	0.13	0.0067	TTN	ACTA1
GO:0000819	sister chromatid segregation	42	2	0.14	0.0078	MAP3K20	TTN
GO:0098813	nuclear chromosome segregation	50	2	0.17	0.0109	MAP3K20	TTN
GO:0055001	muscle cell development	51	2	0.17	0.0113	TTN	ACTA1
GO:0031032	actomyosin structure organization	67	2	0.22	0.0192	TTN	ACTA1
GO:0051146	striated muscle cell differentiation	67	2	0.22	0.0192	TTN	ACTA1
GO:0007059	chromosome segregation	71	2	0.24	0.0214	MAP3K20	TTN
GO:0006936	muscle contraction	74	2	0.25	0.0231	TTN	ACTA1
GO:0097435	supramolecular fiber organization	203	3	0.68	0.0235	COL5A3	TTN	ACTA1
GO:0007517	muscle organ development	78	2	0.26	0.0256	TTN	ACTA1
GO:0140694	non-membrane-bounded organelle assembly	79	2	0.26	0.0262	TTN	ACTA1
GO:0042692	muscle cell differentiation	89	2	0.3	0.0328	TTN	ACTA1
GO:0048856	anatomical structure development	927	6	3.1	0.0328	MT-CO2	ARHGAP24	COL5A3	MAP3K20	TTN	ACTA1
GO:0048646	anatomical structure formation involved in morphogenesis	230	3	0.77	0.0329	ARHGAP24	TTN	ACTA1
GO:0098655	monoatomic cation transmembrane transport	94	2	0.31	0.0363	MT-CO2	ANO10
GO:0003012	muscle system process	97	2	0.32	0.0384	TTN	ACTA1
GO:0098660	inorganic ion transmembrane transport	98	2	0.33	0.0392	MT-CO2	ANO10
GO:0060537	muscle tissue development	100	2	0.33	0.0407	TTN	ACTA1
GO:0034220	monoatomic ion transmembrane transport	105	2	0.35	0.0445	MT-CO2	ANO10
GO:0032502	developmental process	984	6	3.3	0.0452	MT-CO2	ARHGAP24	COL5A3	MAP3K20	TTN	ACTA1
GO:0051276	chromosome organization	106	2	0.36	0.0453	MAP3K20	TTN
GO:0006812	monoatomic cation transport	112	2	0.38	0.0501	MT-CO2	ANO10
GO:0046903	secretion	117	2	0.39	0.0542	MT-CO2	TTN
GO:0007015	actin filament organization	120	2	0.4	0.0568	TTN	ACTA1
GO:0048513	animal organ development	504	4	1.69	0.0624	MT-CO2	COL5A3	TTN	ACTA1
GO:0006811	monoatomic ion transport	128	2	0.43	0.0638	MT-CO2	ANO10
GO:0010212	response to ionizing radiation	20	1	0.07	0.0652	MAP3K20
GO:0051058	negative regulation of small GTPase mediated signal transduction	20	1	0.07	0.0652	ARHGAP24
GO:0071482	cellular response to light stimulus	20	1	0.07	0.0652	MAP3K20
GO:0000075	cell cycle checkpoint signaling	21	1	0.07	0.0683	MAP3K20
GO:0060415	muscle tissue morphogenesis	21	1	0.07	0.0683	TTN
GO:0090630	activation of GTPase activity	21	1	0.07	0.0683	ARHGAP24
GO:0014902	myotube differentiation	22	1	0.07	0.0715	ACTA1
GO:0048644	muscle organ morphogenesis	22	1	0.07	0.0715	TTN
GO:0009653	anatomical structure morphogenesis	530	4	1.78	0.0736	ARHGAP24	MAP3K20	TTN	ACTA1
GO:0007010	cytoskeleton organization	316	3	1.06	0.0749	MAP3K20	TTN	ACTA1
GO:1903047	mitotic cell cycle process	142	2	0.48	0.0768	MAP3K20	TTN
GO:0030199	collagen fibril organization	24	1	0.08	0.0778	COL5A3
GO:0051983	regulation of chromosome segregation	25	1	0.08	0.0809	MAP3K20
GO:0055013	cardiac muscle cell development	25	1	0.08	0.0809	TTN
GO:0061061	muscle structure development	147	2	0.49	0.0817	TTN	ACTA1
GO:0030879	mammary gland development	26	1	0.09	0.0840	MT-CO2
GO:0055006	cardiac cell development	27	1	0.09	0.0871	TTN
GO:0060048	cardiac muscle contraction	28	1	0.09	0.0902	TTN
GO:0055085	transmembrane transport	156	2	0.52	0.0907	MT-CO2	ANO10
GO:0000278	mitotic cell cycle	157	2	0.53	0.0917	MAP3K20	TTN
GO:0009888	tissue development	343	3	1.15	0.0919	ARHGAP24	TTN	ACTA1
GO:0003300	cardiac muscle hypertrophy	29	1	0.1	0.0933	TTN
GO:0030326	embryonic limb morphogenesis	29	1	0.1	0.0933	MAP3K20
GO:0035113	embryonic appendage morphogenesis	29	1	0.1	0.0933	MAP3K20
GO:0051592	response to calcium ion	29	1	0.1	0.0933	TTN
GO:0015980	energy derivation by oxidation of organic compounds	30	1	0.1	0.0964	MT-CO2
GO:0042770	signal transduction in response to DNA damage	30	1	0.1	0.0964	MAP3K20
GO:0043500	muscle adaptation	30	1	0.1	0.0964	ACTA1
GO:0010628	positive regulation of gene expression	164	2	0.55	0.0989	TTN	ACTA1
GO:0000070	mitotic sister chromatid segregation	31	1	0.1	0.0995	TTN
GO:0014896	muscle hypertrophy	31	1	0.1	0.0995	TTN
GO:0014897	striated muscle hypertrophy	31	1	0.1	0.0995	TTN
GO:0071478	cellular response to radiation	31	1	0.1	0.0995	MAP3K20
GO:0007519	skeletal muscle tissue development	32	1	0.11	0.1025	ACTA1
GO:0009411	response to UV	32	1	0.11	0.1025	MAP3K20
GO:0060538	skeletal muscle organ development	32	1	0.11	0.1025	ACTA1
GO:0050708	regulation of protein secretion	33	1	0.11	0.1056	TTN
GO:1903532	positive regulation of secretion by cell	33	1	0.11	0.1056	TTN
GO:0070925	organelle assembly	171	2	0.57	0.1064	TTN	ACTA1
GO:0051222	positive regulation of protein transport	34	1	0.11	0.1086	TTN
GO:0055007	cardiac muscle cell differentiation	34	1	0.11	0.1086	TTN
GO:1901988	negative regulation of cell cycle phase transition	34	1	0.11	0.1086	MAP3K20
GO:0007254	JNK cascade	35	1	0.12	0.1116	MAP3K20
GO:0045930	negative regulation of mitotic cell cycle	35	1	0.12	0.1116	MAP3K20
GO:0051047	positive regulation of secretion	35	1	0.12	0.1116	TTN
GO:0006941	striated muscle contraction	38	1	0.13	0.1207	TTN
GO:0001666	response to hypoxia	39	1	0.13	0.1237	MT-CO2
GO:0030036	actin cytoskeleton organization	187	2	0.63	0.1240	TTN	ACTA1
GO:0035107	appendage morphogenesis	40	1	0.13	0.1267	MAP3K20
GO:0035108	limb morphogenesis	40	1	0.13	0.1267	MAP3K20
GO:0009887	animal organ morphogenesis	191	2	0.64	0.1285	TTN	ACTA1
GO:0032989	cellular anatomical entity morphogenesis	193	2	0.65	0.1308	TTN	ACTA1
GO:0036293	response to decreased oxygen levels	42	1	0.14	0.1326	MT-CO2
GO:0010948	negative regulation of cell cycle process	43	1	0.14	0.1356	MAP3K20
GO:0035051	cardiocyte differentiation	43	1	0.14	0.1356	TTN
GO:0046777	protein autophosphorylation	43	1	0.14	0.1356	MAP3K20
GO:0140014	mitotic nuclear division	43	1	0.14	0.1356	TTN
GO:0009306	protein secretion	44	1	0.15	0.1386	TTN
GO:0035592	establishment of protein localization to extracellular region	44	1	0.15	0.1386	TTN
GO:0060047	heart contraction	44	1	0.15	0.1386	TTN
GO:1904951	positive regulation of establishment of protein localization	44	1	0.15	0.1386	TTN
GO:0043588	skin development	45	1	0.15	0.1415	COL5A3
GO:0048736	appendage development	45	1	0.15	0.1415	MAP3K20
GO:0060173	limb development	45	1	0.15	0.1415	MAP3K20
GO:0060491	regulation of cell projection assembly	45	1	0.15	0.1415	ARHGAP24
GO:0120032	regulation of plasma membrane bounded cell projection assembly	45	1	0.15	0.1415	ARHGAP24
GO:0071692	protein localization to extracellular region	46	1	0.15	0.1445	TTN
GO:0030029	actin filament-based process	207	2	0.69	0.1471	TTN	ACTA1
GO:0006091	generation of precursor metabolites and energy	48	1	0.16	0.1503	MT-CO2

### Sheet: Fib-s8
GO.ID	Term	Annotated	Significant	Expected	Fisher	Gene1	Gene2	Gene3	Gene4	Gene5	Gene6	Gene7	Gene8	Gene9	Gene10	Gene11	Gene12	Gene13	Gene14	Gene15	Gene16	Gene17	Gene18	Gene19	Gene20
GO:0008064	regulation of actin polymerization or depolymerization	20	1	0.03	0.031	TMSB4X
GO:0009150	purine ribonucleotide metabolic process	20	1	0.03	0.031	TMSB4X
GO:0032271	regulation of protein polymerization	20	1	0.03	0.031	TMSB4X
GO:0051235	maintenance of location	20	1	0.03	0.031	TMSB4X
GO:0051494	negative regulation of cytoskeleton organization	20	1	0.03	0.031	TMSB4X
GO:1902904	negative regulation of supramolecular fiber organization	20	1	0.03	0.031	TMSB4X
GO:0009259	ribonucleotide metabolic process	21	1	0.03	0.033	TMSB4X
GO:0010634	positive regulation of epithelial cell migration	21	1	0.03	0.033	TMSB4X
GO:0019693	ribose phosphate metabolic process	21	1	0.03	0.033	TMSB4X
GO:0030832	regulation of actin filament length	21	1	0.03	0.033	TMSB4X
GO:0050920	regulation of chemotaxis	21	1	0.03	0.033	TMSB4X
GO:1901137	carbohydrate derivative biosynthetic process	21	1	0.03	0.033	TMSB4X
GO:0019221	cytokine-mediated signaling pathway	22	1	0.03	0.034	TMSB4X
GO:0030041	actin filament polymerization	22	1	0.03	0.034	TMSB4X
GO:0032102	negative regulation of response to external stimulus	22	1	0.03	0.034	TMSB4X
GO:0043269	regulation of monoatomic ion transport	22	1	0.03	0.034	TMSB4X
GO:0006163	purine nucleotide metabolic process	23	1	0.04	0.036	TMSB4X
GO:0060326	cell chemotaxis	23	1	0.04	0.036	TMSB4X
GO:0006753	nucleoside phosphate metabolic process	24	1	0.04	0.038	TMSB4X
GO:0009117	nucleotide metabolic process	24	1	0.04	0.038	TMSB4X
GO:0010639	negative regulation of organelle organization	24	1	0.04	0.038	TMSB4X
GO:0010594	regulation of endothelial cell migration	25	1	0.04	0.039	TMSB4X
GO:0055086	nucleobase-containing small molecule metabolic process	25	1	0.04	0.039	TMSB4X
GO:0072521	purine-containing compound metabolic process	25	1	0.04	0.039	TMSB4X
GO:0043254	regulation of protein-containing complex assembly	26	1	0.04	0.041	TMSB4X
GO:0051258	protein polymerization	26	1	0.04	0.041	TMSB4X
GO:0008154	actin polymerization or depolymerization	27	1	0.04	0.042	TMSB4X
GO:0034762	regulation of transmembrane transport	27	1	0.04	0.042	TMSB4X
GO:0031347	regulation of defense response	28	1	0.04	0.044	TMSB4X
GO:0043542	endothelial cell migration	31	1	0.05	0.049	TMSB4X
GO:0010632	regulation of epithelial cell migration	33	1	0.05	0.052	TMSB4X
GO:0032103	positive regulation of response to external stimulus	33	1	0.05	0.052	TMSB4X
GO:0006935	chemotaxis	34	1	0.05	0.053	TMSB4X
GO:0006954	inflammatory response	34	1	0.05	0.053	TMSB4X
GO:0032535	regulation of cellular component size	34	1	0.05	0.053	TMSB4X
GO:0042330	taxis	34	1	0.05	0.053	TMSB4X
GO:0098655	monoatomic cation transmembrane transport	34	1	0.05	0.053	TMSB4X
GO:0098662	inorganic cation transmembrane transport	34	1	0.05	0.053	TMSB4X
GO:0110053	regulation of actin filament organization	34	1	0.05	0.053	TMSB4X
GO:1902532	negative regulation of intracellular signal transduction	34	1	0.05	0.053	TMSB4X
GO:0098660	inorganic ion transmembrane transport	35	1	0.05	0.055	TMSB4X
GO:0071345	cellular response to cytokine stimulus	36	1	0.06	0.056	TMSB4X
GO:0034220	monoatomic ion transmembrane transport	37	1	0.06	0.058	TMSB4X
GO:0010562	positive regulation of phosphorus metabolic process	38	1	0.06	0.059	TMSB4X
GO:0045937	positive regulation of phosphate metabolic process	38	1	0.06	0.059	TMSB4X
GO:0019637	organophosphate metabolic process	39	1	0.06	0.061	TMSB4X
GO:0006812	monoatomic cation transport	41	1	0.06	0.064	TMSB4X
GO:0010631	epithelial cell migration	41	1	0.06	0.064	TMSB4X
GO:0090132	epithelium migration	41	1	0.06	0.064	TMSB4X
GO:0032956	regulation of actin cytoskeleton organization	42	1	0.07	0.066	TMSB4X
GO:0090130	tissue migration	42	1	0.07	0.066	TMSB4X
GO:1901135	carbohydrate derivative metabolic process	42	1	0.07	0.066	TMSB4X
GO:1902903	regulation of supramolecular fiber organization	42	1	0.07	0.066	TMSB4X
GO:0090066	regulation of anatomical structure size	43	1	0.07	0.067	TMSB4X
GO:0006811	monoatomic ion transport	44	1	0.07	0.069	TMSB4X
GO:0051050	positive regulation of transport	44	1	0.07	0.069	TMSB4X
GO:0034097	response to cytokine	47	1	0.07	0.074	TMSB4X
GO:0001667	ameboidal-type cell migration	48	1	0.08	0.075	TMSB4X
GO:0032970	regulation of actin filament-based process	48	1	0.08	0.075	TMSB4X
GO:1901566	organonitrogen compound biosynthetic process	49	1	0.08	0.077	TMSB4X
GO:0043085	positive regulation of catalytic activity	50	1	0.08	0.078	TMSB4X
GO:0051129	negative regulation of cellular component organization	51	1	0.08	0.080	TMSB4X
GO:0007015	actin filament organization	52	1	0.08	0.081	TMSB4X
GO:0044281	small molecule metabolic process	52	1	0.08	0.081	TMSB4X
GO:0051493	regulation of cytoskeleton organization	52	1	0.08	0.081	TMSB4X
GO:0055085	transmembrane transport	53	1	0.08	0.083	TMSB4X
GO:0030335	positive regulation of cell migration	57	1	0.09	0.089	TMSB4X
GO:0032101	regulation of response to external stimulus	57	1	0.09	0.089	TMSB4X
GO:2000147	positive regulation of cell motility	58	1	0.09	0.091	TMSB4X
GO:0040017	positive regulation of locomotion	59	1	0.09	0.092	TMSB4X
GO:0019220	regulation of phosphate metabolic process	60	1	0.09	0.094	TMSB4X
GO:0051174	regulation of phosphorus metabolic process	60	1	0.09	0.094	TMSB4X
GO:0080134	regulation of response to stress	63	1	0.1	0.099	TMSB4X
GO:0006952	defense response	65	1	0.1	0.102	TMSB4X
GO:0044087	regulation of cellular component biogenesis	66	1	0.1	0.103	TMSB4X
GO:0044093	positive regulation of molecular function	67	1	0.1	0.105	TMSB4X
GO:0033043	regulation of organelle organization	72	1	0.11	0.113	TMSB4X
GO:0050790	regulation of catalytic activity	73	1	0.11	0.114	TMSB4X
GO:0065003	protein-containing complex assembly	76	1	0.12	0.119	TMSB4X
GO:0051049	regulation of transport	79	1	0.12	0.124	TMSB4X
GO:0009968	negative regulation of signal transduction	80	1	0.13	0.125	TMSB4X
GO:0010648	negative regulation of cell communication	80	1	0.13	0.125	TMSB4X
GO:0023057	negative regulation of signaling	80	1	0.13	0.125	TMSB4X
GO:0030036	actin cytoskeleton organization	80	1	0.13	0.125	TMSB4X
GO:0030029	actin filament-based process	90	1	0.14	0.141	TMSB4X
GO:0097435	supramolecular fiber organization	94	1	0.15	0.147	TMSB4X
GO:0048585	negative regulation of response to stimulus	97	1	0.15	0.152	TMSB4X
GO:0032879	regulation of localization	98	1	0.15	0.153	TMSB4X
GO:0065009	regulation of molecular function	98	1	0.15	0.153	TMSB4X
GO:0030334	regulation of cell migration	99	1	0.15	0.155	TMSB4X
GO:2000145	regulation of cell motility	102	1	0.16	0.160	TMSB4X
GO:0040012	regulation of locomotion	104	1	0.16	0.163	TMSB4X
GO:0071310	cellular response to organic substance	106	1	0.17	0.166	TMSB4X
GO:0045935	positive regulation of nucleobase-containing compound metabolic process	109	1	0.17	0.171	TMSB4X
GO:0040011	locomotion	113	1	0.18	0.177	TMSB4X
GO:0043933	protein-containing complex organization	114	1	0.18	0.178	TMSB4X
GO:0008104	protein localization	117	1	0.18	0.183	TMSB4X
GO:1902531	regulation of intracellular signal transduction	117	1	0.18	0.183	TMSB4X
GO:0070727	cellular macromolecule localization	118	1	0.18	0.185	TMSB4X
GO:0006796	phosphate-containing compound metabolic process	119	1	0.19	0.186	TMSB4X

### Sheet: Fib-s9
GO.ID	Term	Annotated	Significant	Expected	Fisher	Gene1	Gene2	Gene3	Gene4	Gene5	Gene6	Gene7	Gene8	Gene9	Gene10	Gene11	Gene12	Gene13	Gene14	Gene15	Gene16	Gene17	Gene18	Gene19	Gene20
GO:0060485	mesenchyme development	57	2	0.08	0.0017	ACTA1	ROBO2
GO:0048729	tissue morphogenesis	87	2	0.13	0.0039	ACTA1	ROBO2
GO:0009725	response to hormone	120	2	0.17	0.0074	ACTA1	ROBO2
GO:0009887	animal organ morphogenesis	137	2	0.2	0.0097	ACTA1	ROBO2
GO:0032989	cellular anatomical entity morphogenesis	139	2	0.2	0.0100	ACTA1	ROBO2
GO:0048646	anatomical structure formation involved in morphogenesis	163	2	0.24	0.0138	ACTA1	ROBO2
GO:0071495	cellular response to endogenous stimulus	212	2	0.31	0.0233	ACTA1	ROBO2
GO:0071310	cellular response to organic substance	215	2	0.31	0.0240	ACTA1	ROBO2
GO:0009605	response to external stimulus	225	2	0.32	0.0263	ACTA1	ROBO2
GO:0009719	response to endogenous stimulus	230	2	0.33	0.0274	ACTA1	ROBO2
GO:0060840	artery development	20	1	0.03	0.0287	ROBO2
GO:0003231	cardiac ventricle development	21	1	0.03	0.0301	ROBO2
GO:0007519	skeletal muscle tissue development	21	1	0.03	0.0301	ACTA1
GO:0050772	positive regulation of axonogenesis	21	1	0.03	0.0301	ROBO2
GO:0009888	tissue development	241	2	0.35	0.0301	ACTA1	ROBO2
GO:0051963	regulation of synapse assembly	22	1	0.03	0.0315	ROBO2
GO:0060538	skeletal muscle organ development	22	1	0.03	0.0315	ACTA1
GO:0072073	kidney epithelium development	22	1	0.03	0.0315	ROBO2
GO:0003206	cardiac chamber morphogenesis	23	1	0.03	0.0329	ROBO2
GO:0003279	cardiac septum development	24	1	0.03	0.0343	ROBO2
GO:0010927	cellular component assembly involved in morphogenesis	24	1	0.03	0.0343	ACTA1
GO:0043500	muscle adaptation	24	1	0.03	0.0343	ACTA1
GO:0009612	response to mechanical stimulus	25	1	0.04	0.0358	ACTA1
GO:0051961	negative regulation of nervous system development	25	1	0.04	0.0358	ROBO2
GO:0010033	response to organic substance	263	2	0.38	0.0359	ACTA1	ROBO2
GO:0070887	cellular response to chemical stimulus	272	2	0.39	0.0384	ACTA1	ROBO2
GO:0008406	gonad development	29	1	0.04	0.0414	ROBO2
GO:0045137	development of primary sexual characteristics	29	1	0.04	0.0414	ROBO2
GO:0050920	regulation of chemotaxis	29	1	0.04	0.0414	ROBO2
GO:0007416	synapse assembly	30	1	0.04	0.0428	ROBO2
GO:0098742	cell-cell adhesion via plasma-membrane adhesion molecules	30	1	0.04	0.0428	ROBO2
GO:0003205	cardiac chamber development	31	1	0.04	0.0442	ROBO2
GO:0050770	regulation of axonogenesis	33	1	0.05	0.0471	ROBO2
GO:0055001	muscle cell development	35	1	0.05	0.0499	ACTA1
GO:0007548	sex differentiation	36	1	0.05	0.0513	ROBO2
GO:0032102	negative regulation of response to external stimulus	36	1	0.05	0.0513	ROBO2
GO:0050803	regulation of synapse structure or activity	36	1	0.05	0.0513	ROBO2
GO:0050807	regulation of synapse organization	36	1	0.05	0.0513	ROBO2
GO:0022412	cellular process involved in reproduction in multicellular organism	37	1	0.05	0.0527	ROBO2
GO:0007411	axon guidance	38	1	0.05	0.0541	ROBO2
GO:0097485	neuron projection guidance	38	1	0.05	0.0541	ROBO2
GO:0048608	reproductive structure development	39	1	0.06	0.0555	ROBO2
GO:0050769	positive regulation of neurogenesis	39	1	0.06	0.0555	ROBO2
GO:0061458	reproductive system development	40	1	0.06	0.0569	ROBO2
GO:0048468	cell development	335	2	0.48	0.0583	ACTA1	ROBO2
GO:0021537	telencephalon development	42	1	0.06	0.0597	ROBO2
GO:0003002	regionalization	43	1	0.06	0.0611	ROBO2
GO:0051962	positive regulation of nervous system development	43	1	0.06	0.0611	ROBO2
GO:0022607	cellular component assembly	346	2	0.5	0.0622	ACTA1	ROBO2
GO:0048545	response to steroid hormone	44	1	0.06	0.0625	ACTA1
GO:0051146	striated muscle cell differentiation	44	1	0.06	0.0625	ACTA1
GO:0042221	response to chemical	350	2	0.51	0.0636	ACTA1	ROBO2
GO:0044085	cellular component biogenesis	353	2	0.51	0.0647	ACTA1	ROBO2
GO:0009991	response to extracellular stimulus	46	1	0.07	0.0653	ACTA1
GO:0048513	animal organ development	358	2	0.52	0.0666	ACTA1	ROBO2
GO:0006935	chemotaxis	47	1	0.07	0.0667	ROBO2
GO:0031032	actomyosin structure organization	47	1	0.07	0.0667	ACTA1
GO:0042330	taxis	47	1	0.07	0.0667	ROBO2
GO:0003007	heart morphogenesis	49	1	0.07	0.0695	ROBO2
GO:0006936	muscle contraction	49	1	0.07	0.0695	ACTA1
GO:1901888	regulation of cell junction assembly	49	1	0.07	0.0695	ROBO2
GO:0001822	kidney development	50	1	0.07	0.0709	ROBO2
GO:0009653	anatomical structure morphogenesis	372	2	0.54	0.0719	ACTA1	ROBO2
GO:0007389	pattern specification process	51	1	0.07	0.0723	ROBO2
GO:0007517	muscle organ development	54	1	0.08	0.0764	ACTA1
GO:0072001	renal system development	54	1	0.08	0.0764	ROBO2
GO:0140694	non-membrane-bounded organelle assembly	55	1	0.08	0.0778	ACTA1
GO:0048511	rhythmic process	58	1	0.08	0.0820	ROBO2
GO:0050767	regulation of neurogenesis	58	1	0.08	0.0820	ROBO2
GO:0040013	negative regulation of locomotion	59	1	0.09	0.0834	ROBO2
GO:0090130	tissue migration	60	1	0.09	0.0847	ACTA1
GO:0010720	positive regulation of cell development	61	1	0.09	0.0861	ROBO2
GO:0042692	muscle cell differentiation	63	1	0.09	0.0889	ACTA1
GO:0030900	forebrain development	64	1	0.09	0.0903	ROBO2
GO:0003012	muscle system process	65	1	0.09	0.0916	ACTA1
GO:0051960	regulation of nervous system development	65	1	0.09	0.0916	ROBO2
GO:0031346	positive regulation of cell projection organization	67	1	0.1	0.0944	ROBO2
GO:0060537	muscle tissue development	70	1	0.1	0.0985	ACTA1
GO:0050808	synapse organization	71	1	0.1	0.0999	ROBO2
GO:0007015	actin filament organization	79	1	0.11	0.1108	ACTA1
GO:0010975	regulation of neuron projection development	80	1	0.12	0.1121	ROBO2
GO:0048609	multicellular organismal reproductive process	81	1	0.12	0.1135	ROBO2
GO:0007409	axonogenesis	82	1	0.12	0.1149	ROBO2
GO:0034329	cell junction assembly	82	1	0.12	0.1149	ROBO2
GO:0032504	multicellular organism reproduction	85	1	0.12	0.1189	ROBO2
GO:0061564	axon development	88	1	0.13	0.1230	ROBO2
GO:0030154	cell differentiation	489	2	0.71	0.1243	ACTA1	ROBO2
GO:0048869	cellular developmental process	490	2	0.71	0.1248	ACTA1	ROBO2
GO:0003006	developmental process involved in reproduction	90	1	0.13	0.1257	ROBO2
GO:0032870	cellular response to hormone stimulus	96	1	0.14	0.1338	ROBO2
GO:0014070	response to organic cyclic compound	97	1	0.14	0.1351	ACTA1
GO:0071417	cellular response to organonitrogen compound	98	1	0.14	0.1365	ACTA1
GO:0033993	response to lipid	101	1	0.15	0.1405	ACTA1
GO:0061061	muscle structure development	101	1	0.15	0.1405	ACTA1
GO:0120035	regulation of plasma membrane bounded cell projection organization	101	1	0.15	0.1405	ROBO2
GO:0031344	regulation of cell projection organization	102	1	0.15	0.1418	ROBO2
GO:0048667	cell morphogenesis involved in neuron differentiation	102	1	0.15	0.1418	ROBO2
GO:0070925	organelle assembly	102	1	0.15	0.1418	ACTA1
GO:1901699	cellular response to nitrogen compound	102	1	0.15	0.1418	ACTA1
GO:0098609	cell-cell adhesion	104	1	0.15	0.1445	ROBO2

### Sheet: FibCyto
GO.ID	Term	Annotated	Significant	Expected	Fisher	Gene1	Gene2	Gene3	Gene4	Gene5	Gene6	Gene7	Gene8	Gene9	Gene10	Gene11	Gene12	Gene13	Gene14	Gene15	Gene16	Gene17	Gene18	Gene19	Gene20
GO:0009060	aerobic respiration	20	4	0.13	4.8e-06	MT-CO1	MT-ATP6	MT-CO3	MT-ND4
GO:0045333	cellular respiration	25	4	0.16	1.2e-05	MT-CO1	MT-ATP6	MT-CO3	MT-ND4
GO:0003012	muscle system process	105	6	0.66	2.5e-05	MYH2	PDLIM5	MYL1	TNNC1	TPM3	SLN
GO:0030029	actin filament-based process	236	8	1.49	3.3e-05	MYBPC1	MYH2	PDLIM5	MYL1	TNNC1	PDLIM3	XIRP2	TPM3
GO:0015980	energy derivation by oxidation of organic compounds	40	4	0.25	8.4e-05	MT-CO1	MT-ATP6	MT-CO3	MT-ND4
GO:0022900	electron transport chain	21	3	0.13	0.00025	MT-CO1	MT-CO3	MT-ND4
GO:0120162	positive regulation of cold-induced thermogenesis	21	3	0.13	0.00025	CMKLR1	FABP4	SLN
GO:0098662	inorganic cation transmembrane transport	107	5	0.67	0.00036	MT-CO1	MT-ATP6	MT-CO3	MT-ND4	SLN
GO:0098655	monoatomic cation transmembrane transport	108	5	0.68	0.00038	MT-CO1	MT-ATP6	MT-CO3	MT-ND4	SLN
GO:0098660	inorganic ion transmembrane transport	111	5	0.7	0.00043	MT-CO1	MT-ATP6	MT-CO3	MT-ND4	SLN
GO:0006091	generation of precursor metabolites and energy	67	4	0.42	0.00063	MT-CO1	MT-ATP6	MT-CO3	MT-ND4
GO:0034220	monoatomic ion transmembrane transport	121	5	0.76	0.00064	MT-CO1	MT-ATP6	MT-CO3	MT-ND4	SLN
GO:0070252	actin-mediated cell contraction	32	3	0.2	0.00091	MYH2	MYL1	TNNC1
GO:0006812	monoatomic cation transport	132	5	0.83	0.00096	MT-CO1	MT-ATP6	MT-CO3	MT-ND4	SLN
GO:0006936	muscle contraction	79	4	0.5	0.00118	MYH2	MYL1	TNNC1	TPM3
GO:0106106	cold-induced thermogenesis	35	3	0.22	0.00119	CMKLR1	FABP4	SLN
GO:0120161	regulation of cold-induced thermogenesis	35	3	0.22	0.00119	CMKLR1	FABP4	SLN
GO:1990845	adaptive thermogenesis	37	3	0.23	0.00140	CMKLR1	FABP4	SLN
GO:0006811	monoatomic ion transport	148	5	0.93	0.00162	MT-CO1	MT-ATP6	MT-CO3	MT-ND4	SLN
GO:0001659	temperature homeostasis	39	3	0.25	0.00163	CMKLR1	FABP4	SLN
GO:0030048	actin filament-based movement	41	3	0.26	0.00189	MYH2	MYL1	TNNC1
GO:0061061	muscle structure development	159	5	1	0.00223	MYBPC1	PDLIM5	TNNC1	PDLIM3	XIRP2
GO:0045444	fat cell differentiation	49	3	0.31	0.00316	CMKLR1	ADIRF	FABP4
GO:0055085	transmembrane transport	180	5	1.13	0.00387	MT-CO1	MT-ATP6	MT-CO3	MT-ND4	SLN
GO:0010038	response to metal ion	59	3	0.37	0.00537	MT-CO1	FABP4	TNNC1
GO:0003008	system process	297	6	1.87	0.00699	MYH2	PDLIM5	MYL1	TNNC1	TPM3	SLN
GO:0060415	muscle tissue morphogenesis	21	2	0.13	0.00728	TNNC1	XIRP2
GO:0048738	cardiac muscle tissue development	66	3	0.42	0.00735	PDLIM5	TNNC1	XIRP2
GO:0070482	response to oxygen levels	67	3	0.42	0.00767	MT-CO1	MT-ATP6	MT-ND4
GO:0048644	muscle organ morphogenesis	22	2	0.14	0.00797	TNNC1	XIRP2
GO:0030036	actin cytoskeleton organization	214	5	1.35	0.00815	MYBPC1	PDLIM5	PDLIM3	XIRP2	TPM3
GO:0014706	striated muscle tissue development	71	3	0.45	0.00901	PDLIM5	TNNC1	XIRP2
GO:0009152	purine ribonucleotide biosynthetic process	26	2	0.16	0.01106	MT-ATP6	MT-ND4
GO:0009260	ribonucleotide biosynthetic process	27	2	0.17	0.01190	MT-ATP6	MT-ND4
GO:0021549	cerebellum development	27	2	0.17	0.01190	MT-CO1	MT-ND4
GO:0046390	ribose phosphate biosynthetic process	28	2	0.18	0.01277	MT-ATP6	MT-ND4
GO:0022037	metencephalon development	29	2	0.18	0.01366	MT-CO1	MT-ND4
GO:0045598	regulation of fat cell differentiation	29	2	0.18	0.01366	CMKLR1	ADIRF
GO:0006164	purine nucleotide biosynthetic process	30	2	0.19	0.01458	MT-ATP6	MT-ND4
GO:0009165	nucleotide biosynthetic process	31	2	0.2	0.01553	MT-ATP6	MT-ND4
GO:0072522	purine-containing compound biosynthetic process	31	2	0.2	0.01553	MT-ATP6	MT-ND4
GO:1901293	nucleoside phosphate biosynthetic process	31	2	0.2	0.01553	MT-ATP6	MT-ND4
GO:0003231	cardiac ventricle development	33	2	0.21	0.01751	TNNC1	XIRP2
GO:0007507	heart development	170	4	1.07	0.01862	PDLIM5	TNNC1	PDLIM3	XIRP2
GO:0046034	ATP metabolic process	36	2	0.23	0.02066	MT-ATP6	MT-ND4
GO:0010035	response to inorganic substance	97	3	0.61	0.02102	MT-CO1	FABP4	TNNC1
GO:0032501	multicellular organismal process	1206	12	7.59	0.02382	MT-CO1	MT-ND4	CMKLR1	MYH2	PDLIM5	MYL1	FABP4	TNNC1	PDLIM3	XIRP2	TPM3	SLN
GO:0009205	purine ribonucleoside triphosphate metabolic process	40	2	0.25	0.02521	MT-ATP6	MT-ND4
GO:0060537	muscle tissue development	105	3	0.66	0.02591	PDLIM5	TNNC1	XIRP2
GO:0009199	ribonucleoside triphosphate metabolic process	41	2	0.26	0.02641	MT-ATP6	MT-ND4
GO:0009144	purine nucleoside triphosphate metabolic process	42	2	0.26	0.02763	MT-ATP6	MT-ND4
GO:0030902	hindbrain development	42	2	0.26	0.02763	MT-CO1	MT-ND4
GO:0009141	nucleoside triphosphate metabolic process	43	2	0.27	0.02887	MT-ATP6	MT-ND4
GO:0003205	cardiac chamber development	44	2	0.28	0.03013	TNNC1	XIRP2
GO:0001666	response to hypoxia	56	2	0.35	0.04695	MT-CO1	MT-ND4
GO:0055001	muscle cell development	56	2	0.35	0.04695	MYBPC1	PDLIM5
GO:0090257	regulation of muscle system process	56	2	0.35	0.04695	TNNC1	SLN
GO:0036293	response to decreased oxygen levels	59	2	0.37	0.05160	MT-CO1	MT-ND4
GO:0048871	multicellular organismal-level homeostasis	146	3	0.92	0.05994	CMKLR1	FABP4	SLN
GO:0003007	heart morphogenesis	69	2	0.43	0.06822	TNNC1	XIRP2
GO:0009150	purine ribonucleotide metabolic process	69	2	0.43	0.06822	MT-ATP6	MT-ND4
GO:0051146	striated muscle cell differentiation	70	2	0.44	0.06997	MYBPC1	PDLIM5
GO:0007010	cytoskeleton organization	370	5	2.33	0.07045	MYBPC1	PDLIM5	PDLIM3	XIRP2	TPM3
GO:0009259	ribonucleotide metabolic process	71	2	0.45	0.07174	MT-ATP6	MT-ND4
GO:0019693	ribose phosphate metabolic process	72	2	0.45	0.07352	MT-ATP6	MT-ND4
GO:0090407	organophosphate biosynthetic process	72	2	0.45	0.07352	MT-ATP6	MT-ND4
GO:0006163	purine nucleotide metabolic process	77	2	0.48	0.08265	MT-ATP6	MT-ND4
GO:0007517	muscle organ development	80	2	0.5	0.08829	TNNC1	XIRP2
GO:0006753	nucleoside phosphate metabolic process	81	2	0.51	0.09020	MT-ATP6	MT-ND4
GO:0009117	nucleotide metabolic process	81	2	0.51	0.09020	MT-ATP6	MT-ND4
GO:0072521	purine-containing compound metabolic process	81	2	0.51	0.09020	MT-ATP6	MT-ND4
GO:0072359	circulatory system development	295	4	1.86	0.10510	PDLIM5	TNNC1	PDLIM3	XIRP2
GO:0055086	nucleobase-containing small molecule metabolic process	95	2	0.6	0.11816	MT-ATP6	MT-ND4
GO:0034763	negative regulation of transmembrane transport	20	1	0.13	0.11905	SLN
GO:0055088	lipid homeostasis	20	1	0.13	0.11905	FABP4
GO:0042692	muscle cell differentiation	97	2	0.61	0.12233	MYBPC1	PDLIM5
GO:0014888	striated muscle adaptation	21	1	0.13	0.12464	TNNC1
GO:0050848	regulation of calcium-mediated signaling	21	1	0.13	0.12464	CMKLR1
GO:0006810	transport	708	7	4.46	0.12799	MT-CO1	MT-ATP6	MT-CO3	MT-ND4	FABP4	TNNC1	SLN
GO:0048513	animal organ development	573	6	3.61	0.12962	MT-CO1	MT-ND4	PDLIM5	TNNC1	PDLIM3	XIRP2
GO:0051100	negative regulation of binding	22	1	0.14	0.13020	SLN
GO:1901137	carbohydrate derivative biosynthetic process	102	2	0.64	0.13292	MT-ATP6	MT-ND4
GO:0032502	developmental process	1160	10	7.3	0.13428	MT-CO1	MT-ND4	MYBPC1	CMKLR1	PDLIM5	ADIRF	FABP4	TNNC1	PDLIM3	XIRP2
GO:0009628	response to abiotic stimulus	207	3	1.3	0.13583	MT-CO1	MT-ATP6	MT-ND4
GO:0032103	positive regulation of response to external stimulus	104	2	0.65	0.13721	CMKLR1	FABP4
GO:0003281	ventricular septum development	24	1	0.15	0.14121	XIRP2
GO:0071675	regulation of mononuclear cell migration	24	1	0.15	0.14121	CMKLR1
GO:0097061	dendritic spine organization	24	1	0.15	0.14121	PDLIM5
GO:0002687	positive regulation of leukocyte migration	25	1	0.16	0.14667	CMKLR1
GO:0030239	myofibril assembly	25	1	0.16	0.14667	MYBPC1
GO:0043433	negative regulation of DNA-binding transcription factor activity	26	1	0.16	0.15209	CMKLR1
GO:0055002	striated muscle cell development	26	1	0.16	0.15209	MYBPC1
GO:0055017	cardiac muscle tissue growth	26	1	0.16	0.15209	PDLIM5
GO:0060419	heart growth	26	1	0.16	0.15209	PDLIM5
GO:0044057	regulation of system process	111	2	0.7	0.15251	TNNC1	SLN
GO:0043502	regulation of muscle adaptation	27	1	0.17	0.15748	TNNC1
GO:0106027	neuron projection organization	27	1	0.17	0.15748	PDLIM5
GO:0051963	regulation of synapse assembly	28	1	0.18	0.16284	PDLIM5
GO:0060996	dendritic spine development	28	1	0.18	0.16284	PDLIM5
GO:0051234	establishment of localization	755	7	4.75	0.16764	MT-CO1	MT-ATP6	MT-CO3	MT-ND4	FABP4	TNNC1	SLN

### Sheet: FibMyo-s1
GO.ID	Term	Annotated	Significant	Expected	Fisher	Gene1	Gene2	Gene3	Gene4	Gene5	Gene6	Gene7	Gene8	Gene9	Gene10	Gene11	Gene12	Gene13	Gene14	Gene15	Gene16	Gene17	Gene18	Gene19	Gene20
GO:0032507	maintenance of protein location in cell	32	2	0.02	0.00014	TMSB10	TMSB4X
GO:0030837	negative regulation of actin filament polymerization	39	2	0.02	0.00022	TMSB10	TMSB4X
GO:0045185	maintenance of protein location	42	2	0.03	0.00025	TMSB10	TMSB4X
GO:0032272	negative regulation of protein polymerization	43	2	0.03	0.00026	TMSB10	TMSB4X
GO:0031333	negative regulation of protein-containing complex assembly	72	2	0.04	0.00074	TMSB10	TMSB4X
GO:0030833	regulation of actin filament polymerization	74	2	0.05	0.00078	TMSB10	TMSB4X
GO:0008064	regulation of actin polymerization or depolymerization	84	2	0.05	0.00100	TMSB10	TMSB4X
GO:1902904	negative regulation of supramolecular fiber organization	84	2	0.05	0.00100	TMSB10	TMSB4X
GO:0030832	regulation of actin filament length	86	2	0.05	0.00105	TMSB10	TMSB4X
GO:0030041	actin filament polymerization	89	2	0.06	0.00113	TMSB10	TMSB4X
GO:0051494	negative regulation of cytoskeleton organization	92	2	0.06	0.00120	TMSB10	TMSB4X
GO:0051651	maintenance of location in cell	98	2	0.06	0.00136	TMSB10	TMSB4X
GO:0032271	regulation of protein polymerization	104	2	0.06	0.00154	TMSB10	TMSB4X
GO:0008154	actin polymerization or depolymerization	105	2	0.07	0.00156	TMSB10	TMSB4X
GO:0051235	maintenance of location	145	2	0.09	0.00297	TMSB10	TMSB4X
GO:0051258	protein polymerization	146	2	0.09	0.00301	TMSB10	TMSB4X
GO:0110053	regulation of actin filament organization	147	2	0.09	0.00305	TMSB10	TMSB4X
GO:0032956	regulation of actin cytoskeleton organization	179	2	0.11	0.00449	TMSB10	TMSB4X
GO:0010639	negative regulation of organelle organization	183	2	0.11	0.00469	TMSB10	TMSB4X
GO:0032535	regulation of cellular component size	187	2	0.12	0.00490	TMSB10	TMSB4X
GO:0043254	regulation of protein-containing complex assembly	199	2	0.12	0.00554	TMSB10	TMSB4X
GO:1902903	regulation of supramolecular fiber organization	200	2	0.12	0.00559	TMSB10	TMSB4X
GO:0032970	regulation of actin filament-based process	203	2	0.13	0.00576	TMSB10	TMSB4X
GO:0007015	actin filament organization	231	2	0.14	0.00741	TMSB10	TMSB4X
GO:0090066	regulation of anatomical structure size	233	2	0.15	0.00754	TMSB10	TMSB4X
GO:0051493	regulation of cytoskeleton organization	263	2	0.16	0.00955	TMSB10	TMSB4X
GO:0045981	positive regulation of nucleotide metabolic process	21	1	0.01	0.01306	TMSB4X
GO:1900544	positive regulation of purine nucleotide metabolic process	21	1	0.01	0.01306	TMSB4X
GO:0140467	integrated stress response signaling	22	1	0.01	0.01368	JUN
GO:2001259	positive regulation of cation channel activity	24	1	0.01	0.01491	TMSB4X
GO:0019083	viral transcription	26	1	0.02	0.01615	JUN
GO:0043124	negative regulation of canonical NF-kappaB signal transduction	26	1	0.02	0.01615	TMSB4X
GO:0051129	negative regulation of cellular component organization	346	2	0.22	0.01625	TMSB10	TMSB4X
GO:1902895	positive regulation of miRNA transcription	29	1	0.02	0.01800	JUN
GO:1904705	regulation of vascular associated smooth muscle cell proliferation	30	1	0.02	0.01862	JUN
GO:1990874	vascular associated smooth muscle cell proliferation	30	1	0.02	0.01862	JUN
GO:0030036	actin cytoskeleton organization	375	2	0.23	0.01897	TMSB10	TMSB4X
GO:0043536	positive regulation of blood vessel endothelial cell migration	31	1	0.02	0.01923	TMSB4X
GO:0051101	regulation of DNA binding	33	1	0.02	0.02046	JUN
GO:0048661	positive regulation of smooth muscle cell proliferation	35	1	0.02	0.02169	JUN
GO:2000630	positive regulation of miRNA metabolic process	35	1	0.02	0.02169	JUN
GO:0097435	supramolecular fiber organization	406	2	0.25	0.02210	TMSB10	TMSB4X
GO:0030334	regulation of cell migration	412	2	0.26	0.02273	TMSB10	TMSB4X
GO:0032414	positive regulation of ion transmembrane transporter activity	37	1	0.02	0.02292	TMSB4X
GO:0006754	ATP biosynthetic process	38	1	0.02	0.02354	TMSB4X
GO:0032411	positive regulation of transporter activity	38	1	0.02	0.02354	TMSB4X
GO:0030029	actin filament-based process	427	2	0.27	0.02433	TMSB10	TMSB4X
GO:2000145	regulation of cell motility	429	2	0.27	0.02455	TMSB10	TMSB4X
GO:0051100	negative regulation of binding	40	1	0.02	0.02476	JUN
GO:1902893	regulation of miRNA transcription	40	1	0.02	0.02476	JUN
GO:1903578	regulation of ATP metabolic process	40	1	0.02	0.02476	TMSB4X
GO:0009206	purine ribonucleoside triphosphate biosynthetic process	41	1	0.03	0.02538	TMSB4X
GO:0061614	miRNA transcription	41	1	0.03	0.02538	JUN
GO:2000144	positive regulation of DNA-templated transcription initiation	41	1	0.03	0.02538	JUN
GO:0009145	purine nucleoside triphosphate biosynthetic process	42	1	0.03	0.02599	TMSB4X
GO:0050728	negative regulation of inflammatory response	42	1	0.03	0.02599	TMSB4X
GO:0040012	regulation of locomotion	443	2	0.28	0.02610	TMSB10	TMSB4X
GO:0051851	modulation by host of symbiont process	43	1	0.03	0.02660	JUN
GO:0009201	ribonucleoside triphosphate biosynthetic process	44	1	0.03	0.02722	TMSB4X
GO:2001257	regulation of cation channel activity	46	1	0.03	0.02844	TMSB4X
GO:0006140	regulation of nucleotide metabolic process	47	1	0.03	0.02905	TMSB4X
GO:0009142	nucleoside triphosphate biosynthetic process	47	1	0.03	0.02905	TMSB4X
GO:0051702	biological process involved in interaction with symbiont	47	1	0.03	0.02905	JUN
GO:1900542	regulation of purine nucleotide metabolic process	47	1	0.03	0.02905	TMSB4X
GO:0033209	tumor necrosis factor-mediated signaling pathway	48	1	0.03	0.02966	TMSB4X
GO:0060395	SMAD protein signal transduction	49	1	0.03	0.03027	JUN
GO:0043535	regulation of blood vessel endothelial cell migration	50	1	0.03	0.03088	TMSB4X
GO:0050921	positive regulation of chemotaxis	50	1	0.03	0.03088	TMSB4X
GO:1902600	proton transmembrane transport	50	1	0.03	0.03088	TMSB4X
GO:1904064	positive regulation of cation transmembrane transport	50	1	0.03	0.03088	TMSB4X
GO:2000142	regulation of DNA-templated transcription initiation	50	1	0.03	0.03088	JUN
GO:2000628	regulation of miRNA metabolic process	50	1	0.03	0.03088	JUN
GO:0044087	regulation of cellular component biogenesis	484	2	0.3	0.03089	TMSB10	TMSB4X
GO:0140747	regulation of ncRNA transcription	52	1	0.03	0.03210	JUN
GO:0040011	locomotion	495	2	0.31	0.03223	TMSB10	TMSB4X
GO:0034767	positive regulation of monoatomic ion transmembrane transport	53	1	0.03	0.03271	TMSB4X
GO:0010595	positive regulation of endothelial cell migration	56	1	0.03	0.03454	TMSB4X
GO:0019080	viral gene expression	58	1	0.04	0.03576	JUN
GO:0062013	positive regulation of small molecule metabolic process	60	1	0.04	0.03697	TMSB4X
GO:0048660	regulation of smooth muscle cell proliferation	62	1	0.04	0.03819	JUN
GO:0043534	blood vessel endothelial cell migration	63	1	0.04	0.03879	TMSB4X
GO:0048659	smooth muscle cell proliferation	64	1	0.04	0.03940	JUN
GO:0010586	miRNA metabolic process	65	1	0.04	0.04001	JUN
GO:0034614	cellular response to reactive oxygen species	65	1	0.04	0.04001	JUN
GO:0071248	cellular response to metal ion	68	1	0.04	0.04182	JUN
GO:0002181	cytoplasmic translation	69	1	0.04	0.04243	RPL32
GO:0043270	positive regulation of monoatomic ion transport	70	1	0.04	0.04303	TMSB4X
GO:0033043	regulation of organelle organization	579	2	0.36	0.04331	TMSB10	TMSB4X
GO:0050920	regulation of chemotaxis	74	1	0.05	0.04545	TMSB4X
GO:0098781	ncRNA transcription	75	1	0.05	0.04605	JUN
GO:0031348	negative regulation of defense response	78	1	0.05	0.04786	TMSB4X
GO:0071241	cellular response to inorganic substance	78	1	0.05	0.04786	JUN
GO:0016477	cell migration	627	2	0.39	0.05026	TMSB10	TMSB4X
GO:0010634	positive regulation of epithelial cell migration	82	1	0.05	0.05027	TMSB4X
GO:0034764	positive regulation of transmembrane transport	82	1	0.05	0.05027	TMSB4X
GO:0032412	regulation of monoatomic ion transmembrane transporter activity	84	1	0.05	0.05147	TMSB4X
GO:0060326	cell chemotaxis	85	1	0.05	0.05207	TMSB4X
GO:0071356	cellular response to tumor necrosis factor	85	1	0.05	0.05207	TMSB4X
GO:0000302	response to reactive oxygen species	86	1	0.05	0.05267	JUN
GO:0022898	regulation of transmembrane transporter activity	87	1	0.05	0.05327	TMSB4X

### Sheet: FibMyo-s2
GO.ID	Term	Annotated	Significant	Expected	Fisher	Gene1	Gene2	Gene3	Gene4	Gene5	Gene6	Gene7	Gene8	Gene9	Gene10	Gene11	Gene12	Gene13	Gene14	Gene15	Gene16	Gene17	Gene18	Gene19	Gene20
GO:0050877	nervous system process	104	2	0.27	0.025	TNNC2	CNTN5
GO:0034330	cell junction organization	133	2	0.34	0.039	CNTN5	XIRP2
GO:0003231	cardiac ventricle development	23	1	0.06	0.058	XIRP2
GO:0050905	neuromuscular process	23	1	0.06	0.058	TNNC2
GO:0003279	cardiac septum development	25	1	0.06	0.063	XIRP2
GO:0006937	regulation of muscle contraction	29	1	0.08	0.073	TNNC2
GO:0007416	synapse assembly	30	1	0.08	0.076	CNTN5
GO:0003205	cardiac chamber development	32	1	0.08	0.080	XIRP2
GO:0006941	striated muscle contraction	32	1	0.08	0.080	TNNC2
GO:0045216	cell-cell junction organization	32	1	0.08	0.080	XIRP2
GO:0007600	sensory perception	35	1	0.09	0.088	CNTN5
GO:0003008	system process	216	2	0.56	0.096	TNNC2	CNTN5
GO:0007411	axon guidance	39	1	0.1	0.097	CNTN5
GO:0097485	neuron projection guidance	39	1	0.1	0.097	CNTN5
GO:0090407	organophosphate biosynthetic process	40	1	0.1	0.100	CKM
GO:0090257	regulation of muscle system process	44	1	0.11	0.109	TNNC2
GO:0048738	cardiac muscle tissue development	48	1	0.12	0.119	XIRP2
GO:0014706	striated muscle tissue development	53	1	0.14	0.130	XIRP2
GO:0003007	heart morphogenesis	57	1	0.15	0.140	XIRP2
GO:0006936	muscle contraction	58	1	0.15	0.142	TNNC2
GO:0007517	muscle organ development	59	1	0.15	0.144	XIRP2
GO:0003012	muscle system process	76	1	0.2	0.183	TNNC2
GO:0050808	synapse organization	77	1	0.2	0.185	CNTN5
GO:0060537	muscle tissue development	78	1	0.2	0.187	XIRP2
GO:0034329	cell junction assembly	79	1	0.2	0.190	CNTN5
GO:0019637	organophosphate metabolic process	85	1	0.22	0.203	CKM
GO:0007409	axonogenesis	87	1	0.23	0.207	CNTN5
GO:0044057	regulation of system process	87	1	0.23	0.207	TNNC2
GO:0007015	actin filament organization	89	1	0.23	0.211	XIRP2
GO:0061564	axon development	94	1	0.24	0.222	CNTN5
GO:0048729	tissue morphogenesis	107	1	0.28	0.250	XIRP2
GO:0048667	cell morphogenesis involved in neuron differentiation	113	1	0.29	0.262	CNTN5
GO:0061061	muscle structure development	116	1	0.3	0.268	XIRP2
GO:0007420	brain development	119	1	0.31	0.275	CNTN5
GO:0098609	cell-cell adhesion	122	1	0.32	0.281	CNTN5
GO:0048513	animal organ development	405	2	1.05	0.282	CNTN5	XIRP2
GO:0048812	neuron projection morphogenesis	125	1	0.32	0.287	CNTN5
GO:0007507	heart development	126	1	0.33	0.289	XIRP2
GO:0048858	cell projection morphogenesis	129	1	0.33	0.295	CNTN5
GO:0060322	head development	129	1	0.33	0.295	CNTN5
GO:0120039	plasma membrane bounded cell projection morphogenesis	129	1	0.33	0.295	CNTN5
GO:0009653	anatomical structure morphogenesis	420	2	1.09	0.299	CNTN5	XIRP2
GO:1901566	organonitrogen compound biosynthetic process	136	1	0.35	0.309	CKM
GO:0030036	actin cytoskeleton organization	144	1	0.37	0.324	XIRP2
GO:0032501	multicellular organismal process	798	3	2.07	0.337	TNNC2	CNTN5	XIRP2
GO:0032989	cellular anatomical entity morphogenesis	151	1	0.39	0.338	CNTN5
GO:0007417	central nervous system development	152	1	0.39	0.339	CNTN5
GO:0009887	animal organ morphogenesis	158	1	0.41	0.351	XIRP2
GO:0097435	supramolecular fiber organization	158	1	0.41	0.351	XIRP2
GO:0030029	actin filament-based process	161	1	0.42	0.356	XIRP2
GO:0000902	cell morphogenesis	184	1	0.48	0.398	CNTN5
GO:0031175	neuron projection development	184	1	0.48	0.398	CNTN5
GO:0016310	phosphorylation	190	1	0.49	0.409	CKM
GO:0048666	neuron development	203	1	0.53	0.431	CNTN5
GO:0072359	circulatory system development	208	1	0.54	0.440	XIRP2
GO:0048731	system development	548	2	1.42	0.445	CNTN5	XIRP2
GO:0030182	neuron differentiation	233	1	0.6	0.480	CNTN5
GO:0007155	cell adhesion	237	1	0.61	0.487	CNTN5
GO:0120036	plasma membrane bounded cell projection organization	248	1	0.64	0.504	CNTN5
GO:0048699	generation of neurons	249	1	0.64	0.505	CNTN5
GO:0007010	cytoskeleton organization	251	1	0.65	0.508	XIRP2
GO:0030030	cell projection organization	254	1	0.66	0.513	CNTN5
GO:0007275	multicellular organism development	622	2	1.61	0.529	CNTN5	XIRP2
GO:0009888	tissue development	273	1	0.71	0.541	XIRP2
GO:0022008	neurogenesis	276	1	0.71	0.545	CNTN5
GO:0006796	phosphate-containing compound metabolic process	287	1	0.74	0.561	CKM
GO:0006793	phosphorus metabolic process	291	1	0.75	0.566	CKM
GO:0048856	anatomical structure development	725	2	1.88	0.640	CNTN5	XIRP2
GO:0007399	nervous system development	360	1	0.93	0.654	CNTN5
GO:0051239	regulation of multicellular organismal process	364	1	0.94	0.659	TNNC2
GO:0048468	cell development	365	1	0.94	0.660	CNTN5
GO:0022607	cellular component assembly	384	1	0.99	0.682	CNTN5
GO:0032502	developmental process	769	2	1.99	0.684	CNTN5	XIRP2
GO:0044085	cellular component biogenesis	394	1	1.02	0.692	CNTN5
GO:0016043	cellular component organization	816	2	2.11	0.729	CNTN5	XIRP2
GO:0071840	cellular component organization or biogenesis	822	2	2.13	0.734	CNTN5	XIRP2
GO:0006996	organelle organization	452	1	1.17	0.750	XIRP2
GO:0030154	cell differentiation	535	1	1.39	0.818	CNTN5
GO:0048869	cellular developmental process	535	1	1.39	0.818	CNTN5
GO:1901564	organonitrogen compound metabolic process	583	1	1.51	0.850	CKM
GO:1901576	organic substance biosynthetic process	730	1	1.89	0.923	CKM
GO:0009058	biosynthetic process	731	1	1.89	0.923	CKM
GO:0006807	nitrogen compound metabolic process	935	1	2.42	0.976	CKM
GO:0044237	cellular metabolic process	936	1	2.42	0.976	CKM
GO:0071704	organic substance metabolic process	1009	1	2.61	0.986	CKM
GO:0009987	cellular process	1477	3	3.82	0.989	CKM	CNTN5	XIRP2
GO:0008152	metabolic process	1059	1	2.74	0.990	CKM
GO:0050789	regulation of biological process	1166	1	3.02	0.996	TNNC2
GO:0065007	biological regulation	1186	1	3.07	0.997	TNNC2
GO:0008150	biological_process	1545	4	4	1.000	TNNC2	CKM	CNTN5	XIRP2

### Sheet: FibSmoothMuSC
GO.ID	Term	Annotated	Significant	Expected	Fisher	Gene1	Gene2	Gene3	Gene4	Gene5	Gene6	Gene7	Gene8	Gene9	Gene10	Gene11	Gene12	Gene13	Gene14	Gene15	Gene16	Gene17	Gene18	Gene19	Gene20
GO:0030029	actin filament-based process	210	4	0.51	0.00048	TMSB10	SORBS1	MYL6	ACTA1
GO:0007015	actin filament organization	114	3	0.28	0.00151	TMSB10	SORBS1	ACTA1
GO:0007519	skeletal muscle tissue development	32	2	0.08	0.00226	MYL6	ACTA1
GO:0060538	skeletal muscle organ development	34	2	0.08	0.00255	MYL6	ACTA1
GO:0030036	actin cytoskeleton organization	182	3	0.44	0.00588	TMSB10	SORBS1	ACTA1
GO:0097435	supramolecular fiber organization	196	3	0.47	0.00727	TMSB10	SORBS1	ACTA1
GO:0031032	actomyosin structure organization	66	2	0.16	0.00944	SORBS1	ACTA1
GO:0006936	muscle contraction	77	2	0.19	0.01273	MYL6	ACTA1
GO:0007517	muscle organ development	78	2	0.19	0.01306	MYL6	ACTA1
GO:0060537	muscle tissue development	99	2	0.24	0.02066	MYL6	ACTA1
GO:0003012	muscle system process	102	2	0.25	0.02187	MYL6	ACTA1
GO:0007010	cytoskeleton organization	315	3	0.76	0.02763	TMSB10	SORBS1	ACTA1
GO:0071417	cellular response to organonitrogen compound	131	2	0.32	0.03512	SORBS1	ACTA1
GO:1901699	cellular response to nitrogen compound	140	2	0.34	0.03978	SORBS1	ACTA1
GO:0061061	muscle structure development	148	2	0.36	0.04411	MYL6	ACTA1
GO:0032272	negative regulation of protein polymerization	20	1	0.05	0.04750	TMSB10
GO:0045185	maintenance of protein location	20	1	0.05	0.04750	TMSB10
GO:1904377	positive regulation of protein localization to cell periphery	21	1	0.05	0.04982	SORBS1
GO:0009725	response to hormone	159	2	0.38	0.05038	SORBS1	ACTA1
GO:0014902	myotube differentiation	22	1	0.05	0.05215	ACTA1
GO:0030239	myofibril assembly	22	1	0.05	0.05215	ACTA1
GO:0046890	regulation of lipid biosynthetic process	23	1	0.06	0.05446	SORBS1
GO:0055002	striated muscle cell development	23	1	0.06	0.05446	ACTA1
GO:0006006	glucose metabolic process	24	1	0.06	0.05678	SORBS1
GO:0006352	DNA-templated transcription initiation	24	1	0.06	0.05678	CAVIN1
GO:0008104	protein localization	416	3	1.01	0.05867	TMSB10	SORBS1	CAVIN1
GO:0016051	carbohydrate biosynthetic process	25	1	0.06	0.05908	SORBS1
GO:0098781	ncRNA transcription	25	1	0.06	0.05908	CAVIN1
GO:1905477	positive regulation of protein localization to membrane	25	1	0.06	0.05908	SORBS1
GO:0070727	cellular macromolecule localization	420	3	1.02	0.06018	TMSB10	SORBS1	CAVIN1
GO:1903076	regulation of protein localization to plasma membrane	26	1	0.06	0.06139	SORBS1
GO:0005996	monosaccharide metabolic process	27	1	0.07	0.06369	SORBS1
GO:0019318	hexose metabolic process	27	1	0.07	0.06369	SORBS1
GO:0031333	negative regulation of protein-containing complex assembly	28	1	0.07	0.06598	TMSB10
GO:0010243	response to organonitrogen compound	186	2	0.45	0.06715	SORBS1	ACTA1
GO:0006109	regulation of carbohydrate metabolic process	30	1	0.07	0.07056	SORBS1
GO:0008286	insulin receptor signaling pathway	30	1	0.07	0.07056	SORBS1
GO:0043500	muscle adaptation	30	1	0.07	0.07056	ACTA1
GO:0015980	energy derivation by oxidation of organic compounds	31	1	0.07	0.07284	SORBS1
GO:0030833	regulation of actin filament polymerization	32	1	0.08	0.07512	TMSB10
GO:1901698	response to nitrogen compound	199	2	0.48	0.07588	SORBS1	ACTA1
GO:0010927	cellular component assembly involved in morphogenesis	33	1	0.08	0.07739	ACTA1
GO:0070252	actin-mediated cell contraction	34	1	0.08	0.07966	MYL6
GO:1904375	regulation of protein localization to cell periphery	35	1	0.08	0.08192	SORBS1
GO:0034764	positive regulation of transmembrane transport	36	1	0.09	0.08418	SORBS1
GO:0048041	focal adhesion assembly	36	1	0.09	0.08418	SORBS1
GO:0009612	response to mechanical stimulus	37	1	0.09	0.08643	ACTA1
GO:0030038	contractile actin filament bundle assembly	37	1	0.09	0.08643	SORBS1
GO:0043149	stress fiber assembly	37	1	0.09	0.08643	SORBS1
GO:2000145	regulation of cell motility	214	2	0.52	0.08646	TMSB10	CAVIN1
GO:0033036	macromolecule localization	485	3	1.17	0.08773	TMSB10	SORBS1	CAVIN1
GO:0008064	regulation of actin polymerization or depolymerization	38	1	0.09	0.08869	TMSB10
GO:0040012	regulation of locomotion	218	2	0.53	0.08936	TMSB10	CAVIN1
GO:0030832	regulation of actin filament length	39	1	0.09	0.09093	TMSB10
GO:0030041	actin filament polymerization	40	1	0.1	0.09317	TMSB10
GO:0051651	maintenance of location in cell	40	1	0.1	0.09317	TMSB10
GO:0007044	cell-substrate junction assembly	41	1	0.1	0.09541	SORBS1
GO:1905475	regulation of protein localization to membrane	42	1	0.1	0.09764	SORBS1
GO:0051494	negative regulation of cytoskeleton organization	43	1	0.1	0.09987	TMSB10
GO:1902904	negative regulation of supramolecular fiber organization	43	1	0.1	0.09987	TMSB10
GO:0009306	protein secretion	44	1	0.11	0.10209	CAVIN1
GO:0035592	establishment of protein localization to extracellular region	44	1	0.11	0.10209	CAVIN1
GO:0062012	regulation of small molecule metabolic process	44	1	0.11	0.10209	SORBS1
GO:0022607	cellular component assembly	515	3	1.25	0.10237	TMSB10	SORBS1	ACTA1
GO:0030048	actin filament-based movement	45	1	0.11	0.10431	MYL6
GO:0032271	regulation of protein polymerization	45	1	0.11	0.10431	TMSB10
GO:0150115	cell-substrate junction organization	45	1	0.11	0.10431	SORBS1
GO:0040011	locomotion	238	2	0.58	0.10439	TMSB10	CAVIN1
GO:0019216	regulation of lipid metabolic process	46	1	0.11	0.10653	SORBS1
GO:0071692	protein localization to extracellular region	46	1	0.11	0.10653	CAVIN1
GO:0044085	cellular component biogenesis	530	3	1.28	0.11013	TMSB10	SORBS1	ACTA1
GO:0032869	cellular response to insulin stimulus	48	1	0.12	0.11094	SORBS1
GO:0051641	cellular localization	535	3	1.29	0.11279	TMSB10	SORBS1	CAVIN1
GO:0008154	actin polymerization or depolymerization	49	1	0.12	0.11315	TMSB10
GO:0055001	muscle cell development	49	1	0.12	0.11315	ACTA1
GO:0051017	actin filament bundle assembly	50	1	0.12	0.11534	SORBS1
GO:0061572	actin filament bundle organization	50	1	0.12	0.11534	SORBS1
GO:0032868	response to insulin	52	1	0.13	0.11972	SORBS1
GO:0006091	generation of precursor metabolites and energy	54	1	0.13	0.12409	SORBS1
GO:0005975	carbohydrate metabolic process	59	1	0.14	0.13492	SORBS1
GO:0051235	maintenance of location	61	1	0.15	0.13923	TMSB10
GO:0051258	protein polymerization	61	1	0.15	0.13923	TMSB10
GO:0071495	cellular response to endogenous stimulus	285	2	0.69	0.14272	SORBS1	ACTA1
GO:0034660	ncRNA metabolic process	63	1	0.15	0.14351	CAVIN1
GO:0048545	response to steroid hormone	63	1	0.15	0.14351	ACTA1
GO:0051146	striated muscle cell differentiation	63	1	0.15	0.14351	ACTA1
GO:0006996	organelle organization	591	3	1.43	0.14470	TMSB10	SORBS1	ACTA1
GO:0003008	system process	288	2	0.7	0.14529	MYL6	ACTA1
GO:0034762	regulation of transmembrane transport	70	1	0.17	0.15838	SORBS1
GO:0071375	cellular response to peptide hormone stimulus	70	1	0.17	0.15838	SORBS1
GO:0110053	regulation of actin filament organization	72	1	0.17	0.16259	TMSB10
GO:0071310	cellular response to organic substance	309	2	0.75	0.16368	SORBS1	ACTA1
GO:0060485	mesenchyme development	73	1	0.18	0.16469	ACTA1
GO:0072659	protein localization to plasma membrane	73	1	0.18	0.16469	SORBS1
GO:0009991	response to extracellular stimulus	74	1	0.18	0.16679	ACTA1
GO:0010639	negative regulation of organelle organization	74	1	0.18	0.16679	TMSB10
GO:0140694	non-membrane-bounded organelle assembly	76	1	0.18	0.17096	ACTA1
GO:0009719	response to endogenous stimulus	319	2	0.77	0.17265	SORBS1	ACTA1
GO:0071702	organic substance transport	322	2	0.78	0.17536	SORBS1	CAVIN1
GO:0043254	regulation of protein-containing complex assembly	79	1	0.19	0.17720	TMSB10

### Sheet: ImmunoMyo
GO.ID	Term	Annotated	Significant	Expected	Fisher	Gene1	Gene2	Gene3	Gene4	Gene5	Gene6	Gene7	Gene8	Gene9	Gene10	Gene11	Gene12	Gene13	Gene14	Gene15	Gene16	Gene17	Gene18	Gene19	Gene20
GO:0070252	actin-mediated cell contraction	41	2	0.04	0.00054	MYL1	TNNC1
GO:0030048	actin filament-based movement	50	2	0.05	0.00081	MYL1	TNNC1
GO:0006936	muscle contraction	124	2	0.12	0.00495	MYL1	TNNC1
GO:0003012	muscle system process	154	2	0.15	0.00759	MYL1	TNNC1
GO:0060415	muscle tissue morphogenesis	20	1	0.02	0.01987	TNNC1
GO:0050853	B cell receptor signaling pathway	21	1	0.02	0.02086	IGKC
GO:0003009	skeletal muscle contraction	22	1	0.02	0.02185	TNNC1
GO:0048644	muscle organ morphogenesis	22	1	0.02	0.02185	TNNC1
GO:0030029	actin filament-based process	280	2	0.28	0.02444	MYL1	TNNC1
GO:0014888	striated muscle adaptation	25	1	0.03	0.02480	TNNC1
GO:0050879	multicellular organismal movement	28	1	0.03	0.02775	TNNC1
GO:0050881	musculoskeletal movement	28	1	0.03	0.02775	TNNC1
GO:0003206	cardiac chamber morphogenesis	32	1	0.03	0.03167	TNNC1
GO:0003231	cardiac ventricle development	36	1	0.04	0.03558	TNNC1
GO:0043502	regulation of muscle adaptation	38	1	0.04	0.03753	TNNC1
GO:0003008	system process	365	2	0.36	0.04073	MYL1	TNNC1
GO:0002449	lymphocyte mediated immunity	42	1	0.04	0.04143	IGKC
GO:0043500	muscle adaptation	44	1	0.04	0.04337	TNNC1
GO:0050905	neuromuscular process	45	1	0.04	0.04434	TNNC1
GO:0003205	cardiac chamber development	46	1	0.05	0.04531	TNNC1
GO:0002460	adaptive immune response based on somatic recombination of immune receptors buil...	47	1	0.05	0.04628	IGKC
GO:0050851	antigen receptor-mediated signaling pathway	48	1	0.05	0.04725	IGKC
GO:0060048	cardiac muscle contraction	53	1	0.05	0.05209	TNNC1
GO:0002443	leukocyte mediated immunity	56	1	0.06	0.05498	IGKC
GO:0006937	regulation of muscle contraction	56	1	0.06	0.05498	TNNC1
GO:0002250	adaptive immune response	61	1	0.06	0.05979	IGKC
GO:0002429	immune response-activating cell surface receptor signaling pathway	70	1	0.07	0.06840	IGKC
GO:0003007	heart morphogenesis	70	1	0.07	0.06840	TNNC1
GO:0010038	response to metal ion	70	1	0.07	0.06840	TNNC1
GO:0048738	cardiac muscle tissue development	70	1	0.07	0.06840	TNNC1
GO:0060047	heart contraction	73	1	0.07	0.07126	TNNC1
GO:0006941	striated muscle contraction	75	1	0.07	0.07316	TNNC1
GO:0002768	immune response-regulating cell surface receptor signaling pathway	76	1	0.08	0.07412	IGKC
GO:0003015	heart process	76	1	0.08	0.07412	TNNC1
GO:0032386	regulation of intracellular transport	78	1	0.08	0.07601	TNNC1
GO:0014706	striated muscle tissue development	79	1	0.08	0.07696	TNNC1
GO:0090257	regulation of muscle system process	84	1	0.08	0.08170	TNNC1
GO:0010035	response to inorganic substance	96	1	0.1	0.09299	TNNC1
GO:0002252	immune effector process	97	1	0.1	0.09393	IGKC
GO:0002757	immune response-activating signaling pathway	111	1	0.11	0.10698	IGKC
GO:0002764	immune response-regulating signaling pathway	116	1	0.12	0.11161	IGKC
GO:0002253	activation of immune response	117	1	0.12	0.11253	IGKC
GO:0007517	muscle organ development	119	1	0.12	0.11438	TNNC1
GO:0032970	regulation of actin filament-based process	120	1	0.12	0.11530	TNNC1
GO:0008015	blood circulation	123	1	0.12	0.11806	TNNC1
GO:0060537	muscle tissue development	129	1	0.13	0.12357	TNNC1
GO:0048729	tissue morphogenesis	135	1	0.14	0.12906	TNNC1
GO:0044057	regulation of system process	138	1	0.14	0.13179	TNNC1
GO:0050778	positive regulation of immune response	145	1	0.14	0.13815	IGKC
GO:0003013	circulatory system process	150	1	0.15	0.14267	TNNC1
GO:0050877	nervous system process	168	1	0.17	0.15882	TNNC1
GO:0007507	heart development	169	1	0.17	0.15971	TNNC1
GO:0050776	regulation of immune response	174	1	0.17	0.16415	IGKC
GO:0009887	animal organ morphogenesis	192	1	0.19	0.18003	TNNC1
GO:0002684	positive regulation of immune system process	208	1	0.21	0.19397	IGKC
GO:0048583	regulation of response to stimulus	856	2	0.86	0.19770	TNNC1	IGKC
GO:0061061	muscle structure development	222	1	0.22	0.20604	TNNC1
GO:0060341	regulation of cellular localization	240	1	0.24	0.22138	TNNC1
GO:0072359	circulatory system development	263	1	0.26	0.24069	TNNC1
GO:0002682	regulation of immune system process	283	1	0.28	0.25722	IGKC
GO:0006955	immune response	283	1	0.28	0.25722	IGKC
GO:0051049	regulation of transport	341	1	0.34	0.30380	TNNC1
GO:0046907	intracellular transport	380	1	0.38	0.33400	TNNC1
GO:0009888	tissue development	400	1	0.4	0.34914	TNNC1
GO:0065009	regulation of molecular function	426	1	0.43	0.36848	TNNC1
GO:0032879	regulation of localization	439	1	0.44	0.37800	TNNC1
GO:0002376	immune system process	443	1	0.44	0.38091	IGKC
GO:0048584	positive regulation of response to stimulus	472	1	0.47	0.40175	IGKC
GO:0051649	establishment of localization in cell	480	1	0.48	0.40741	TNNC1
GO:0032501	multicellular organismal process	1325	2	1.32	0.41287	MYL1	TNNC1
GO:0007166	cell surface receptor signaling pathway	546	1	0.55	0.45278	IGKC
GO:0065008	regulation of biological quality	567	1	0.57	0.46671	TNNC1
GO:0009653	anatomical structure morphogenesis	577	1	0.58	0.47326	TNNC1
GO:0051239	regulation of multicellular organismal process	592	1	0.59	0.48299	TNNC1
GO:0048513	animal organ development	606	1	0.61	0.49196	TNNC1
GO:0050896	response to stimulus	1569	2	1.57	0.53449	TNNC1	IGKC
GO:0042221	response to chemical	702	1	0.7	0.55068	TNNC1
GO:0051641	cellular localization	782	1	0.78	0.59601	TNNC1
GO:0048731	system development	796	1	0.8	0.60362	TNNC1
GO:0006810	transport	890	1	0.89	0.65222	TNNC1
GO:0007275	multicellular organism development	927	1	0.93	0.67021	TNNC1
GO:0051234	establishment of localization	943	1	0.94	0.67779	TNNC1
GO:0051179	localization	1089	1	1.09	0.74167	TNNC1
GO:0007165	signal transduction	1096	1	1.1	0.74450	IGKC
GO:0050794	regulation of cellular process	2063	2	2.06	0.76836	TNNC1	IGKC
GO:0048856	anatomical structure development	1161	1	1.16	0.76980	TNNC1
GO:0023052	signaling	1172	1	1.17	0.77391	IGKC
GO:0007154	cell communication	1188	1	1.19	0.77980	IGKC
GO:0032502	developmental process	1249	1	1.25	0.80131	TNNC1
GO:0050789	regulation of biological process	2161	2	2.16	0.80920	TNNC1	IGKC
GO:0048518	positive regulation of biological process	1293	1	1.29	0.81592	IGKC
GO:0065007	biological regulation	2219	2	2.22	0.83206	TNNC1	IGKC
GO:0051716	cellular response to stimulus	1372	1	1.37	0.84033	IGKC
GO:0009987	cellular process	2862	3	2.86	0.86821	MYL1	TNNC1	IGKC
GO:0008150	biological_process	3000	3	3	1.00000	MYL1	TNNC1	IGKC

### Sheet: Macrophage-s1
GO.ID	Term	Annotated	Significant	Expected	Fisher	Gene1	Gene2	Gene3	Gene4	Gene5	Gene6	Gene7	Gene8	Gene9	Gene10	Gene11	Gene12	Gene13	Gene14	Gene15	Gene16	Gene17	Gene18	Gene19	Gene20
GO:0098742	cell-cell adhesion via plasma-membrane adhesion molecules	35	4	0.15	1e-05	IGSF21	JAML	SPARCL1	MYOT
GO:0009605	response to external stimulus	668	9	2.8	0.00052	TRDN	SQSTM1#161011	CD36	DIO2	JAML	CIITA	MGLL	ACTA1	HADHB
GO:0001659	temperature homeostasis	51	3	0.21	0.00111	SQSTM1#161011	CD36	DIO2
GO:0009617	response to bacterium	139	4	0.58	0.00217	TRDN	CD36	DIO2	HADHB
GO:0032496	response to lipopolysaccharide	72	3	0.3	0.00302	CD36	DIO2	HADHB
GO:0043207	response to external biotic stimulus	390	6	1.63	0.00358	TRDN	SQSTM1#161011	CD36	DIO2	CIITA	HADHB
GO:0051707	response to other organism	390	6	1.63	0.00358	TRDN	SQSTM1#161011	CD36	DIO2	CIITA	HADHB
GO:0002237	response to molecule of bacterial origin	78	3	0.33	0.00379	CD36	DIO2	HADHB
GO:0006631	fatty acid metabolic process	78	3	0.33	0.00379	CD36	MGLL	HADHB
GO:0009607	response to biotic stimulus	400	6	1.68	0.00408	TRDN	SQSTM1#161011	CD36	DIO2	CIITA	HADHB
GO:0120162	positive regulation of cold-induced thermogenesis	27	2	0.11	0.00543	CD36	DIO2
GO:0006936	muscle contraction	89	3	0.37	0.00550	TRDN	MYOT	ACTA1
GO:0019752	carboxylic acid metabolic process	181	4	0.76	0.00567	CD36	CSGALNACT1	MGLL	HADHB
GO:0043436	oxoacid metabolic process	187	4	0.78	0.00637	CD36	CSGALNACT1	MGLL	HADHB
GO:0006082	organic acid metabolic process	189	4	0.79	0.00661	CD36	CSGALNACT1	MGLL	HADHB
GO:0044419	biological process involved in interspecies interaction between organisms	444	6	1.86	0.00688	TRDN	SQSTM1#161011	CD36	DIO2	CIITA	HADHB
GO:0003012	muscle system process	121	3	0.51	0.01285	TRDN	MYOT	ACTA1
GO:0007519	skeletal muscle tissue development	42	2	0.18	0.01285	SVIL	ACTA1
GO:0098609	cell-cell adhesion	231	4	0.97	0.01333	IGSF21	JAML	SPARCL1	MYOT
GO:0032787	monocarboxylic acid metabolic process	125	3	0.52	0.01403	CD36	MGLL	HADHB
GO:0060538	skeletal muscle organ development	44	2	0.18	0.01405	SVIL	ACTA1
GO:0106106	cold-induced thermogenesis	44	2	0.18	0.01405	CD36	DIO2
GO:0120161	regulation of cold-induced thermogenesis	44	2	0.18	0.01405	CD36	DIO2
GO:0033993	response to lipid	236	4	0.99	0.01434	CD36	DIO2	ACTA1	HADHB
GO:0007155	cell adhesion	371	5	1.55	0.01491	CD36	IGSF21	JAML	SPARCL1	MYOT
GO:1990845	adaptive thermogenesis	46	2	0.19	0.01530	CD36	DIO2
GO:0050808	synapse organization	131	3	0.55	0.01592	IGSF21	SPARCL1	MYOT
GO:0003008	system process	379	5	1.59	0.01627	TRDN	CD36	MYOT	MGLL	ACTA1
GO:0044242	cellular lipid catabolic process	50	2	0.21	0.01793	MGLL	HADHB
GO:0071222	cellular response to lipopolysaccharide	54	2	0.23	0.02075	CD36	HADHB
GO:0097435	supramolecular fiber organization	267	4	1.12	0.02175	TRDN	CD36	SVIL	ACTA1
GO:0071219	cellular response to molecule of bacterial origin	58	2	0.24	0.02373	CD36	HADHB
GO:0062207	regulation of pattern recognition receptor signaling pathway	60	2	0.25	0.02529	SQSTM1#161011	CD36
GO:0006606	protein import into nucleus	62	2	0.26	0.02689	SQSTM1#161011	CD36
GO:0051170	import into nucleus	63	2	0.26	0.02770	SQSTM1#161011	CD36
GO:0016042	lipid catabolic process	64	2	0.27	0.02853	MGLL	HADHB
GO:0071216	cellular response to biotic stimulus	67	2	0.28	0.03106	CD36	HADHB
GO:0007600	sensory perception	71	2	0.3	0.03457	CD36	MGLL
GO:0042391	regulation of membrane potential	75	2	0.31	0.03823	TRDN	CD36
GO:0032501	multicellular organismal process	1669	11	6.99	0.03851	TRDN	SQSTM1#161011	CD36	STOX2	IGSF21	DIO2	JAML	MYOT	CSGALNACT1	MGLL	ACTA1
GO:0048871	multicellular organismal-level homeostasis	210	3	0.88	0.05402	SQSTM1#161011	CD36	DIO2
GO:0007517	muscle organ development	91	2	0.38	0.05427	SVIL	ACTA1
GO:0034330	cell junction organization	216	3	0.9	0.05790	IGSF21	SPARCL1	MYOT
GO:0002221	pattern recognition receptor signaling pathway	97	2	0.41	0.06081	SQSTM1#161011	CD36
GO:0043122	regulation of canonical NF-kappaB signal transduction	97	2	0.41	0.06081	SQSTM1#161011	CD36
GO:0051235	maintenance of location	100	2	0.42	0.06419	TRDN	CD36
GO:0044281	small molecule metabolic process	378	4	1.58	0.06592	CD36	CSGALNACT1	MGLL	HADHB
GO:0031347	regulation of defense response	233	3	0.98	0.06965	SQSTM1#161011	CD36	MGLL
GO:0002758	innate immune response-activating signaling pathway	106	2	0.44	0.07112	SQSTM1#161011	CD36
GO:0007249	canonical NF-kappaB signal transduction	107	2	0.45	0.07230	SQSTM1#161011	CD36
GO:0044255	cellular lipid metabolic process	238	3	1	0.07330	CD36	MGLL	HADHB
GO:0006979	response to oxidative stress	110	2	0.46	0.07588	CD36	MSRB3
GO:0060537	muscle tissue development	111	2	0.47	0.07709	SVIL	ACTA1
GO:0001954	positive regulation of cell-matrix adhesion	20	1	0.08	0.08073	CD36
GO:0002931	response to ischemia	20	1	0.08	0.08073	SQSTM1#161011
GO:0032414	positive regulation of ion transmembrane transporter activity	20	1	0.08	0.08073	TRDN
GO:0045123	cellular extravasation	20	1	0.08	0.08073	JAML
GO:0050766	positive regulation of phagocytosis	20	1	0.08	0.08073	CD36
GO:0051781	positive regulation of cell division	20	1	0.08	0.08073	SVIL
GO:0060291	long-term synaptic potentiation	20	1	0.08	0.08073	SQSTM1#161011
GO:0080164	regulation of nitric oxide metabolic process	20	1	0.08	0.08073	CD36
GO:0098754	detoxification	20	1	0.08	0.08073	CD36
GO:0034504	protein localization to nucleus	114	2	0.48	0.08074	SQSTM1#161011	CD36
GO:0051051	negative regulation of transport	114	2	0.48	0.08074	TRDN	CD36
GO:0002218	activation of innate immune response	115	2	0.48	0.08198	SQSTM1#161011	CD36
GO:0014888	striated muscle adaptation	21	1	0.09	0.08460	ACTA1
GO:0018958	phenol-containing compound metabolic process	21	1	0.09	0.08460	DIO2
GO:0030834	regulation of actin filament depolymerization	21	1	0.09	0.08460	SVIL
GO:0031397	negative regulation of protein ubiquitination	21	1	0.09	0.08460	SQSTM1#161011
GO:0031644	regulation of nervous system process	21	1	0.09	0.08460	MGLL
GO:0031663	lipopolysaccharide-mediated signaling pathway	21	1	0.09	0.08460	CD36
GO:0032615	interleukin-12 production	21	1	0.09	0.08460	CD36
GO:0032655	regulation of interleukin-12 production	21	1	0.09	0.08460	CD36
GO:1901019	regulation of calcium ion transmembrane transporter activity	21	1	0.09	0.08460	TRDN
GO:1904427	positive regulation of calcium ion transmembrane transport	21	1	0.09	0.08460	TRDN
GO:0006690	icosanoid metabolic process	22	1	0.09	0.08846	MGLL
GO:0006809	nitric oxide biosynthetic process	22	1	0.09	0.08846	CD36
GO:0006911	phagocytosis, engulfment	22	1	0.09	0.08846	CD36
GO:0007565	female pregnancy	22	1	0.09	0.08846	STOX2
GO:0010232	vascular transport	22	1	0.09	0.08846	CD36
GO:0030042	actin filament depolymerization	22	1	0.09	0.08846	SVIL
GO:0032732	positive regulation of interleukin-1 production	22	1	0.09	0.08846	CD36
GO:0034142	toll-like receptor 4 signaling pathway	22	1	0.09	0.08846	SQSTM1#161011
GO:0150104	transport across blood-brain barrier	22	1	0.09	0.08846	CD36
GO:1903321	negative regulation of protein modification by small protein conjugation or remo...	22	1	0.09	0.08846	SQSTM1#161011
GO:0042060	wound healing	121	2	0.51	0.08949	CD36	JAML
GO:0042592	homeostatic process	421	4	1.76	0.09081	TRDN	SQSTM1#161011	CD36	DIO2
GO:0140694	non-membrane-bounded organelle assembly	123	2	0.52	0.09204	SQSTM1#161011	ACTA1
GO:0006414	translational elongation	23	1	0.1	0.09230	DIO2
GO:0006623	protein targeting to vacuole	23	1	0.1	0.09230	SQSTM1#161011
GO:0006801	superoxide metabolic process	23	1	0.1	0.09230	CD36
GO:0030837	negative regulation of actin filament polymerization	23	1	0.1	0.09230	SVIL
GO:0032411	positive regulation of transporter activity	23	1	0.1	0.09230	TRDN
GO:2000379	positive regulation of reactive oxygen species metabolic process	23	1	0.1	0.09230	CD36
GO:0006913	nucleocytoplasmic transport	126	2	0.53	0.09591	SQSTM1#161011	CD36
GO:0044057	regulation of system process	126	2	0.53	0.09591	TRDN	MGLL
GO:0051169	nuclear transport	126	2	0.53	0.09591	SQSTM1#161011	CD36
GO:0006029	proteoglycan metabolic process	24	1	0.1	0.09613	CSGALNACT1
GO:0006641	triglyceride metabolic process	24	1	0.1	0.09613	MGLL
GO:0009062	fatty acid catabolic process	24	1	0.1	0.09613	HADHB

### Sheet: Macrophage-s2
GO.ID	Term	Annotated	Significant	Expected	Fisher	Gene1	Gene2	Gene3	Gene4	Gene5	Gene6	Gene7	Gene8	Gene9	Gene10	Gene11	Gene12	Gene13	Gene14	Gene15	Gene16	Gene17	Gene18	Gene19	Gene20
GO:0070252	actin-mediated cell contraction	24	6	0.32	4.1e-07	LIMCH1	MYH2	ATP2A2	ANK2	CACNA2D1	MYL11
GO:0055001	muscle cell development	42	7	0.57	7.6e-07	MYOM1	MYBPC1	ATP2A2	ANK2	NEB	OBSCN	ACTA1
GO:0010927	cellular component assembly involved in morphogenesis	32	6	0.43	2.5e-06	MYOM1	MYBPC1	ANK2	NEB	OBSCN	ACTA1
GO:0030048	actin filament-based movement	32	6	0.43	2.5e-06	LIMCH1	MYH2	ATP2A2	ANK2	CACNA2D1	MYL11
GO:0006936	muscle contraction	57	7	0.77	6.5e-06	TRDN	MYH2	ATP2A2	ANK2	ACTA1	CACNA2D1	MYL11
GO:0003012	muscle system process	83	8	1.12	8.1e-06	MLIP	TRDN	MYH2	ATP2A2	ANK2	ACTA1	CACNA2D1	MYL11
GO:0030029	actin filament-based process	216	12	2.91	9.6e-06	MYOM1	LIMCH1	MYBPC1	MYH2	PALLD	ATP2A2	ANK2	NEB	OBSCN	ACTA1	CACNA2D1	MYL11
GO:0061061	muscle structure development	129	9	1.74	2.9e-05	MYOM1	MYBPC1	RBFOX1	ATP2A2	ANK2	NEB	OBSCN	ACTA1	MYL11
GO:0042692	muscle cell differentiation	78	7	1.05	5.3e-05	MYOM1	MYBPC1	ATP2A2	ANK2	NEB	OBSCN	ACTA1
GO:0031032	actomyosin structure organization	62	6	0.83	0.00013	MYOM1	LIMCH1	MYBPC1	NEB	OBSCN	ACTA1
GO:0001508	action potential	21	4	0.28	0.00014	CD36	ATP2A2	ANK2	CACNA2D1
GO:0008016	regulation of heart contraction	26	4	0.35	0.00033	TRDN	ATP2A2	ANK2	CACNA2D1
GO:0042391	regulation of membrane potential	52	5	0.7	0.00052	TRDN	CD36	ATP2A2	ANK2	CACNA2D1
GO:0007519	skeletal muscle tissue development	30	4	0.4	0.00058	MYOM1	RBFOX1	ACTA1	MYL11
GO:0060538	skeletal muscle organ development	31	4	0.42	0.00066	MYOM1	RBFOX1	ACTA1	MYL11
GO:0051146	striated muscle cell differentiation	56	5	0.75	0.00074	MYOM1	MYBPC1	NEB	OBSCN	ACTA1
GO:0048646	anatomical structure formation involved in morphogenesis	196	9	2.64	0.00075	MYOM1	MYBPC1	CD36	SPARC	GAB1	ANK2	NEB	OBSCN	ACTA1
GO:0060047	heart contraction	36	4	0.48	0.00117	TRDN	ATP2A2	ANK2	CACNA2D1
GO:1903522	regulation of blood circulation	36	4	0.48	0.00117	TRDN	ATP2A2	ANK2	CACNA2D1
GO:0003008	system process	254	10	3.42	0.00120	MLIP	TRDN	CD36	MYH2	RBFOX1	ATP2A2	ANK2	ACTA1	CACNA2D1	MYL11
GO:0007517	muscle organ development	64	5	0.86	0.00137	MYOM1	RBFOX1	NEB	ACTA1	MYL11
GO:0003015	heart process	39	4	0.52	0.00159	TRDN	ATP2A2	ANK2	CACNA2D1
GO:0051928	positive regulation of calcium ion transport	21	3	0.28	0.00249	TRDN	ANK2	CACNA2D1
GO:2001257	regulation of cation channel activity	21	3	0.28	0.00249	TRDN	ANK2	CACNA2D1
GO:0097435	supramolecular fiber organization	190	8	2.56	0.00277	TRDN	MYOM1	LIMCH1	MYBPC1	CD36	NEB	OBSCN	ACTA1
GO:0060537	muscle tissue development	75	5	1.01	0.00280	MYOM1	RBFOX1	NEB	ACTA1	MYL11
GO:0140694	non-membrane-bounded organelle assembly	75	5	1.01	0.00280	MYOM1	MYBPC1	NEB	OBSCN	ACTA1
GO:0060048	cardiac muscle contraction	24	3	0.32	0.00369	ATP2A2	ANK2	CACNA2D1
GO:1904064	positive regulation of cation transmembrane transport	25	3	0.34	0.00415	TRDN	ANK2	CACNA2D1
GO:0034767	positive regulation of monoatomic ion transmembrane transport	26	3	0.35	0.00465	TRDN	ANK2	CACNA2D1
GO:0003013	circulatory system process	86	5	1.16	0.00509	TRDN	CD36	ATP2A2	ANK2	CACNA2D1
GO:0032989	cellular anatomical entity morphogenesis	169	7	2.27	0.00588	MYOM1	MYBPC1	PALLD	ANK2	NEB	OBSCN	ACTA1
GO:0044057	regulation of system process	89	5	1.2	0.00589	MLIP	TRDN	ATP2A2	ANK2	CACNA2D1
GO:0098742	cell-cell adhesion via plasma-membrane adhesion molecules	29	3	0.39	0.00636	CADM2	SPARCL1	PALLD
GO:0007010	cytoskeleton organization	325	10	4.37	0.00768	TRDN	MYOM1	LIMCH1	MYBPC1	TLN2	PALLD	ANK2	NEB	OBSCN	ACTA1
GO:0006941	striated muscle contraction	31	3	0.42	0.00769	ATP2A2	ANK2	CACNA2D1
GO:0007155	cell adhesion	276	9	3.71	0.00821	LIMCH1	MYBPC1	CD36	CADM2	SPARCL1	VWF	TLN2	PALLD	ATP2A2
GO:0043270	positive regulation of monoatomic ion transport	32	3	0.43	0.00840	TRDN	ANK2	CACNA2D1
GO:0043500	muscle adaptation	33	3	0.44	0.00916	MLIP	ATP2A2	ACTA1
GO:0070588	calcium ion transmembrane transport	64	4	0.86	0.00970	TRDN	ATP2A2	ANK2	CACNA2D1
GO:0032412	regulation of monoatomic ion transmembrane transporter activity	34	3	0.46	0.00996	TRDN	ANK2	CACNA2D1
GO:0022898	regulation of transmembrane transporter activity	37	3	0.5	0.01258	TRDN	ANK2	CACNA2D1
GO:0030036	actin cytoskeleton organization	197	7	2.65	0.01340	MYOM1	LIMCH1	MYBPC1	PALLD	NEB	OBSCN	ACTA1
GO:0097553	calcium ion transmembrane import into cytosol	38	3	0.51	0.01354	TRDN	ANK2	CACNA2D1
GO:1903169	regulation of calcium ion transmembrane transport	38	3	0.51	0.01354	TRDN	ANK2	CACNA2D1
GO:0032409	regulation of transporter activity	40	3	0.54	0.01557	TRDN	ANK2	CACNA2D1
GO:0034764	positive regulation of transmembrane transport	40	3	0.54	0.01557	TRDN	ANK2	CACNA2D1
GO:0006816	calcium ion transport	74	4	1	0.01599	TRDN	ATP2A2	ANK2	CACNA2D1
GO:0008015	blood circulation	75	4	1.01	0.01674	TRDN	ATP2A2	ANK2	CACNA2D1
GO:0007596	blood coagulation	43	3	0.58	0.01892	CD36	VWF	DGKB
GO:0034599	cellular response to oxidative stress	43	3	0.58	0.01892	CD36	ATP2A2	MB
GO:0007599	hemostasis	44	3	0.59	0.02012	CD36	VWF	DGKB
GO:0050817	coagulation	44	3	0.59	0.02012	CD36	VWF	DGKB
GO:0051924	regulation of calcium ion transport	46	3	0.62	0.02265	TRDN	ANK2	CACNA2D1
GO:0070925	organelle assembly	173	6	2.33	0.02495	MYOM1	MYBPC1	ATP2A2	NEB	OBSCN	ACTA1
GO:0090257	regulation of muscle system process	50	3	0.67	0.02821	MLIP	ATP2A2	ANK2
GO:0007204	positive regulation of cytosolic calcium ion concentration	20	2	0.27	0.02864	CD36	CACNA2D1
GO:0009636	response to toxic substance	20	2	0.27	0.02864	CD36	MB
GO:0055085	transmembrane transport	180	6	2.42	0.02970	TRDN	SLC49A4	CD36	ATP2A2	ANK2	CACNA2D1
GO:0051279	regulation of release of sequestered calcium ion into cytosol	21	2	0.28	0.03139	TRDN	ANK2
GO:0009653	anatomical structure morphogenesis	464	11	6.24	0.03329	MYOM1	MYBPC1	CD36	SPARC	GAB1	PALLD	ANK2	NEB	OBSCN	ACTA1	MYL11
GO:0008037	cell recognition	22	2	0.3	0.03424	CD36	PALLD
GO:0034614	cellular response to reactive oxygen species	22	2	0.3	0.03424	CD36	MB
GO:0098739	import across plasma membrane	22	2	0.3	0.03424	CD36	CACNA2D1
GO:1904062	regulation of monoatomic cation transmembrane transport	54	3	0.73	0.03443	TRDN	ANK2	CACNA2D1
GO:0034765	regulation of monoatomic ion transmembrane transport	56	3	0.75	0.03779	TRDN	ANK2	CACNA2D1
GO:0006874	intracellular calcium ion homeostasis	59	3	0.79	0.04314	TRDN	ATP2A2	ANK2
GO:0050878	regulation of body fluid levels	59	3	0.79	0.04314	CD36	VWF	DGKB
GO:0062197	cellular response to chemical stress	60	3	0.81	0.04501	CD36	ATP2A2	MB
GO:0043502	regulation of muscle adaptation	26	2	0.35	0.04661	MLIP	ATP2A2
GO:0032970	regulation of actin filament-based process	103	4	1.39	0.04684	LIMCH1	ATP2A2	ANK2	NEB
GO:0051050	positive regulation of transport	151	5	2.03	0.04815	TRDN	MYOM1	CD36	ANK2	CACNA2D1
GO:0010959	regulation of metal ion transport	62	3	0.83	0.04885	TRDN	ANK2	CACNA2D1
GO:0055074	calcium ion homeostasis	62	3	0.83	0.04885	TRDN	ATP2A2	ANK2
GO:0007043	cell-cell junction assembly	27	2	0.36	0.04992	TLN2	ANK2
GO:0006937	regulation of muscle contraction	28	2	0.38	0.05332	ATP2A2	ANK2
GO:0098662	inorganic cation transmembrane transport	108	4	1.45	0.05419	TRDN	ATP2A2	ANK2	CACNA2D1
GO:0006979	response to oxidative stress	66	3	0.89	0.05702	CD36	ATP2A2	MB
GO:0098655	monoatomic cation transmembrane transport	111	4	1.49	0.05889	TRDN	ATP2A2	ANK2	CACNA2D1
GO:0098660	inorganic ion transmembrane transport	111	4	1.49	0.05889	TRDN	ATP2A2	ANK2	CACNA2D1
GO:0051209	release of sequestered calcium ion into cytosol	30	2	0.4	0.06035	TRDN	ANK2
GO:0051282	regulation of sequestering of calcium ion	30	2	0.4	0.06035	TRDN	ANK2
GO:0051283	negative regulation of sequestering of calcium ion	30	2	0.4	0.06035	TRDN	ANK2
GO:0034330	cell junction organization	161	5	2.17	0.06059	FILIP1	LIMCH1	SPARCL1	TLN2	ANK2
GO:0030001	metal ion transport	113	4	1.52	0.06214	TRDN	ATP2A2	ANK2	CACNA2D1
GO:0043269	regulation of monoatomic ion transport	69	3	0.93	0.06356	TRDN	ANK2	CACNA2D1
GO:0003300	cardiac muscle hypertrophy	31	2	0.42	0.06398	MLIP	ATP2A2
GO:0030168	platelet activation	31	2	0.42	0.06398	VWF	DGKB
GO:0032501	multicellular organismal process	1064	19	14.32	0.06466	MLIP	TRDN	MYOM1	CD36	MYH2	SPARC	KIAA1217	VWF	GAB1	DGKB	RBFOX1	PALLD	ATP2A2	ANK2	NEB	ACTA1	CACNA2D1	MB	MYL11
GO:0007009	plasma membrane organization	32	2	0.43	0.06769	ATP2A2	ANK2
GO:0014897	striated muscle hypertrophy	32	2	0.43	0.06769	MLIP	ATP2A2
GO:0051208	sequestering of calcium ion	32	2	0.43	0.06769	TRDN	ANK2
GO:0051235	maintenance of location	72	3	0.97	0.07043	TRDN	CD36	ANK2
GO:0014896	muscle hypertrophy	33	2	0.44	0.07147	MLIP	ATP2A2
GO:0000302	response to reactive oxygen species	34	2	0.46	0.07531	CD36	MB
GO:0034220	monoatomic ion transmembrane transport	122	4	1.64	0.07796	TRDN	ATP2A2	ANK2	CACNA2D1
GO:0044282	small molecule catabolic process	35	2	0.47	0.07922	BCKDHB	ALDH2
GO:0001952	regulation of cell-matrix adhesion	37	2	0.5	0.08723	LIMCH1	CD36
GO:0034762	regulation of transmembrane transport	79	3	1.06	0.08772	TRDN	ANK2	CACNA2D1
GO:0006812	monoatomic cation transport	130	4	1.75	0.09359	TRDN	ATP2A2	ANK2	CACNA2D1

### Sheet: Macrophage-s3
GO.ID	Term	Annotated	Significant	Expected	Fisher	Gene1	Gene2	Gene3	Gene4	Gene5	Gene6	Gene7	Gene8	Gene9	Gene10	Gene11	Gene12	Gene13	Gene14	Gene15	Gene16	Gene17	Gene18	Gene19	Gene20
GO:0006936	muscle contraction	63	9	0.47	1.1e-10	TRDN	PRKG1	MYH2	TNNT3#130595	CTNNA3	TNNT1	TPM1	ACTA1	CACNA2D1
GO:0003012	muscle system process	83	9	0.62	1.4e-09	TRDN	PRKG1	MYH2	TNNT3#130595	CTNNA3	TNNT1	TPM1	ACTA1	CACNA2D1
GO:0055001	muscle cell development	33	6	0.25	6.5e-08	PRKG1	TNNT3#130595	TNNT1	TPM1	NEB	ACTA1
GO:0030029	actin filament-based process	210	10	1.57	4.1e-07	DLC1	PRKG1	MYH2	TNNT3#130595	CTNNA3	TNNT1	TPM1	NEB	ACTA1	CACNA2D1
GO:0010927	cellular component assembly involved in morphogenesis	25	5	0.19	6.0e-07	TNNT3#130595	TNNT1	TPM1	NEB	ACTA1
GO:0051146	striated muscle cell differentiation	53	6	0.4	1.2e-06	PRKG1	TNNT3#130595	TNNT1	TPM1	NEB	ACTA1
GO:0044057	regulation of system process	89	7	0.67	1.6e-06	TRDN	PRKG1	TNNT3#130595	CTNNA3	TNNT1	TPM1	CACNA2D1
GO:0031032	actomyosin structure organization	58	6	0.43	2.1e-06	DLC1	TNNT3#130595	TNNT1	TPM1	NEB	ACTA1
GO:0006937	regulation of muscle contraction	32	5	0.24	2.2e-06	PRKG1	TNNT3#130595	CTNNA3	TNNT1	TPM1
GO:0006941	striated muscle contraction	35	5	0.26	3.5e-06	TNNT3#130595	CTNNA3	TNNT1	TPM1	CACNA2D1
GO:0042692	muscle cell differentiation	69	6	0.52	6.0e-06	PRKG1	TNNT3#130595	TNNT1	TPM1	NEB	ACTA1
GO:0090257	regulation of muscle system process	49	5	0.37	1.9e-05	PRKG1	TNNT3#130595	CTNNA3	TNNT1	TPM1
GO:0070252	actin-mediated cell contraction	24	4	0.18	2.1e-05	MYH2	CTNNA3	TPM1	CACNA2D1
GO:0003008	system process	249	9	1.86	2.2e-05	TRDN	PRKG1	MYH2	TNNT3#130595	CTNNA3	TNNT1	TPM1	ACTA1	CACNA2D1
GO:0008016	regulation of heart contraction	30	4	0.22	5.2e-05	TRDN	CTNNA3	TPM1	CACNA2D1
GO:0030048	actin filament-based movement	32	4	0.24	6.8e-05	MYH2	CTNNA3	TPM1	CACNA2D1
GO:0061061	muscle structure development	119	6	0.89	0.00014	PRKG1	TNNT3#130595	TNNT1	TPM1	NEB	ACTA1
GO:0060047	heart contraction	41	4	0.31	0.00018	TRDN	CTNNA3	TPM1	CACNA2D1
GO:1903522	regulation of blood circulation	41	4	0.31	0.00018	TRDN	CTNNA3	TPM1	CACNA2D1
GO:0140694	non-membrane-bounded organelle assembly	81	5	0.61	0.00023	TNNT3#130595	TNNT1	TPM1	NEB	ACTA1
GO:0030036	actin cytoskeleton organization	192	7	1.44	0.00026	DLC1	PRKG1	TNNT3#130595	TNNT1	TPM1	NEB	ACTA1
GO:0097435	supramolecular fiber organization	192	7	1.44	0.00026	DLC1	TRDN	TNNT3#130595	TNNT1	TPM1	NEB	ACTA1
GO:0003015	heart process	45	4	0.34	0.00027	TRDN	CTNNA3	TPM1	CACNA2D1
GO:0008015	blood circulation	86	5	0.64	0.00030	TRDN	PRKG1	CTNNA3	TPM1	CACNA2D1
GO:0003013	circulatory system process	97	5	0.73	0.00053	TRDN	PRKG1	CTNNA3	TPM1	CACNA2D1
GO:0032989	cellular anatomical entity morphogenesis	160	6	1.2	0.00072	PRKG1	TNNT3#130595	TNNT1	TPM1	NEB	ACTA1
GO:0060048	cardiac muscle contraction	28	3	0.21	0.00102	CTNNA3	TPM1	CACNA2D1
GO:0060537	muscle tissue development	65	4	0.49	0.00110	PRKG1	TPM1	NEB	ACTA1
GO:0007010	cytoskeleton organization	323	8	2.42	0.00116	DLC1	TRDN	PRKG1	TNNT3#130595	TNNT1	TPM1	NEB	ACTA1
GO:0048646	anatomical structure formation involved in morphogenesis	199	6	1.49	0.00228	DLC1	TNNT3#130595	TNNT1	TPM1	NEB	ACTA1
GO:0048738	cardiac muscle tissue development	37	3	0.28	0.00231	PRKG1	TPM1	NEB
GO:0014706	striated muscle tissue development	41	3	0.31	0.00312	PRKG1	TPM1	NEB
GO:0032970	regulation of actin filament-based process	102	4	0.76	0.00581	DLC1	CTNNA3	TPM1	NEB
GO:0070925	organelle assembly	175	5	1.31	0.00740	TNNT3#130595	TNNT1	TPM1	NEB	ACTA1
GO:0042391	regulation of membrane potential	57	3	0.43	0.00794	TRDN	CTNNA3	CACNA2D1
GO:0044093	positive regulation of molecular function	256	6	1.92	0.00817	DLC1	GHR	TRDN	TNNT3#130595	TPM1	CACNA2D1
GO:0007507	heart development	116	4	0.87	0.00917	DLC1	PRKG1	TPM1	NEB
GO:0007204	positive regulation of cytosolic calcium ion concentration	20	2	0.15	0.00926	PRKG1	CACNA2D1
GO:0034109	homotypic cell-cell adhesion	20	2	0.15	0.00926	PRKG1	CTNNA3
GO:0055007	cardiac muscle cell differentiation	20	2	0.15	0.00926	PRKG1	NEB
GO:0007517	muscle organ development	61	3	0.46	0.00959	TPM1	NEB	ACTA1
GO:0001508	action potential	21	2	0.16	0.01019	CTNNA3	CACNA2D1
GO:0030336	negative regulation of cell migration	65	3	0.49	0.01142	DLC1	PRKG1	TPM1
GO:2000146	negative regulation of cell motility	67	3	0.5	0.01241	DLC1	PRKG1	TPM1
GO:0007015	actin filament organization	128	4	0.96	0.01291	DLC1	TPM1	NEB	ACTA1
GO:1904064	positive regulation of cation transmembrane transport	24	2	0.18	0.01322	TRDN	CACNA2D1
GO:0009653	anatomical structure morphogenesis	472	8	3.53	0.01348	DLC1	GHR	PRKG1	TNNT3#130595	TNNT1	TPM1	NEB	ACTA1
GO:0034767	positive regulation of monoatomic ion transmembrane transport	25	2	0.19	0.01430	TRDN	CACNA2D1
GO:0035051	cardiocyte differentiation	25	2	0.19	0.01430	PRKG1	NEB
GO:0032501	multicellular organismal process	1080	13	8.08	0.01473	DLC1	GHR	TRDN	MAMDC2#165072	PRKG1	MYH2	TNNT3#130595	CTNNA3	TNNT1	TPM1	NEB	ACTA1	CACNA2D1
GO:0040013	negative regulation of locomotion	72	3	0.54	0.01510	DLC1	PRKG1	TPM1
GO:0043500	muscle adaptation	26	2	0.19	0.01543	TNNT1	ACTA1
GO:0065008	regulation of biological quality	487	8	3.65	0.01629	DLC1	GHR	TRDN	PRKG1	CTNNA3	TPM1	NEB	CACNA2D1
GO:0048660	regulation of smooth muscle cell proliferation	27	2	0.2	0.01659	PRKG1	TPM1
GO:0009888	tissue development	298	6	2.23	0.01695	DLC1	GHR	PRKG1	TPM1	NEB	ACTA1
GO:0065009	regulation of molecular function	392	7	2.93	0.01731	DLC1	GHR	TRDN	PRKG1	TNNT3#130595	TPM1	CACNA2D1
GO:0048659	smooth muscle cell proliferation	28	2	0.21	0.01779	PRKG1	TPM1
GO:0050905	neuromuscular process	28	2	0.21	0.01779	TNNT3#130595	TNNT1
GO:0051492	regulation of stress fiber assembly	29	2	0.22	0.01902	DLC1	TPM1
GO:0009887	animal organ morphogenesis	144	4	1.08	0.01929	DLC1	GHR	TPM1	ACTA1
GO:0043270	positive regulation of monoatomic ion transport	30	2	0.22	0.02029	TRDN	CACNA2D1
GO:0110020	regulation of actomyosin structure organization	30	2	0.22	0.02029	DLC1	TPM1
GO:0032412	regulation of monoatomic ion transmembrane transporter activity	31	2	0.23	0.02159	TRDN	CACNA2D1
GO:0022898	regulation of transmembrane transporter activity	34	2	0.25	0.02571	TRDN	CACNA2D1
GO:0032231	regulation of actin filament bundle assembly	34	2	0.25	0.02571	DLC1	TPM1
GO:1903169	regulation of calcium ion transmembrane transport	34	2	0.25	0.02571	TRDN	CACNA2D1
GO:0030038	contractile actin filament bundle assembly	36	2	0.27	0.02862	DLC1	TPM1
GO:0030902	hindbrain development	36	2	0.27	0.02862	DLC1	PRKG1
GO:0043149	stress fiber assembly	36	2	0.27	0.02862	DLC1	TPM1
GO:0097553	calcium ion transmembrane import into cytosol	36	2	0.27	0.02862	TRDN	CACNA2D1
GO:0032956	regulation of actin cytoskeleton organization	92	3	0.69	0.02897	DLC1	TPM1	NEB
GO:0048729	tissue morphogenesis	94	3	0.7	0.03064	DLC1	TPM1	ACTA1
GO:0051239	regulation of multicellular organismal process	544	8	4.07	0.03115	GHR	TRDN	PRKG1	TNNT3#130595	CTNNA3	TNNT1	TPM1	CACNA2D1
GO:0032409	regulation of transporter activity	38	2	0.28	0.03166	TRDN	CACNA2D1
GO:0034764	positive regulation of transmembrane transport	40	2	0.3	0.03482	TRDN	CACNA2D1
GO:0033002	muscle cell proliferation	42	2	0.31	0.03810	PRKG1	TPM1
GO:0051924	regulation of calcium ion transport	44	2	0.33	0.04150	TRDN	CACNA2D1
GO:0007155	cell adhesion	270	5	2.02	0.04244	DLC1	PRKG1	CTNNA3	SPARCL1	TPM1
GO:0003007	heart morphogenesis	45	2	0.34	0.04324	DLC1	TPM1
GO:0051017	actin filament bundle assembly	47	2	0.35	0.04680	DLC1	TPM1
GO:0061572	actin filament bundle organization	48	2	0.36	0.04863	DLC1	TPM1
GO:0008360	regulation of cell shape	52	2	0.39	0.05617	DLC1	TPM1
GO:0034765	regulation of monoatomic ion transmembrane transport	54	2	0.4	0.06009	TRDN	CACNA2D1
GO:1904062	regulation of monoatomic cation transmembrane transport	54	2	0.4	0.06009	TRDN	CACNA2D1
GO:0072359	circulatory system development	206	4	1.54	0.06110	DLC1	PRKG1	TPM1	NEB
GO:0008285	negative regulation of cell population proliferation	124	3	0.93	0.06166	DLC1	PRKG1	TPM1
GO:0016477	cell migration	301	5	2.25	0.06340	GPC5	DLC1	PRKG1	CTNNA3	TPM1
GO:0051493	regulation of cytoskeleton organization	128	3	0.96	0.06663	DLC1	TPM1	NEB
GO:0070588	calcium ion transmembrane transport	60	2	0.45	0.07241	TRDN	CACNA2D1
GO:0048870	cell motility	316	5	2.37	0.07543	GPC5	DLC1	PRKG1	CTNNA3	TPM1
GO:0006996	organelle organization	646	8	4.84	0.07933	DLC1	TRDN	PRKG1	TNNT3#130595	TNNT1	TPM1	NEB	ACTA1
GO:0007162	negative regulation of cell adhesion	64	2	0.48	0.08106	DLC1	PRKG1
GO:0010959	regulation of metal ion transport	64	2	0.48	0.08106	TRDN	CACNA2D1
GO:0043269	regulation of monoatomic ion transport	67	2	0.5	0.08774	TRDN	CACNA2D1
GO:0048545	response to steroid hormone	68	2	0.51	0.09001	GHR	ACTA1
GO:0006816	calcium ion transport	72	2	0.54	0.09926	TRDN	CACNA2D1
GO:0048513	animal organ development	453	6	3.39	0.10381	DLC1	GHR	PRKG1	TPM1	NEB	ACTA1
GO:0071417	cellular response to organonitrogen compound	158	3	1.18	0.10953	GHR	ACTA1	CACNA2D1
GO:0048856	anatomical structure development	938	10	7.02	0.11097	DLC1	GHR	MAMDC2#165072	PRKG1	TNNT3#130595	SPARCL1	TNNT1	TPM1	NEB	ACTA1
GO:0034762	regulation of transmembrane transport	77	2	0.58	0.11119	TRDN	CACNA2D1

### Sheet: Mast
No significant genes to search with

### Sheet: MuSC-s1
GO.ID	Term	Annotated	Significant	Expected	Fisher	Gene1	Gene2	Gene3	Gene4	Gene5	Gene6	Gene7	Gene8	Gene9	Gene10	Gene11	Gene12	Gene13	Gene14	Gene15	Gene16	Gene17	Gene18	Gene19	Gene20
GO:0098869	cellular oxidant detoxification	42	3	0.16	0.00053	HBB	MB	HBA2
GO:0000302	response to reactive oxygen species	111	4	0.43	0.00080	HBB	TPM1	MB	HBA2
GO:1990748	cellular detoxification	52	3	0.2	0.00099	HBB	MB	HBA2
GO:0010638	positive regulation of organelle organization	310	6	1.19	0.00099	CCT8	NRP1	TRIM28	TPM1	STUB1	CCT7
GO:0007338	single fertilization	54	3	0.21	0.00111	CCT8	SNU13	CCT7
GO:0097237	cellular response to toxic substance	55	3	0.21	0.00117	HBB	MB	HBA2
GO:0008037	cell recognition	58	3	0.22	0.00136	CCT8	NRP1	CCT7
GO:0033043	regulation of organelle organization	745	9	2.85	0.00145	CCT8	NRP1	CHMP1B	HECW2	NOL3	TRIM28	TPM1	STUB1	CCT7
GO:0098754	detoxification	61	3	0.23	0.00158	HBB	MB	HBA2
GO:0050821	protein stabilization	139	4	0.53	0.00184	CCT8	UXT	STUB1	CCT7
GO:1900182	positive regulation of protein localization to nucleus	65	3	0.25	0.00190	CCT8	TRIM28	CCT7
GO:0051130	positive regulation of cellular component organization	640	8	2.45	0.00229	CCT8	NRP1	RIPOR2	TRIM28	TPM1	STUB1	CCT7	SLN
GO:0007507	heart development	365	6	1.4	0.00230	NDUFV2	NRP1	PITX2	TPM1	HDAC9	MB
GO:0070199	establishment of protein localization to chromosome	20	2	0.08	0.00259	CCT8	CCT7
GO:0009566	fertilization	73	3	0.28	0.00265	CCT8	SNU13	CCT7
GO:0042743	hydrogen peroxide metabolic process	21	2	0.08	0.00285	HBB	HBA2
GO:0051491	positive regulation of filopodium assembly	23	2	0.09	0.00342	NRP1	RIPOR2
GO:2001252	positive regulation of chromosome organization	82	3	0.31	0.00368	CCT8	TRIM28	CCT7
GO:0070198	protein localization to chromosome, telomeric region	24	2	0.09	0.00372	CCT8	CCT7
GO:2001236	regulation of extrinsic apoptotic signaling pathway	83	3	0.32	0.00381	NRP1	NOL3	PPP1CA
GO:0009988	cell-cell recognition	25	2	0.1	0.00403	CCT8	CCT7
GO:0021536	diencephalon development	25	2	0.1	0.00403	NRP1	PITX2
GO:0070296	sarcoplasmic reticulum calcium ion transport	25	2	0.1	0.00403	NOL3	SLN
GO:0090049	regulation of cell migration involved in sprouting angiogenesis	25	2	0.1	0.00403	NRP1	HDAC9
GO:0033044	regulation of chromosome organization	176	4	0.67	0.00432	CCT8	HECW2	TRIM28	CCT7
GO:0001755	neural crest cell migration	26	2	0.1	0.00436	NRP1	PITX2
GO:0032413	negative regulation of ion transmembrane transporter activity	27	2	0.1	0.00470	HECW2	SLN
GO:0090497	mesenchymal cell migration	27	2	0.1	0.00470	NRP1	PITX2
GO:0044089	positive regulation of cellular component biogenesis	302	5	1.16	0.00538	NRP1	RIPOR2	TRIM28	TPM1	STUB1
GO:0032212	positive regulation of telomere maintenance via telomerase	30	2	0.11	0.00578	CCT8	CCT7
GO:0032410	negative regulation of transporter activity	31	2	0.12	0.00616	HECW2	SLN
GO:0051489	regulation of filopodium assembly	33	2	0.13	0.00697	NRP1	RIPOR2
GO:1904358	positive regulation of telomere maintenance via telomere lengthening	33	2	0.13	0.00697	CCT8	CCT7
GO:1900180	regulation of protein localization to nucleus	104	3	0.4	0.00715	CCT8	TRIM28	CCT7
GO:0051496	positive regulation of stress fiber assembly	34	2	0.13	0.00738	NRP1	TPM1
GO:0031647	regulation of protein stability	206	4	0.79	0.00751	CCT8	UXT	STUB1	CCT7
GO:0009636	response to toxic substance	106	3	0.41	0.00753	HBB	MB	HBA2
GO:0002042	cell migration involved in sprouting angiogenesis	35	2	0.13	0.00781	NRP1	HDAC9
GO:0072593	reactive oxygen species metabolic process	108	3	0.41	0.00793	HBB	MB	HBA2
GO:0043536	positive regulation of blood vessel endothelial cell migration	37	2	0.14	0.00870	NRP1	HDAC9
GO:0032233	positive regulation of actin filament bundle assembly	38	2	0.15	0.00917	NRP1	TPM1
GO:1904063	negative regulation of cation transmembrane transport	38	2	0.15	0.00917	HECW2	SLN
GO:0014910	regulation of smooth muscle cell migration	39	2	0.15	0.00964	NRP1	TPM1
GO:0006979	response to oxidative stress	222	4	0.85	0.00973	HBB	TPM1	MB	HBA2
GO:0014032	neural crest cell development	41	2	0.16	0.01062	NRP1	PITX2
GO:0061077	chaperone-mediated protein folding	41	2	0.16	0.01062	CCT8	CCT7
GO:0097191	extrinsic apoptotic signaling pathway	121	3	0.46	0.01082	NRP1	NOL3	PPP1CA
GO:0003151	outflow tract morphogenesis	42	2	0.16	0.01112	NRP1	PITX2
GO:0034766	negative regulation of monoatomic ion transmembrane transport	42	2	0.16	0.01112	HECW2	SLN
GO:0043462	regulation of ATP-dependent activity	42	2	0.16	0.01112	TPM1	SLN
GO:0046847	filopodium assembly	42	2	0.16	0.01112	NRP1	RIPOR2
GO:0014909	smooth muscle cell migration	43	2	0.16	0.01163	NRP1	TPM1
GO:0051128	regulation of cellular component organization	1400	11	5.36	0.01187	CCT8	NRP1	RIPOR2	CHMP1B	HECW2	NOL3	TRIM28	TPM1	STUB1	CCT7	SLN
GO:0032879	regulation of localization	1027	9	3.93	0.01251	CCT8	NRP1	RIPOR2	HECW2	PNPLA2	NOL3	TRIM28	CCT7	SLN
GO:0048762	mesenchymal cell differentiation	128	3	0.49	0.01260	NRP1	PITX2	TRIM28
GO:0048864	stem cell development	45	2	0.17	0.01270	NRP1	PITX2
GO:0032210	regulation of telomere maintenance via telomerase	46	2	0.18	0.01324	CCT8	CCT7
GO:0055001	muscle cell development	131	3	0.5	0.01341	CHRNB1#170175	TPM1	HDAC9
GO:0051276	chromosome organization	381	5	1.46	0.01399	CCT8	CHMP1B	HECW2	TRIM28	CCT7
GO:0042692	muscle cell differentiation	248	4	0.95	0.01418	RIPOR2	CHRNB1#170175	TPM1	HDAC9
GO:0014033	neural crest cell differentiation	48	2	0.18	0.01436	NRP1	PITX2
GO:2000573	positive regulation of DNA biosynthetic process	49	2	0.19	0.01494	CCT8	CCT7
GO:0035023	regulation of Rho protein signal transduction	50	2	0.19	0.01552	NRP1	RIPOR2
GO:1904356	regulation of telomere maintenance via telomere lengthening	51	2	0.2	0.01612	CCT8	CCT7
GO:0009611	response to wounding	259	4	0.99	0.01639	NRP1	CHMP1B	HBB	TPM1
GO:0014812	muscle cell migration	53	2	0.2	0.01734	NRP1	TPM1
GO:0043271	negative regulation of monoatomic ion transport	53	2	0.2	0.01734	HECW2	SLN
GO:2001237	negative regulation of extrinsic apoptotic signaling pathway	54	2	0.21	0.01796	NRP1	NOL3
GO:0032206	positive regulation of telomere maintenance	55	2	0.21	0.01860	CCT8	CCT7
GO:0010035	response to inorganic substance	270	4	1.03	0.01882	HBB	PPP1CA	MB	HBA2
GO:0003007	heart morphogenesis	149	3	0.57	0.01889	NRP1	PITX2	TPM1
GO:0051098	regulation of binding	149	3	0.57	0.01889	NRP1	RIPOR2	SLN
GO:0007004	telomere maintenance via telomerase	56	2	0.21	0.01924	CCT8	CCT7
GO:0042542	response to hydrogen peroxide	56	2	0.21	0.01924	HBB	HBA2
GO:0070887	cellular response to chemical stimulus	1298	10	4.97	0.01948	NRP1	RIPOR2	CHRNB1#170175	HBB	NOL3	TPM1	STUB1	HDAC9	MB	HBA2
GO:0006278	RNA-templated DNA biosynthetic process	57	2	0.22	0.01989	CCT8	CCT7
GO:0043535	regulation of blood vessel endothelial cell migration	58	2	0.22	0.02055	NRP1	HDAC9
GO:0060485	mesenchyme development	157	3	0.6	0.02167	NRP1	PITX2	TRIM28
GO:0042221	response to chemical	1737	12	6.65	0.02216	NRP1	RIPOR2	CHRNB1#170175	HBB	NOL3	RPP21#241370	PPP1CA	TPM1	STUB1	HDAC9	MB	HBA2
GO:0001666	response to hypoxia	159	3	0.61	0.02239	NOL3	STUB1	MB
GO:0010833	telomere maintenance via telomere lengthening	62	2	0.24	0.02329	CCT8	CCT7
GO:0034763	negative regulation of transmembrane transport	62	2	0.24	0.02329	HECW2	SLN
GO:0065008	regulation of biological quality	1339	10	5.13	0.02385	CCT8	NRP1	UXT	CHRNB1#170175	HBB	PNPLA2	TPM1	STUB1	CCT7	FLI1
GO:0050921	positive regulation of chemotaxis	63	2	0.24	0.02400	NRP1	RIPOR2
GO:0051604	protein maturation	293	4	1.12	0.02459	CCT8	NOL3	STUB1	CCT7
GO:0051492	regulation of stress fiber assembly	64	2	0.25	0.02471	NRP1	TPM1
GO:0044087	regulation of cellular component biogenesis	604	6	2.31	0.02506	NRP1	RIPOR2	CHMP1B	TRIM28	TPM1	STUB1
GO:0036293	response to decreased oxygen levels	169	3	0.65	0.02624	NOL3	STUB1	MB
GO:0008217	regulation of blood pressure	67	2	0.26	0.02691	HBB	TPM1
GO:0048754	branching morphogenesis of an epithelial tube	68	2	0.26	0.02766	NRP1	PPP1CA
GO:0010595	positive regulation of endothelial cell migration	69	2	0.26	0.02842	NRP1	HDAC9
GO:0110020	regulation of actomyosin structure organization	69	2	0.26	0.02842	NRP1	TPM1
GO:0072359	circulatory system development	625	6	2.39	0.02908	NDUFV2	NRP1	PITX2	TPM1	HDAC9	MB
GO:0002040	sprouting angiogenesis	70	2	0.27	0.02919	NRP1	HDAC9
GO:0003206	cardiac chamber morphogenesis	70	2	0.27	0.02919	NRP1	TPM1
GO:0032231	regulation of actin filament bundle assembly	70	2	0.27	0.02919	NRP1	TPM1
GO:0051099	positive regulation of binding	71	2	0.27	0.02996	NRP1	RIPOR2
GO:0014902	myotube differentiation	72	2	0.28	0.03075	RIPOR2	HDAC9
GO:0043534	blood vessel endothelial cell migration	72	2	0.28	0.03075	NRP1	HDAC9
GO:0071456	cellular response to hypoxia	73	2	0.28	0.03154	NOL3	STUB1

### Sheet: MuSC-s2
GO.ID	Term	Annotated	Significant	Expected	Fisher	Gene1	Gene2	Gene3	Gene4	Gene5	Gene6	Gene7	Gene8	Gene9	Gene10	Gene11	Gene12	Gene13	Gene14	Gene15	Gene16	Gene17	Gene18	Gene19	Gene20
GO:0007517	muscle organ development	66	9	0.56	2.7e-10	MEF2C	MYL2	CAV1	XIRP2	TTN	ACTA1	TNNI1	TCAP	DES
GO:0006936	muscle contraction	68	9	0.58	3.6e-10	TPM2	MYL2	CAV1	TNNT1	TTN	ACTA1	TNNI1	TCAP	DES
GO:0061061	muscle structure development	125	10	1.07	3.6e-09	MEF2C	MYL2	CAV1	TNNT1	XIRP2	TTN	ACTA1	TNNI1	TCAP	DES
GO:0003012	muscle system process	90	9	0.77	4.9e-09	TPM2	MYL2	CAV1	TNNT1	TTN	ACTA1	TNNI1	TCAP	DES
GO:0003008	system process	221	11	1.89	5.3e-08	TPM2	MEF2C	CD36	MYL2	CAV1	TNNT1	TTN	ACTA1	TNNI1	TCAP	DES
GO:0060537	muscle tissue development	82	8	0.7	6.6e-08	MEF2C	MYL2	CAV1	XIRP2	TTN	ACTA1	TNNI1	TCAP
GO:0006941	striated muscle contraction	39	6	0.33	3.2e-07	MYL2	CAV1	TNNT1	TTN	TNNI1	TCAP
GO:0030239	myofibril assembly	21	5	0.18	3.9e-07	MYL2	TNNT1	TTN	ACTA1	TCAP
GO:0055002	striated muscle cell development	22	5	0.19	5.0e-07	MYL2	TNNT1	TTN	ACTA1	TCAP
GO:0060047	heart contraction	42	6	0.36	5.1e-07	MYL2	CAV1	TTN	TNNI1	TCAP	DES
GO:0097435	supramolecular fiber organization	157	9	1.34	7.1e-07	TPM2	CD36	MYL2	TNNT1	XIRP2	TTN	ACTA1	TCAP	DES
GO:0003007	heart morphogenesis	46	6	0.39	8.9e-07	MEF2C	MYL2	XIRP2	TTN	TNNI1	TCAP
GO:0003015	heart process	47	6	0.4	1.0e-06	MYL2	CAV1	TTN	TNNI1	TCAP	DES
GO:0048738	cardiac muscle tissue development	48	6	0.41	1.2e-06	MEF2C	MYL2	XIRP2	TTN	TNNI1	TCAP
GO:0060048	cardiac muscle contraction	28	5	0.24	1.8e-06	MYL2	CAV1	TTN	TNNI1	TCAP
GO:0014706	striated muscle tissue development	52	6	0.44	1.9e-06	MEF2C	MYL2	XIRP2	TTN	TNNI1	TCAP
GO:0051146	striated muscle cell differentiation	54	6	0.46	2.4e-06	MEF2C	MYL2	TNNT1	TTN	ACTA1	TCAP
GO:0010927	cellular component assembly involved in morphogenesis	30	5	0.26	2.6e-06	MYL2	TNNT1	TTN	ACTA1	TCAP
GO:0003013	circulatory system process	89	7	0.76	2.8e-06	CD36	MYL2	CAV1	TTN	TNNI1	TCAP	DES
GO:0048729	tissue morphogenesis	91	7	0.78	3.2e-06	MEF2C	MYL2	XIRP2	TTN	ACTA1	TNNI1	TCAP
GO:0009887	animal organ morphogenesis	138	8	1.18	4.0e-06	MEF2C	MYL2	CAV1	XIRP2	TTN	ACTA1	TNNI1	TCAP
GO:0003231	cardiac ventricle development	20	4	0.17	1.5e-05	MEF2C	MYL2	XIRP2	TNNI1
GO:0042692	muscle cell differentiation	74	6	0.63	1.6e-05	MEF2C	MYL2	TNNT1	TTN	ACTA1	TCAP
GO:0055001	muscle cell development	45	5	0.38	2.1e-05	MYL2	TNNT1	TTN	ACTA1	TCAP
GO:0048646	anatomical structure formation involved in morphogenesis	171	8	1.46	2.1e-05	MEF2C	CD36	MYL2	CAV1	TNNT1	TTN	ACTA1	TCAP
GO:0008015	blood circulation	78	6	0.67	2.1e-05	MYL2	CAV1	TTN	TNNI1	TCAP	DES
GO:0030029	actin filament-based process	173	8	1.48	2.3e-05	TPM2	MYL2	CAV1	TNNT1	XIRP2	TTN	ACTA1	TCAP
GO:0003205	cardiac chamber development	26	4	0.22	4.5e-05	MEF2C	MYL2	XIRP2	TNNI1
GO:0055007	cardiac muscle cell differentiation	28	4	0.24	6.1e-05	MEF2C	MYL2	TTN	TCAP
GO:0060538	skeletal muscle organ development	29	4	0.25	7.0e-05	MEF2C	CAV1	ACTA1	DES
GO:0031032	actomyosin structure organization	58	5	0.5	7.3e-05	MYL2	TNNT1	TTN	ACTA1	TCAP
GO:0006937	regulation of muscle contraction	31	4	0.26	9.2e-05	MYL2	CAV1	TNNT1	TNNI1
GO:0043500	muscle adaptation	31	4	0.26	9.2e-05	TNNT1	ACTA1	TNNI1	TCAP
GO:0030036	actin cytoskeleton organization	152	7	1.3	0.00010	TPM2	MYL2	TNNT1	XIRP2	TTN	ACTA1	TCAP
GO:0140694	non-membrane-bounded organelle assembly	67	5	0.57	0.00015	MYL2	TNNT1	TTN	ACTA1	TCAP
GO:0035051	cardiocyte differentiation	35	4	0.3	0.00015	MEF2C	MYL2	TTN	TCAP
GO:0007507	heart development	118	6	1.01	0.00023	MEF2C	MYL2	XIRP2	TTN	TNNI1	TCAP
GO:0009653	anatomical structure morphogenesis	400	10	3.41	0.00026	MEF2C	CD36	MYL2	CAV1	TNNT1	XIRP2	TTN	ACTA1	TNNI1	TCAP
GO:0009888	tissue development	257	8	2.19	0.00042	MEF2C	MYL2	CAV1	XIRP2	TTN	ACTA1	TNNI1	TCAP
GO:0032502	developmental process	776	13	6.62	0.00045	DLK1	MEF2C	CD36	MYL2	CAV1	CD63	TNNT1	XIRP2	TTN	ACTA1	TNNI1	TCAP	DES
GO:0044057	regulation of system process	87	5	0.74	0.00051	MYL2	CAV1	TNNT1	TNNI1	DES
GO:0007010	cytoskeleton organization	267	8	2.28	0.00055	TPM2	MYL2	TNNT1	XIRP2	TTN	ACTA1	TCAP	DES
GO:0072359	circulatory system development	198	7	1.69	0.00055	MEF2C	MYL2	CAV1	XIRP2	TTN	TNNI1	TCAP
GO:0006942	regulation of striated muscle contraction	21	3	0.18	0.00060	MYL2	CAV1	TNNI1
GO:0090257	regulation of muscle system process	51	4	0.44	0.00066	MYL2	CAV1	TNNT1	TNNI1
GO:0007015	actin filament organization	92	5	0.79	0.00067	TPM2	XIRP2	TTN	ACTA1	TCAP
GO:0055013	cardiac muscle cell development	23	3	0.2	0.00079	MYL2	TTN	TCAP
GO:0031623	receptor internalization	25	3	0.21	0.00102	CD36	CAV1	CD63
GO:0051592	response to calcium ion	25	3	0.21	0.00102	MEF2C	CAV1	TTN
GO:0055006	cardiac cell development	25	3	0.21	0.00102	MYL2	TTN	TCAP
GO:0007519	skeletal muscle tissue development	27	3	0.23	0.00128	MEF2C	CAV1	ACTA1
GO:0050905	neuromuscular process	27	3	0.23	0.00128	TNNT1	TNNI1	TCAP
GO:0050877	nervous system process	106	5	0.9	0.00129	MEF2C	CD36	TNNT1	TNNI1	TCAP
GO:0048513	animal organ development	388	9	3.31	0.00135	MEF2C	MYL2	CAV1	XIRP2	TTN	ACTA1	TNNI1	TCAP	DES
GO:0010035	response to inorganic substance	63	4	0.54	0.00148	MEF2C	CD36	CAV1	TTN
GO:0009612	response to mechanical stimulus	29	3	0.25	0.00159	TTN	ACTA1	TCAP
GO:0009605	response to external stimulus	243	7	2.07	0.00195	MEF2C	CD36	CAV1	CD63	TTN	ACTA1	TCAP
GO:0008016	regulation of heart contraction	33	3	0.28	0.00233	MYL2	CAV1	DES
GO:0010628	positive regulation of gene expression	129	5	1.1	0.00313	MEF2C	CD36	CAV1	TTN	ACTA1
GO:0030154	cell differentiation	535	10	4.57	0.00325	DLK1	MEF2C	CD36	MYL2	CAV1	CD63	TNNT1	TTN	ACTA1	TCAP
GO:0048869	cellular developmental process	535	10	4.57	0.00325	DLK1	MEF2C	CD36	MYL2	CAV1	CD63	TNNT1	TTN	ACTA1	TCAP
GO:0070925	organelle assembly	132	5	1.13	0.00346	MYL2	TNNT1	TTN	ACTA1	TCAP
GO:0006898	receptor-mediated endocytosis	39	3	0.33	0.00378	CD36	CAV1	CD63
GO:0031349	positive regulation of defense response	40	3	0.34	0.00406	MEF2C	CD36	CAV1
GO:1903522	regulation of blood circulation	40	3	0.34	0.00406	MYL2	CAV1	DES
GO:0009617	response to bacterium	41	3	0.35	0.00436	MEF2C	CD36	CAV1
GO:0032501	multicellular organismal process	793	12	6.77	0.00443	TPM2	MEF2C	CD36	MYL2	CAV1	TNNT1	XIRP2	TTN	ACTA1	TNNI1	TCAP	DES
GO:0030100	regulation of endocytosis	43	3	0.37	0.00500	CD36	CAV1	CD63
GO:0042391	regulation of membrane potential	44	3	0.38	0.00534	MEF2C	CD36	CAV1
GO:0010038	response to metal ion	45	3	0.38	0.00569	MEF2C	CAV1	TTN
GO:0032989	cellular anatomical entity morphogenesis	151	5	1.29	0.00625	MYL2	TNNT1	TTN	ACTA1	TCAP
GO:0051050	positive regulation of transport	96	4	0.82	0.00701	CD36	CAV1	CD63	TTN
GO:0033993	response to lipid	99	4	0.85	0.00783	MEF2C	CD36	CAV1	ACTA1
GO:0006996	organelle organization	496	9	4.23	0.00853	TPM2	MYL2	CAV1	TNNT1	XIRP2	TTN	ACTA1	TCAP	DES
GO:0002757	immune response-activating signaling pathway	54	3	0.46	0.00950	MEF2C	CD36	CAV1
GO:0016043	cellular component organization	856	12	7.31	0.00979	TPM2	MEF2C	CD36	MYL2	CAV1	CD63	TNNT1	XIRP2	TTN	ACTA1	TCAP	DES
GO:0048856	anatomical structure development	728	11	6.21	0.00985	MEF2C	CD36	MYL2	CAV1	TNNT1	XIRP2	TTN	ACTA1	TNNI1	TCAP	DES
GO:0022607	cellular component assembly	409	8	3.49	0.00986	MEF2C	CD36	MYL2	CAV1	TNNT1	TTN	ACTA1	TCAP
GO:0034762	regulation of transmembrane transport	55	3	0.47	0.01000	MEF2C	CAV1	CD63
GO:0002764	immune response-regulating signaling pathway	56	3	0.48	0.01051	MEF2C	CD36	CAV1
GO:0032496	response to lipopolysaccharide	20	2	0.17	0.01178	MEF2C	CD36
GO:0045807	positive regulation of endocytosis	20	2	0.17	0.01178	CD36	CD63
GO:0061041	regulation of wound healing	20	2	0.17	0.01178	CD36	CAV1
GO:0071216	cellular response to biotic stimulus	20	2	0.17	0.01178	MEF2C	CD36
GO:0106106	cold-induced thermogenesis	20	2	0.17	0.01178	CD36	CAV1
GO:0120161	regulation of cold-induced thermogenesis	20	2	0.17	0.01178	CD36	CAV1
GO:0071840	cellular component organization or biogenesis	872	12	7.44	0.01183	TPM2	MEF2C	CD36	MYL2	CAV1	CD63	TNNT1	XIRP2	TTN	ACTA1	TCAP	DES
GO:0002253	activation of immune response	59	3	0.5	0.01214	MEF2C	CD36	CAV1
GO:0007596	blood coagulation	21	2	0.18	0.01296	CD36	CAV1
GO:0062207	regulation of pattern recognition receptor signaling pathway	21	2	0.18	0.01296	CD36	CAV1
GO:1990845	adaptive thermogenesis	21	2	0.18	0.01296	CD36	CAV1
GO:0071417	cellular response to organonitrogen compound	115	4	0.98	0.01326	MEF2C	CD36	CAV1	ACTA1
GO:0044085	cellular component biogenesis	429	8	3.66	0.01335	MEF2C	CD36	MYL2	CAV1	TNNT1	TTN	ACTA1	TCAP
GO:0001508	action potential	22	2	0.19	0.01418	CD36	CAV1
GO:0002237	response to molecule of bacterial origin	22	2	0.19	0.01418	MEF2C	CD36
GO:0006631	fatty acid metabolic process	22	2	0.19	0.01418	CD36	CAV1
GO:0006813	potassium ion transport	22	2	0.19	0.01418	CAV1	CD63
GO:0007599	hemostasis	22	2	0.19	0.01418	CD36	CAV1
GO:0043123	positive regulation of canonical NF-kappaB signal transduction	22	2	0.19	0.01418	CD36	CAV1
GO:0050680	negative regulation of epithelial cell proliferation	22	2	0.19	0.01418	MEF2C	CAV1

### Sheet: MuSCCyto
GO.ID	Term	Annotated	Significant	Expected	Fisher	Gene1	Gene2	Gene3	Gene4	Gene5	Gene6	Gene7	Gene8	Gene9	Gene10	Gene11	Gene12	Gene13	Gene14	Gene15	Gene16	Gene17	Gene18	Gene19	Gene20
GO:0030029	actin filament-based process	318	9	1.11	2.5e-07	LIMCH1	MYBPC1	PDLIM5	CTNNA3	SVIL	PDE4D	CAP2	TPM1	NEB
GO:0003012	muscle system process	151	7	0.53	3.2e-07	TRDN	DTNA	PDLIM5	CTNNA3	PDE4D	MYOT	TPM1
GO:0006936	muscle contraction	116	6	0.4	1.5e-06	TRDN	DTNA	CTNNA3	PDE4D	MYOT	TPM1
GO:0032970	regulation of actin filament-based process	143	6	0.5	5.1e-06	LIMCH1	CTNNA3	SVIL	PDE4D	TPM1	NEB
GO:0003008	system process	456	9	1.59	5.3e-06	TRDN	DTNA	MEF2C	PDLIM5	CTNNA3	PDE4D	MYOT	TMEM108	TPM1
GO:0070252	actin-mediated cell contraction	42	4	0.15	1.0e-05	LIMCH1	CTNNA3	PDE4D	TPM1
GO:0042391	regulation of membrane potential	99	5	0.35	1.5e-05	TRDN	MEF2C	CTNNA3	KCNQ5	TMEM108
GO:0030036	actin cytoskeleton organization	282	7	0.98	2.2e-05	LIMCH1	MYBPC1	PDLIM5	SVIL	CAP2	TPM1	NEB
GO:0051146	striated muscle cell differentiation	118	5	0.41	3.6e-05	MYBPC1	MEF2C	PDLIM5	TPM1	NEB
GO:0008016	regulation of heart contraction	58	4	0.2	3.7e-05	TRDN	CTNNA3	PDE4D	TPM1
GO:0030048	actin filament-based movement	59	4	0.21	4.0e-05	LIMCH1	CTNNA3	PDE4D	TPM1
GO:0097435	supramolecular fiber organization	313	7	1.09	4.3e-05	TRDN	LIMCH1	MYBPC1	SVIL	CAP2	TPM1	NEB
GO:0006941	striated muscle contraction	67	4	0.23	6.6e-05	DTNA	CTNNA3	PDE4D	TPM1
GO:0065008	regulation of biological quality	802	10	2.8	7.3e-05	TRDN	MEF2C	PDLIM5	CTNNA3	KCNQ5	SVIL	PDE4D	TMEM108	TPM1	NEB
GO:1903522	regulation of blood circulation	71	4	0.25	8.3e-05	TRDN	CTNNA3	PDE4D	TPM1
GO:0002027	regulation of heart rate	26	3	0.09	8.6e-05	CTNNA3	PDE4D	TPM1
GO:0061337	cardiac conduction	28	3	0.1	0.00011	TRDN	CTNNA3	PDE4D
GO:0044057	regulation of system process	154	5	0.54	0.00013	TRDN	CTNNA3	PDE4D	TMEM108	TPM1
GO:0060047	heart contraction	80	4	0.28	0.00013	TRDN	CTNNA3	PDE4D	TPM1
GO:0034330	cell junction organization	255	6	0.89	0.00014	LIMCH1	MEF2C	PDLIM5	MYOT	TMEM108	CAP2
GO:0042692	muscle cell differentiation	157	5	0.55	0.00014	MYBPC1	MEF2C	PDLIM5	TPM1	NEB
GO:0050808	synapse organization	158	5	0.55	0.00015	MEF2C	PDLIM5	MYOT	TMEM108	CAP2
GO:0061061	muscle structure development	260	6	0.91	0.00015	MYBPC1	MEF2C	PDLIM5	SVIL	TPM1	NEB
GO:0060537	muscle tissue development	163	5	0.57	0.00017	MEF2C	PDLIM5	SVIL	TPM1	NEB
GO:0003015	heart process	86	4	0.3	0.00018	TRDN	CTNNA3	PDE4D	TPM1
GO:0007010	cytoskeleton organization	545	8	1.9	0.00020	TRDN	LIMCH1	MYBPC1	PDLIM5	SVIL	CAP2	TPM1	NEB
GO:0055001	muscle cell development	90	4	0.31	0.00021	MYBPC1	PDLIM5	TPM1	NEB
GO:0048738	cardiac muscle tissue development	92	4	0.32	0.00023	MEF2C	PDLIM5	TPM1	NEB
GO:0030239	myofibril assembly	37	3	0.13	0.00025	MYBPC1	TPM1	NEB
GO:0007015	actin filament organization	179	5	0.62	0.00026	LIMCH1	SVIL	CAP2	TPM1	NEB
GO:0055002	striated muscle cell development	38	3	0.13	0.00027	MYBPC1	TPM1	NEB
GO:0014706	striated muscle tissue development	99	4	0.35	0.00030	MEF2C	PDLIM5	TPM1	NEB
GO:0031032	actomyosin structure organization	101	4	0.35	0.00033	LIMCH1	MYBPC1	TPM1	NEB
GO:0032989	cellular anatomical entity morphogenesis	301	6	1.05	0.00035	MYBPC1	PDLIM5	MYOT	TMEM108	TPM1	NEB
GO:0006937	regulation of muscle contraction	48	3	0.17	0.00055	CTNNA3	PDE4D	TPM1
GO:0060048	cardiac muscle contraction	49	3	0.17	0.00058	CTNNA3	PDE4D	TPM1
GO:0055007	cardiac muscle cell differentiation	53	3	0.18	0.00073	MEF2C	PDLIM5	NEB
GO:0007517	muscle organ development	126	4	0.44	0.00076	MEF2C	SVIL	TPM1	NEB
GO:0032956	regulation of actin cytoskeleton organization	126	4	0.44	0.00076	LIMCH1	SVIL	TPM1	NEB
GO:0000902	cell morphogenesis	366	6	1.28	0.00099	MEF2C	PDLIM5	MYOT	TMEM108	CAP2	TPM1
GO:0010927	cellular component assembly involved in morphogenesis	61	3	0.21	0.00111	MYBPC1	TPM1	NEB
GO:0008015	blood circulation	145	4	0.51	0.00130	TRDN	CTNNA3	PDE4D	TPM1
GO:0035051	cardiocyte differentiation	67	3	0.23	0.00146	MEF2C	PDLIM5	NEB
GO:0019933	cAMP-mediated signaling	20	2	0.07	0.00209	PDE4D	CAP2
GO:0090257	regulation of muscle system process	77	3	0.27	0.00218	CTNNA3	PDE4D	TPM1
GO:0007155	cell adhesion	426	6	1.49	0.00221	LIMCH1	MYBPC1	PDLIM5	CTNNA3	MYOT	TPM1
GO:0003013	circulatory system process	173	4	0.6	0.00249	TRDN	CTNNA3	PDE4D	TPM1
GO:0060079	excitatory postsynaptic potential	22	2	0.08	0.00253	MEF2C	TMEM108
GO:1901888	regulation of cell junction assembly	82	3	0.29	0.00261	LIMCH1	MEF2C	PDLIM5
GO:0051496	positive regulation of stress fiber assembly	23	2	0.08	0.00276	LIMCH1	TPM1
GO:0055117	regulation of cardiac muscle contraction	24	2	0.08	0.00301	CTNNA3	PDE4D
GO:0086003	cardiac muscle cell contraction	24	2	0.08	0.00301	CTNNA3	PDE4D
GO:0099565	chemical synaptic transmission, postsynaptic	24	2	0.08	0.00301	MEF2C	TMEM108
GO:0045214	sarcomere organization	25	2	0.09	0.00326	MYBPC1	TPM1
GO:0003208	cardiac ventricle morphogenesis	26	2	0.09	0.00353	MEF2C	TPM1
GO:0019935	cyclic-nucleotide-mediated signaling	26	2	0.09	0.00353	PDE4D	CAP2
GO:0032233	positive regulation of actin filament bundle assembly	27	2	0.09	0.00380	LIMCH1	TPM1
GO:0051279	regulation of release of sequestered calcium ion into cytosol	27	2	0.09	0.00380	TRDN	PDE4D
GO:1904705	regulation of vascular associated smooth muscle cell proliferation	27	2	0.09	0.00380	MEF2C	TPM1
GO:1990874	vascular associated smooth muscle cell proliferation	27	2	0.09	0.00380	MEF2C	TPM1
GO:0051493	regulation of cytoskeleton organization	195	4	0.68	0.00385	LIMCH1	SVIL	TPM1	NEB
GO:0014910	regulation of smooth muscle cell migration	28	2	0.1	0.00409	MEF2C	TPM1
GO:0060078	regulation of postsynaptic membrane potential	28	2	0.1	0.00409	MEF2C	TMEM108
GO:0048468	cell development	851	8	2.97	0.00426	MYBPC1	MEF2C	PDLIM5	PDE4D	MYOT	TMEM108	TPM1	NEB
GO:0009653	anatomical structure morphogenesis	863	8	3.01	0.00466	MYBPC1	MEF2C	PDLIM5	MYOT	TMEM108	CAP2	TPM1	NEB
GO:0014909	smooth muscle cell migration	30	2	0.1	0.00469	MEF2C	TPM1
GO:0055017	cardiac muscle tissue growth	32	2	0.11	0.00532	MEF2C	PDLIM5
GO:0006942	regulation of striated muscle contraction	33	2	0.12	0.00565	CTNNA3	PDE4D
GO:0110053	regulation of actin filament organization	108	3	0.38	0.00568	LIMCH1	SVIL	TPM1
GO:0030336	negative regulation of cell migration	110	3	0.38	0.00598	LIMCH1	MEF2C	TPM1
GO:0060419	heart growth	34	2	0.12	0.00599	MEF2C	PDLIM5
GO:2000146	negative regulation of cell motility	112	3	0.39	0.00629	LIMCH1	MEF2C	TPM1
GO:0051963	regulation of synapse assembly	35	2	0.12	0.00634	MEF2C	PDLIM5
GO:0014812	muscle cell migration	36	2	0.13	0.00670	MEF2C	TPM1
GO:0044087	regulation of cellular component biogenesis	370	5	1.29	0.00688	LIMCH1	MEF2C	PDLIM5	SVIL	TPM1
GO:0051209	release of sequestered calcium ion into cytosol	38	2	0.13	0.00745	TRDN	PDE4D
GO:0007507	heart development	237	4	0.83	0.00772	MEF2C	PDLIM5	TPM1	NEB
GO:0003206	cardiac chamber morphogenesis	39	2	0.14	0.00784	MEF2C	TPM1
GO:0051282	regulation of sequestering of calcium ion	39	2	0.14	0.00784	TRDN	PDE4D
GO:0051283	negative regulation of sequestering of calcium ion	39	2	0.14	0.00784	TRDN	PDE4D
GO:0055013	cardiac muscle cell development	39	2	0.14	0.00784	PDLIM5	NEB
GO:0040013	negative regulation of locomotion	124	3	0.43	0.00834	LIMCH1	MEF2C	TPM1
GO:0051208	sequestering of calcium ion	42	2	0.15	0.00905	TRDN	PDE4D
GO:0009888	tissue development	564	6	1.97	0.00908	MEF2C	PDLIM5	SVIL	PDE4D	TPM1	NEB
GO:0034762	regulation of transmembrane transport	128	3	0.45	0.00910	TRDN	MEF2C	PDE4D
GO:0051492	regulation of stress fiber assembly	43	2	0.15	0.00947	LIMCH1	TPM1
GO:0055006	cardiac cell development	43	2	0.15	0.00947	PDLIM5	NEB
GO:0003231	cardiac ventricle development	47	2	0.16	0.01125	MEF2C	TPM1
GO:0060996	dendritic spine development	47	2	0.16	0.01125	MEF2C	PDLIM5
GO:0110020	regulation of actomyosin structure organization	48	2	0.17	0.01172	LIMCH1	TPM1
GO:0032231	regulation of actin filament bundle assembly	49	2	0.17	0.01219	LIMCH1	TPM1
GO:0030038	contractile actin filament bundle assembly	50	2	0.17	0.01267	LIMCH1	TPM1
GO:0043149	stress fiber assembly	50	2	0.17	0.01267	LIMCH1	TPM1
GO:0048660	regulation of smooth muscle cell proliferation	50	2	0.17	0.01267	MEF2C	TPM1
GO:0048659	smooth muscle cell proliferation	51	2	0.18	0.01316	MEF2C	TPM1
GO:0050851	antigen receptor-mediated signaling pathway	51	2	0.18	0.01316	MEF2C	PDE4D
GO:0034329	cell junction assembly	148	3	0.52	0.01353	LIMCH1	MEF2C	PDLIM5
GO:0097553	calcium ion transmembrane import into cytosol	52	2	0.18	0.01366	TRDN	PDE4D
GO:1903169	regulation of calcium ion transmembrane transport	52	2	0.18	0.01366	TRDN	PDE4D
GO:1902903	regulation of supramolecular fiber organization	152	3	0.53	0.01454	LIMCH1	SVIL	TPM1

### Sheet: MuSCMyo
GO.ID	Term	Annotated	Significant	Expected	Fisher	Gene1	Gene2	Gene3	Gene4	Gene5	Gene6	Gene7	Gene8	Gene9	Gene10	Gene11	Gene12	Gene13	Gene14	Gene15	Gene16	Gene17	Gene18	Gene19	Gene20
GO:0030239	myofibril assembly	39	7	0.25	1.4e-09	MYOM1	MYBPC1	PROX1	LDB3	TPM1	NEB	ACTA1
GO:0055002	striated muscle cell development	40	7	0.26	1.7e-09	MYOM1	MYBPC1	PROX1	LDB3	TPM1	NEB	ACTA1
GO:0010927	cellular component assembly involved in morphogenesis	50	7	0.32	8.8e-09	MYOM1	MYBPC1	PROX1	LDB3	TPM1	NEB	ACTA1
GO:0051146	striated muscle cell differentiation	94	8	0.61	3.2e-08	MYOM1	MYBPC1	MEF2C	PROX1	LDB3	TPM1	NEB	ACTA1
GO:0055001	muscle cell development	78	7	0.5	2.1e-07	MYOM1	MYBPC1	PROX1	LDB3	TPM1	NEB	ACTA1
GO:0042692	muscle cell differentiation	124	8	0.8	2.9e-07	MYOM1	MYBPC1	MEF2C	PROX1	LDB3	TPM1	NEB	ACTA1
GO:0048646	anatomical structure formation involved in morphogenesis	241	10	1.56	3.0e-07	MYOM1	MYBPC1	MEF2C	CD36	SPRY1	PROX1	LDB3	TPM1	NEB	ACTA1
GO:0031032	actomyosin structure organization	82	7	0.53	3.0e-07	MYOM1	MYBPC1	PROX1	LDB3	TPM1	NEB	ACTA1
GO:0045214	sarcomere organization	27	5	0.17	4.2e-07	MYOM1	MYBPC1	PROX1	LDB3	TPM1
GO:0061061	muscle structure development	200	9	1.29	8.5e-07	MYOM1	MYBPC1	MEF2C	PROX1	LDB3	TPM1	PDLIM3	NEB	ACTA1
GO:0140694	non-membrane-bounded organelle assembly	101	7	0.65	1.3e-06	MYOM1	MYBPC1	PROX1	LDB3	TPM1	NEB	ACTA1
GO:0007507	heart development	169	8	1.09	3.2e-06	MEF2C	SPRY1	PROX1	LDB3	TPM1	PDLIM3	NEB	MB
GO:0030029	actin filament-based process	241	9	1.56	4.2e-06	MYOM1	MYBPC1	PROX1	LDB3	TPM1	PDLIM3	NEB	ACTA1	CACNA2D1
GO:0030036	actin cytoskeleton organization	212	8	1.37	1.8e-05	MYOM1	MYBPC1	PROX1	LDB3	TPM1	PDLIM3	NEB	ACTA1
GO:0097435	supramolecular fiber organization	220	8	1.42	2.3e-05	MYOM1	MYBPC1	CD36	PROX1	LDB3	TPM1	NEB	ACTA1
GO:0007517	muscle organ development	111	6	0.72	3.9e-05	MYOM1	MEF2C	PROX1	TPM1	NEB	ACTA1
GO:0072359	circulatory system development	259	8	1.67	7.8e-05	MEF2C	SPRY1	PROX1	LDB3	TPM1	PDLIM3	NEB	MB
GO:0060537	muscle tissue development	126	6	0.81	8.1e-05	MYOM1	MEF2C	PROX1	TPM1	NEB	ACTA1
GO:0070925	organelle assembly	196	7	1.27	0.00011	MYOM1	MYBPC1	PROX1	LDB3	TPM1	NEB	ACTA1
GO:0007010	cytoskeleton organization	359	9	2.32	0.00011	MYOM1	MYBPC1	SPRY1	PROX1	LDB3	TPM1	PDLIM3	NEB	ACTA1
GO:0032989	cellular anatomical entity morphogenesis	204	7	1.32	0.00014	MYOM1	MYBPC1	PROX1	LDB3	TPM1	NEB	ACTA1
GO:0035051	cardiocyte differentiation	48	4	0.31	0.00019	MEF2C	SPRY1	PROX1	NEB
GO:0048468	cell development	505	10	3.26	0.00028	MYOM1	MYBPC1	MEF2C	SPRY1	PROX1	LDB3	TPM1	NEB	ACTA1	MB
GO:0009653	anatomical structure morphogenesis	535	10	3.45	0.00046	MYOM1	MYBPC1	MEF2C	CD36	SPRY1	PROX1	LDB3	TPM1	NEB	ACTA1
GO:0098739	import across plasma membrane	25	3	0.16	0.00047	CD36	CACNA2D1	ATP1B1
GO:0034614	cellular response to reactive oxygen species	27	3	0.17	0.00059	CD36	TPM1	MB
GO:0003206	cardiac chamber morphogenesis	28	3	0.18	0.00066	MEF2C	PROX1	TPM1
GO:0032501	multicellular organismal process	1132	14	7.31	0.00066	FBXO32	MYOM1	MEF2C	CD36	SPRY1	PROX1	LDB3	TPM1	PDLIM3	NEB	ACTA1	CACNA2D1	ATP1B1	MB
GO:0003007	heart morphogenesis	68	4	0.44	0.00074	MEF2C	SPRY1	PROX1	TPM1
GO:0048513	animal organ development	568	10	3.67	0.00076	MYOM1	MEF2C	SPRY1	PROX1	LDB3	TPM1	PDLIM3	NEB	ACTA1	MB
GO:0048738	cardiac muscle tissue development	70	4	0.45	0.00082	MEF2C	PROX1	TPM1	NEB
GO:0042391	regulation of membrane potential	73	4	0.47	0.00097	MEF2C	CD36	CACNA2D1	ATP1B1
GO:0055006	cardiac cell development	32	3	0.21	0.00098	SPRY1	PROX1	NEB
GO:0003231	cardiac ventricle development	33	3	0.21	0.00107	MEF2C	PROX1	TPM1
GO:0048729	tissue morphogenesis	133	5	0.86	0.00112	MEF2C	SPRY1	PROX1	TPM1	ACTA1
GO:0014706	striated muscle tissue development	78	4	0.5	0.00124	MEF2C	PROX1	TPM1	NEB
GO:0001508	action potential	35	3	0.23	0.00128	CD36	CACNA2D1	ATP1B1
GO:0003012	muscle system process	138	5	0.89	0.00132	FBXO32	TPM1	ACTA1	CACNA2D1	ATP1B1
GO:0000302	response to reactive oxygen species	37	3	0.24	0.00150	CD36	TPM1	MB
GO:0030154	cell differentiation	749	11	4.84	0.00162	MYOM1	MYBPC1	MEF2C	CD36	SPRY1	PROX1	LDB3	TPM1	NEB	ACTA1	MB
GO:0055007	cardiac muscle cell differentiation	38	3	0.25	0.00162	MEF2C	PROX1	NEB
GO:0048869	cellular developmental process	750	11	4.84	0.00164	MYOM1	MYBPC1	MEF2C	CD36	SPRY1	PROX1	LDB3	TPM1	NEB	ACTA1	MB
GO:1901701	cellular response to oxygen-containing compound	224	6	1.45	0.00188	FBXO32	MEF2C	CD36	TPM1	CACNA2D1	MB
GO:0003205	cardiac chamber development	42	3	0.27	0.00218	MEF2C	PROX1	TPM1
GO:0003008	system process	322	7	2.08	0.00235	FBXO32	MEF2C	CD36	TPM1	ACTA1	CACNA2D1	ATP1B1
GO:0044093	positive regulation of molecular function	237	6	1.53	0.00253	MEF2C	CD36	PROX1	TPM1	CACNA2D1	ATP1B1
GO:0034599	cellular response to oxidative stress	45	3	0.29	0.00266	CD36	TPM1	MB
GO:0007519	skeletal muscle tissue development	47	3	0.3	0.00301	MYOM1	MEF2C	ACTA1
GO:0032412	regulation of monoatomic ion transmembrane transporter activity	48	3	0.31	0.00320	MEF2C	CACNA2D1	ATP1B1
GO:0060048	cardiac muscle contraction	48	3	0.31	0.00320	TPM1	CACNA2D1	ATP1B1
GO:0008016	regulation of heart contraction	49	3	0.32	0.00340	TPM1	CACNA2D1	ATP1B1
GO:0022898	regulation of transmembrane transporter activity	50	3	0.32	0.00360	MEF2C	CACNA2D1	ATP1B1
GO:0032409	regulation of transporter activity	50	3	0.32	0.00360	MEF2C	CACNA2D1	ATP1B1
GO:0060538	skeletal muscle organ development	51	3	0.33	0.00381	MYOM1	MEF2C	ACTA1
GO:0006936	muscle contraction	109	4	0.7	0.00428	TPM1	ACTA1	CACNA2D1	ATP1B1
GO:0022607	cellular component assembly	583	9	3.76	0.00472	MYOM1	MYBPC1	MEF2C	CD36	PROX1	LDB3	TPM1	NEB	ACTA1
GO:0009887	animal organ morphogenesis	184	5	1.19	0.00475	MEF2C	SPRY1	PROX1	TPM1	ACTA1
GO:0009888	tissue development	367	7	2.37	0.00505	MYOM1	MEF2C	SPRY1	PROX1	TPM1	NEB	ACTA1
GO:0065009	regulation of molecular function	368	7	2.38	0.00512	MEF2C	CD36	SPRY1	PROX1	TPM1	CACNA2D1	ATP1B1
GO:1903522	regulation of blood circulation	57	3	0.37	0.00523	TPM1	CACNA2D1	ATP1B1
GO:0044085	cellular component biogenesis	604	9	3.9	0.00609	MYOM1	MYBPC1	MEF2C	CD36	PROX1	LDB3	TPM1	NEB	ACTA1
GO:0048856	anatomical structure development	1020	12	6.59	0.00631	MYOM1	MYBPC1	MEF2C	CD36	SPRY1	PROX1	LDB3	TPM1	PDLIM3	NEB	ACTA1	MB
GO:0062197	cellular response to chemical stress	61	3	0.39	0.00633	CD36	TPM1	MB
GO:1901700	response to oxygen-containing compound	284	6	1.83	0.00634	FBXO32	MEF2C	CD36	TPM1	CACNA2D1	MB
GO:0008285	negative regulation of cell population proliferation	122	4	0.79	0.00642	MEF2C	SPRY1	PROX1	TPM1
GO:0060562	epithelial tube morphogenesis	62	3	0.4	0.00662	MEF2C	SPRY1	PROX1
GO:0007015	actin filament organization	124	4	0.8	0.00680	PROX1	TPM1	NEB	ACTA1
GO:0055008	cardiac muscle tissue morphogenesis	20	2	0.13	0.00694	PROX1	TPM1
GO:0044057	regulation of system process	125	4	0.81	0.00700	FBXO32	TPM1	CACNA2D1	ATP1B1
GO:0043010	camera-type eye development	64	3	0.41	0.00724	MYOM1	SPRY1	PROX1
GO:0006979	response to oxidative stress	65	3	0.42	0.00756	CD36	TPM1	MB
GO:0001822	kidney development	67	3	0.43	0.00822	MEF2C	SPRY1	PROX1
GO:0051239	regulation of multicellular organismal process	511	8	3.3	0.00829	FBXO32	MEF2C	CD36	SPRY1	PROX1	TPM1	CACNA2D1	ATP1B1
GO:0002027	regulation of heart rate	22	2	0.14	0.00838	TPM1	CACNA2D1
GO:0007204	positive regulation of cytosolic calcium ion concentration	22	2	0.14	0.00838	CD36	CACNA2D1
GO:0051153	regulation of striated muscle cell differentiation	22	2	0.14	0.00838	MEF2C	PROX1
GO:0060415	muscle tissue morphogenesis	22	2	0.14	0.00838	PROX1	TPM1
GO:0006941	striated muscle contraction	68	3	0.44	0.00857	TPM1	CACNA2D1	ATP1B1
GO:0060047	heart contraction	69	3	0.45	0.00892	TPM1	CACNA2D1	ATP1B1
GO:0003013	circulatory system process	134	4	0.87	0.00895	CD36	TPM1	CACNA2D1	ATP1B1
GO:0048644	muscle organ morphogenesis	23	2	0.15	0.00914	PROX1	TPM1
GO:0071219	cellular response to molecule of bacterial origin	23	2	0.15	0.00914	MEF2C	CD36
GO:0071222	cellular response to lipopolysaccharide	23	2	0.15	0.00914	MEF2C	CD36
GO:0060485	mesenchyme development	70	3	0.45	0.00929	MEF2C	SPRY1	ACTA1
GO:0072001	renal system development	70	3	0.45	0.00929	MEF2C	SPRY1	PROX1
GO:0086001	cardiac muscle cell action potential	24	2	0.15	0.00993	CACNA2D1	ATP1B1
GO:1904427	positive regulation of calcium ion transmembrane transport	24	2	0.15	0.00993	CACNA2D1	ATP1B1
GO:0003015	heart process	73	3	0.47	0.01043	TPM1	CACNA2D1	ATP1B1
GO:0001654	eye development	74	3	0.48	0.01082	MYOM1	SPRY1	PROX1
GO:0048880	sensory system development	74	3	0.48	0.01082	MYOM1	SPRY1	PROX1
GO:0150063	visual system development	74	3	0.48	0.01082	MYOM1	SPRY1	PROX1
GO:0071495	cellular response to endogenous stimulus	317	6	2.05	0.01089	FBXO32	MEF2C	CD36	SPRY1	ACTA1	CACNA2D1
GO:0032411	positive regulation of transporter activity	26	2	0.17	0.01161	CACNA2D1	ATP1B1
GO:0032414	positive regulation of ion transmembrane transporter activity	26	2	0.17	0.01161	CACNA2D1	ATP1B1
GO:0033993	response to lipid	145	4	0.94	0.01178	FBXO32	MEF2C	CD36	ACTA1
GO:0032502	developmental process	1095	12	7.07	0.01239	MYOM1	MYBPC1	MEF2C	CD36	SPRY1	PROX1	LDB3	TPM1	PDLIM3	NEB	ACTA1	MB
GO:0001936	regulation of endothelial cell proliferation	27	2	0.17	0.01249	MEF2C	PROX1
GO:0046620	regulation of organ growth	27	2	0.17	0.01249	MEF2C	PROX1
GO:0061337	cardiac conduction	27	2	0.17	0.01249	CACNA2D1	ATP1B1
GO:0071216	cellular response to biotic stimulus	27	2	0.17	0.01249	MEF2C	CD36

### Sheet: Myo-s1
No significant genes to search with

### Sheet: Myo-s2
No significant genes to search with

### Sheet: Myo-s3
No significant genes to search with

### Sheet: Myo-s4
GO.ID	Term	Annotated	Significant	Expected	Fisher	Gene1	Gene2	Gene3	Gene4	Gene5	Gene6	Gene7	Gene8	Gene9	Gene10	Gene11	Gene12	Gene13	Gene14	Gene15	Gene16	Gene17	Gene18	Gene19	Gene20
GO:0010830	regulation of myotube differentiation	28	1	0.01	0.006	RBM38
GO:0051153	regulation of striated muscle cell differentiation	52	1	0.01	0.011	RBM38
GO:0014902	myotube differentiation	77	1	0.02	0.016	RBM38
GO:0051147	regulation of muscle cell differentiation	90	1	0.02	0.019	RBM38
GO:0043484	regulation of RNA splicing	147	1	0.03	0.031	RBM38
GO:0051146	striated muscle cell differentiation	197	1	0.04	0.042	RBM38
GO:0042692	muscle cell differentiation	260	1	0.06	0.055	RBM38
GO:0051252	regulation of RNA metabolic process	2332	2	0.5	0.063	PTOV1	RBM38
GO:0019219	regulation of nucleobase-containing compound metabolic process	2535	2	0.54	0.074	PTOV1	RBM38
GO:0008380	RNA splicing	381	1	0.08	0.080	RBM38
GO:0006397	mRNA processing	407	1	0.09	0.085	RBM38
GO:0061061	muscle structure development	433	1	0.09	0.091	RBM38
GO:0010468	regulation of gene expression	2893	2	0.62	0.096	PTOV1	RBM38
GO:0016070	RNA metabolic process	2947	2	0.63	0.100	PTOV1	RBM38
GO:0010556	regulation of macromolecule biosynthetic process	2980	2	0.64	0.102	PTOV1	RBM38
GO:0031326	regulation of cellular biosynthetic process	3056	2	0.66	0.108	PTOV1	RBM38
GO:0009889	regulation of biosynthetic process	3077	2	0.66	0.109	PTOV1	RBM38
GO:0016071	mRNA metabolic process	602	1	0.13	0.125	RBM38
GO:0090304	nucleic acid metabolic process	3316	2	0.71	0.127	PTOV1	RBM38
GO:0051171	regulation of nitrogen compound metabolic process	3343	2	0.72	0.129	PTOV1	RBM38
GO:0080090	regulation of primary metabolic process	3419	2	0.73	0.135	PTOV1	RBM38
GO:0060255	regulation of macromolecule metabolic process	3581	2	0.77	0.148	PTOV1	RBM38
GO:0031323	regulation of cellular metabolic process	3604	2	0.77	0.150	PTOV1	RBM38
GO:0045944	positive regulation of transcription by RNA polymerase II	752	1	0.16	0.155	PTOV1
GO:0006139	nucleobase-containing compound metabolic process	3674	2	0.79	0.156	PTOV1	RBM38
GO:0006396	RNA processing	773	1	0.17	0.159	RBM38
GO:0045595	regulation of cell differentiation	788	1	0.17	0.162	RBM38
GO:0010467	gene expression	3764	2	0.81	0.163	PTOV1	RBM38
GO:0046483	heterocycle metabolic process	3767	2	0.81	0.164	PTOV1	RBM38
GO:0006725	cellular aromatic compound metabolic process	3780	2	0.81	0.165	PTOV1	RBM38
GO:0019222	regulation of metabolic process	3900	2	0.84	0.175	PTOV1	RBM38
GO:1901360	organic cyclic compound metabolic process	3907	2	0.84	0.176	PTOV1	RBM38
GO:0034641	cellular nitrogen compound metabolic process	4026	2	0.86	0.187	PTOV1	RBM38
GO:0009059	macromolecule biosynthetic process	4079	2	0.88	0.192	PTOV1	RBM38
GO:0045893	positive regulation of DNA-templated transcription	1065	1	0.23	0.216	PTOV1
GO:1902680	positive regulation of RNA biosynthetic process	1068	1	0.23	0.216	PTOV1
GO:0007049	cell cycle	1128	1	0.24	0.228	RBM38
GO:0051254	positive regulation of RNA metabolic process	1188	1	0.26	0.239	PTOV1
GO:0044249	cellular biosynthetic process	4644	2	1	0.249	PTOV1	RBM38
GO:1901576	organic substance biosynthetic process	4689	2	1.01	0.253	PTOV1	RBM38
GO:0050793	regulation of developmental process	1273	1	0.27	0.255	RBM38
GO:0009058	biosynthetic process	4723	2	1.01	0.257	PTOV1	RBM38
GO:0045935	positive regulation of nucleobase-containing compound metabolic process	1327	1	0.28	0.265	PTOV1
GO:0010557	positive regulation of macromolecule biosynthetic process	1497	1	0.32	0.296	PTOV1
GO:0031328	positive regulation of cellular biosynthetic process	1541	1	0.33	0.304	PTOV1
GO:0009891	positive regulation of biosynthetic process	1551	1	0.33	0.305	PTOV1
GO:0006357	regulation of transcription by RNA polymerase II	1585	1	0.34	0.311	PTOV1
GO:0006366	transcription by RNA polymerase II	1672	1	0.36	0.327	PTOV1
GO:0043170	macromolecule metabolic process	5536	2	1.19	0.353	PTOV1	RBM38
GO:0051173	positive regulation of nitrogen compound metabolic process	1861	1	0.4	0.360	PTOV1
GO:0031325	positive regulation of cellular metabolic process	1953	1	0.42	0.375	PTOV1
GO:0010604	positive regulation of macromolecule metabolic process	2016	1	0.43	0.386	PTOV1
GO:0050794	regulation of cellular process	5826	2	1.25	0.391	PTOV1	RBM38
GO:0006355	regulation of DNA-templated transcription	2096	1	0.45	0.399	PTOV1
GO:0006807	nitrogen compound metabolic process	5891	2	1.26	0.400	PTOV1	RBM38
GO:2001141	regulation of RNA biosynthetic process	2105	1	0.45	0.401	PTOV1
GO:0030154	cell differentiation	2142	1	0.46	0.407	RBM38
GO:0048869	cellular developmental process	2143	1	0.46	0.407	RBM38
GO:0044237	cellular metabolic process	6001	2	1.29	0.415	PTOV1	RBM38
GO:0006351	DNA-templated transcription	2192	1	0.47	0.415	PTOV1
GO:0009893	positive regulation of metabolic process	2195	1	0.47	0.416	PTOV1
GO:0032774	RNA biosynthetic process	2212	1	0.47	0.419	PTOV1
GO:0050789	regulation of biological process	6097	2	1.31	0.428	PTOV1	RBM38
GO:0044238	primary metabolic process	6148	2	1.32	0.436	PTOV1	RBM38
GO:0065007	biological regulation	6315	2	1.36	0.460	PTOV1	RBM38
GO:0034654	nucleobase-containing compound biosynthetic process	2493	1	0.54	0.464	PTOV1
GO:0018130	heterocycle biosynthetic process	2540	1	0.55	0.471	PTOV1
GO:0019438	aromatic compound biosynthetic process	2543	1	0.55	0.472	PTOV1
GO:0071704	organic substance metabolic process	6448	2	1.38	0.479	PTOV1	RBM38
GO:1901362	organic cyclic compound biosynthetic process	2627	1	0.56	0.485	PTOV1
GO:0008152	metabolic process	6747	2	1.45	0.525	PTOV1	RBM38
GO:0044271	cellular nitrogen compound biosynthetic process	2985	1	0.64	0.538	PTOV1
GO:0048856	anatomical structure development	2990	1	0.64	0.539	RBM38
GO:0048522	positive regulation of cellular process	3165	1	0.68	0.564	PTOV1
GO:0032502	developmental process	3260	1	0.7	0.578	RBM38
GO:0048518	positive regulation of biological process	3452	1	0.74	0.604	PTOV1
GO:0009987	cellular process	8814	2	1.89	0.896	PTOV1	RBM38
GO:0008150	biological_process	9314	2	2	1.000	PTOV1	RBM38

### Sheet: MyoCyto-s1
GO.ID	Term	Annotated	Significant	Expected	Fisher	Gene1	Gene2	Gene3	Gene4	Gene5	Gene6	Gene7	Gene8	Gene9	Gene10	Gene11	Gene12	Gene13	Gene14	Gene15	Gene16	Gene17	Gene18	Gene19	Gene20
GO:0072659	protein localization to plasma membrane	205	7	0.87	2.1e-05	RER1	STX4	SCRIB#180900	TMED2	FLOT2	AP2M1	ZDHHC4
GO:1990778	protein localization to cell periphery	244	7	1.03	6.4e-05	RER1	STX4	SCRIB#180900	TMED2	FLOT2	AP2M1	ZDHHC4
GO:1903076	regulation of protein localization to plasma membrane	73	4	0.31	0.00024	RER1	STX4	TMED2	AP2M1
GO:0072657	protein localization to membrane	421	8	1.78	0.00032	TIAM1	RER1	STX4	SCRIB#180900	TMED2	FLOT2	AP2M1	ZDHHC4
GO:0070664	negative regulation of leukocyte proliferation	39	3	0.16	0.00058	SCRIB#180900	PKN1	GSTP1
GO:1904375	regulation of protein localization to cell periphery	95	4	0.4	0.00067	RER1	STX4	TMED2	AP2M1
GO:0051101	regulation of DNA binding	44	3	0.19	0.00083	H1-0	CSNK2B#204435	RNF220
GO:0051668	localization within membrane	497	8	2.1	0.00097	TIAM1	RER1	STX4	SCRIB#180900	TMED2	FLOT2	AP2M1	ZDHHC4
GO:1905475	regulation of protein localization to membrane	122	4	0.52	0.00169	RER1	STX4	TMED2	AP2M1
GO:0099072	regulation of postsynaptic membrane neurotransmitter receptor levels	57	3	0.24	0.00176	SCRIB#180900	FLOT2	AP2M1
GO:0070661	leukocyte proliferation	125	4	0.53	0.00185	SCRIB#180900	PKN1	CD151	GSTP1
GO:0099590	neurotransmitter receptor internalization	20	2	0.08	0.00316	SCRIB#180900	AP2M1
GO:0051098	regulation of binding	153	4	0.65	0.00385	TIAM1	H1-0	CSNK2B#204435	RNF220
GO:1905476	negative regulation of protein localization to membrane	23	2	0.1	0.00418	TMED2	AP2M1
GO:0006518	peptide metabolic process	645	8	2.73	0.00500	MALSU1	GSTZ1	POLR2G	TMED2	GSTP1	RPSA	MRPL41	RPL22
GO:0006935	chemotaxis	173	4	0.73	0.00595	TIAM1	STX4	SCRIB#180900	NRG1
GO:0042330	taxis	173	4	0.73	0.00595	TIAM1	STX4	SCRIB#180900	NRG1
GO:0006749	glutathione metabolic process	28	2	0.12	0.00616	GSTZ1	GSTP1
GO:0070663	regulation of leukocyte proliferation	91	3	0.38	0.00660	SCRIB#180900	PKN1	GSTP1
GO:0071345	cellular response to cytokine stimulus	416	6	1.76	0.00761	STX4	KLF2	CSNK2B#204435	STIP1	GSTP1	SRM
GO:0006836	neurotransmitter transport	97	3	0.41	0.00787	SYN3	STX4	SCRIB#180900
GO:0021915	neural tube development	99	3	0.42	0.00833	SCRIB#180900	TMED2	RNF220
GO:0008283	cell population proliferation	1015	10	4.29	0.00836	TIAM1	STX4	SCRIB#180900	PKN1	CSNK2B#204435	CD151	MCM7	NRG1	RNF126	GSTP1
GO:0007155	cell adhesion	704	8	2.98	0.00839	TIAM1	BCAM	STX4	SCRIB#180900	CD151	FLOT2	MYBPC2	RPSA
GO:0002637	regulation of immunoglobulin production	33	2	0.14	0.00849	STX4	PKN1
GO:0008347	glial cell migration	33	2	0.14	0.00849	TIAM1	SCRIB#180900
GO:0061178	regulation of insulin secretion involved in cellular response to glucose stimulu...	34	2	0.14	0.00899	TIAM1	STX4
GO:0072595	maintenance of protein localization in organelle	34	2	0.14	0.00899	RER1	TMED2
GO:0032945	negative regulation of mononuclear cell proliferation	35	2	0.15	0.00951	SCRIB#180900	PKN1
GO:0043113	receptor clustering	35	2	0.15	0.00951	RER1	SCRIB#180900
GO:0050672	negative regulation of lymphocyte proliferation	35	2	0.15	0.00951	SCRIB#180900	PKN1
GO:0045321	leukocyte activation	438	6	1.85	0.00970	STX4	SCRIB#180900	PKN1	CD151	FLOT2	RPL22
GO:0002090	regulation of receptor internalization	37	2	0.16	0.01059	SCRIB#180900	AP2M1
GO:0060429	epithelium development	587	7	2.48	0.01077	SCRIB#180900	KLF2	CSNK2B#204435	CD151	NRG1	TMED2	RNF220
GO:0048729	tissue morphogenesis	324	5	1.37	0.01134	SCRIB#180900	CSNK2B#204435	CD151	NRG1	TMED2
GO:0099504	synaptic vesicle cycle	112	3	0.47	0.01165	SYN3	SCRIB#180900	AP2M1
GO:0006790	sulfur compound metabolic process	211	4	0.89	0.01180	GSTZ1	AHCY	GSTP1	TSTD1
GO:0046651	lymphocyte proliferation	113	3	0.48	0.01194	SCRIB#180900	PKN1	CD151
GO:0040011	locomotion	607	7	2.57	0.01280	TIAM1	STX4	SCRIB#180900	PKN1	CSNK2B#204435	CD151	NRG1
GO:0071310	cellular response to organic substance	1082	10	4.58	0.01289	TIAM1	STX4	PKN1	KLF2	CSNK2B#204435	STIP1	TMED2	RNF126	GSTP1	SRM
GO:0006513	protein monoubiquitination	41	2	0.17	0.01290	RNF220	RNF126
GO:1903078	positive regulation of protein localization to plasma membrane	41	2	0.17	0.01290	RER1	STX4
GO:0070887	cellular response to chemical stimulus	1431	12	6.05	0.01300	TIAM1	STX4	PKN1	KLF2	GSTZ1	CSNK2B#204435	STIP1	MCM7	TMED2	RNF126	GSTP1	SRM
GO:0034097	response to cytokine	467	6	1.98	0.01304	STX4	KLF2	CSNK2B#204435	STIP1	GSTP1	SRM
GO:0046903	secretion	467	6	1.98	0.01304	SYN3	TIAM1	STX4	SCRIB#180900	NRG1	TMED2
GO:0032943	mononuclear cell proliferation	117	3	0.49	0.01311	SCRIB#180900	PKN1	CD151
GO:0023061	signal release	219	4	0.93	0.01338	SYN3	TIAM1	STX4	SCRIB#180900
GO:0035773	insulin secretion involved in cellular response to glucose stimulus	42	2	0.18	0.01351	TIAM1	STX4
GO:0070372	regulation of ERK1 and ERK2 cascade	122	3	0.52	0.01466	TIAM1	NRG1	GSTP1
GO:0048488	synaptic vesicle endocytosis	46	2	0.19	0.01607	SCRIB#180900	AP2M1
GO:0099003	vesicle-mediated transport in synapse	127	3	0.54	0.01632	SYN3	SCRIB#180900	AP2M1
GO:0098869	cellular oxidant detoxification	47	2	0.2	0.01674	GSTZ1	GSTP1
GO:0140238	presynaptic endocytosis	47	2	0.2	0.01674	SCRIB#180900	AP2M1
GO:0032507	maintenance of protein location in cell	48	2	0.2	0.01742	RER1	TMED2
GO:0065009	regulation of molecular function	1134	10	4.8	0.01754	TIAM1	PSME2#100911	H1-0	STX4	SCRIB#180900	CSNK2B#204435	NRG1	TMED2	RNF220	GSTP1
GO:0070371	ERK1 and ERK2 cascade	132	3	0.56	0.01807	TIAM1	NRG1	GSTP1
GO:1904377	positive regulation of protein localization to cell periphery	51	2	0.22	0.01954	RER1	STX4
GO:0046649	lymphocyte activation	374	5	1.58	0.01999	SCRIB#180900	PKN1	CD151	FLOT2	RPL22
GO:0001775	cell activation	516	6	2.18	0.02042	STX4	SCRIB#180900	PKN1	CD151	FLOT2	RPL22
GO:0036465	synaptic vesicle recycling	53	2	0.22	0.02100	SCRIB#180900	AP2M1
GO:0042127	regulation of cell population proliferation	830	8	3.51	0.02121	TIAM1	STX4	SCRIB#180900	PKN1	CSNK2B#204435	NRG1	RNF126	GSTP1
GO:0006412	translation	522	6	2.21	0.02148	MALSU1	POLR2G	TMED2	RPSA	MRPL41	RPL22
GO:0090630	activation of GTPase activity	54	2	0.23	0.02175	TIAM1	SCRIB#180900
GO:0042110	T cell activation	255	4	1.08	0.02214	SCRIB#180900	CD151	FLOT2	RPL22
GO:0043603	amide metabolic process	838	8	3.54	0.02234	MALSU1	GSTZ1	POLR2G	TMED2	GSTP1	RPSA	MRPL41	RPL22
GO:0002377	immunoglobulin production	56	2	0.24	0.02328	STX4	PKN1
GO:0051250	negative regulation of lymphocyte activation	56	2	0.24	0.02328	SCRIB#180900	PKN1
GO:0001843	neural tube closure	57	2	0.24	0.02407	SCRIB#180900	TMED2
GO:0006903	vesicle targeting	57	2	0.24	0.02407	SCRIB#180900	TMED2
GO:0060606	tube closure	57	2	0.24	0.02407	SCRIB#180900	TMED2
GO:1990748	cellular detoxification	57	2	0.24	0.02407	GSTZ1	GSTP1
GO:0019538	protein metabolic process	3172	20	13.42	0.02425	PSME2#100911	MALSU1	MGAT4B#161013	JOSD2	PKN1	KLF2	CSNK2B#204435	NRG1	POLR2G	TMED2	FLOT2	RNF220	RNF126	GSTP1	CDK2AP1	ZDHHC4	RPSA	MRPL41	RPL22	UBL5
GO:0043043	peptide biosynthetic process	537	6	2.27	0.02432	MALSU1	POLR2G	TMED2	RPSA	MRPL41	RPL22
GO:0030100	regulation of endocytosis	148	3	0.63	0.02438	SCRIB#180900	CD151	AP2M1
GO:0042221	response to chemical	1941	14	8.21	0.02454	TIAM1	STX4	SCRIB#180900	PKN1	KLF2	GSTZ1	CSNK2B#204435	STIP1	MCM7	NRG1	TMED2	RNF126	GSTP1	SRM
GO:0045185	maintenance of protein location	58	2	0.25	0.02486	RER1	TMED2
GO:0044093	positive regulation of molecular function	694	7	2.94	0.02498	TIAM1	PSME2#100911	H1-0	STX4	SCRIB#180900	NRG1	RNF220
GO:0002009	morphogenesis of an epithelium	265	4	1.12	0.02508	SCRIB#180900	CSNK2B#204435	CD151	TMED2
GO:0010629	negative regulation of gene expression	696	7	2.94	0.02533	H1-0	MALSU1	KLF2	LSM2#204392	POLR2G	FLOT2	GSTP1
GO:0032940	secretion by cell	401	5	1.7	0.02611	SYN3	TIAM1	STX4	SCRIB#180900	TMED2
GO:0048259	regulation of receptor-mediated endocytosis	60	2	0.25	0.02648	SCRIB#180900	AP2M1
GO:0014020	primary neural tube formation	61	2	0.26	0.02731	SCRIB#180900	TMED2
GO:0097237	cellular response to toxic substance	61	2	0.26	0.02731	GSTZ1	GSTP1
GO:0009888	tissue development	1044	9	4.42	0.02791	TIAM1	SCRIB#180900	KLF2	CSNK2B#204435	CD151	NRG1	TMED2	FLOT2	RNF220
GO:0051648	vesicle localization	157	3	0.66	0.02839	SYN3	SCRIB#180900	TMED2
GO:0050921	positive regulation of chemotaxis	63	2	0.27	0.02899	TIAM1	STX4
GO:0042325	regulation of phosphorylation	562	6	2.38	0.02959	PKN1	MCM7	NRG1	TMED2	GSTP1	CDK2AP1
GO:1901566	organonitrogen compound biosynthetic process	1234	10	5.22	0.02993	MALSU1	MGAT4B#161013	POLR2G	TMED2	GSTP1	ZDHHC4	SRM	RPSA	MRPL41	RPL22
GO:0060627	regulation of vesicle-mediated transport	281	4	1.19	0.03025	STX4	SCRIB#180900	CD151	AP2M1
GO:0001841	neural tube formation	66	2	0.28	0.03158	SCRIB#180900	TMED2
GO:0043087	regulation of GTPase activity	164	3	0.69	0.03174	TIAM1	SCRIB#180900	TMED2
GO:0065003	protein-containing complex assembly	1072	9	4.53	0.03245	TIAM1	H1-0	STX4	LSM2#204392	CSNK2B#204435	NRG1	TMED2	AP2M1	RPSA
GO:0002695	negative regulation of leukocyte activation	67	2	0.28	0.03247	SCRIB#180900	PKN1
GO:0003158	endothelium development	67	2	0.28	0.03247	CSNK2B#204435	NRG1
GO:0098754	detoxification	67	2	0.28	0.03247	GSTZ1	GSTP1
GO:0007269	neurotransmitter secretion	69	2	0.29	0.03427	SYN3	SCRIB#180900
GO:0099643	signal release from synapse	69	2	0.29	0.03427	SYN3	SCRIB#180900
GO:0030879	mammary gland development	70	2	0.3	0.03519	SCRIB#180900	NRG1
GO:0006900	vesicle budding from membrane	71	2	0.3	0.03611	TMED2	AP2M1
GO:0032880	regulation of protein localization	590	6	2.5	0.03634	TIAM1	RER1	STX4	TMED2	AP2M1	UBL5

### Sheet: MyoCyto-s2
GO.ID	Term	Annotated	Significant	Expected	Fisher	Gene1	Gene2	Gene3	Gene4	Gene5	Gene6	Gene7	Gene8	Gene9	Gene10	Gene11	Gene12	Gene13	Gene14	Gene15	Gene16	Gene17	Gene18	Gene19	Gene20
GO:0061178	regulation of insulin secretion involved in cellular response to glucose stimulu...	31	2	0.05	0.0010	STX4	CDK16
GO:0001523	retinoid metabolic process	32	2	0.05	0.0011	PNPLA2	ADH5
GO:0016101	diterpenoid metabolic process	36	2	0.06	0.0014	PNPLA2	ADH5
GO:0035773	insulin secretion involved in cellular response to glucose stimulus	38	2	0.06	0.0015	STX4	CDK16
GO:0071709	membrane assembly	41	2	0.06	0.0018	STX4	FLOT1#137312
GO:0006721	terpenoid metabolic process	42	2	0.06	0.0018	PNPLA2	ADH5
GO:0044091	membrane biogenesis	44	2	0.07	0.0020	STX4	FLOT1#137312
GO:0034308	primary alcohol metabolic process	46	2	0.07	0.0022	PNPLA2	ADH5
GO:0065008	regulation of biological quality	1521	7	2.35	0.0045	CCT8	SLC25A6	STX4	PNPLA2	FLOT1#137312	CDK16	ADH5
GO:0032879	regulation of localization	1132	6	1.75	0.0048	CCT8	SLC25A6	STX4	PNPLA2	FLOT1#137312	CDK16
GO:0010817	regulation of hormone levels	233	3	0.36	0.0050	STX4	PNPLA2	CDK16
GO:2001233	regulation of apoptotic signaling pathway	235	3	0.36	0.0051	SLC25A6	STX4	PPP1CA
GO:0006720	isoprenoid metabolic process	72	2	0.11	0.0053	PNPLA2	ADH5
GO:0050806	positive regulation of synaptic transmission	72	2	0.11	0.0053	STX4	FLOT1#137312
GO:0071333	cellular response to glucose stimulus	75	2	0.12	0.0058	STX4	CDK16
GO:0071331	cellular response to hexose stimulus	78	2	0.12	0.0062	STX4	CDK16
GO:1990542	mitochondrial transmembrane transport	78	2	0.12	0.0062	SLC25A6	SMDT1#183172
GO:0071326	cellular response to monosaccharide stimulus	79	2	0.12	0.0064	STX4	CDK16
GO:0071322	cellular response to carbohydrate stimulus	85	2	0.13	0.0074	STX4	CDK16
GO:0007009	plasma membrane organization	86	2	0.13	0.0075	STX4	FLOT1#137312
GO:0050796	regulation of insulin secretion	88	2	0.14	0.0079	STX4	CDK16
GO:0001678	intracellular glucose homeostasis	89	2	0.14	0.0080	STX4	CDK16
GO:2001236	regulation of extrinsic apoptotic signaling pathway	90	2	0.14	0.0082	STX4	PPP1CA
GO:0048878	chemical homeostasis	551	4	0.85	0.0084	STX4	PNPLA2	CDK16	SMDT1#183172
GO:0006836	neurotransmitter transport	92	2	0.14	0.0086	STX4	FLOT1#137312
GO:0090276	regulation of peptide hormone secretion	97	2	0.15	0.0095	STX4	CDK16
GO:0002791	regulation of peptide secretion	98	2	0.15	0.0097	STX4	CDK16
GO:0090087	regulation of peptide transport	100	2	0.15	0.0101	STX4	CDK16
GO:0030073	insulin secretion	104	2	0.16	0.0109	STX4	CDK16
GO:0009749	response to glucose	109	2	0.17	0.0119	STX4	CDK16
GO:0009746	response to hexose	112	2	0.17	0.0125	STX4	CDK16
GO:0046883	regulation of hormone secretion	114	2	0.18	0.0129	STX4	CDK16
GO:0030072	peptide hormone secretion	115	2	0.18	0.0132	STX4	CDK16
GO:0034284	response to monosaccharide	115	2	0.18	0.0132	STX4	CDK16
GO:0002790	peptide secretion	118	2	0.18	0.0138	STX4	CDK16
GO:0070201	regulation of establishment of protein localization	342	3	0.53	0.0143	CCT8	STX4	CDK16
GO:0009743	response to carbohydrate	127	2	0.2	0.0159	STX4	CDK16
GO:0015833	peptide transport	130	2	0.2	0.0166	STX4	CDK16
GO:0097191	extrinsic apoptotic signaling pathway	133	2	0.21	0.0173	STX4	PPP1CA
GO:0097190	apoptotic signaling pathway	370	3	0.57	0.0177	SLC25A6	STX4	PPP1CA
GO:0046879	hormone secretion	135	2	0.21	0.0178	STX4	CDK16
GO:0007155	cell adhesion	689	4	1.06	0.0181	DGCR6	STX4	FLOT1#137312	PPP1CA
GO:0042593	glucose homeostasis	139	2	0.21	0.0188	STX4	CDK16
GO:0009914	hormone transport	140	2	0.22	0.0191	STX4	CDK16
GO:0033500	carbohydrate homeostasis	140	2	0.22	0.0191	STX4	CDK16
GO:0050708	regulation of protein secretion	142	2	0.22	0.0196	STX4	CDK16
GO:0006839	mitochondrial transport	143	2	0.22	0.0199	SLC25A6	SMDT1#183172
GO:0055082	intracellular chemical homeostasis	387	3	0.6	0.0199	STX4	CDK16	SMDT1#183172
GO:0042886	amide transport	148	2	0.23	0.0212	STX4	CDK16
GO:0050821	protein stabilization	150	2	0.23	0.0217	CCT8	FLOT1#137312
GO:0006403	RNA localization	166	2	0.26	0.0263	CCT8	FLOT1#137312
GO:0006887	exocytosis	169	2	0.26	0.0272	STX4	CDK16
GO:0007267	cell-cell signaling	780	4	1.2	0.0274	STX4	FLOT1#137312	CDK16	PPP1CA
GO:0015931	nucleobase-containing compound transport	178	2	0.27	0.0299	SLC25A6	FLOT1#137312
GO:0019725	cellular homeostasis	455	3	0.7	0.0304	STX4	CDK16	SMDT1#183172
GO:0005979	regulation of glycogen biosynthetic process	20	1	0.03	0.0304	PPP1CA
GO:0009648	photoperiodism	20	1	0.03	0.0304	PPP1CA
GO:0010962	regulation of glucan biosynthetic process	20	1	0.03	0.0304	PPP1CA
GO:0046339	diacylglycerol metabolic process	20	1	0.03	0.0304	PNPLA2
GO:0001504	neurotransmitter uptake	21	1	0.03	0.0319	FLOT1#137312
GO:0002639	positive regulation of immunoglobulin production	21	1	0.03	0.0319	STX4
GO:0042572	retinol metabolic process	21	1	0.03	0.0319	PNPLA2
GO:0044331	cell-cell adhesion mediated by cadherin	21	1	0.03	0.0319	FLOT1#137312
GO:0070199	establishment of protein localization to chromosome	21	1	0.03	0.0319	CCT8
GO:1901679	nucleotide transmembrane transport	21	1	0.03	0.0319	SLC25A6
GO:1903241	U2-type prespliceosome assembly	21	1	0.03	0.0319	SF3B2
GO:0002886	regulation of myeloid leukocyte mediated immunity	22	1	0.03	0.0334	STX4
GO:0009649	entrainment of circadian clock	22	1	0.03	0.0334	PPP1CA
GO:0070873	regulation of glycogen metabolic process	22	1	0.03	0.0334	PPP1CA
GO:0097345	mitochondrial outer membrane permeabilization	22	1	0.03	0.0334	SLC25A6
GO:0009306	protein secretion	193	2	0.3	0.0347	STX4	CDK16
GO:0035592	establishment of protein localization to extracellular region	193	2	0.3	0.0347	STX4	CDK16
GO:0015868	purine ribonucleotide transport	23	1	0.04	0.0349	SLC25A6
GO:0090207	regulation of triglyceride metabolic process	23	1	0.04	0.0349	PNPLA2
GO:0051049	regulation of transport	841	4	1.3	0.0350	SLC25A6	STX4	FLOT1#137312	CDK16
GO:0071692	protein localization to extracellular region	195	2	0.3	0.0354	STX4	CDK16
GO:0072659	protein localization to plasma membrane	198	2	0.31	0.0364	STX4	FLOT1#137312
GO:0009988	cell-cell recognition	24	1	0.04	0.0364	CCT8
GO:0043331	response to dsRNA	24	1	0.04	0.0364	FLOT1#137312
GO:0051560	mitochondrial calcium ion homeostasis	24	1	0.04	0.0364	SMDT1#183172
GO:2001239	regulation of extrinsic apoptotic signaling pathway in absence of ligand	24	1	0.04	0.0364	PPP1CA
GO:0015865	purine nucleotide transport	25	1	0.04	0.0379	SLC25A6
GO:0051503	adenine nucleotide transport	25	1	0.04	0.0379	SLC25A6
GO:1905953	negative regulation of lipid localization	25	1	0.04	0.0379	PNPLA2
GO:0007520	myoblast fusion	26	1	0.04	0.0394	FLOT1#137312
GO:0034389	lipid droplet organization	26	1	0.04	0.0394	PNPLA2
GO:0043299	leukocyte degranulation	26	1	0.04	0.0394	STX4
GO:0070198	protein localization to chromosome, telomeric region	26	1	0.04	0.0394	CCT8
GO:0072530	purine-containing compound transmembrane transport	26	1	0.04	0.0394	SLC25A6
GO:1902110	positive regulation of mitochondrial membrane permeability involved in apoptotic...	26	1	0.04	0.0394	SLC25A6
GO:0006412	translation	507	3	0.78	0.0401	PPP1CA	MRPL43	RPL22
GO:0006066	alcohol metabolic process	209	2	0.32	0.0401	PNPLA2	ADH5
GO:0023061	signal release	211	2	0.33	0.0408	STX4	CDK16
GO:0003016	respiratory system process	27	1	0.04	0.0409	ADH5
GO:0032728	positive regulation of interferon-beta production	27	1	0.04	0.0409	FLOT1#137312
GO:0032885	regulation of polysaccharide biosynthetic process	27	1	0.04	0.0409	PPP1CA
GO:1902041	regulation of extrinsic apoptotic signaling pathway via death domain receptors	27	1	0.04	0.0409	STX4
GO:2001238	positive regulation of extrinsic apoptotic signaling pathway	27	1	0.04	0.0409	PPP1CA
GO:1904951	positive regulation of establishment of protein localization	214	2	0.33	0.0419	CCT8	STX4
GO:0140894	endolysosomal toll-like receptor signaling pathway	28	1	0.04	0.0423	FLOT1#137312

### Sheet: MyoI-s1
GO.ID	Term	Annotated	Significant	Expected	Fisher	Gene1	Gene2	Gene3	Gene4	Gene5	Gene6	Gene7	Gene8	Gene9	Gene10	Gene11	Gene12	Gene13	Gene14	Gene15	Gene16	Gene17	Gene18	Gene19	Gene20
GO:0006123	mitochondrial electron transport, cytochrome c to oxygen	20	1	0	0.0034	COX7C
GO:0007193	adenylate cyclase-inhibiting G protein-coupled receptor signaling pathway	27	1	0	0.0046	RIC8A
GO:0008542	visual learning	30	1	0.01	0.0051	RIC8A
GO:0071711	basement membrane organization	30	1	0.01	0.0051	RIC8A
GO:0007632	visual behavior	33	1	0.01	0.0056	RIC8A
GO:0008306	associative learning	53	1	0.01	0.0090	RIC8A
GO:0019646	aerobic electron transport chain	77	1	0.01	0.0130	COX7C
GO:0042773	ATP synthesis coupled electron transport	83	1	0.01	0.0141	COX7C
GO:0042775	mitochondrial ATP synthesis coupled electron transport	83	1	0.01	0.0141	COX7C
GO:0007612	learning	98	1	0.02	0.0166	RIC8A
GO:0007188	adenylate cyclase-modulating G protein-coupled receptor signaling pathway	100	1	0.02	0.0169	RIC8A
GO:0022904	respiratory electron transport chain	101	1	0.02	0.0171	COX7C
GO:0006119	oxidative phosphorylation	119	1	0.02	0.0201	COX7C
GO:0007369	gastrulation	125	1	0.02	0.0211	RIC8A
GO:0022900	electron transport chain	142	1	0.02	0.0240	COX7C
GO:0098742	cell-cell adhesion via plasma-membrane adhesion molecules	147	1	0.02	0.0248	RIC8A
GO:0009060	aerobic respiration	163	1	0.03	0.0275	COX7C
GO:0007611	learning or memory	180	1	0.03	0.0304	RIC8A
GO:0045333	cellular respiration	200	1	0.03	0.0337	COX7C
GO:0050890	cognition	204	1	0.03	0.0344	RIC8A
GO:0030198	extracellular matrix organization	206	1	0.04	0.0347	RIC8A
GO:0043062	extracellular structure organization	207	1	0.04	0.0349	RIC8A
GO:0045229	external encapsulating structure organization	207	1	0.04	0.0349	RIC8A
GO:0009416	response to light stimulus	225	1	0.04	0.0379	RIC8A
GO:0015980	energy derivation by oxidation of organic compounds	265	1	0.05	0.0445	COX7C
GO:0001667	ameboidal-type cell migration	276	1	0.05	0.0463	RIC8A
GO:0001701	in utero embryonic development	303	1	0.05	0.0508	RIC8A
GO:0009314	response to radiation	316	1	0.05	0.0530	RIC8A
GO:0007186	G protein-coupled receptor signaling pathway	392	1	0.07	0.0655	RIC8A
GO:0048598	embryonic morphogenesis	399	1	0.07	0.0666	RIC8A
GO:0006091	generation of precursor metabolites and energy	400	1	0.07	0.0668	COX7C
GO:0007610	behavior	420	1	0.07	0.0701	RIC8A
GO:0001944	vasculature development	467	1	0.08	0.0778	RIC8A
GO:0043009	chordate embryonic development	474	1	0.08	0.0789	RIC8A
GO:0009792	embryo development ending in birth or egg hatching	487	1	0.08	0.0810	RIC8A
GO:0098609	cell-cell adhesion	556	1	0.09	0.0922	RIC8A
GO:0050877	nervous system process	677	1	0.12	0.1117	RIC8A
GO:0072359	circulatory system development	756	1	0.13	0.1243	RIC8A
GO:0009628	response to abiotic stimulus	791	1	0.13	0.1299	RIC8A
GO:0009790	embryo development	792	1	0.13	0.1300	RIC8A
GO:0007155	cell adhesion	905	1	0.15	0.1479	RIC8A
GO:0016477	cell migration	905	1	0.15	0.1479	RIC8A
GO:0048870	cell motility	1055	1	0.18	0.1712	RIC8A
GO:0003008	system process	1186	1	0.2	0.1914	RIC8A
GO:0009653	anatomical structure morphogenesis	1778	1	0.3	0.2793	RIC8A
GO:0048731	system development	2688	1	0.46	0.4046	RIC8A
GO:0007275	multicellular organism development	3164	1	0.54	0.4654	RIC8A
GO:0007165	signal transduction	3588	1	0.61	0.5167	RIC8A
GO:0023052	signaling	3890	1	0.66	0.5518	RIC8A
GO:0048856	anatomical structure development	3930	1	0.67	0.5563	RIC8A
GO:0007154	cell communication	3951	1	0.67	0.5587	RIC8A
GO:0032502	developmental process	4288	1	0.73	0.5959	RIC8A
GO:0051716	cellular response to stimulus	4675	1	0.79	0.6366	RIC8A
GO:0032501	multicellular organismal process	4693	1	0.8	0.6384	RIC8A
GO:0016043	cellular component organization	4783	1	0.81	0.6476	RIC8A
GO:0071840	cellular component organization or biogenesis	4964	1	0.84	0.6656	RIC8A
GO:0050896	response to stimulus	5466	1	0.93	0.7131	RIC8A
GO:0044237	cellular metabolic process	7248	1	1.23	0.8524	COX7C
GO:0050794	regulation of cellular process	7324	1	1.24	0.8573	RIC8A
GO:0050789	regulation of biological process	7671	1	1.3	0.8787	RIC8A
GO:0009987	cellular process	11120	2	1.89	0.8924	COX7C	RIC8A
GO:0065007	biological regulation	7950	1	1.35	0.8946	RIC8A
GO:0008152	metabolic process	8197	1	1.39	0.9078	COX7C
GO:0008150	biological_process	11771	2	2	1.0000	COX7C	RIC8A

### Sheet: MyoI-s2
No significant genes to search with

### Sheet: MyoII-s1
GO.ID	Term	Annotated	Significant	Expected	Fisher	Gene1	Gene2	Gene3	Gene4	Gene5	Gene6	Gene7	Gene8	Gene9	Gene10	Gene11	Gene12	Gene13	Gene14	Gene15	Gene16	Gene17	Gene18	Gene19	Gene20
GO:0042743	hydrogen peroxide metabolic process	26	3	0.09	8.2e-05	HBA1	HBB	HBA2
GO:0098869	cellular oxidant detoxification	54	3	0.18	0.00074	HBA1	HBB	HBA2
GO:1990748	cellular detoxification	69	3	0.23	0.00150	HBA1	HBB	HBA2
GO:0042542	response to hydrogen peroxide	70	3	0.23	0.00157	HBA1	HBB	HBA2
GO:0097237	cellular response to toxic substance	76	3	0.25	0.00198	HBA1	HBB	HBA2
GO:0098754	detoxification	81	3	0.27	0.00238	HBA1	HBB	HBA2
GO:0050853	B cell receptor signaling pathway	38	2	0.13	0.00694	IGLC3	IGHM#211899
GO:0000302	response to reactive oxygen species	132	3	0.44	0.00931	HBA1	HBB	HBA2
GO:0009755	hormone-mediated signaling pathway	143	3	0.47	0.01157	YWHAH	PKN1	CSNK2B#204435
GO:0072593	reactive oxygen species metabolic process	146	3	0.48	0.01224	HBA1	HBB	HBA2
GO:0006979	response to oxidative stress	278	4	0.92	0.01295	CHCHD4	HBA1	HBB	HBA2
GO:0009636	response to toxic substance	151	3	0.5	0.01340	HBA1	HBB	HBA2
GO:0002460	adaptive immune response based on somatic recombination of immune receptors buil...	155	3	0.51	0.01437	PKN1	IGLC3	IGHM#211899
GO:0070887	cellular response to chemical stimulus	1691	11	5.59	0.01789	YWHAH	CHCHD4	PLP2	NCOA2	PKN1	CSNK2B#204435	HBA1	HBB	RHOG	RYR1	HBA2
GO:0016064	immunoglobulin mediated immune response	63	2	0.21	0.01831	IGLC3	IGHM#211899
GO:0019724	B cell mediated immunity	65	2	0.21	0.01942	IGLC3	IGHM#211899
GO:0022607	cellular component assembly	2256	13	7.46	0.02473	CDH12	PET117	CHCHD4	IFT22	CSNK2B#204435	LSM4	RNF5#204308	RHOG	MYBPC2	RYR1	BOLA2	CCDC28B	PKP4
GO:0003014	renal system process	74	2	0.24	0.02475	PKN1	HBB
GO:0042221	response to chemical	2257	13	7.46	0.02482	YWHAH	CHCHD4	PLP2	NCOA2	PKN1	CSNK2B#204435	HBA1	HBB	RNF5#204308	NENF	RHOG	RYR1	HBA2
GO:0010035	response to inorganic substance	339	4	1.12	0.02493	HBA1	HBB	RYR1	HBA2
GO:0045333	cellular respiration	192	3	0.63	0.02522	COX7C	CHCHD4	SUCLG2
GO:0007156	homophilic cell adhesion via plasma membrane adhesion molecules	79	2	0.26	0.02795	CDH12	TENM3
GO:0033108	mitochondrial respiratory chain complex assembly	84	2	0.28	0.03130	PET117	CHCHD4
GO:0014902	myotube differentiation	88	2	0.29	0.03409	RBM38	RYR1
GO:0002250	adaptive immune response	218	3	0.72	0.03489	PKN1	IGLC3	IGHM#211899
GO:0051146	striated muscle cell differentiation	219	3	0.72	0.03529	RBM38	MYBPC2	RYR1
GO:0007043	cell-cell junction assembly	92	2	0.3	0.03697	CDH12	PKP4
GO:0001508	action potential	95	2	0.31	0.03919	YWHAH	KCNJ3
GO:0048545	response to steroid hormone	232	3	0.77	0.04079	YWHAH	NCOA2	PKN1
GO:0030518	intracellular steroid hormone receptor signaling pathway	101	2	0.33	0.04378	YWHAH	PKN1
GO:0044085	cellular component biogenesis	2485	13	8.21	0.05059	CDH12	PET117	CHCHD4	IFT22	CSNK2B#204435	LSM4	RNF5#204308	RHOG	MYBPC2	RYR1	BOLA2	CCDC28B	PKP4
GO:0032870	cellular response to hormone stimulus	429	4	1.42	0.05202	YWHAH	NCOA2	PKN1	CSNK2B#204435
GO:0015980	energy derivation by oxidation of organic compounds	257	3	0.85	0.05250	COX7C	CHCHD4	SUCLG2
GO:0043401	steroid hormone mediated signaling pathway	114	2	0.38	0.05438	YWHAH	PKN1
GO:0050851	antigen receptor-mediated signaling pathway	115	2	0.38	0.05523	IGLC3	IGHM#211899
GO:0030522	intracellular receptor signaling pathway	273	3	0.9	0.06077	YWHAH	NCOA2	PKN1
GO:0032104	regulation of response to extracellular stimulus	20	1	0.07	0.06413	NENF
GO:0032107	regulation of response to nutrient levels	20	1	0.07	0.06413	NENF
GO:0070977	bone maturation	20	1	0.07	0.06413	RYR1
GO:0032925	regulation of activin receptor signaling pathway	21	1	0.07	0.06723	CSNK2B#204435
GO:0033617	mitochondrial cytochrome c oxidase assembly	21	1	0.07	0.06723	PET117
GO:0048799	animal organ maturation	21	1	0.07	0.06723	RYR1
GO:0050829	defense response to Gram-negative bacterium	21	1	0.07	0.06723	IGHM#211899
GO:0070293	renal absorption	21	1	0.07	0.06723	HBB
GO:0086010	membrane depolarization during action potential	21	1	0.07	0.06723	YWHAH
GO:1900027	regulation of ruffle assembly	21	1	0.07	0.06723	RHOG
GO:0035330	regulation of hippo signaling	22	1	0.07	0.07032	WWC1
GO:0043537	negative regulation of blood vessel endothelial cell migration	22	1	0.07	0.07032	CSNK2B#204435
GO:0046621	negative regulation of organ growth	22	1	0.07	0.07032	WWC1
GO:0098742	cell-cell adhesion via plasma-membrane adhesion molecules	134	2	0.44	0.07223	CDH12	TENM3
GO:0045216	cell-cell junction organization	135	2	0.45	0.07316	CDH12	PKP4
GO:0048167	regulation of synaptic plasticity	135	2	0.45	0.07316	YWHAH	C22orf39
GO:0001782	B cell homeostasis	23	1	0.08	0.07340	PKN1
GO:0007026	negative regulation of microtubule depolymerization	23	1	0.08	0.07340	TRIM54
GO:0009069	serine family amino acid metabolic process	23	1	0.08	0.07340	SEPHS2
GO:0032042	mitochondrial DNA metabolic process	23	1	0.08	0.07340	CHCHD4
GO:1990573	potassium ion import across plasma membrane	23	1	0.08	0.07340	KCNJ3
GO:0042692	muscle cell differentiation	297	3	0.98	0.07425	RBM38	MYBPC2	RYR1
GO:0006941	striated muscle contraction	138	2	0.46	0.07600	KCNJ3	RYR1
GO:0002252	immune effector process	300	3	0.99	0.07602	PKN1	IGLC3	IGHM#211899
GO:0019730	antimicrobial humoral response	24	1	0.08	0.07647	IGHM#211899
GO:0032094	response to food	24	1	0.08	0.07647	NENF
GO:0060765	regulation of androgen receptor signaling pathway	24	1	0.08	0.07647	PKN1
GO:0086005	ventricular cardiac muscle cell action potential	24	1	0.08	0.07647	KCNJ3
GO:0099171	presynaptic modulation of chemical synaptic transmission	24	1	0.08	0.07647	YWHAH
GO:0002449	lymphocyte mediated immunity	139	2	0.46	0.07695	IGLC3	IGHM#211899
GO:0048512	circadian behavior	25	1	0.08	0.07953	NCOA2
GO:0086091	regulation of heart rate by cardiac conduction	25	1	0.08	0.07953	KCNJ3
GO:0099622	cardiac muscle cell membrane repolarization	25	1	0.08	0.07953	KCNJ3
GO:0043547	positive regulation of GTPase activity	144	2	0.48	0.08178	RHOG	PKP4
GO:0002021	response to dietary excess	26	1	0.09	0.08258	SGIP1
GO:0007622	rhythmic behavior	26	1	0.09	0.08258	NCOA2
GO:0008535	respiratory chain complex IV assembly	26	1	0.09	0.08258	PET117
GO:0031114	regulation of microtubule depolymerization	26	1	0.09	0.08258	TRIM54
GO:0060391	positive regulation of SMAD protein signal transduction	26	1	0.09	0.08258	CSNK2B#204435
GO:0007157	heterophilic cell-cell adhesion via plasma membrane cell adhesion molecules	27	1	0.09	0.08562	TENM3
GO:0014808	release of sequestered calcium ion into cytosol by sarcoplasmic reticulum	27	1	0.09	0.08562	RYR1
GO:1903514	release of sequestered calcium ion into cytosol by endoplasmic reticulum	27	1	0.09	0.08562	RYR1
GO:0016226	iron-sulfur cluster assembly	28	1	0.09	0.08865	BOLA2
GO:0031163	metallo-sulfur cluster assembly	28	1	0.09	0.08865	BOLA2
GO:0032570	response to progesterone	28	1	0.09	0.08865	NCOA2
GO:0009060	aerobic respiration	153	2	0.51	0.09069	COX7C	SUCLG2
GO:0055001	muscle cell development	153	2	0.51	0.09069	MYBPC2	RYR1
GO:0010830	regulation of myotube differentiation	29	1	0.1	0.09167	RBM38
GO:0048536	spleen development	29	1	0.1	0.09167	PKN1
GO:0023052	signaling	3817	17	12.62	0.09215	YWHAH	C22orf39	PLP2	NCOA2	PKN1	CSNK2B#204435	KCNJ3	TENM3	WWC1	NENF	RHOG	RYR1	WDR24	PKP4	TRIM54	IGLC3	IGHM#211899
GO:0000002	mitochondrial genome maintenance	30	1	0.1	0.09468	CHCHD4
GO:0032467	positive regulation of cytokinesis	30	1	0.1	0.09468	PKP4
GO:0048741	skeletal muscle fiber development	30	1	0.1	0.09468	RYR1
GO:0051084	'de novo' post-translational protein folding	30	1	0.1	0.09468	CHCHD4
GO:0097178	ruffle assembly	30	1	0.1	0.09468	RHOG
GO:0031667	response to nutrient levels	334	3	1.1	0.09740	NENF	WDR24	SGIP1
GO:0006099	tricarboxylic acid cycle	31	1	0.1	0.09768	SUCLG2
GO:0031111	negative regulation of microtubule polymerization or depolymerization	31	1	0.1	0.09768	TRIM54
GO:0032924	activin receptor signaling pathway	31	1	0.1	0.09768	CSNK2B#204435
GO:0045428	regulation of nitric oxide biosynthetic process	31	1	0.1	0.09768	HBB
GO:0046825	regulation of protein export from nucleus	31	1	0.1	0.09768	CHCHD4
GO:0071312	cellular response to alkaloid	31	1	0.1	0.09768	RYR1
GO:0098609	cell-cell adhesion	537	4	1.78	0.09973	CDH12	TENM3	HBB	PKP4
GO:0044273	sulfur compound catabolic process	32	1	0.11	0.10067	SUCLG2

### Sheet: MyoII-s2
GO.ID	Term	Annotated	Significant	Expected	Fisher	Gene1	Gene2	Gene3	Gene4	Gene5	Gene6	Gene7	Gene8	Gene9	Gene10	Gene11	Gene12	Gene13	Gene14	Gene15	Gene16	Gene17	Gene18	Gene19	Gene20
GO:0048534	hematopoietic or lymphoid organ development	52	3	0.1	0.00012	PKN1	TBX1	MAP2K2
GO:0045807	positive regulation of endocytosis	57	3	0.11	0.00016	GAS6	CD151	AP2M1
GO:0006897	endocytosis	326	5	0.63	0.00027	GAS6	CD151	CLTB	AP2M1	C1orf43
GO:0008283	cell population proliferation	790	7	1.53	0.00035	FOXO1	GAS6	PKN1	TBX1	CD151	MAP2K2	JUN
GO:0060627	regulation of vesicle-mediated transport	221	4	0.43	0.00069	GAS6	CD151	MAP2K2	AP2M1
GO:0070302	regulation of stress-activated protein kinase signaling cascade	21	2	0.04	0.00072	FOXO1	MAP2K2
GO:0098657	import into cell	408	5	0.79	0.00077	GAS6	CD151	CLTB	AP2M1	C1orf43
GO:0090207	regulation of triglyceride metabolic process	23	2	0.04	0.00087	PNPLA2	CTDNEP1#175826
GO:0002520	immune system development	105	3	0.2	0.00098	PKN1	TBX1	MAP2K2
GO:0060324	face development	25	2	0.05	0.00103	TBX1	MAP2K2
GO:0043408	regulation of MAPK cascade	246	4	0.48	0.00103	FOXO1	GAS6	TBX1	MAP2K2
GO:0030100	regulation of endocytosis	115	3	0.22	0.00128	GAS6	CD151	AP2M1
GO:0048538	thymus development	28	2	0.05	0.00129	TBX1	MAP2K2
GO:0046460	neutral lipid biosynthetic process	30	2	0.06	0.00148	PNPLA2	CTDNEP1#175826
GO:0046463	acylglycerol biosynthetic process	30	2	0.06	0.00148	PNPLA2	CTDNEP1#175826
GO:0034308	primary alcohol metabolic process	31	2	0.06	0.00158	ALDH2	PNPLA2
GO:0051403	stress-activated MAPK cascade	32	2	0.06	0.00168	FOXO1	MAP2K2
GO:0072583	clathrin-dependent endocytosis	32	2	0.06	0.00168	CLTB	AP2M1
GO:0003014	renal system process	36	2	0.07	0.00213	GAS6	PKN1
GO:0031098	stress-activated protein kinase signaling cascade	36	2	0.07	0.00213	FOXO1	MAP2K2
GO:0000165	MAPK cascade	307	4	0.6	0.00234	FOXO1	GAS6	TBX1	MAP2K2
GO:0035270	endocrine system development	39	2	0.08	0.00249	TBX1	MAP2K2
GO:0016192	vesicle-mediated transport	808	6	1.57	0.00278	GAS6	CD151	CLTB	MAP2K2	AP2M1	C1orf43
GO:0043410	positive regulation of MAPK cascade	156	3	0.3	0.00306	GAS6	TBX1	MAP2K2
GO:0071887	leukocyte apoptotic process	44	2	0.09	0.00317	GAS6	PKN1
GO:0006641	triglyceride metabolic process	48	2	0.09	0.00376	PNPLA2	CTDNEP1#175826
GO:0007498	mesoderm development	51	2	0.1	0.00423	TBX1	CTDNEP1#175826
GO:0042127	regulation of cell population proliferation	639	5	1.24	0.00564	FOXO1	GAS6	PKN1	TBX1	JUN
GO:0032879	regulation of localization	934	6	1.81	0.00581	FOXO1	GAS6	PNPLA2	CD151	MAP2K2	AP2M1
GO:0045834	positive regulation of lipid metabolic process	60	2	0.12	0.00582	PNPLA2	CTDNEP1#175826
GO:0001932	regulation of protein phosphorylation	400	4	0.78	0.00609	GAS6	PKN1	TBX1	MAP2K2
GO:0006638	neutral lipid metabolic process	62	2	0.12	0.00620	PNPLA2	CTDNEP1#175826
GO:0006639	acylglycerol metabolic process	62	2	0.12	0.00620	PNPLA2	CTDNEP1#175826
GO:2000142	regulation of DNA-templated transcription initiation	62	2	0.12	0.00620	FOXO1	JUN
GO:2000145	regulation of cell motility	403	4	0.78	0.00626	GAS6	PKN1	CD151	MAP2K2
GO:0009611	response to wounding	203	3	0.39	0.00641	GAS6	CD151	MAP2K2
GO:0048870	cell motility	666	5	1.29	0.00674	GAS6	PKN1	TBX1	CD151	MAP2K2
GO:0031325	positive regulation of cellular metabolic process	1673	8	3.24	0.00696	FOXO1	GAS6	PKN1	TBX1	PNPLA2	CTDNEP1#175826	MAP2K2	JUN
GO:0040012	regulation of locomotion	417	4	0.81	0.00706	GAS6	PKN1	CD151	MAP2K2
GO:0031328	positive regulation of cellular biosynthetic process	1319	7	2.56	0.00745	FOXO1	GAS6	PKN1	TBX1	CTDNEP1#175826	MAP2K2	JUN
GO:0071495	cellular response to endogenous stimulus	684	5	1.33	0.00754	FOXO1	GAS6	PKN1	TBX1	JUN
GO:0009891	positive regulation of biosynthetic process	1328	7	2.57	0.00774	FOXO1	GAS6	PKN1	TBX1	CTDNEP1#175826	MAP2K2	JUN
GO:0051049	regulation of transport	690	5	1.34	0.00783	FOXO1	GAS6	CD151	MAP2K2	AP2M1
GO:0031214	biomineral tissue development	70	2	0.14	0.00785	GAS6	TBX1
GO:2000147	positive regulation of cell motility	222	3	0.43	0.00822	GAS6	CD151	MAP2K2
GO:0042325	regulation of phosphorylation	439	4	0.85	0.00846	GAS6	PKN1	TBX1	MAP2K2
GO:0001678	intracellular glucose homeostasis	73	2	0.14	0.00852	FOXO1	GAS6
GO:0040017	positive regulation of locomotion	227	3	0.44	0.00873	GAS6	CD151	MAP2K2
GO:0007167	enzyme-linked receptor protein signaling pathway	445	4	0.86	0.00887	FOXO1	GAS6	MAP2K2	JUN
GO:0001934	positive regulation of protein phosphorylation	239	3	0.46	0.01006	GAS6	TBX1	MAP2K2
GO:0006909	phagocytosis	80	2	0.16	0.01016	GAS6	C1orf43
GO:0040011	locomotion	468	4	0.91	0.01057	GAS6	PKN1	CD151	MAP2K2
GO:0048522	positive regulation of cellular process	2694	10	5.22	0.01189	FOXO1	GAS6	PKN1	TBX1	PNPLA2	CD151	CTDNEP1#175826	MAP2K2	JUN	AP2M1
GO:0031099	regeneration	88	2	0.17	0.01220	GAS6	MAP2K2
GO:0051246	regulation of protein metabolic process	1094	6	2.12	0.01261	FOXO1	GAS6	PKN1	TBX1	MAP2K2	EIF1B
GO:0009719	response to endogenous stimulus	774	5	1.5	0.01265	FOXO1	GAS6	PKN1	TBX1	JUN
GO:0046651	lymphocyte proliferation	90	2	0.17	0.01273	PKN1	CD151
GO:0042327	positive regulation of phosphorylation	262	3	0.51	0.01291	GAS6	TBX1	MAP2K2
GO:0070371	ERK1 and ERK2 cascade	93	2	0.18	0.01356	GAS6	MAP2K2
GO:0032943	mononuclear cell proliferation	94	2	0.18	0.01384	PKN1	CD151
GO:0009893	positive regulation of metabolic process	1871	8	3.63	0.01404	FOXO1	GAS6	PKN1	TBX1	PNPLA2	CTDNEP1#175826	MAP2K2	JUN
GO:0071241	cellular response to inorganic substance	95	2	0.18	0.01412	FOXO1	JUN
GO:0070661	leukocyte proliferation	98	2	0.19	0.01498	PKN1	CD151
GO:1901701	cellular response to oxygen-containing compound	520	4	1.01	0.01518	FOXO1	GAS6	TBX1	JUN
GO:0019220	regulation of phosphate metabolic process	530	4	1.03	0.01619	GAS6	PKN1	TBX1	MAP2K2
GO:0051174	regulation of phosphorus metabolic process	531	4	1.03	0.01630	GAS6	PKN1	TBX1	MAP2K2
GO:0009888	tissue development	839	5	1.63	0.01759	GAS6	TBX1	CD151	CTDNEP1#175826	MAP2K2
GO:0060341	regulation of cellular localization	545	4	1.06	0.01780	FOXO1	GAS6	MAP2K2	AP2M1
GO:0009267	cellular response to starvation	109	2	0.21	0.01832	FOXO1	GAS6
GO:0046649	lymphocyte activation	300	3	0.58	0.01857	GAS6	PKN1	CD151
GO:0051130	positive regulation of cellular component organization	557	4	1.08	0.01915	GAS6	CD151	MAP2K2	AP2M1
GO:0010562	positive regulation of phosphorus metabolic process	304	3	0.59	0.01923	GAS6	TBX1	MAP2K2
GO:0045937	positive regulation of phosphate metabolic process	304	3	0.59	0.01923	GAS6	TBX1	MAP2K2
GO:0141124	intracellular signaling cassette	859	5	1.67	0.01935	FOXO1	GAS6	TBX1	MAP2K2	JUN
GO:0042593	glucose homeostasis	113	2	0.22	0.01961	FOXO1	GAS6
GO:0045860	positive regulation of protein kinase activity	113	2	0.22	0.01961	GAS6	MAP2K2
GO:0033500	carbohydrate homeostasis	114	2	0.22	0.01994	FOXO1	GAS6
GO:0080090	regulation of primary metabolic process	2888	10	5.6	0.02022	FOXO1	GAS6	PKN1	TBX1	ALDH2	PNPLA2	CTDNEP1#175826	MAP2K2	JUN	EIF1B
GO:0071363	cellular response to growth factor stimulus	313	3	0.61	0.02078	GAS6	TBX1	JUN
GO:0019827	stem cell population maintenance	117	2	0.23	0.02094	FOXO1	TBX1
GO:0006915	apoptotic process	880	5	1.71	0.02132	FOXO1	GAS6	PKN1	TBX1	JUN
GO:0006898	receptor-mediated endocytosis	119	2	0.23	0.02161	CLTB	AP2M1
GO:0034599	cellular response to oxidative stress	120	2	0.23	0.02195	FOXO1	JUN
GO:0098727	maintenance of cell number	121	2	0.23	0.02230	FOXO1	TBX1
GO:0048518	positive regulation of biological process	2928	10	5.68	0.02241	FOXO1	GAS6	PKN1	TBX1	PNPLA2	CD151	CTDNEP1#175826	MAP2K2	JUN	AP2M1
GO:0016477	cell migration	587	4	1.14	0.02281	GAS6	PKN1	TBX1	CD151
GO:0070848	response to growth factor	325	3	0.63	0.02295	GAS6	TBX1	JUN
GO:1903828	negative regulation of protein localization	124	2	0.24	0.02335	FOXO1	AP2M1
GO:0012501	programmed cell death	903	5	1.75	0.02362	FOXO1	GAS6	PKN1	TBX1	JUN
GO:0044403	biological process involved in symbiotic interaction	125	2	0.24	0.02370	GAS6	JUN
GO:0031399	regulation of protein modification process	594	4	1.15	0.02373	GAS6	PKN1	TBX1	MAP2K2
GO:0008219	cell death	905	5	1.75	0.02383	FOXO1	GAS6	PKN1	TBX1	JUN
GO:0044271	cellular nitrogen compound biosynthetic process	2483	9	4.81	0.02391	FOXO1	GAS6	PKN1	TBX1	ALDH2	MRPS18C	MAP2K2	JUN	EIF1B
GO:0008284	positive regulation of cell population proliferation	333	3	0.65	0.02446	GAS6	TBX1	JUN
GO:0006468	protein phosphorylation	603	4	1.17	0.02494	GAS6	PKN1	TBX1	MAP2K2
GO:0006352	DNA-templated transcription initiation	129	2	0.25	0.02513	FOXO1	JUN
GO:0051247	positive regulation of protein metabolic process	607	4	1.18	0.02549	FOXO1	GAS6	TBX1	MAP2K2
GO:0045893	positive regulation of DNA-templated transcription	923	5	1.79	0.02576	FOXO1	PKN1	TBX1	MAP2K2	JUN
GO:0033674	positive regulation of kinase activity	131	2	0.25	0.02586	GAS6	MAP2K2
GO:1902680	positive regulation of RNA biosynthetic process	926	5	1.8	0.02609	FOXO1	PKN1	TBX1	MAP2K2	JUN

### Sheet: MyoII-s3
GO.ID	Term	Annotated	Significant	Expected	Fisher	Gene1	Gene2	Gene3	Gene4	Gene5	Gene6	Gene7	Gene8	Gene9	Gene10	Gene11	Gene12	Gene13	Gene14	Gene15	Gene16	Gene17	Gene18	Gene19	Gene20
GO:0046460	neutral lipid biosynthetic process	26	2	0.02	0.00021	PNPLA2	CTDNEP1#175826
GO:0046463	acylglycerol biosynthetic process	26	2	0.02	0.00021	PNPLA2	CTDNEP1#175826
GO:0006641	triglyceride metabolic process	44	2	0.04	0.00062	PNPLA2	CTDNEP1#175826
GO:0045834	positive regulation of lipid metabolic process	54	2	0.05	0.00093	PNPLA2	CTDNEP1#175826
GO:0006638	neutral lipid metabolic process	58	2	0.05	0.00107	PNPLA2	CTDNEP1#175826
GO:0006639	acylglycerol metabolic process	58	2	0.05	0.00107	PNPLA2	CTDNEP1#175826
GO:0042445	hormone metabolic process	58	2	0.05	0.00107	PNPLA2	P4HB
GO:0022411	cellular component disassembly	277	3	0.25	0.00126	PNPLA2	TWF2	CTDNEP1#175826
GO:0019216	regulation of lipid metabolic process	136	2	0.12	0.00577	PNPLA2	CTDNEP1#175826
GO:0045017	glycerolipid biosynthetic process	141	2	0.13	0.00619	PNPLA2	CTDNEP1#175826
GO:0051235	maintenance of location	149	2	0.13	0.00689	PNPLA2	TWF2
GO:0010817	regulation of hormone levels	153	2	0.14	0.00726	PNPLA2	P4HB
GO:0046486	glycerolipid metabolic process	198	2	0.18	0.01196	PNPLA2	CTDNEP1#175826
GO:0071396	cellular response to lipid	230	2	0.21	0.01594	MAP2K3	TWF2
GO:1902745	positive regulation of lamellipodium organization	20	1	0.02	0.01771	TWF2
GO:0051179	localization	2259	5	2.01	0.01841	VDAC3	PNPLA2	P4HB	TWF2	CTDNEP1#175826
GO:0016101	diterpenoid metabolic process	21	1	0.02	0.01859	PNPLA2
GO:0019432	triglyceride biosynthetic process	21	1	0.02	0.01859	CTDNEP1#175826
GO:0010591	regulation of lamellipodium assembly	22	1	0.02	0.01947	TWF2
GO:0034389	lipid droplet organization	22	1	0.02	0.01947	PNPLA2
GO:0044458	motile cilium assembly	22	1	0.02	0.01947	VDAC3
GO:0120031	plasma membrane bounded cell projection assembly	258	2	0.23	0.01984	VDAC3	TWF2
GO:0030031	cell projection assembly	261	2	0.23	0.02028	VDAC3	TWF2
GO:0035924	cellular response to vascular endothelial growth factor stimulus	23	1	0.02	0.02035	MAP2K3
GO:0050994	regulation of lipid catabolic process	24	1	0.02	0.02122	PNPLA2
GO:0006721	terpenoid metabolic process	25	1	0.02	0.02210	PNPLA2
GO:0043536	positive regulation of blood vessel endothelial cell migration	25	1	0.02	0.02210	MAP2K3
GO:0046503	glycerolipid catabolic process	25	1	0.02	0.02210	PNPLA2
GO:0051693	actin filament capping	25	1	0.02	0.02210	TWF2
GO:0071763	nuclear membrane organization	25	1	0.02	0.02210	CTDNEP1#175826
GO:0071310	cellular response to organic substance	770	3	0.69	0.02290	MAP2K3	P4HB	TWF2
GO:0010883	regulation of lipid storage	26	1	0.02	0.02298	PNPLA2
GO:0034308	primary alcohol metabolic process	26	1	0.02	0.02298	PNPLA2
GO:0007276	gamete generation	279	2	0.25	0.02302	VDAC3	CTDNEP1#175826
GO:0048522	positive regulation of cellular process	2389	5	2.13	0.02381	MAP2K3	PNPLA2	P4HB	TWF2	CTDNEP1#175826
GO:0008631	intrinsic apoptotic signaling pathway in response to oxidative stress	27	1	0.02	0.02385	P4HB
GO:0030835	negative regulation of actin filament depolymerization	27	1	0.02	0.02385	TWF2
GO:1902743	regulation of lamellipodium organization	28	1	0.02	0.02472	TWF2
GO:0032507	maintenance of protein location in cell	29	1	0.03	0.02560	TWF2
GO:0035329	hippo signaling	29	1	0.03	0.02560	MAP2K3
GO:1900024	regulation of substrate adhesion-dependent cell spreading	29	1	0.03	0.02560	P4HB
GO:0071363	cellular response to growth factor stimulus	299	2	0.27	0.02623	MAP2K3	TWF2
GO:0002931	response to ischemia	30	1	0.03	0.02647	MAP2K3
GO:0038066	p38MAPK cascade	30	1	0.03	0.02647	MAP2K3
GO:0030834	regulation of actin filament depolymerization	31	1	0.03	0.02734	TWF2
GO:0032526	response to retinoic acid	31	1	0.03	0.02734	TWF2
GO:0033555	multicellular organismal response to stress	31	1	0.03	0.02734	VDAC3
GO:0070848	response to growth factor	309	2	0.28	0.02790	MAP2K3	TWF2
GO:0008610	lipid biosynthetic process	310	2	0.28	0.02807	PNPLA2	CTDNEP1#175826
GO:0006998	nuclear envelope organization	32	1	0.03	0.02821	CTDNEP1#175826
GO:0170041	non-proteinogenic amino acid metabolic process	32	1	0.03	0.02821	P4HB
GO:0048609	multicellular organismal reproductive process	315	2	0.28	0.02893	VDAC3	CTDNEP1#175826
GO:0030042	actin filament depolymerization	33	1	0.03	0.02909	TWF2
GO:0030317	flagellated sperm motility	34	1	0.03	0.02996	VDAC3
GO:0031098	stress-activated protein kinase signaling cascade	34	1	0.03	0.02996	MAP2K3
GO:0097722	sperm motility	34	1	0.03	0.02996	VDAC3
GO:0032504	multicellular organism reproduction	322	2	0.29	0.03014	VDAC3	CTDNEP1#175826
GO:0030837	negative regulation of actin filament polymerization	35	1	0.03	0.03083	TWF2
GO:0046889	positive regulation of lipid biosynthetic process	35	1	0.03	0.03083	CTDNEP1#175826
GO:0033993	response to lipid	327	2	0.29	0.03103	MAP2K3	TWF2
GO:0050772	positive regulation of axonogenesis	36	1	0.03	0.03169	TWF2
GO:0045185	maintenance of protein location	37	1	0.03	0.03256	TWF2
GO:0048524	positive regulation of viral process	37	1	0.03	0.03256	P4HB
GO:0032272	negative regulation of protein polymerization	38	1	0.03	0.03343	TWF2
GO:0060294	cilium movement involved in cell motility	38	1	0.03	0.03343	VDAC3
GO:0120254	olefinic compound metabolic process	38	1	0.03	0.03343	PNPLA2
GO:0001539	cilium or flagellum-dependent cell motility	39	1	0.03	0.03430	VDAC3
GO:0030032	lamellipodium assembly	39	1	0.03	0.03430	TWF2
GO:0060285	cilium-dependent cell motility	39	1	0.03	0.03430	VDAC3
GO:0048518	positive regulation of biological process	2593	5	2.31	0.03459	MAP2K3	PNPLA2	P4HB	TWF2	CTDNEP1#175826
GO:0043535	regulation of blood vessel endothelial cell migration	41	1	0.04	0.03603	MAP2K3
GO:0030516	regulation of axon extension	42	1	0.04	0.03689	TWF2
GO:0006720	isoprenoid metabolic process	43	1	0.04	0.03776	PNPLA2
GO:0010811	positive regulation of cell-substrate adhesion	43	1	0.04	0.03776	P4HB
GO:0019915	lipid storage	43	1	0.04	0.03776	PNPLA2
GO:0098656	monoatomic anion transmembrane transport	43	1	0.04	0.03776	VDAC3
GO:1901880	negative regulation of protein depolymerization	43	1	0.04	0.03776	TWF2
GO:0007612	learning	44	1	0.04	0.03862	VDAC3
GO:0019953	sexual reproduction	369	2	0.33	0.03886	VDAC3	CTDNEP1#175826
GO:0034446	substrate adhesion-dependent cell spreading	45	1	0.04	0.03949	P4HB
GO:0010595	positive regulation of endothelial cell migration	47	1	0.04	0.04121	MAP2K3
GO:0007498	mesoderm development	48	1	0.04	0.04207	CTDNEP1#175826
GO:0006996	organelle organization	1739	4	1.55	0.04219	VDAC3	PNPLA2	TWF2	CTDNEP1#175826
GO:0006820	monoatomic anion transport	49	1	0.04	0.04293	VDAC3
GO:0043242	negative regulation of protein-containing complex disassembly	49	1	0.04	0.04293	TWF2
GO:0097581	lamellipodium organization	49	1	0.04	0.04293	TWF2
GO:0061387	regulation of extent of cell growth	50	1	0.04	0.04379	TWF2
GO:1901879	regulation of protein depolymerization	50	1	0.04	0.04379	TWF2
GO:0003341	cilium movement	51	1	0.05	0.04465	VDAC3
GO:0090398	cellular senescence	51	1	0.05	0.04465	MAP2K3
GO:1903900	regulation of viral life cycle	51	1	0.05	0.04465	P4HB
GO:0046718	symbiont entry into host cell	52	1	0.05	0.04551	P4HB
GO:0070887	cellular response to chemical stimulus	1002	3	0.89	0.04640	MAP2K3	P4HB	TWF2
GO:0071222	cellular response to lipopolysaccharide	54	1	0.05	0.04723	MAP2K3
GO:0120034	positive regulation of plasma membrane bounded cell projection assembly	54	1	0.05	0.04723	TWF2
GO:0043534	blood vessel endothelial cell migration	55	1	0.05	0.04808	MAP2K3
GO:0044409	symbiont entry into host	55	1	0.05	0.04808	P4HB
GO:0071219	cellular response to molecule of bacterial origin	55	1	0.05	0.04808	MAP2K3
GO:0071456	cellular response to hypoxia	56	1	0.05	0.04894	P4HB
GO:0048675	axon extension	57	1	0.05	0.04979	TWF2

### Sheet: MyoII-s4
GO.ID	Term	Annotated	Significant	Expected	Fisher	Gene1	Gene2	Gene3	Gene4	Gene5	Gene6	Gene7	Gene8	Gene9	Gene10	Gene11	Gene12	Gene13	Gene14	Gene15	Gene16	Gene17	Gene18	Gene19	Gene20
GO:0000226	microtubule cytoskeleton organization	205	2	0.14	0.006	PHLDB2	GAPDH
GO:0007017	microtubule-based process	287	2	0.19	0.012	PHLDB2	GAPDH
GO:0001906	cell killing	20	1	0.01	0.013	GAPDH
GO:0002011	morphogenesis of an epithelial sheet	22	1	0.01	0.015	PHLDB2
GO:1903035	negative regulation of response to wounding	24	1	0.02	0.016	PHLDB2
GO:0010466	negative regulation of peptidase activity	25	1	0.02	0.017	GAPDH
GO:0010951	negative regulation of endopeptidase activity	25	1	0.02	0.017	GAPDH
GO:0071346	cellular response to type II interferon	26	1	0.02	0.017	GAPDH
GO:0034341	response to type II interferon	28	1	0.02	0.019	GAPDH
GO:0061041	regulation of wound healing	29	1	0.02	0.019	PHLDB2
GO:0010717	regulation of epithelial to mesenchymal transition	31	1	0.02	0.021	PHLDB2
GO:0051893	regulation of focal adhesion assembly	31	1	0.02	0.021	PHLDB2
GO:0090109	regulation of cell-substrate junction assembly	31	1	0.02	0.021	PHLDB2
GO:0045995	regulation of embryonic development	33	1	0.02	0.022	PHLDB2
GO:0150116	regulation of cell-substrate junction organization	33	1	0.02	0.022	PHLDB2
GO:0032479	regulation of type I interferon production	34	1	0.02	0.023	GAPDH
GO:0032606	type I interferon production	34	1	0.02	0.023	GAPDH
GO:0051702	biological process involved in interaction with symbiont	35	1	0.02	0.023	GAPDH
GO:0006096	glycolytic process	41	1	0.03	0.027	GAPDH
GO:0048041	focal adhesion assembly	41	1	0.03	0.027	PHLDB2
GO:0051492	regulation of stress fiber assembly	41	1	0.03	0.027	PHLDB2
GO:0009137	purine nucleoside diphosphate catabolic process	42	1	0.03	0.028	GAPDH
GO:0009181	purine ribonucleoside diphosphate catabolic process	42	1	0.03	0.028	GAPDH
GO:0046032	ADP catabolic process	42	1	0.03	0.028	GAPDH
GO:0009134	nucleoside diphosphate catabolic process	43	1	0.03	0.028	GAPDH
GO:0009191	ribonucleoside diphosphate catabolic process	43	1	0.03	0.028	GAPDH
GO:0019364	pyridine nucleotide catabolic process	43	1	0.03	0.028	GAPDH
GO:0072526	pyridine-containing compound catabolic process	43	1	0.03	0.028	GAPDH
GO:1903034	regulation of response to wounding	43	1	0.03	0.028	PHLDB2
GO:0046031	ADP metabolic process	44	1	0.03	0.029	GAPDH
GO:0001952	regulation of cell-matrix adhesion	45	1	0.03	0.030	PHLDB2
GO:0007044	cell-substrate junction assembly	45	1	0.03	0.030	PHLDB2
GO:0001837	epithelial to mesenchymal transition	46	1	0.03	0.030	PHLDB2
GO:0032231	regulation of actin filament bundle assembly	46	1	0.03	0.030	PHLDB2
GO:0030038	contractile actin filament bundle assembly	47	1	0.03	0.031	PHLDB2
GO:0043149	stress fiber assembly	47	1	0.03	0.031	PHLDB2
GO:0009135	purine nucleoside diphosphate metabolic process	48	1	0.03	0.032	GAPDH
GO:0009179	purine ribonucleoside diphosphate metabolic process	48	1	0.03	0.032	GAPDH
GO:0110020	regulation of actomyosin structure organization	48	1	0.03	0.032	PHLDB2
GO:0150115	cell-substrate junction organization	49	1	0.03	0.032	PHLDB2
GO:0009132	nucleoside diphosphate metabolic process	50	1	0.03	0.033	GAPDH
GO:0009185	ribonucleoside diphosphate metabolic process	50	1	0.03	0.033	GAPDH
GO:0007369	gastrulation	51	1	0.03	0.034	PHLDB2
GO:0051346	negative regulation of hydrolase activity	51	1	0.03	0.034	GAPDH
GO:0006090	pyruvate metabolic process	53	1	0.04	0.035	GAPDH
GO:0007010	cytoskeleton organization	505	2	0.34	0.035	PHLDB2	GAPDH
GO:0052548	regulation of endopeptidase activity	55	1	0.04	0.036	GAPDH
GO:0016052	carbohydrate catabolic process	57	1	0.04	0.038	GAPDH
GO:0017148	negative regulation of translation	57	1	0.04	0.038	GAPDH
GO:0052547	regulation of peptidase activity	57	1	0.04	0.038	GAPDH
GO:0045861	negative regulation of proteolysis	58	1	0.04	0.038	GAPDH
GO:0043123	positive regulation of canonical NF-kappaB signal transduction	59	1	0.04	0.039	GAPDH
GO:0051017	actin filament bundle assembly	59	1	0.04	0.039	PHLDB2
GO:0061572	actin filament bundle organization	59	1	0.04	0.039	PHLDB2
GO:1902904	negative regulation of supramolecular fiber organization	59	1	0.04	0.039	PHLDB2
GO:0009154	purine ribonucleotide catabolic process	61	1	0.04	0.040	GAPDH
GO:0030198	extracellular matrix organization	61	1	0.04	0.040	PHLDB2
GO:0043062	extracellular structure organization	61	1	0.04	0.040	PHLDB2
GO:0045229	external encapsulating structure organization	61	1	0.04	0.040	PHLDB2
GO:0070507	regulation of microtubule cytoskeleton organization	61	1	0.04	0.040	PHLDB2
GO:0009261	ribonucleotide catabolic process	63	1	0.04	0.041	GAPDH
GO:0006195	purine nucleotide catabolic process	64	1	0.04	0.042	GAPDH
GO:0034249	negative regulation of amide metabolic process	64	1	0.04	0.042	GAPDH
GO:0051494	negative regulation of cytoskeleton organization	64	1	0.04	0.042	PHLDB2
GO:0030010	establishment of cell polarity	65	1	0.04	0.043	PHLDB2
GO:0072523	purine-containing compound catabolic process	66	1	0.04	0.043	GAPDH
GO:1901888	regulation of cell junction assembly	66	1	0.04	0.043	PHLDB2
GO:0010810	regulation of cell-substrate adhesion	68	1	0.05	0.045	PHLDB2
GO:0019362	pyridine nucleotide metabolic process	68	1	0.05	0.045	GAPDH
GO:0046496	nicotinamide nucleotide metabolic process	68	1	0.05	0.045	GAPDH
GO:0072524	pyridine-containing compound metabolic process	68	1	0.05	0.045	GAPDH
GO:0007162	negative regulation of cell adhesion	70	1	0.05	0.046	PHLDB2
GO:0048762	mesenchymal cell differentiation	70	1	0.05	0.046	PHLDB2
GO:0009166	nucleotide catabolic process	71	1	0.05	0.047	GAPDH
GO:0010927	cellular component assembly involved in morphogenesis	72	1	0.05	0.047	PHLDB2
GO:1901292	nucleoside phosphate catabolic process	72	1	0.05	0.047	GAPDH
GO:0006006	glucose metabolic process	74	1	0.05	0.049	GAPDH
GO:0007160	cell-matrix adhesion	74	1	0.05	0.049	PHLDB2
GO:0050821	protein stabilization	74	1	0.05	0.049	GAPDH
GO:0046034	ATP metabolic process	77	1	0.05	0.051	GAPDH
GO:0016241	regulation of macroautophagy	78	1	0.05	0.051	GAPDH
GO:0044403	biological process involved in symbiotic interaction	78	1	0.05	0.051	GAPDH
GO:0051402	neuron apoptotic process	80	1	0.05	0.052	GAPDH
GO:0009605	response to external stimulus	631	2	0.42	0.054	PHLDB2	GAPDH
GO:0046434	organophosphate catabolic process	83	1	0.06	0.054	GAPDH
GO:0009205	purine ribonucleoside triphosphate metabolic process	85	1	0.06	0.056	GAPDH
GO:0032886	regulation of microtubule-based process	85	1	0.06	0.056	PHLDB2
GO:0043122	regulation of canonical NF-kappaB signal transduction	85	1	0.06	0.056	GAPDH
GO:0060485	mesenchyme development	85	1	0.06	0.056	PHLDB2
GO:0009144	purine nucleoside triphosphate metabolic process	87	1	0.06	0.057	GAPDH
GO:0009199	ribonucleoside triphosphate metabolic process	87	1	0.06	0.057	GAPDH
GO:0019318	hexose metabolic process	87	1	0.06	0.057	GAPDH
GO:0032102	negative regulation of response to external stimulus	87	1	0.06	0.057	PHLDB2
GO:1901136	carbohydrate derivative catabolic process	89	1	0.06	0.058	GAPDH
GO:0030336	negative regulation of cell migration	90	1	0.06	0.059	PHLDB2
GO:0001819	positive regulation of cytokine production	91	1	0.06	0.060	GAPDH
GO:0009141	nucleoside triphosphate metabolic process	91	1	0.06	0.060	GAPDH
GO:0005996	monosaccharide metabolic process	92	1	0.06	0.060	GAPDH
GO:0007163	establishment or maintenance of cell polarity	93	1	0.06	0.061	PHLDB2
GO:0007249	canonical NF-kappaB signal transduction	93	1	0.06	0.061	GAPDH

### Sheet: MyoII-s5
GO.ID	Term	Annotated	Significant	Expected	Fisher	Gene1	Gene2	Gene3	Gene4	Gene5	Gene6	Gene7	Gene8	Gene9	Gene10	Gene11	Gene12	Gene13	Gene14	Gene15	Gene16	Gene17	Gene18	Gene19	Gene20
GO:0014902	myotube differentiation	78	2	0.03	0.00035	RBM38	KLHL40
GO:0051146	striated muscle cell differentiation	205	2	0.08	0.00241	RBM38	KLHL40
GO:0042692	muscle cell differentiation	274	2	0.11	0.00426	RBM38	KLHL40
GO:0043161	proteasome-mediated ubiquitin-dependent protein catabolic process	320	2	0.13	0.00578	PSMA2	KLHL40
GO:0046461	neutral lipid catabolic process	20	1	0.01	0.00792	PNPLA2
GO:0046464	acylglycerol catabolic process	20	1	0.01	0.00792	PNPLA2
GO:0046339	diacylglycerol metabolic process	21	1	0.01	0.00831	PNPLA2
GO:0042572	retinol metabolic process	23	1	0.01	0.00910	PNPLA2
GO:0009896	positive regulation of catabolic process	409	2	0.16	0.00934	PNPLA2	KLHL40
GO:0090207	regulation of triglyceride metabolic process	24	1	0.01	0.00949	PNPLA2
GO:0034389	lipid droplet organization	25	1	0.01	0.00989	PNPLA2
GO:0010498	proteasomal protein catabolic process	426	2	0.17	0.01011	PSMA2	KLHL40
GO:1905953	negative regulation of lipid localization	26	1	0.01	0.01028	PNPLA2
GO:0032435	negative regulation of proteasomal ubiquitin-dependent protein catabolic process	27	1	0.01	0.01068	KLHL40
GO:0010830	regulation of myotube differentiation	28	1	0.01	0.01107	RBM38
GO:0048741	skeletal muscle fiber development	29	1	0.01	0.01146	KLHL40
GO:1901575	organic substance catabolic process	1500	3	0.6	0.01170	PNPLA2	PSMA2	KLHL40
GO:0061061	muscle structure development	462	2	0.18	0.01183	RBM38	KLHL40
GO:0050994	regulation of lipid catabolic process	32	1	0.01	0.01264	PNPLA2
GO:0010883	regulation of lipid storage	33	1	0.01	0.01304	PNPLA2
GO:0014904	myotube cell development	33	1	0.01	0.01304	KLHL40
GO:0001523	retinoid metabolic process	34	1	0.01	0.01343	PNPLA2
GO:0006511	ubiquitin-dependent protein catabolic process	494	2	0.2	0.01347	PSMA2	KLHL40
GO:0019941	modification-dependent protein catabolic process	499	2	0.2	0.01374	PSMA2	KLHL40
GO:0046460	neutral lipid biosynthetic process	36	1	0.01	0.01422	PNPLA2
GO:0046463	acylglycerol biosynthetic process	36	1	0.01	0.01422	PNPLA2
GO:0043632	modification-dependent macromolecule catabolic process	510	2	0.2	0.01433	PSMA2	KLHL40
GO:0046503	glycerolipid catabolic process	37	1	0.01	0.01461	PNPLA2
GO:0016101	diterpenoid metabolic process	38	1	0.02	0.01500	PNPLA2
GO:1901799	negative regulation of proteasomal protein catabolic process	38	1	0.02	0.01500	KLHL40
GO:2000059	negative regulation of ubiquitin-dependent protein catabolic process	40	1	0.02	0.01579	KLHL40
GO:0006721	terpenoid metabolic process	45	1	0.02	0.01775	PNPLA2
GO:1903051	negative regulation of proteolysis involved in protein catabolic process	51	1	0.02	0.02009	KLHL40
GO:0051603	proteolysis involved in protein catabolic process	611	2	0.24	0.02029	PSMA2	KLHL40
GO:0031397	negative regulation of protein ubiquitination	52	1	0.02	0.02048	KLHL40
GO:0034308	primary alcohol metabolic process	52	1	0.02	0.02048	PNPLA2
GO:0009056	catabolic process	1831	3	0.73	0.02070	PNPLA2	PSMA2	KLHL40
GO:0051153	regulation of striated muscle cell differentiation	55	1	0.02	0.02166	RBM38
GO:0035914	skeletal muscle cell differentiation	56	1	0.02	0.02205	KLHL40
GO:0006641	triglyceride metabolic process	57	1	0.02	0.02244	PNPLA2
GO:0019915	lipid storage	58	1	0.02	0.02283	PNPLA2
GO:0032436	positive regulation of proteasomal ubiquitin-dependent protein catabolic process	58	1	0.02	0.02283	KLHL40
GO:1903321	negative regulation of protein modification by small protein conjugation or remo...	58	1	0.02	0.02283	KLHL40
GO:1901874	negative regulation of post-translational protein modification	62	1	0.02	0.02439	KLHL40
GO:0045834	positive regulation of lipid metabolic process	69	1	0.03	0.02711	PNPLA2
GO:0120254	olefinic compound metabolic process	70	1	0.03	0.02750	PNPLA2
GO:0006720	isoprenoid metabolic process	75	1	0.03	0.02944	PNPLA2
GO:0042177	negative regulation of protein catabolic process	75	1	0.03	0.02944	KLHL40
GO:1905952	regulation of lipid localization	76	1	0.03	0.02983	PNPLA2
GO:0006638	neutral lipid metabolic process	78	1	0.03	0.03061	PNPLA2
GO:0006639	acylglycerol metabolic process	78	1	0.03	0.03061	PNPLA2
GO:0030163	protein catabolic process	760	2	0.3	0.03076	PSMA2	KLHL40
GO:0009894	regulation of catabolic process	761	2	0.3	0.03084	PNPLA2	KLHL40
GO:2000060	positive regulation of ubiquitin-dependent protein catabolic process	79	1	0.03	0.03100	KLHL40
GO:0031398	positive regulation of protein ubiquitination	82	1	0.03	0.03216	KLHL40
GO:1901800	positive regulation of proteasomal protein catabolic process	83	1	0.03	0.03255	KLHL40
GO:0032434	regulation of proteasomal ubiquitin-dependent protein catabolic process	94	1	0.04	0.03680	KLHL40
GO:0051147	regulation of muscle cell differentiation	95	1	0.04	0.03719	RBM38
GO:0055088	lipid homeostasis	95	1	0.04	0.03719	PNPLA2
GO:1903052	positive regulation of proteolysis involved in protein catabolic process	101	1	0.04	0.03950	KLHL40
GO:1903322	positive regulation of protein modification by small protein conjugation or remo...	101	1	0.04	0.03950	KLHL40
GO:1901875	positive regulation of post-translational protein modification	102	1	0.04	0.03988	KLHL40
GO:0042445	hormone metabolic process	103	1	0.04	0.04027	PNPLA2
GO:0045861	negative regulation of proteolysis	114	1	0.05	0.04450	KLHL40
GO:0007519	skeletal muscle tissue development	124	1	0.05	0.04833	KLHL40
GO:2000058	regulation of ubiquitin-dependent protein catabolic process	127	1	0.05	0.04947	KLHL40
GO:0060538	skeletal muscle organ development	131	1	0.05	0.05100	KLHL40
GO:0006508	proteolysis	1025	2	0.41	0.05395	PSMA2	KLHL40
GO:0061136	regulation of proteasomal protein catabolic process	140	1	0.06	0.05443	KLHL40
GO:1901565	organonitrogen compound catabolic process	1043	2	0.41	0.05572	PSMA2	KLHL40
GO:0031396	regulation of protein ubiquitination	144	1	0.06	0.05595	KLHL40
GO:0009057	macromolecule catabolic process	1051	2	0.42	0.05651	PSMA2	KLHL40
GO:0055001	muscle cell development	146	1	0.06	0.05671	KLHL40
GO:1903008	organelle disassembly	150	1	0.06	0.05823	PNPLA2
GO:0044242	cellular lipid catabolic process	151	1	0.06	0.05861	PNPLA2
GO:0045732	positive regulation of protein catabolic process	151	1	0.06	0.05861	KLHL40
GO:0043484	regulation of RNA splicing	152	1	0.06	0.05899	RBM38
GO:1903050	regulation of proteolysis involved in protein catabolic process	171	1	0.07	0.06618	KLHL40
GO:0019216	regulation of lipid metabolic process	180	1	0.07	0.06957	PNPLA2
GO:1903320	regulation of protein modification by small protein conjugation or removal	181	1	0.07	0.06994	KLHL40
GO:1901873	regulation of post-translational protein modification	186	1	0.07	0.07182	KLHL40
GO:0045017	glycerolipid biosynthetic process	195	1	0.08	0.07520	PNPLA2
GO:0016042	lipid catabolic process	197	1	0.08	0.07595	PNPLA2
GO:0051235	maintenance of location	204	1	0.08	0.07856	PNPLA2
GO:0009615	response to virus	208	1	0.08	0.08005	PSMA2
GO:0006066	alcohol metabolic process	213	1	0.08	0.08192	PNPLA2
GO:0045862	positive regulation of proteolysis	214	1	0.08	0.08229	KLHL40
GO:0007517	muscle organ development	243	1	0.1	0.09304	KLHL40
GO:0010817	regulation of hormone levels	246	1	0.1	0.09414	PNPLA2
GO:0009895	negative regulation of catabolic process	247	1	0.1	0.09451	KLHL40
GO:0010876	lipid localization	249	1	0.1	0.09525	PNPLA2
GO:0042176	regulation of protein catabolic process	256	1	0.1	0.09782	KLHL40
GO:0031331	positive regulation of cellular catabolic process	259	1	0.1	0.09893	PNPLA2
GO:0046486	glycerolipid metabolic process	272	1	0.11	0.10369	PNPLA2
GO:0031400	negative regulation of protein modification process	278	1	0.11	0.10588	KLHL40
GO:0060537	muscle tissue development	288	1	0.11	0.10953	KLHL40
GO:1901615	organic hydroxy compound metabolic process	316	1	0.13	0.11967	PNPLA2
GO:0030162	regulation of proteolysis	355	1	0.14	0.13366	KLHL40
GO:0080090	regulation of primary metabolic process	3645	3	1.45	0.13790	RBM38	PNPLA2	KLHL40
GO:0022411	cellular component disassembly	372	1	0.15	0.13971	PNPLA2

### Sheet: MyoII-s6
GO.ID	Term	Annotated	Significant	Expected	Fisher	Gene1	Gene2	Gene3	Gene4	Gene5	Gene6	Gene7	Gene8	Gene9	Gene10	Gene11	Gene12	Gene13	Gene14	Gene15	Gene16	Gene17	Gene18	Gene19	Gene20
GO:0090207	regulation of triglyceride metabolic process	24	1	0	0.0025	CTDNEP1#175826
GO:0019432	triglyceride biosynthetic process	28	1	0	0.0030	CTDNEP1#175826
GO:0046460	neutral lipid biosynthetic process	35	1	0	0.0037	CTDNEP1#175826
GO:0046463	acylglycerol biosynthetic process	35	1	0	0.0037	CTDNEP1#175826
GO:0071763	nuclear membrane organization	37	1	0	0.0039	CTDNEP1#175826
GO:0006998	nuclear envelope organization	45	1	0	0.0048	CTDNEP1#175826
GO:0046889	positive regulation of lipid biosynthetic process	47	1	0	0.0050	CTDNEP1#175826
GO:0006641	triglyceride metabolic process	56	1	0.01	0.0059	CTDNEP1#175826
GO:0007498	mesoderm development	62	1	0.01	0.0066	CTDNEP1#175826
GO:0045834	positive regulation of lipid metabolic process	68	1	0.01	0.0072	CTDNEP1#175826
GO:0090263	positive regulation of canonical Wnt signaling pathway	70	1	0.01	0.0074	CTDNEP1#175826
GO:0006638	neutral lipid metabolic process	77	1	0.01	0.0081	CTDNEP1#175826
GO:0006639	acylglycerol metabolic process	77	1	0.01	0.0081	CTDNEP1#175826
GO:0030177	positive regulation of Wnt signaling pathway	88	1	0.01	0.0093	CTDNEP1#175826
GO:0046890	regulation of lipid biosynthetic process	95	1	0.01	0.0100	CTDNEP1#175826
GO:0006997	nucleus organization	107	1	0.01	0.0113	CTDNEP1#175826
GO:0006470	protein dephosphorylation	152	1	0.02	0.0161	CTDNEP1#175826
GO:0060828	regulation of canonical Wnt signaling pathway	155	1	0.02	0.0164	CTDNEP1#175826
GO:0019216	regulation of lipid metabolic process	174	1	0.02	0.0184	CTDNEP1#175826
GO:0060070	canonical Wnt signaling pathway	182	1	0.02	0.0192	CTDNEP1#175826
GO:0030111	regulation of Wnt signaling pathway	191	1	0.02	0.0202	CTDNEP1#175826
GO:0045017	glycerolipid biosynthetic process	192	1	0.02	0.0203	CTDNEP1#175826
GO:0016311	dephosphorylation	216	1	0.02	0.0228	CTDNEP1#175826
GO:0034504	protein localization to nucleus	233	1	0.02	0.0246	CTDNEP1#175826
GO:0016055	Wnt signaling pathway	264	1	0.03	0.0279	CTDNEP1#175826
GO:0046486	glycerolipid metabolic process	265	1	0.03	0.0280	CTDNEP1#175826
GO:0198738	cell-cell signaling by wnt	265	1	0.03	0.0280	CTDNEP1#175826
GO:0022411	cellular component disassembly	359	1	0.04	0.0379	CTDNEP1#175826
GO:0007276	gamete generation	386	1	0.04	0.0408	CTDNEP1#175826
GO:0010256	endomembrane system organization	408	1	0.04	0.0431	CTDNEP1#175826
GO:0048609	multicellular organismal reproductive process	436	1	0.05	0.0461	CTDNEP1#175826
GO:0032504	multicellular organism reproduction	446	1	0.05	0.0471	CTDNEP1#175826
GO:0008610	lipid biosynthetic process	453	1	0.05	0.0479	CTDNEP1#175826
GO:1903047	mitotic cell cycle process	488	1	0.05	0.0516	CTDNEP1#175826
GO:0061024	membrane organization	520	1	0.05	0.0550	CTDNEP1#175826
GO:0019953	sexual reproduction	526	1	0.06	0.0556	CTDNEP1#175826
GO:0000278	mitotic cell cycle	576	1	0.06	0.0609	CTDNEP1#175826
GO:0044255	cellular lipid metabolic process	618	1	0.07	0.0653	CTDNEP1#175826
GO:0022414	reproductive process	705	1	0.07	0.0745	CTDNEP1#175826
GO:0000003	reproduction	712	1	0.08	0.0752	CTDNEP1#175826
GO:0033365	protein localization to organelle	722	1	0.08	0.0763	CTDNEP1#175826
GO:0007267	cell-cell signaling	755	1	0.08	0.0798	CTDNEP1#175826
GO:0009967	positive regulation of signal transduction	798	1	0.08	0.0843	CTDNEP1#175826
GO:0006629	lipid metabolic process	807	1	0.09	0.0853	CTDNEP1#175826
GO:0022402	cell cycle process	814	1	0.09	0.0860	CTDNEP1#175826
GO:0010647	positive regulation of cell communication	898	1	0.09	0.0949	CTDNEP1#175826
GO:0023056	positive regulation of signaling	904	1	0.1	0.0955	CTDNEP1#175826
GO:0009888	tissue development	996	1	0.11	0.1053	CTDNEP1#175826
GO:0007049	cell cycle	1153	1	0.12	0.1219	CTDNEP1#175826
GO:0048584	positive regulation of response to stimulus	1153	1	0.12	0.1219	CTDNEP1#175826
GO:0007166	cell surface receptor signaling pathway	1344	1	0.14	0.1420	CTDNEP1#175826
GO:0031328	positive regulation of cellular biosynthetic process	1570	1	0.17	0.1659	CTDNEP1#175826
GO:0006796	phosphate-containing compound metabolic process	1571	1	0.17	0.1660	CTDNEP1#175826
GO:0009891	positive regulation of biosynthetic process	1579	1	0.17	0.1669	CTDNEP1#175826
GO:0006793	phosphorus metabolic process	1593	1	0.17	0.1684	CTDNEP1#175826
GO:0009966	regulation of signal transduction	1681	1	0.18	0.1777	CTDNEP1#175826
GO:0008104	protein localization	1695	1	0.18	0.1791	CTDNEP1#175826
GO:0070727	cellular macromolecule localization	1704	1	0.18	0.1801	CTDNEP1#175826
GO:0010646	regulation of cell communication	1869	1	0.2	0.1975	CTDNEP1#175826
GO:0023051	regulation of signaling	1869	1	0.2	0.1975	CTDNEP1#175826
GO:0036211	protein modification process	1935	1	0.2	0.2045	CTDNEP1#175826
GO:0033036	macromolecule localization	1963	1	0.21	0.2075	CTDNEP1#175826
GO:0031325	positive regulation of cellular metabolic process	1985	1	0.21	0.2098	CTDNEP1#175826
GO:0043412	macromolecule modification	2110	1	0.22	0.2230	CTDNEP1#175826
GO:0048583	regulation of response to stimulus	2158	1	0.23	0.2281	CTDNEP1#175826
GO:0051641	cellular localization	2194	1	0.23	0.2319	CTDNEP1#175826
GO:0009893	positive regulation of metabolic process	2233	1	0.24	0.2360	CTDNEP1#175826
GO:0006996	organelle organization	2340	1	0.25	0.2473	CTDNEP1#175826
GO:0007165	signal transduction	2802	1	0.3	0.2961	CTDNEP1#175826
GO:0019538	protein metabolic process	3001	1	0.32	0.3172	CTDNEP1#175826
GO:0023052	signaling	3020	1	0.32	0.3192	CTDNEP1#175826
GO:0048856	anatomical structure development	3040	1	0.32	0.3213	CTDNEP1#175826
GO:0007154	cell communication	3070	1	0.32	0.3245	CTDNEP1#175826
GO:0051179	localization	3081	1	0.33	0.3256	CTDNEP1#175826
GO:0031326	regulation of cellular biosynthetic process	3098	1	0.33	0.3274	CTDNEP1#175826
GO:0009889	regulation of biosynthetic process	3118	1	0.33	0.3295	CTDNEP1#175826
GO:0048522	positive regulation of cellular process	3210	1	0.34	0.3393	CTDNEP1#175826
GO:0032502	developmental process	3324	1	0.35	0.3513	CTDNEP1#175826
GO:0080090	regulation of primary metabolic process	3471	1	0.37	0.3668	CTDNEP1#175826
GO:0048518	positive regulation of biological process	3501	1	0.37	0.3700	CTDNEP1#175826
GO:0032501	multicellular organismal process	3588	1	0.38	0.3792	CTDNEP1#175826
GO:1901564	organonitrogen compound metabolic process	3639	1	0.38	0.3846	CTDNEP1#175826
GO:0031323	regulation of cellular metabolic process	3657	1	0.39	0.3865	CTDNEP1#175826
GO:0051716	cellular response to stimulus	3691	1	0.39	0.3901	CTDNEP1#175826
GO:0016043	cellular component organization	3866	1	0.41	0.4086	CTDNEP1#175826
GO:0019222	regulation of metabolic process	3959	1	0.42	0.4184	CTDNEP1#175826
GO:0071840	cellular component organization or biogenesis	4026	1	0.43	0.4255	CTDNEP1#175826
GO:0050896	response to stimulus	4314	1	0.46	0.4559	CTDNEP1#175826
GO:0044249	cellular biosynthetic process	4708	1	0.5	0.4976	CTDNEP1#175826
GO:1901576	organic substance biosynthetic process	4752	1	0.5	0.5022	CTDNEP1#175826
GO:0009058	biosynthetic process	4785	1	0.51	0.5057	CTDNEP1#175826
GO:0043170	macromolecule metabolic process	5623	1	0.59	0.5943	CTDNEP1#175826
GO:0050794	regulation of cellular process	5920	1	0.63	0.6257	CTDNEP1#175826
GO:0006807	nitrogen compound metabolic process	5979	1	0.63	0.6319	CTDNEP1#175826
GO:0044237	cellular metabolic process	6090	1	0.64	0.6436	CTDNEP1#175826
GO:0050789	regulation of biological process	6197	1	0.65	0.6549	CTDNEP1#175826
GO:0044238	primary metabolic process	6238	1	0.66	0.6593	CTDNEP1#175826
GO:0065007	biological regulation	6416	1	0.68	0.6781	CTDNEP1#175826
GO:0071704	organic substance metabolic process	6546	1	0.69	0.6918	CTDNEP1#175826
GO:0008152	metabolic process	6845	1	0.72	0.7234	CTDNEP1#175826

### Sheet: MyoIINMJ
GO.ID	Term	Annotated	Significant	Expected	Fisher	Gene1	Gene2	Gene3	Gene4	Gene5	Gene6	Gene7	Gene8	Gene9	Gene10	Gene11	Gene12	Gene13	Gene14	Gene15	Gene16	Gene17	Gene18	Gene19	Gene20
GO:0032543	mitochondrial translation	20	1	0.02	0.017	MRPL33
GO:1901264	carbohydrate derivative transport	20	1	0.02	0.017	ABCC3
GO:0071466	cellular response to xenobiotic stimulus	30	1	0.03	0.025	ABCC3
GO:0140053	mitochondrial gene expression	30	1	0.03	0.025	MRPL33
GO:0030218	erythrocyte differentiation	31	1	0.03	0.026	MB
GO:0034101	erythrocyte homeostasis	32	1	0.03	0.027	MB
GO:0010232	vascular transport	33	1	0.03	0.028	ABCC3
GO:0150104	transport across blood-brain barrier	33	1	0.03	0.028	ABCC3
GO:0034614	cellular response to reactive oxygen species	34	1	0.03	0.028	MB
GO:0009636	response to toxic substance	36	1	0.03	0.030	MB
GO:0015718	monocarboxylic acid transport	36	1	0.03	0.030	ABCC3
GO:0098656	monoatomic anion transmembrane transport	36	1	0.03	0.030	ABCC3
GO:0006820	monoatomic anion transport	40	1	0.03	0.033	ABCC3
GO:0002262	myeloid cell homeostasis	41	1	0.03	0.034	MB
GO:0000302	response to reactive oxygen species	42	1	0.04	0.035	MB
GO:0045444	fat cell differentiation	55	1	0.05	0.046	MB
GO:0072593	reactive oxygen species metabolic process	55	1	0.05	0.046	MB
GO:0034599	cellular response to oxidative stress	62	1	0.05	0.051	MB
GO:0015850	organic hydroxy compound transport	68	1	0.06	0.056	ABCC3
GO:0001666	response to hypoxia	74	1	0.06	0.061	MB
GO:0003018	vascular process in circulatory system	74	1	0.06	0.061	ABCC3
GO:0048872	homeostasis of number of cells	75	1	0.06	0.062	MB
GO:0015849	organic acid transport	78	1	0.07	0.064	ABCC3
GO:0036293	response to decreased oxygen levels	78	1	0.07	0.064	MB
GO:0046942	carboxylic acid transport	78	1	0.07	0.064	ABCC3
GO:0009410	response to xenobiotic stimulus	81	1	0.07	0.067	ABCC3
GO:0030099	myeloid cell differentiation	83	1	0.07	0.068	MB
GO:0070482	response to oxygen levels	83	1	0.07	0.068	MB
GO:0062197	cellular response to chemical stress	86	1	0.07	0.071	MB
GO:0006869	lipid transport	93	1	0.08	0.076	ABCC3
GO:0006979	response to oxidative stress	93	1	0.08	0.076	MB
GO:0015711	organic anion transport	95	1	0.08	0.078	ABCC3
GO:0070887	cellular response to chemical stimulus	611	2	0.51	0.078	ABCC3	MB
GO:0010876	lipid localization	104	1	0.09	0.085	ABCC3
GO:0010035	response to inorganic substance	111	1	0.09	0.091	MB
GO:0006412	translation	149	1	0.13	0.120	MRPL33
GO:0042221	response to chemical	794	2	0.67	0.127	ABCC3	MB
GO:0043043	peptide biosynthetic process	158	1	0.13	0.127	MRPL33
GO:0003013	circulatory system process	169	1	0.14	0.136	ABCC3
GO:0007507	heart development	186	1	0.16	0.149	MB
GO:0030097	hemopoiesis	190	1	0.16	0.152	MB
GO:0043604	amide biosynthetic process	190	1	0.16	0.152	MRPL33
GO:0048871	multicellular organismal-level homeostasis	196	1	0.17	0.156	MB
GO:0006518	peptide metabolic process	198	1	0.17	0.158	MRPL33
GO:0034220	monoatomic ion transmembrane transport	240	1	0.2	0.189	ABCC3
GO:0006810	transport	1027	2	0.87	0.202	ABCC3	MB
GO:0043603	amide metabolic process	258	1	0.22	0.202	MRPL33
GO:0009628	response to abiotic stimulus	272	1	0.23	0.212	MB
GO:0006811	monoatomic ion transport	287	1	0.24	0.223	ABCC3
GO:1901701	cellular response to oxygen-containing compound	288	1	0.24	0.224	MB
GO:0051234	establishment of localization	1099	2	0.93	0.227	ABCC3	MB
GO:0044237	cellular metabolic process	2187	3	1.84	0.232	ABCC3	MRPL33	MB
GO:0072359	circulatory system development	306	1	0.26	0.236	MB
GO:0055085	transmembrane transport	352	1	0.3	0.268	ABCC3
GO:1901566	organonitrogen compound biosynthetic process	377	1	0.32	0.285	MRPL33
GO:0051179	localization	1262	2	1.06	0.288	ABCC3	MB
GO:1901700	response to oxygen-containing compound	384	1	0.32	0.290	MB
GO:0042592	homeostatic process	406	1	0.34	0.305	MB
GO:0002376	immune system process	431	1	0.36	0.321	MB
GO:0008152	metabolic process	2468	3	2.08	0.333	ABCC3	MRPL33	MB
GO:0003008	system process	462	1	0.39	0.341	ABCC3
GO:0033554	cellular response to stress	477	1	0.4	0.351	MB
GO:0071702	organic substance transport	579	1	0.49	0.413	ABCC3
GO:0032501	multicellular organismal process	1589	2	1.34	0.420	ABCC3	MB
GO:0051716	cellular response to stimulus	1590	2	1.34	0.420	ABCC3	MB
GO:0048468	cell development	673	1	0.57	0.467	MB
GO:0048513	animal organ development	711	1	0.6	0.488	MB
GO:0050896	response to stimulus	1826	2	1.54	0.519	ABCC3	MB
GO:0033036	macromolecule localization	785	1	0.66	0.526	ABCC3
GO:0006950	response to stress	806	1	0.68	0.537	MB
GO:0048731	system development	951	1	0.8	0.607	MB
GO:0030154	cell differentiation	980	1	0.83	0.619	MB
GO:0048869	cellular developmental process	981	1	0.83	0.620	MB
GO:0044271	cellular nitrogen compound biosynthetic process	1067	1	0.9	0.657	MRPL33
GO:0007275	multicellular organism development	1113	1	0.94	0.675	MB
GO:0019538	protein metabolic process	1137	1	0.96	0.685	MRPL33
GO:0048856	anatomical structure development	1361	1	1.15	0.764	MB
GO:0010467	gene expression	1364	1	1.15	0.765	MRPL33
GO:1901564	organonitrogen compound metabolic process	1366	1	1.15	0.766	MRPL33
GO:0034641	cellular nitrogen compound metabolic process	1430	1	1.21	0.786	MRPL33
GO:0032502	developmental process	1467	1	1.24	0.797	MB
GO:0009059	macromolecule biosynthetic process	1470	1	1.24	0.798	MRPL33
GO:0044249	cellular biosynthetic process	1650	1	1.39	0.846	MRPL33
GO:1901576	organic substance biosynthetic process	1660	1	1.4	0.848	MRPL33
GO:0009058	biosynthetic process	1671	1	1.41	0.851	MRPL33
GO:0009987	cellular process	3376	3	2.84	0.853	ABCC3	MRPL33	MB
GO:0043170	macromolecule metabolic process	2044	1	1.72	0.923	MRPL33
GO:0006807	nitrogen compound metabolic process	2131	1	1.8	0.935	MRPL33
GO:0044238	primary metabolic process	2224	1	1.87	0.947	MRPL33
GO:0071704	organic substance metabolic process	2347	1	1.98	0.961	MRPL33
GO:0008150	biological_process	3560	3	3	1.000	ABCC3	MRPL33	MB

### Sheet: MyoIIX
No significant genes to search with

### Sheet: MyoMTJ
GO.ID	Term	Annotated	Significant	Expected	Fisher	Gene1	Gene2	Gene3	Gene4	Gene5	Gene6	Gene7	Gene8	Gene9	Gene10	Gene11	Gene12	Gene13	Gene14	Gene15	Gene16	Gene17	Gene18	Gene19	Gene20
GO:0010830	regulation of myotube differentiation	28	1	0.01	0.0057	RBM38
GO:0051153	regulation of striated muscle cell differentiation	53	1	0.01	0.0107	RBM38
GO:0014902	myotube differentiation	78	1	0.02	0.0157	RBM38
GO:0051147	regulation of muscle cell differentiation	92	1	0.02	0.0185	RBM38
GO:0043484	regulation of RNA splicing	151	1	0.03	0.0303	RBM38
GO:0051146	striated muscle cell differentiation	202	1	0.04	0.0404	RBM38
GO:0042692	muscle cell differentiation	267	1	0.05	0.0532	RBM38
GO:0051252	regulation of RNA metabolic process	2436	2	0.49	0.0606	PTOV1	RBM38
GO:0019219	regulation of nucleobase-containing compound metabolic process	2649	2	0.54	0.0716	PTOV1	RBM38
GO:0008380	RNA splicing	390	1	0.08	0.0773	RBM38
GO:0006397	mRNA processing	420	1	0.08	0.0831	RBM38
GO:0061061	muscle structure development	457	1	0.09	0.0902	RBM38
GO:0010468	regulation of gene expression	3027	2	0.61	0.0935	PTOV1	RBM38
GO:0016070	RNA metabolic process	3067	2	0.62	0.0960	PTOV1	RBM38
GO:0010556	regulation of macromolecule biosynthetic process	3116	2	0.63	0.0991	PTOV1	RBM38
GO:0031326	regulation of cellular biosynthetic process	3195	2	0.65	0.1042	PTOV1	RBM38
GO:0009889	regulation of biosynthetic process	3217	2	0.65	0.1057	PTOV1	RBM38
GO:0016071	mRNA metabolic process	617	1	0.12	0.1208	RBM38
GO:0090304	nucleic acid metabolic process	3461	2	0.7	0.1223	PTOV1	RBM38
GO:0051171	regulation of nitrogen compound metabolic process	3491	2	0.71	0.1244	PTOV1	RBM38
GO:0080090	regulation of primary metabolic process	3573	2	0.72	0.1303	PTOV1	RBM38
GO:0060255	regulation of macromolecule metabolic process	3751	2	0.76	0.1436	PTOV1	RBM38
GO:0031323	regulation of cellular metabolic process	3773	2	0.76	0.1453	PTOV1	RBM38
GO:0006139	nucleobase-containing compound metabolic process	3851	2	0.78	0.1514	PTOV1	RBM38
GO:0045944	positive regulation of transcription by RNA polymerase II	795	1	0.16	0.1542	PTOV1
GO:0006396	RNA processing	798	1	0.16	0.1548	RBM38
GO:0046483	heterocycle metabolic process	3948	2	0.8	0.1591	PTOV1	RBM38
GO:0010467	gene expression	3951	2	0.8	0.1594	PTOV1	RBM38
GO:0006725	cellular aromatic compound metabolic process	3964	2	0.8	0.1604	PTOV1	RBM38
GO:0045595	regulation of cell differentiation	839	1	0.17	0.1624	RBM38
GO:0019222	regulation of metabolic process	4081	2	0.82	0.1700	PTOV1	RBM38
GO:1901360	organic cyclic compound metabolic process	4100	2	0.83	0.1716	PTOV1	RBM38
GO:0034641	cellular nitrogen compound metabolic process	4229	2	0.85	0.1826	PTOV1	RBM38
GO:0009059	macromolecule biosynthetic process	4288	2	0.87	0.1877	PTOV1	RBM38
GO:0045893	positive regulation of DNA-templated transcription	1111	1	0.22	0.2119	PTOV1
GO:1902680	positive regulation of RNA biosynthetic process	1114	1	0.23	0.2125	PTOV1
GO:0007049	cell cycle	1192	1	0.24	0.2264	RBM38
GO:0051254	positive regulation of RNA metabolic process	1236	1	0.25	0.2342	PTOV1
GO:0044249	cellular biosynthetic process	4874	2	0.99	0.2426	PTOV1	RBM38
GO:1901576	organic substance biosynthetic process	4920	2	0.99	0.2472	PTOV1	RBM38
GO:0009058	biosynthetic process	4957	2	1	0.2509	PTOV1	RBM38
GO:0050793	regulation of developmental process	1360	1	0.27	0.2560	RBM38
GO:0045935	positive regulation of nucleobase-containing compound metabolic process	1383	1	0.28	0.2600	PTOV1
GO:0010557	positive regulation of macromolecule biosynthetic process	1563	1	0.32	0.2910	PTOV1
GO:0031328	positive regulation of cellular biosynthetic process	1612	1	0.33	0.2993	PTOV1
GO:0009891	positive regulation of biosynthetic process	1624	1	0.33	0.3013	PTOV1
GO:0006357	regulation of transcription by RNA polymerase II	1667	1	0.34	0.3085	PTOV1
GO:0006366	transcription by RNA polymerase II	1754	1	0.35	0.3231	PTOV1
GO:0043170	macromolecule metabolic process	5833	2	1.18	0.3474	PTOV1	RBM38
GO:0051173	positive regulation of nitrogen compound metabolic process	1942	1	0.39	0.3540	PTOV1
GO:0031325	positive regulation of cellular metabolic process	2040	1	0.41	0.3698	PTOV1
GO:0010604	positive regulation of macromolecule metabolic process	2108	1	0.43	0.3807	PTOV1
GO:0050794	regulation of cellular process	6164	2	1.25	0.3880	PTOV1	RBM38
GO:0006807	nitrogen compound metabolic process	6206	2	1.25	0.3933	PTOV1	RBM38
GO:0006355	regulation of DNA-templated transcription	2193	1	0.44	0.3941	PTOV1
GO:2001141	regulation of RNA biosynthetic process	2202	1	0.45	0.3955	PTOV1
GO:0044237	cellular metabolic process	6319	2	1.28	0.4077	PTOV1	RBM38
GO:0006351	DNA-templated transcription	2291	1	0.46	0.4094	PTOV1
GO:0009893	positive regulation of metabolic process	2297	1	0.46	0.4104	PTOV1
GO:0030154	cell differentiation	2297	1	0.46	0.4104	RBM38
GO:0048869	cellular developmental process	2298	1	0.46	0.4105	RBM38
GO:0032774	RNA biosynthetic process	2311	1	0.47	0.4125	PTOV1
GO:0050789	regulation of biological process	6457	2	1.3	0.4257	PTOV1	RBM38
GO:0044238	primary metabolic process	6478	2	1.31	0.4285	PTOV1	RBM38
GO:0065007	biological regulation	6690	2	1.35	0.4570	PTOV1	RBM38
GO:0034654	nucleobase-containing compound biosynthetic process	2615	1	0.53	0.4587	PTOV1
GO:0018130	heterocycle biosynthetic process	2662	1	0.54	0.4657	PTOV1
GO:0019438	aromatic compound biosynthetic process	2666	1	0.54	0.4662	PTOV1
GO:0071704	organic substance metabolic process	6798	2	1.37	0.4719	PTOV1	RBM38
GO:1901362	organic cyclic compound biosynthetic process	2755	1	0.56	0.4793	PTOV1
GO:0008152	metabolic process	7116	2	1.44	0.5171	PTOV1	RBM38
GO:0044271	cellular nitrogen compound biosynthetic process	3135	1	0.63	0.5333	PTOV1
GO:0048856	anatomical structure development	3206	1	0.65	0.5430	RBM38
GO:0048522	positive regulation of cellular process	3340	1	0.68	0.5611	PTOV1
GO:0032502	developmental process	3499	1	0.71	0.5822	RBM38
GO:0048518	positive regulation of biological process	3642	1	0.74	0.6006	PTOV1
GO:0009987	cellular process	9358	2	1.89	0.8942	PTOV1	RBM38
GO:0008150	biological_process	9896	2	2	1.0000	PTOV1	RBM38

### Sheet: Smooth-s1
GO.ID	Term	Annotated	Significant	Expected	Fisher	Gene1	Gene2	Gene3	Gene4	Gene5	Gene6	Gene7	Gene8	Gene9	Gene10	Gene11	Gene12	Gene13	Gene14	Gene15	Gene16	Gene17	Gene18	Gene19	Gene20
GO:0010874	regulation of cholesterol efflux	24	3	0.16	0.00056	RXRA	LAMTOR1	NFKBIA
GO:0006820	monoatomic anion transport	64	4	0.44	0.00093	BEST3	AHCYL1	SLC1A3	ANO5
GO:0021762	substantia nigra development	30	3	0.21	0.00108	MAOB	YWHAH	SYPL2
GO:0033344	cholesterol efflux	32	3	0.22	0.00131	RXRA	LAMTOR1	NFKBIA
GO:0032371	regulation of sterol transport	33	3	0.23	0.00144	RXRA	LAMTOR1	NFKBIA
GO:0032374	regulation of cholesterol transport	33	3	0.23	0.00144	RXRA	LAMTOR1	NFKBIA
GO:1905952	regulation of lipid localization	76	4	0.52	0.00176	RXRA	PLIN5	LAMTOR1	NFKBIA
GO:1902476	chloride transmembrane transport	37	3	0.25	0.00201	BEST3	SLC1A3	ANO5
GO:0048857	neural nucleus development	39	3	0.27	0.00234	MAOB	YWHAH	SYPL2
GO:0006821	chloride transport	40	3	0.27	0.00251	BEST3	SLC1A3	ANO5
GO:0006352	DNA-templated transcription initiation	142	5	0.97	0.00278	NFKBIA	SNAPC5	TRMT112	MED16#175221	JUN
GO:0098661	inorganic anion transmembrane transport	43	3	0.29	0.00309	BEST3	SLC1A3	ANO5
GO:1905954	positive regulation of lipid localization	47	3	0.32	0.00399	RXRA	PLIN5	NFKBIA
GO:0030901	midbrain development	49	3	0.34	0.00449	MAOB	YWHAH	SYPL2
GO:0002028	regulation of sodium ion transport	50	3	0.34	0.00475	YWHAH	AHCYL1	ATP1B1
GO:0045661	regulation of myoblast differentiation	50	3	0.34	0.00475	RBM24	TMEM182	SMYD1
GO:0015698	inorganic anion transport	55	3	0.38	0.00621	BEST3	SLC1A3	ANO5
GO:0098656	monoatomic anion transmembrane transport	56	3	0.38	0.00653	BEST3	SLC1A3	ANO5
GO:2000144	positive regulation of DNA-templated transcription initiation	57	3	0.39	0.00686	NFKBIA	MED16#175221	JUN
GO:0061061	muscle structure development	418	8	2.86	0.00727	RBM24	TMEM182	SMYD1	MYL3	MYBPC2	PDLIM3	SYPL2	TEAD4
GO:0055078	sodium ion homeostasis	20	2	0.14	0.00808	SLC1A3	ATP1B1
GO:0032368	regulation of lipid transport	61	3	0.42	0.00827	RXRA	LAMTOR1	NFKBIA
GO:0032409	regulation of transporter activity	119	4	0.81	0.00877	YWHAH	RXRA	AHCYL1	ATP1B1
GO:0010765	positive regulation of sodium ion transport	22	2	0.15	0.00974	AHCYL1	ATP1B1
GO:0032373	positive regulation of sterol transport	22	2	0.15	0.00974	RXRA	NFKBIA
GO:0032376	positive regulation of cholesterol transport	22	2	0.15	0.00974	RXRA	NFKBIA
GO:0030301	cholesterol transport	66	3	0.45	0.01027	RXRA	LAMTOR1	NFKBIA
GO:0010830	regulation of myotube differentiation	23	2	0.16	0.01062	RBM24	SMYD1
GO:0051049	regulation of transport	845	12	5.78	0.01092	MAOB	YWHAH	RXRA	VPS28#160948	BEST3	AHCYL1	LAMTOR1	NFKBIA	PKIA	ACHE	AP2M1	ATP1B1
GO:0007517	muscle organ development	198	5	1.35	0.01117	RBM24	TMEM182	SMYD1	MYL3	TEAD4
GO:0051155	positive regulation of striated muscle cell differentiation	24	2	0.16	0.01153	RBM24	SMYD1
GO:2000142	regulation of DNA-templated transcription initiation	69	3	0.47	0.01159	NFKBIA	MED16#175221	JUN
GO:0009409	response to cold	26	2	0.18	0.01346	GMPR	NFKBIA
GO:0043269	regulation of monoatomic ion transport	210	5	1.44	0.01414	MAOB	YWHAH	BEST3	AHCYL1	ATP1B1
GO:0014902	myotube differentiation	75	3	0.51	0.01451	RBM24	TMEM182	SMYD1
GO:0015918	sterol transport	76	3	0.52	0.01503	RXRA	LAMTOR1	NFKBIA
GO:0045445	myoblast differentiation	76	3	0.52	0.01503	RBM24	TMEM182	SMYD1
GO:0015850	organic hydroxy compound transport	140	4	0.96	0.01523	MAOB	RXRA	LAMTOR1	NFKBIA
GO:0032781	positive regulation of ATP-dependent activity	29	2	0.2	0.01660	MYL3	ATP1B1
GO:2000649	regulation of sodium ion transmembrane transporter activity	29	2	0.2	0.01660	YWHAH	ATP1B1
GO:0010883	regulation of lipid storage	31	2	0.21	0.01884	PLIN5	NFKBIA
GO:0005978	glycogen biosynthetic process	32	2	0.22	0.02001	AGL	PPP1R3A
GO:0009250	glucan biosynthetic process	32	2	0.22	0.02001	AGL	PPP1R3A
GO:0045663	positive regulation of myoblast differentiation	32	2	0.22	0.02001	RBM24	SMYD1
GO:0032370	positive regulation of lipid transport	35	2	0.24	0.02369	RXRA	NFKBIA
GO:0001881	receptor recycling	36	2	0.25	0.02498	LAMTOR1	ACHE
GO:1901701	cellular response to oxygen-containing compound	625	9	4.27	0.02531	RXRA	AHCYL1	PIH1D1	LAMTOR1	SLC1A3	PRKCQ	NFKBIA	ACHE	JUN
GO:1902305	regulation of sodium ion transmembrane transport	37	2	0.25	0.02629	YWHAH	ATP1B1
GO:0045935	positive regulation of nucleobase-containing compound metabolic process	1314	15	8.99	0.02874	CCDC117	YWHAH	RBM24	RXRA	PIH1D1	FHOD1	PRKCQ	NFKBIA	UBE2B	TRMT112	MED16#175221	JUN	TEAD4	CAND2	PBXIP1
GO:0042692	muscle cell differentiation	253	5	1.73	0.02898	RBM24	TMEM182	SMYD1	MYBPC2	SYPL2
GO:0035914	skeletal muscle cell differentiation	39	2	0.27	0.02900	RBM24	SMYD1
GO:0098781	ncRNA transcription	101	3	0.69	0.03162	PIH1D1	SNAPC5	JUN
GO:0051050	positive regulation of transport	446	7	3.05	0.03173	RXRA	VPS28#160948	AHCYL1	NFKBIA	ACHE	AP2M1	ATP1B1
GO:1904263	positive regulation of TORC1 signaling	41	2	0.28	0.03181	PIH1D1	LAMTOR1
GO:0043462	regulation of ATP-dependent activity	42	2	0.29	0.03326	MYL3	ATP1B1
GO:0051149	positive regulation of muscle cell differentiation	42	2	0.29	0.03326	RBM24	SMYD1
GO:0032412	regulation of monoatomic ion transmembrane transporter activity	106	3	0.72	0.03574	YWHAH	AHCYL1	ATP1B1
GO:0000271	polysaccharide biosynthetic process	44	2	0.3	0.03623	AGL	PPP1R3A
GO:0032879	regulation of localization	1123	13	7.68	0.03794	MAOB	YWHAH	RXRA	VPS28#160948	BEST3	AHCYL1	PLIN5	LAMTOR1	NFKBIA	PKIA	ACHE	AP2M1	ATP1B1
GO:0051146	striated muscle cell differentiation	186	4	1.27	0.03808	RBM24	TMEM182	SMYD1	MYBPC2
GO:0006814	sodium ion transport	109	3	0.75	0.03834	YWHAH	AHCYL1	ATP1B1
GO:0022898	regulation of transmembrane transporter activity	109	3	0.75	0.03834	YWHAH	AHCYL1	ATP1B1
GO:0005977	glycogen metabolic process	47	2	0.32	0.04086	AGL	PPP1R3A
GO:0044042	glucan metabolic process	48	2	0.33	0.04246	AGL	PPP1R3A
GO:0051153	regulation of striated muscle cell differentiation	48	2	0.33	0.04246	RBM24	SMYD1
GO:0065009	regulation of molecular function	1144	13	7.82	0.04316	YWHAH	RXRA	AHCYL1	PIH1D1	PLIN5	MYL3	PRKCQ	NFKBIA	PKIA	JUN	FAM162A	PBXIP1	ATP1B1
GO:0006367	transcription initiation at RNA polymerase II promoter	115	3	0.79	0.04383	NFKBIA	TRMT112	MED16#175221
GO:0048545	response to steroid hormone	195	4	1.33	0.04406	MAOB	YWHAH	RXRA	AGL
GO:0006635	fatty acid beta-oxidation	49	2	0.34	0.04407	PLIN5	IVD
GO:0016072	rRNA metabolic process	197	4	1.35	0.04545	PIH1D1	TRIR	RPS27	TRMT112
GO:0032008	positive regulation of TOR signaling	51	2	0.35	0.04737	PIH1D1	LAMTOR1
GO:0070534	protein K63-linked ubiquitination	51	2	0.35	0.04737	RNF5#204308	UBE2B
GO:0006112	energy reserve metabolic process	53	2	0.36	0.05076	AGL	PPP1R3A
GO:0060261	positive regulation of transcription initiation by RNA polymerase II	53	2	0.36	0.05076	NFKBIA	MED16#175221
GO:0006942	regulation of striated muscle contraction	54	2	0.37	0.05248	MYL3	ATP1B1
GO:0032411	positive regulation of transporter activity	54	2	0.37	0.05248	RXRA	ATP1B1
GO:0006886	intracellular protein transport	509	7	3.48	0.05769	YWHAH	VPS28#160948	AHCYL1	NFKBIA	PKIA	AP2M1	ATP1B1
GO:0019915	lipid storage	57	2	0.39	0.05778	PLIN5	NFKBIA
GO:0043112	receptor metabolic process	57	2	0.39	0.05778	LAMTOR1	ACHE
GO:0043271	negative regulation of monoatomic ion transport	57	2	0.39	0.05778	MAOB	BEST3
GO:0031647	regulation of protein stability	216	4	1.48	0.05993	PIH1D1	RNF5#204308	UBE2B	ATP1B1
GO:0055001	muscle cell development	131	3	0.9	0.06025	TMEM182	MYBPC2	SYPL2
GO:0090257	regulation of muscle system process	132	3	0.9	0.06136	MYL3	LMCD1	ATP1B1
GO:1901700	response to oxygen-containing compound	851	10	5.82	0.06171	MAOB	RXRA	AHCYL1	PIH1D1	LAMTOR1	SLC1A3	PRKCQ	NFKBIA	ACHE	JUN
GO:0050773	regulation of dendrite development	60	2	0.41	0.06326	YWHAH	COBL
GO:0005976	polysaccharide metabolic process	62	2	0.42	0.06701	AGL	PPP1R3A
GO:0051384	response to glucocorticoid	62	2	0.42	0.06701	MAOB	AGL
GO:0051173	positive regulation of nitrogen compound metabolic process	1853	18	12.67	0.06778	CCDC117	MAOB	YWHAH	RBM24	RXRA	VPS28#160948	PIH1D1	FHOD1	PRKCQ	NFKBIA	UBE2B	TRMT112	MED16#175221	JUN	FAM162A	TEAD4	CAND2	PBXIP1
GO:0009062	fatty acid catabolic process	63	2	0.43	0.06891	PLIN5	IVD
GO:0060260	regulation of transcription initiation by RNA polymerase II	64	2	0.44	0.07083	NFKBIA	MED16#175221
GO:0072665	protein localization to vacuole	64	2	0.44	0.07083	VPS28#160948	LAMTOR1
GO:1901874	negative regulation of post-translational protein modification	64	2	0.44	0.07083	VPS28#160948	UBE2B
GO:0140747	regulation of ncRNA transcription	65	2	0.44	0.07276	PIH1D1	JUN
GO:0050821	protein stabilization	144	3	0.98	0.07542	PIH1D1	UBE2B	ATP1B1
GO:0019395	fatty acid oxidation	68	2	0.47	0.07867	PLIN5	IVD
GO:0031960	response to corticosteroid	68	2	0.47	0.07867	MAOB	AGL
GO:0048667	cell morphogenesis involved in neuron differentiation	336	5	2.3	0.07907	YWHAH	SLC1A3	PRKCQ	CNTN5	COBL
GO:0070936	protein K48-linked ubiquitination	69	2	0.47	0.08067	RNF5#204308	UBE2B
GO:0006811	monoatomic ion transport	551	7	3.77	0.08082	MAOB	YWHAH	BEST3	AHCYL1	SLC1A3	ANO5	ATP1B1
GO:0048522	positive regulation of cellular process	3246	28	22.2	0.08094	CCDC117	MAOB	YWHAH	RBM24	RXRA	VPS28#160948	SMYD1	PIH1D1	PLIN5	LAMTOR1	FHOD1	SLC1A3	PRKCQ	NFKBIA	UBE2B	ACHE	TRMT112	MED16#175221	JUN	AP2M1

### Sheet: Smooth-s2
GO.ID	Term	Annotated	Significant	Expected	Fisher	Gene1	Gene2	Gene3	Gene4	Gene5	Gene6	Gene7	Gene8	Gene9	Gene10	Gene11	Gene12	Gene13	Gene14	Gene15	Gene16	Gene17	Gene18	Gene19	Gene20
GO:0010959	regulation of metal ion transport	137	3	0.22	0.0010	KIF5B	JPH1	ACTN2
GO:0043266	regulation of potassium ion transport	32	2	0.05	0.0011	KIF5B	ACTN2
GO:0098754	detoxification	33	2	0.05	0.0012	MT1E	MB
GO:0032989	cellular anatomical entity morphogenesis	342	4	0.54	0.0013	KIF5B	MYOT	FN1	ACTN2
GO:0043269	regulation of monoatomic ion transport	151	3	0.24	0.0014	KIF5B	JPH1	ACTN2
GO:2001257	regulation of cation channel activity	44	2	0.07	0.0021	JPH1	ACTN2
GO:0007409	axonogenesis	184	3	0.29	0.0025	KIF5B	MYOT	FN1
GO:0061564	axon development	203	3	0.32	0.0033	KIF5B	MYOT	FN1
GO:0006813	potassium ion transport	60	2	0.1	0.0038	KIF5B	ACTN2
GO:0007044	cell-substrate junction assembly	60	2	0.1	0.0038	FN1	ACTN2
GO:0009636	response to toxic substance	60	2	0.1	0.0038	MT1E	MB
GO:0150115	cell-substrate junction organization	65	2	0.1	0.0044	FN1	ACTN2
GO:0043270	positive regulation of monoatomic ion transport	70	2	0.11	0.0051	KIF5B	ACTN2
GO:0048667	cell morphogenesis involved in neuron differentiation	245	3	0.39	0.0055	KIF5B	MYOT	FN1
GO:0032412	regulation of monoatomic ion transmembrane transporter activity	79	2	0.13	0.0065	JPH1	ACTN2
GO:0022898	regulation of transmembrane transporter activity	82	2	0.13	0.0070	JPH1	ACTN2
GO:0030001	metal ion transport	267	3	0.42	0.0071	KIF5B	JPH1	ACTN2
GO:0048812	neuron projection morphogenesis	270	3	0.43	0.0073	KIF5B	MYOT	FN1
GO:0007411	axon guidance	86	2	0.14	0.0077	KIF5B	MYOT
GO:0097485	neuron projection guidance	86	2	0.14	0.0077	KIF5B	MYOT
GO:0120039	plasma membrane bounded cell projection morphogenesis	280	3	0.45	0.0081	KIF5B	MYOT	FN1
GO:0032409	regulation of transporter activity	89	2	0.14	0.0082	JPH1	ACTN2
GO:0048858	cell projection morphogenesis	283	3	0.45	0.0083	KIF5B	MYOT	FN1
GO:0007507	heart development	293	3	0.47	0.0091	FN1	ACTN2	MB
GO:0006812	monoatomic cation transport	308	3	0.49	0.0105	KIF5B	JPH1	ACTN2
GO:0034330	cell junction organization	316	3	0.5	0.0113	MYOT	FN1	ACTN2
GO:1904062	regulation of monoatomic cation transmembrane transport	111	2	0.18	0.0125	JPH1	ACTN2
GO:0120036	plasma membrane bounded cell projection organization	643	4	1.02	0.0130	KIF5B	MYOT	FN1	ACTN2
GO:0048468	cell development	1034	5	1.64	0.0133	KIF5B	MYOT	FN1	ACTN2	MB
GO:0030030	cell projection organization	659	4	1.05	0.0142	KIF5B	MYOT	FN1	ACTN2
GO:0007160	cell-matrix adhesion	119	2	0.19	0.0143	FN1	ACTN2
GO:0032984	protein-containing complex disassembly	119	2	0.19	0.0143	KIF5B	ACTN2
GO:0034765	regulation of monoatomic ion transmembrane transport	119	2	0.19	0.0143	JPH1	ACTN2
GO:0006811	monoatomic ion transport	354	3	0.56	0.0154	KIF5B	JPH1	ACTN2
GO:0042391	regulation of membrane potential	124	2	0.2	0.0155	KIF5B	ACTN2
GO:0030154	cell differentiation	1553	6	2.47	0.0161	KIF5B	EID1	MYOT	FN1	ACTN2	MB
GO:0048869	cellular developmental process	1554	6	2.47	0.0161	KIF5B	EID1	MYOT	FN1	ACTN2	MB
GO:0072659	protein localization to plasma membrane	145	2	0.23	0.0209	KIF5B	ACTN2
GO:0031175	neuron projection development	407	3	0.65	0.0224	KIF5B	MYOT	FN1
GO:0000902	cell morphogenesis	423	3	0.67	0.0248	KIF5B	MYOT	FN1
GO:0034762	regulation of transmembrane transport	164	2	0.26	0.0263	JPH1	ACTN2
GO:1990778	protein localization to cell periphery	168	2	0.27	0.0275	KIF5B	ACTN2
GO:0032502	developmental process	2309	7	3.67	0.0281	KIF5B	JPH1	EID1	MYOT	FN1	ACTN2	MB
GO:0032535	regulation of cellular component size	176	2	0.28	0.0300	FN1	ACTN2
GO:0098771	inorganic ion homeostasis	176	2	0.28	0.0300	JPH1	MT1E
GO:0048666	neuron development	456	3	0.73	0.0302	KIF5B	MYOT	FN1
GO:0030003	intracellular monoatomic cation homeostasis	178	2	0.28	0.0306	JPH1	MT1E
GO:0006873	intracellular monoatomic ion homeostasis	180	2	0.29	0.0313	JPH1	MT1E
GO:0034329	cell junction assembly	180	2	0.29	0.0313	FN1	ACTN2
GO:0006801	superoxide metabolic process	20	1	0.03	0.0314	MB
GO:0035987	endodermal cell differentiation	20	1	0.03	0.0314	FN1
GO:0048146	positive regulation of fibroblast proliferation	20	1	0.03	0.0314	FN1
GO:0051642	centrosome localization	20	1	0.03	0.0314	KIF5B
GO:0051932	synaptic transmission, GABAergic	20	1	0.03	0.0314	KIF5B
GO:0061842	microtubule organizing center localization	20	1	0.03	0.0314	KIF5B
GO:0031589	cell-substrate adhesion	182	2	0.29	0.0319	FN1	ACTN2
GO:0001706	endoderm formation	21	1	0.03	0.0329	FN1
GO:0007200	phospholipase C-activating G protein-coupled receptor signaling pathway	21	1	0.03	0.0329	ACTN2
GO:0002526	acute inflammatory response	22	1	0.03	0.0345	FN1
GO:0045773	positive regulation of axon extension	22	1	0.03	0.0345	FN1
GO:2001259	positive regulation of cation channel activity	22	1	0.03	0.0345	ACTN2
GO:0010035	response to inorganic substance	194	2	0.31	0.0359	MT1E	MB
GO:0032418	lysosome localization	23	1	0.04	0.0360	KIF5B
GO:1901016	regulation of potassium ion transmembrane transporter activity	23	1	0.04	0.0360	ACTN2
GO:1990776	response to angiotensin	23	1	0.04	0.0360	ACTN2
GO:1990849	vacuolar localization	23	1	0.04	0.0360	KIF5B
GO:0048489	synaptic vesicle transport	24	1	0.04	0.0376	KIF5B
GO:0098869	cellular oxidant detoxification	24	1	0.04	0.0376	MB
GO:0055080	monoatomic cation homeostasis	201	2	0.32	0.0383	JPH1	MT1E
GO:0045214	sarcomere organization	25	1	0.04	0.0391	ACTN2
GO:0072359	circulatory system development	504	3	0.8	0.0393	FN1	ACTN2	MB
GO:0050801	monoatomic ion homeostasis	204	2	0.32	0.0394	JPH1	MT1E
GO:0008089	anterograde axonal transport	26	1	0.04	0.0406	KIF5B
GO:0032413	negative regulation of ion transmembrane transporter activity	26	1	0.04	0.0406	ACTN2
GO:0047496	vesicle transport along microtubule	26	1	0.04	0.0406	KIF5B
GO:0051646	mitochondrion localization	26	1	0.04	0.0406	KIF5B
GO:0001909	leukocyte mediated cytotoxicity	27	1	0.04	0.0422	KIF5B
GO:0014032	neural crest cell development	27	1	0.04	0.0422	FN1
GO:0097120	receptor localization to synapse	27	1	0.04	0.0422	KIF5B
GO:1903078	positive regulation of protein localization to plasma membrane	28	1	0.04	0.0437	KIF5B
GO:0030834	regulation of actin filament depolymerization	29	1	0.05	0.0452	ACTN2
GO:0032410	negative regulation of transporter activity	29	1	0.05	0.0452	ACTN2
GO:0034394	protein localization to cell surface	29	1	0.05	0.0452	ACTN2
GO:0035418	protein localization to synapse	29	1	0.05	0.0452	KIF5B
GO:0030182	neuron differentiation	538	3	0.86	0.0465	KIF5B	MYOT	FN1
GO:0090066	regulation of anatomical structure size	224	2	0.36	0.0467	FN1	ACTN2
GO:0048864	stem cell development	30	1	0.05	0.0467	FN1
GO:0097479	synaptic vesicle localization	30	1	0.05	0.0467	KIF5B
GO:1901379	regulation of potassium ion transmembrane transport	30	1	0.05	0.0467	ACTN2
GO:1990748	cellular detoxification	30	1	0.05	0.0467	MB
GO:0022411	cellular component disassembly	229	2	0.36	0.0486	KIF5B	ACTN2
GO:0070887	cellular response to chemical stimulus	948	4	1.51	0.0487	KIF5B	MT1E	ACTN2	MB
GO:0007155	cell adhesion	550	3	0.87	0.0491	MYOT	FN1	ACTN2
GO:0001906	cell killing	33	1	0.05	0.0513	KIF5B
GO:0030042	actin filament depolymerization	33	1	0.05	0.0513	ACTN2
GO:0048145	regulation of fibroblast proliferation	33	1	0.05	0.0513	FN1
GO:0097237	cellular response to toxic substance	33	1	0.05	0.0513	MB
GO:0040008	regulation of growth	238	2	0.38	0.0522	MT1E	FN1
GO:0007492	endoderm development	34	1	0.05	0.0528	FN1
GO:0014033	neural crest cell differentiation	34	1	0.05	0.0528	FN1

### Sheet: Smooth-s3
No significant genes to search with

### Sheet: Smooth-s4
GO.ID	Term	Annotated	Significant	Expected	Fisher	Gene1	Gene2	Gene3	Gene4	Gene5	Gene6	Gene7	Gene8	Gene9	Gene10	Gene11	Gene12	Gene13	Gene14	Gene15	Gene16	Gene17	Gene18	Gene19	Gene20
GO:0002181	cytoplasmic translation	32	14	0.65	6.1e-17	RPL30	RPL10	RPS28	RPS18#231500	RPS14	RPS4X	RPL34	RPS27	RPL17	RPS7	RPL28	RPL15	RPL41	RPL12
GO:0043604	amide biosynthetic process	109	19	2.2	1.5e-14	RPL30	RPL10	EEF1A1	RPS28	RPS18#231500	RPS14	RPS4X	RPL34	EIF1	CCN1	RPS27	SAMD4B	PDK4	RPL17	RPS7	RPL28	RPL15	RPL41	RPL12
GO:0006412	translation	96	17	1.94	4.4e-13	RPL30	RPL10	EEF1A1	RPS28	RPS18#231500	RPS14	RPS4X	RPL34	EIF1	RPS27	SAMD4B	RPL17	RPS7	RPL28	RPL15	RPL41	RPL12
GO:0043043	peptide biosynthetic process	97	17	1.96	5.2e-13	RPL30	RPL10	EEF1A1	RPS28	RPS18#231500	RPS14	RPS4X	RPL34	EIF1	RPS27	SAMD4B	RPL17	RPS7	RPL28	RPL15	RPL41	RPL12
GO:0043603	amide metabolic process	140	19	2.83	1.8e-12	RPL30	RPL10	EEF1A1	RPS28	RPS18#231500	RPS14	RPS4X	RPL34	EIF1	CCN1	RPS27	SAMD4B	PDK4	RPL17	RPS7	RPL28	RPL15	RPL41	RPL12
GO:0006518	peptide metabolic process	115	17	2.32	9.7e-12	RPL30	RPL10	EEF1A1	RPS28	RPS18#231500	RPS14	RPS4X	RPL34	EIF1	RPS27	SAMD4B	RPL17	RPS7	RPL28	RPL15	RPL41	RPL12
GO:1901566	organonitrogen compound biosynthetic process	191	19	3.86	5.2e-10	RPL30	RPL10	EEF1A1	RPS28	RPS18#231500	RPS14	RPS4X	RPL34	EIF1	CCN1	RPS27	SAMD4B	PDK4	RPL17	RPS7	RPL28	RPL15	RPL41	RPL12
GO:0042254	ribosome biogenesis	29	6	0.59	1.6e-05	RPL10	RPS28	RPS14	RPS4X	RPS27	RPS7
GO:0002698	negative regulation of immune effector process	21	5	0.42	4.2e-05	HLA-A#206503	HLA-E#204592	BST2	HLA-B#234745	CD59
GO:0002697	regulation of immune effector process	41	6	0.83	0.00012	HLA-A#206503	HLA-E#204592	BST2	CD74	HLA-B#234745	CD59
GO:0016072	rRNA metabolic process	27	5	0.55	0.00015	RPS28	RPS14	CAVIN1	RPS27	RPS7
GO:0002443	leukocyte mediated immunity	34	5	0.69	0.00048	HLA-A#206503	HLA-E#204592	BST2	CD74	HLA-B#234745
GO:0034248	regulation of amide metabolic process	75	7	1.52	0.00058	RPL10	RPS14	RPS4X	EIF1	CCN1	SAMD4B	PDK4
GO:0044271	cellular nitrogen compound biosynthetic process	670	24	13.55	0.00062	RPL30	RPL10	EEF1A1	RPS28	RPS18#231500	RPS14	FABP4	CAVIN1	RPS4X	RPL34	CD74	EIF1	CCN1	RPS27	SAMD4B	PDK4	RAC1	S100A10	RPL17	RPS7
GO:0006364	rRNA processing	21	4	0.42	0.00067	RPS28	RPS14	RPS27	RPS7
GO:0002703	regulation of leukocyte mediated immunity	23	4	0.46	0.00097	HLA-A#206503	HLA-E#204592	BST2	HLA-B#234745
GO:0010467	gene expression	884	28	17.87	0.00111	HLA-A#206503	RPL30	RPL10	EEF1A1	HLA-E#204592	RPS28	RPS18#231500	RPS14	FABP4	CAVIN1	RPS4X	BST2	RPL34	CD74	HLA-B#234745	EIF1	CCN1	RPS27	SAMD4B	RAC1
GO:0002699	positive regulation of immune effector process	24	4	0.49	0.00114	HLA-A#206503	HLA-E#204592	CD74	HLA-B#234745
GO:0042742	defense response to bacterium	25	4	0.51	0.00134	HLA-A#206503	RPL30	HLA-E#204592	AQP1
GO:0022613	ribonucleoprotein complex biogenesis	63	6	1.27	0.00136	RPL10	RPS28	RPS14	RPS4X	RPS27	RPS7
GO:0002449	lymphocyte mediated immunity	26	4	0.53	0.00156	HLA-A#206503	HLA-E#204592	CD74	HLA-B#234745
GO:0050777	negative regulation of immune response	26	4	0.53	0.00156	HLA-A#206503	HLA-E#204592	HLA-B#234745	CD59
GO:0009617	response to bacterium	65	6	1.31	0.00160	HLA-A#206503	RPL30	HLA-E#204592	FABP4	HLA-B#234745	AQP1
GO:0070665	positive regulation of leukocyte proliferation	27	4	0.55	0.00180	HLA-A#206503	HLA-E#204592	BST2	CD74
GO:0045785	positive regulation of cell adhesion	97	7	1.96	0.00272	HLA-A#206503	HLA-E#204592	LAMA2	CD74	CCN1	RAC1	S100A10
GO:0002683	negative regulation of immune system process	72	6	1.46	0.00272	HLA-A#206503	HLA-E#204592	BST2	CD74	HLA-B#234745	CD59
GO:0002252	immune effector process	73	6	1.48	0.00292	HLA-A#206503	HLA-E#204592	BST2	CD74	HLA-B#234745	CD59
GO:0009059	macromolecule biosynthetic process	932	28	18.84	0.00298	HLA-A#206503	RPL30	RPL10	EEF1A1	HLA-E#204592	RPS28	RPS18#231500	RPS14	FABP4	CAVIN1	RPS4X	BST2	RPL34	CD74	HLA-B#234745	EIF1	CCN1	RPS27	SAMD4B	RAC1
GO:0019538	protein metabolic process	694	23	14.03	0.00304	RPL30	RPL10	EEF1A1	RPS28	RPS18#231500	RPS14	RPS4X	RPL34	CD74	EIF1	AQP1	CCN1	RPS27	SAMD4B	PDK4	RAC1	S100A10	RPL17	RPS7	RPL28
GO:0002460	adaptive immune response based on somatic recombination of immune receptors buil...	31	4	0.63	0.00305	HLA-A#206503	HLA-E#204592	CD74	HLA-B#234745
GO:0070661	leukocyte proliferation	55	5	1.11	0.00435	HLA-A#206503	HLA-E#204592	CD151	BST2	CD74
GO:0044249	cellular biosynthetic process	1015	29	20.52	0.00545	HLA-A#206503	RPL30	RPL10	EEF1A1	HLA-E#204592	RPS28	RPS18#231500	RPS14	FABP4	CAVIN1	RPS4X	BST2	RPL34	CD74	HLA-B#234745	EIF1	CCN1	RPS27	SAMD4B	PDK4
GO:1901576	organic substance biosynthetic process	1018	29	20.58	0.00575	HLA-A#206503	RPL30	RPL10	EEF1A1	HLA-E#204592	RPS28	RPS18#231500	RPS14	FABP4	CAVIN1	RPS4X	BST2	RPL34	CD74	HLA-B#234745	EIF1	CCN1	RPS27	SAMD4B	PDK4
GO:0001817	regulation of cytokine production	84	6	1.7	0.00592	HLA-A#206503	HLA-E#204592	BST2	CD74	HLA-B#234745	RAC1
GO:0009058	biosynthetic process	1022	29	20.66	0.00618	HLA-A#206503	RPL30	RPL10	EEF1A1	HLA-E#204592	RPS28	RPS18#231500	RPS14	FABP4	CAVIN1	RPS4X	BST2	RPL34	CD74	HLA-B#234745	EIF1	CCN1	RPS27	SAMD4B	PDK4
GO:0001816	cytokine production	87	6	1.76	0.00703	HLA-A#206503	HLA-E#204592	BST2	CD74	HLA-B#234745	RAC1
GO:0002822	regulation of adaptive immune response based on somatic recombination of immune ...	21	3	0.42	0.00792	HLA-A#206503	HLA-E#204592	HLA-B#234745
GO:0048145	regulation of fibroblast proliferation	21	3	0.42	0.00792	CD74	AQP1	FTH1
GO:0002250	adaptive immune response	41	4	0.83	0.00848	HLA-A#206503	HLA-E#204592	CD74	HLA-B#234745
GO:0006417	regulation of translation	65	5	1.31	0.00889	RPL10	RPS14	RPS4X	EIF1	SAMD4B
GO:0050671	positive regulation of lymphocyte proliferation	22	3	0.44	0.00905	HLA-A#206503	HLA-E#204592	CD74
GO:0022618	protein-RNA complex assembly	43	4	0.87	0.01004	RPL10	RPS28	RPS14	RPS27
GO:0002819	regulation of adaptive immune response	23	3	0.46	0.01026	HLA-A#206503	HLA-E#204592	HLA-B#234745
GO:0032946	positive regulation of mononuclear cell proliferation	23	3	0.46	0.01026	HLA-A#206503	HLA-E#204592	CD74
GO:0006955	immune response	187	9	3.78	0.01028	HLA-A#206503	RPL30	HLA-E#204592	FCGRT	BST2	CD74	HLA-B#234745	CD59	FTH1
GO:0034470	ncRNA processing	44	4	0.89	0.01088	RPS28	RPS14	RPS27	RPS7
GO:0071826	protein-RNA complex organization	44	4	0.89	0.01088	RPL10	RPS28	RPS14	RPS27
GO:0034641	cellular nitrogen compound metabolic process	861	25	17.41	0.01220	RPL30	RPL10	EEF1A1	RPS28	RPS18#231500	RPS14	FABP4	CAVIN1	RPS4X	NAP1L1	RPL34	CD74	EIF1	CCN1	RPS27	SAMD4B	PDK4	RAC1	S100A10	RPL17
GO:0008284	positive regulation of cell population proliferation	159	8	3.21	0.01223	HLA-A#206503	HLA-E#204592	RPS4X	BST2	NAP1L1	CD74	AQP1	CCN1
GO:0072593	reactive oxygen species metabolic process	25	3	0.51	0.01296	CCN1	PDK4	RAC1
GO:0098542	defense response to other organism	129	7	2.61	0.01305	HLA-A#206503	RPL30	HLA-E#204592	BST2	CD74	HLA-B#234745	AQP1
GO:0048144	fibroblast proliferation	26	3	0.53	0.01444	CD74	AQP1	FTH1
GO:0046651	lymphocyte proliferation	48	4	0.97	0.01472	HLA-A#206503	HLA-E#204592	CD151	CD74
GO:0070663	regulation of leukocyte proliferation	48	4	0.97	0.01472	HLA-A#206503	HLA-E#204592	BST2	CD74
GO:1901564	organonitrogen compound metabolic process	778	23	15.73	0.01506	RPL30	RPL10	EEF1A1	RPS28	RPS18#231500	RPS14	RPS4X	RPL34	CD74	EIF1	AQP1	CCN1	RPS27	SAMD4B	PDK4	RAC1	S100A10	RPL17	RPS7	RPL28
GO:0032943	mononuclear cell proliferation	49	4	0.99	0.01579	HLA-A#206503	HLA-E#204592	CD151	CD74
GO:0046890	regulation of lipid biosynthetic process	28	3	0.57	0.01770	CD74	CCN1	PDK4
GO:0043207	response to external biotic stimulus	170	8	3.44	0.01789	HLA-A#206503	RPL30	HLA-E#204592	FABP4	BST2	CD74	HLA-B#234745	AQP1
GO:0051707	response to other organism	170	8	3.44	0.01789	HLA-A#206503	RPL30	HLA-E#204592	FABP4	BST2	CD74	HLA-B#234745	AQP1
GO:0006952	defense response	206	9	4.16	0.01878	HLA-A#206503	RPL30	HLA-E#204592	FABP4	BST2	CD74	HLA-B#234745	AQP1	RAC1
GO:0044419	biological process involved in interspecies interaction between organisms	206	9	4.16	0.01878	HLA-A#206503	RPL30	EEF1A1	HLA-E#204592	FABP4	BST2	CD74	HLA-B#234745	AQP1
GO:0002376	immune system process	318	12	6.43	0.01928	HLA-A#206503	RPL30	HLA-E#204592	FCGRT	CD151	RPS14	BST2	CD74	HLA-B#234745	CD59	RAC1	FTH1
GO:0034660	ncRNA metabolic process	79	5	1.6	0.01970	RPS28	RPS14	CAVIN1	RPS27	RPS7
GO:0009607	response to biotic stimulus	176	8	3.56	0.02169	HLA-A#206503	RPL30	HLA-E#204592	FABP4	BST2	CD74	HLA-B#234745	AQP1
GO:0010628	positive regulation of gene expression	176	8	3.56	0.02169	HLA-A#206503	HLA-E#204592	RPS4X	CD74	EIF1	S100A10	ACTA1	RPS7
GO:0031348	negative regulation of defense response	31	3	0.63	0.02329	HLA-A#206503	HLA-E#204592	HLA-B#234745
GO:0140694	non-membrane-bounded organelle assembly	83	5	1.68	0.02392	RPL10	RPS28	RPS14	RPS27	ACTA1
GO:0009605	response to external stimulus	331	12	6.69	0.02589	HLA-A#206503	RPL30	HLA-E#204592	FABP4	BST2	CD74	HLA-B#234745	AQP1	CCN1	PDK4	RAC1	ACTA1
GO:0140546	defense response to symbiont	116	6	2.35	0.02671	HLA-A#206503	RPL30	HLA-E#204592	BST2	CD74	HLA-B#234745
GO:0010811	positive regulation of cell-substrate adhesion	34	3	0.69	0.02973	CCN1	RAC1	S100A10
GO:0009611	response to wounding	122	6	2.47	0.03325	CD151	AQP1	CCN1	CD59	RAC1	S100A10
GO:0040017	positive regulation of locomotion	123	6	2.49	0.03444	CD151	CAVIN1	CD74	AQP1	CCN1	RAC1
GO:2000147	positive regulation of cell motility	123	6	2.49	0.03444	CD151	CAVIN1	CD74	AQP1	CCN1	RAC1
GO:0043170	macromolecule metabolic process	1241	31	25.09	0.03706	HLA-A#206503	RPL30	RPL10	EEF1A1	HLA-E#204592	RPS28	RPS18#231500	RPS14	FABP4	CAVIN1	RPS4X	BST2	NAP1L1	RPL34	CD74	HLA-B#234745	EIF1	AQP1	CCN1	RPS27
GO:0050778	positive regulation of immune response	96	5	1.94	0.04153	HLA-A#206503	HLA-E#204592	CD74	HLA-B#234745	CD59
GO:0030155	regulation of cell adhesion	163	7	3.3	0.04159	HLA-A#206503	HLA-E#204592	LAMA2	CD74	CCN1	RAC1	S100A10
GO:0042098	T cell proliferation	40	3	0.81	0.04517	HLA-A#206503	HLA-E#204592	CD151
GO:0050670	regulation of lymphocyte proliferation	41	3	0.83	0.04807	HLA-A#206503	HLA-E#204592	CD74
GO:0042060	wound healing	100	5	2.02	0.04821	CD151	AQP1	CCN1	CD59	S100A10
GO:2000145	regulation of cell motility	205	8	4.14	0.04848	CD151	CAVIN1	LAMA2	BST2	CD74	AQP1	CCN1	RAC1
GO:0010608	post-transcriptional regulation of gene expression	101	5	2.04	0.04998	RPL10	RPS14	RPS4X	EIF1	SAMD4B
GO:0040012	regulation of locomotion	207	8	4.18	0.05090	CD151	CAVIN1	LAMA2	BST2	CD74	AQP1	CCN1	RAC1
GO:0032944	regulation of mononuclear cell proliferation	42	3	0.85	0.05106	HLA-A#206503	HLA-E#204592	CD74
GO:0050870	positive regulation of T cell activation	43	3	0.87	0.05413	HLA-A#206503	HLA-E#204592	CD74
GO:0045087	innate immune response	104	5	2.1	0.05551	HLA-A#206503	HLA-E#204592	BST2	CD74	HLA-B#234745
GO:0048871	multicellular organismal-level homeostasis	138	6	2.79	0.05561	RPS14	FABP4	LAMA2	CD74	AQP1	PDK4
GO:0065003	protein-containing complex assembly	249	9	5.03	0.05564	HLA-A#206503	RPL10	RPS28	H3-3B	RPS14	NAP1L1	CD74	RPS27	RAC1
GO:0034341	response to type II interferon	20	2	0.4	0.06023	BST2	CD74
GO:0034728	nucleosome organization	20	2	0.4	0.06023	H3-3B	NAP1L1
GO:0044319	wound healing, spreading of cells	20	2	0.4	0.06023	CD151	CCN1
GO:0050868	negative regulation of T cell activation	20	2	0.4	0.06023	HLA-E#204592	CD74
GO:0090504	epiboly	20	2	0.4	0.06023	CD151	CCN1
GO:0090505	epiboly involved in wound healing	20	2	0.4	0.06023	CD151	CCN1
GO:0051246	regulation of protein metabolic process	376	12	7.6	0.06226	RPL10	EEF1A1	RPS14	RPS4X	CD74	EIF1	AQP1	CCN1	SAMD4B	RAC1	S100A10	RPS7
GO:1903039	positive regulation of leukocyte cell-cell adhesion	46	3	0.93	0.06389	HLA-A#206503	HLA-E#204592	CD74
GO:0006633	fatty acid biosynthetic process	21	2	0.42	0.06574	CD74	PDK4
GO:0051606	detection of stimulus	21	2	0.42	0.06574	HLA-A#206503	HLA-B#234745
GO:0001819	positive regulation of cytokine production	47	3	0.95	0.06731	HLA-A#206503	HLA-E#204592	CD74
GO:0050776	regulation of immune response	111	5	2.24	0.06977	HLA-A#206503	HLA-E#204592	CD74	HLA-B#234745	CD59
GO:0002688	regulation of leukocyte chemotaxis	22	2	0.44	0.07141	CD74	RAC1

### Sheet: Smooth-s5
GO.ID	Term	Annotated	Significant	Expected	Fisher	Gene1	Gene2	Gene3	Gene4	Gene5	Gene6	Gene7	Gene8	Gene9	Gene10	Gene11	Gene12	Gene13	Gene14	Gene15	Gene16	Gene17	Gene18	Gene19	Gene20
GO:0003012	muscle system process	107	7	0.64	6.2e-07	AKAP6	MLIP	TRDN	CTNNA3	RYR1	ATP2A2	MYL11
GO:0006936	muscle contraction	86	5	0.51	7.9e-05	TRDN	CTNNA3	RYR1	ATP2A2	MYL11
GO:0006874	intracellular calcium ion homeostasis	51	4	0.3	0.00015	AKAP6	TRDN	RYR1	ATP2A2
GO:0090257	regulation of muscle system process	51	4	0.3	0.00015	AKAP6	MLIP	CTNNA3	ATP2A2
GO:0044057	regulation of system process	100	5	0.59	0.00016	AKAP6	MLIP	TRDN	CTNNA3	ATP2A2
GO:0055001	muscle cell development	52	4	0.31	0.00017	AKAP6	MYOM1	RYR1	ATP2A2
GO:0055074	calcium ion homeostasis	54	4	0.32	0.00019	AKAP6	TRDN	RYR1	ATP2A2
GO:0043502	regulation of muscle adaptation	23	3	0.14	0.00027	AKAP6	MLIP	ATP2A2
GO:0061337	cardiac conduction	23	3	0.14	0.00027	TRDN	CTNNA3	ATP2A2
GO:0042391	regulation of membrane potential	60	4	0.36	0.00029	AKAP6	TRDN	CTNNA3	ATP2A2
GO:0070588	calcium ion transmembrane transport	61	4	0.36	0.00031	AKAP6	TRDN	RYR1	ATP2A2
GO:0003008	system process	272	7	1.62	0.00033	AKAP6	MLIP	TRDN	CTNNA3	RYR1	ATP2A2	MYL11
GO:0051209	release of sequestered calcium ion into cytosol	25	3	0.15	0.00034	AKAP6	TRDN	RYR1
GO:0051282	regulation of sequestering of calcium ion	25	3	0.15	0.00034	AKAP6	TRDN	RYR1
GO:0051283	negative regulation of sequestering of calcium ion	25	3	0.15	0.00034	AKAP6	TRDN	RYR1
GO:0043500	muscle adaptation	26	3	0.15	0.00039	AKAP6	MLIP	ATP2A2
GO:0051208	sequestering of calcium ion	26	3	0.15	0.00039	AKAP6	TRDN	RYR1
GO:0003300	cardiac muscle hypertrophy	28	3	0.17	0.00049	AKAP6	MLIP	ATP2A2
GO:0030003	intracellular monoatomic cation homeostasis	70	4	0.42	0.00053	AKAP6	TRDN	RYR1	ATP2A2
GO:0001508	action potential	29	3	0.17	0.00054	AKAP6	CTNNA3	ATP2A2
GO:0014896	muscle hypertrophy	29	3	0.17	0.00054	AKAP6	MLIP	ATP2A2
GO:0014897	striated muscle hypertrophy	29	3	0.17	0.00054	AKAP6	MLIP	ATP2A2
GO:0006816	calcium ion transport	71	4	0.42	0.00056	AKAP6	TRDN	RYR1	ATP2A2
GO:0006873	intracellular monoatomic ion homeostasis	72	4	0.43	0.00060	AKAP6	TRDN	RYR1	ATP2A2
GO:0097553	calcium ion transmembrane import into cytosol	33	3	0.2	0.00079	AKAP6	TRDN	RYR1
GO:0098771	inorganic ion homeostasis	79	4	0.47	0.00085	AKAP6	TRDN	RYR1	ATP2A2
GO:0007519	skeletal muscle tissue development	34	3	0.2	0.00087	MYOM1	RYR1	MYL11
GO:0060538	skeletal muscle organ development	35	3	0.21	0.00095	MYOM1	RYR1	MYL11
GO:0070252	actin-mediated cell contraction	35	3	0.21	0.00095	CTNNA3	ATP2A2	MYL11
GO:0061061	muscle structure development	149	5	0.89	0.00107	AKAP6	MYOM1	RYR1	ATP2A2	MYL11
GO:0008016	regulation of heart contraction	37	3	0.22	0.00112	TRDN	CTNNA3	ATP2A2
GO:0055080	monoatomic cation homeostasis	85	4	0.51	0.00112	AKAP6	TRDN	RYR1	ATP2A2
GO:0050801	monoatomic ion homeostasis	86	4	0.51	0.00117	AKAP6	TRDN	RYR1	ATP2A2
GO:0019722	calcium-mediated signaling	40	3	0.24	0.00141	AKAP6	RYR1	ATP2A2
GO:0060537	muscle tissue development	91	4	0.54	0.00145	AKAP6	MYOM1	RYR1	MYL11
GO:0042692	muscle cell differentiation	93	4	0.55	0.00158	AKAP6	MYOM1	RYR1	ATP2A2
GO:0051651	maintenance of location in cell	44	3	0.26	0.00186	AKAP6	TRDN	RYR1
GO:0055082	intracellular chemical homeostasis	100	4	0.59	0.00207	AKAP6	TRDN	RYR1	ATP2A2
GO:0098662	inorganic cation transmembrane transport	100	4	0.59	0.00207	AKAP6	TRDN	RYR1	ATP2A2
GO:0006941	striated muscle contraction	46	3	0.27	0.00212	CTNNA3	RYR1	ATP2A2
GO:0030048	actin filament-based movement	47	3	0.28	0.00225	CTNNA3	ATP2A2	MYL11
GO:0098655	monoatomic cation transmembrane transport	103	4	0.61	0.00231	AKAP6	TRDN	RYR1	ATP2A2
GO:0060047	heart contraction	49	3	0.29	0.00254	TRDN	CTNNA3	ATP2A2
GO:0098660	inorganic ion transmembrane transport	106	4	0.63	0.00257	AKAP6	TRDN	RYR1	ATP2A2
GO:1903522	regulation of blood circulation	51	3	0.3	0.00285	TRDN	CTNNA3	ATP2A2
GO:0030001	metal ion transport	110	4	0.65	0.00295	AKAP6	TRDN	RYR1	ATP2A2
GO:0003015	heart process	54	3	0.32	0.00336	TRDN	CTNNA3	ATP2A2
GO:0019725	cellular homeostasis	114	4	0.68	0.00337	AKAP6	TRDN	RYR1	ATP2A2
GO:0034220	monoatomic ion transmembrane transport	116	4	0.69	0.00359	AKAP6	TRDN	RYR1	ATP2A2
GO:0006812	monoatomic cation transport	124	4	0.74	0.00458	AKAP6	TRDN	RYR1	ATP2A2
GO:0051235	maintenance of location	64	3	0.38	0.00546	AKAP6	TRDN	RYR1
GO:0051146	striated muscle cell differentiation	65	3	0.39	0.00571	AKAP6	MYOM1	RYR1
GO:0006942	regulation of striated muscle contraction	20	2	0.12	0.00581	CTNNA3	ATP2A2
GO:2001257	regulation of cation channel activity	20	2	0.12	0.00581	AKAP6	TRDN
GO:0030029	actin filament-based process	220	5	1.31	0.00614	MYOM1	CTNNA3	CAP2	ATP2A2	MYL11
GO:0032411	positive regulation of transporter activity	21	2	0.12	0.00640	AKAP6	TRDN
GO:0032414	positive regulation of ion transmembrane transporter activity	21	2	0.12	0.00640	AKAP6	TRDN
GO:0006811	monoatomic ion transport	138	4	0.82	0.00674	AKAP6	TRDN	RYR1	ATP2A2
GO:0086001	cardiac muscle cell action potential	22	2	0.13	0.00702	CTNNA3	ATP2A2
GO:0007517	muscle organ development	71	3	0.42	0.00732	MYOM1	RYR1	MYL11
GO:0014074	response to purine-containing compound	23	2	0.14	0.00766	AKAP6	RYR1
GO:0086003	cardiac muscle cell contraction	23	2	0.14	0.00766	CTNNA3	ATP2A2
GO:0048878	chemical homeostasis	145	4	0.86	0.00805	AKAP6	TRDN	RYR1	ATP2A2
GO:0051239	regulation of multicellular organismal process	459	7	2.73	0.00815	TSC22D1	AKAP6	MLIP	TRDN	FLRT2	CTNNA3	ATP2A2
GO:0002027	regulation of heart rate	24	2	0.14	0.00833	CTNNA3	ATP2A2
GO:0019935	cyclic-nucleotide-mediated signaling	24	2	0.14	0.00833	AKAP6	CAP2
GO:0051928	positive regulation of calcium ion transport	25	2	0.15	0.00902	AKAP6	TRDN
GO:1904064	positive regulation of cation transmembrane transport	27	2	0.16	0.01049	AKAP6	TRDN
GO:0055085	transmembrane transport	162	4	0.96	0.01190	AKAP6	TRDN	RYR1	ATP2A2
GO:0034767	positive regulation of monoatomic ion transmembrane transport	30	2	0.18	0.01287	AKAP6	TRDN
GO:1903169	regulation of calcium ion transmembrane transport	32	2	0.19	0.01458	AKAP6	TRDN
GO:0032501	multicellular organismal process	985	10	5.86	0.01558	TSC22D1	AKAP6	MLIP	TRDN	MYOM1	FLRT2	CTNNA3	RYR1	ATP2A2	MYL11
GO:0006937	regulation of muscle contraction	34	2	0.2	0.01638	CTNNA3	ATP2A2
GO:0060048	cardiac muscle contraction	35	2	0.21	0.01732	CTNNA3	ATP2A2
GO:0008015	blood circulation	98	3	0.58	0.01777	TRDN	CTNNA3	ATP2A2
GO:0032412	regulation of monoatomic ion transmembrane transporter activity	38	2	0.23	0.02026	AKAP6	TRDN
GO:0043270	positive regulation of monoatomic ion transport	39	2	0.23	0.02128	AKAP6	TRDN
GO:0022898	regulation of transmembrane transporter activity	40	2	0.24	0.02233	AKAP6	TRDN
GO:0032409	regulation of transporter activity	42	2	0.25	0.02448	AKAP6	TRDN
GO:0051924	regulation of calcium ion transport	42	2	0.25	0.02448	AKAP6	TRDN
GO:0003013	circulatory system process	112	3	0.67	0.02538	TRDN	CTNNA3	ATP2A2
GO:0034764	positive regulation of transmembrane transport	43	2	0.26	0.02559	AKAP6	TRDN
GO:0032879	regulation of localization	311	5	1.85	0.02632	AKAP6	TRDN	MYOM1	RYR1	ATP2A2
GO:0007154	cell communication	893	9	5.31	0.03134	TSC22D1	AKAP6	TRDN	MYOM1	FLRT2	CTNNA3	CAP2	RYR1	ATP2A2
GO:0048468	cell development	452	6	2.69	0.03273	TSC22D1	AKAP6	MYOM1	FLRT2	RYR1	ATP2A2
GO:0009888	tissue development	334	5	1.99	0.03499	AKAP6	MYOM1	RYR1	ATP2A2	MYL11
GO:1904062	regulation of monoatomic cation transmembrane transport	51	2	0.3	0.03519	AKAP6	TRDN
GO:0051050	positive regulation of transport	130	3	0.77	0.03747	AKAP6	TRDN	MYOM1
GO:0051240	positive regulation of multicellular organismal process	228	4	1.36	0.03784	TSC22D1	AKAP6	FLRT2	ATP2A2
GO:0034765	regulation of monoatomic ion transmembrane transport	55	2	0.33	0.04045	AKAP6	TRDN
GO:0007507	heart development	137	3	0.82	0.04287	AKAP6	FLRT2	RYR1
GO:0051049	regulation of transport	241	4	1.43	0.04527	AKAP6	TRDN	MYOM1	ATP2A2
GO:0032502	developmental process	953	9	5.67	0.04936	TSC22D1	ZBTB7C	AKAP6	MYOM1	FLRT2	CAP2	RYR1	ATP2A2	MYL11
GO:0050896	response to stimulus	1134	10	6.75	0.04974	TSC22D1	AKAP6	MLIP	TRDN	MYOM1	FLRT2	CAP2	RYR1	ATP2A2	MYL11
GO:0003007	heart morphogenesis	62	2	0.37	0.05033	FLRT2	RYR1
GO:0010959	regulation of metal ion transport	62	2	0.37	0.05033	AKAP6	TRDN
GO:0042592	homeostatic process	253	4	1.51	0.05285	AKAP6	TRDN	RYR1	ATP2A2
GO:1903530	regulation of secretion by cell	64	2	0.38	0.05331	MYOM1	ATP2A2
GO:0030154	cell differentiation	646	7	3.84	0.05372	TSC22D1	ZBTB7C	AKAP6	MYOM1	FLRT2	RYR1	ATP2A2
GO:0048869	cellular developmental process	647	7	3.85	0.05415	TSC22D1	ZBTB7C	AKAP6	MYOM1	FLRT2	RYR1	ATP2A2

### Sheet: Smooth-s6
GO.ID	Term	Annotated	Significant	Expected	Fisher	Gene1	Gene2	Gene3	Gene4	Gene5	Gene6	Gene7	Gene8	Gene9	Gene10	Gene11	Gene12	Gene13	Gene14	Gene15	Gene16	Gene17	Gene18	Gene19	Gene20
GO:0031032	actomyosin structure organization	31	5	2.04	0.043	ARHGAP6	FRMD3	NEB	TTN	ACTA1
GO:0055001	muscle cell development	32	5	2.1	0.049	ACTN1	SORBS2	NEB	TTN	ACTA1
GO:0140694	non-membrane-bounded organelle assembly	25	4	1.64	0.072	RPL10	NEB	TTN	ACTA1
GO:0051235	maintenance of location	20	3	1.31	0.136	LTBP1	CD36	FTH1
GO:0055007	cardiac muscle cell differentiation	20	3	1.31	0.136	SORBS2	NEB	TTN
GO:0007015	actin filament organization	43	5	2.82	0.139	ARHGAP6	ACTN1	NEB	TTN	ACTA1
GO:0007160	cell-matrix adhesion	32	4	2.1	0.148	ARHGAP6	CD36	ACTN1	FN1
GO:0070925	organelle assembly	32	4	2.1	0.148	RPL10	NEB	TTN	ACTA1
GO:0042692	muscle cell differentiation	44	5	2.89	0.149	ACTN1	SORBS2	NEB	TTN	ACTA1
GO:0001816	cytokine production	21	3	1.38	0.152	LTBP1	CD36	FN1
GO:0043933	protein-containing complex organization	71	7	4.66	0.165	ARHGAP6	RPL10	CD36	HIPK2	CHD9	FN1	TTN
GO:0007044	cell-substrate junction assembly	22	3	1.45	0.168	ARHGAP6	ACTN1	FN1
GO:0141091	transforming growth factor beta receptor superfamily signaling pathway	22	3	1.45	0.168	LTBP1	ZC3H3#014164	HIPK2
GO:0150115	cell-substrate junction organization	22	3	1.45	0.168	ARHGAP6	ACTN1	FN1
GO:0051146	striated muscle cell differentiation	34	4	2.23	0.174	SORBS2	NEB	TTN	ACTA1
GO:0048646	anatomical structure formation involved in morphogenesis	72	7	4.73	0.175	CD36	ACTN1	HIPK2	FN1	NEB	TTN	ACTA1
GO:0035051	cardiocyte differentiation	24	3	1.58	0.203	SORBS2	NEB	TTN
GO:0001932	regulation of protein phosphorylation	37	4	2.43	0.217	CD36	HIPK2	FN1	TTN
GO:0007178	transmembrane receptor protein serine/threonine kinase signaling pathway	25	3	1.64	0.221	LTBP1	ZC3H3#014164	HIPK2
GO:0034329	cell junction assembly	38	4	2.5	0.231	ARHGAP6	ACTN1	KIRREL3	FN1
GO:0065003	protein-containing complex assembly	51	5	3.35	0.233	ARHGAP6	RPL10	CD36	FN1	TTN
GO:0010035	response to inorganic substance	26	3	1.71	0.239	MT2A	CD36	TTN
GO:0048738	cardiac muscle tissue development	28	3	1.84	0.276	SORBS2	NEB	TTN
GO:0042325	regulation of phosphorylation	41	4	2.69	0.277	CD36	HIPK2	FN1	TTN
GO:0097435	supramolecular fiber organization	68	6	4.47	0.278	ARHGAP6	CD36	ACTN1	NEB	TTN	ACTA1
GO:0010810	regulation of cell-substrate adhesion	29	3	1.91	0.295	ARHGAP6	CD36	FN1
GO:0014706	striated muscle tissue development	29	3	1.91	0.295	SORBS2	NEB	TTN
GO:0022607	cellular component assembly	112	9	7.36	0.297	ARHGAP6	RPL10	CD36	ACTN1	KIRREL3	FN1	NEB	TTN	ACTA1
GO:0031589	cell-substrate adhesion	43	4	2.82	0.309	ARHGAP6	CD36	ACTN1	FN1
GO:0032989	cellular anatomical entity morphogenesis	58	5	3.81	0.328	KIRREL3	FN1	NEB	TTN	ACTA1
GO:0030036	actin cytoskeleton organization	72	6	4.73	0.328	ARHGAP6	FRMD3	ACTN1	NEB	TTN	ACTA1
GO:0000122	negative regulation of transcription by RNA polymerase II	31	3	2.04	0.333	RPL10	CD36	HIPK2
GO:0033993	response to lipid	31	3	2.04	0.333	PLPP1	CD36	ACTA1
GO:0043408	regulation of MAPK cascade	31	3	2.04	0.333	CD36	HIPK2	FN1
GO:0044085	cellular component biogenesis	116	9	7.62	0.340	ARHGAP6	RPL10	CD36	ACTN1	KIRREL3	FN1	NEB	TTN	ACTA1
GO:0006629	lipid metabolic process	32	3	2.1	0.352	PLPP1	CD36	PLCL1
GO:0044281	small molecule metabolic process	32	3	2.1	0.352	MT-ATP6	PLPP1	CD36
GO:0010628	positive regulation of gene expression	46	4	3.02	0.357	CD36	FN1	TTN	ACTA1
GO:0000165	MAPK cascade	33	3	2.17	0.371	CD36	HIPK2	FN1
GO:0007517	muscle organ development	33	3	2.17	0.371	NEB	TTN	ACTA1
GO:0031399	regulation of protein modification process	47	4	3.09	0.373	CD36	HIPK2	FN1	TTN
GO:0060537	muscle tissue development	47	4	3.09	0.373	SORBS2	NEB	TTN	ACTA1
GO:0001952	regulation of cell-matrix adhesion	20	2	1.31	0.384	ARHGAP6	CD36
GO:0048568	embryonic organ development	20	2	1.31	0.384	RPL10	HIPK2
GO:0071824	protein-DNA complex organization	20	2	1.31	0.384	HIPK2	CHD9
GO:0019220	regulation of phosphate metabolic process	49	4	3.22	0.405	CD36	HIPK2	FN1	TTN
GO:0051174	regulation of phosphorus metabolic process	49	4	3.22	0.405	CD36	HIPK2	FN1	TTN
GO:0030163	protein catabolic process	21	2	1.38	0.408	HIPK2	UBC
GO:0048545	response to steroid hormone	21	2	1.38	0.408	PLPP1	ACTA1
GO:0006468	protein phosphorylation	50	4	3.28	0.421	CD36	HIPK2	FN1	TTN
GO:0001934	positive regulation of protein phosphorylation	22	2	1.45	0.433	CD36	HIPK2
GO:0042327	positive regulation of phosphorylation	22	2	1.45	0.433	CD36	HIPK2
GO:0043010	camera-type eye development	22	2	1.45	0.433	NHS	HIPK2
GO:0007507	heart development	51	4	3.35	0.438	FN1	SORBS2	NEB	TTN
GO:0042592	homeostatic process	66	5	4.34	0.443	MT2A	CD36	PLCL1	HIPK2	FTH1
GO:0030097	hemopoiesis	37	3	2.43	0.447	ACTN1	KIRREL3	HIPK2
GO:0048871	multicellular organismal-level homeostasis	37	3	2.43	0.447	CD36	PLCL1	HIPK2
GO:0006954	inflammatory response	23	2	1.51	0.456	CD36	FN1
GO:0060485	mesenchyme development	23	2	1.51	0.456	FN1	ACTA1
GO:0030029	actin filament-based process	82	6	5.39	0.460	ARHGAP6	FRMD3	ACTN1	NEB	TTN	ACTA1
GO:0032880	regulation of protein localization	38	3	2.5	0.465	GPC6	CD36	TTN
GO:0009628	response to abiotic stimulus	53	4	3.48	0.469	MT-ATP6	HIPK2	TTN	ACTA1
GO:0001654	eye development	24	2	1.58	0.479	NHS	HIPK2
GO:0040008	regulation of growth	24	2	1.58	0.479	MT2A	FN1
GO:0043410	positive regulation of MAPK cascade	24	2	1.58	0.479	CD36	HIPK2
GO:0048880	sensory system development	24	2	1.58	0.479	NHS	HIPK2
GO:0150063	visual system development	24	2	1.58	0.479	NHS	HIPK2
GO:0006812	monoatomic cation transport	39	3	2.56	0.483	MT-ATP6	NKAIN2	FTH1
GO:0051246	regulation of protein metabolic process	69	5	4.53	0.486	RPL10	CD36	HIPK2	FN1	TTN
GO:0023051	regulation of signaling	129	9	8.47	0.486	GPC6	ARHGAP6	LTBP1	CD36	PLCL1	ZC3H3#014164	HIPK2	RGS5	FN1
GO:0010646	regulation of cell communication	130	9	8.54	0.498	GPC6	ARHGAP6	LTBP1	CD36	PLCL1	ZC3H3#014164	HIPK2	RGS5	FN1
GO:0007010	cytoskeleton organization	100	7	6.57	0.499	ARHGAP6	FRMD3	ACTN1	SORBS2	NEB	TTN	ACTA1
GO:0006793	phosphorus metabolic process	85	6	5.58	0.499	MT-ATP6	PLPP1	CD36	HIPK2	FN1	TTN
GO:0006796	phosphate-containing compound metabolic process	85	6	5.58	0.499	MT-ATP6	PLPP1	CD36	HIPK2	FN1	TTN
GO:0061061	muscle structure development	70	5	4.6	0.500	ACTN1	SORBS2	NEB	TTN	ACTA1
GO:0034330	cell junction organization	55	4	3.61	0.501	ARHGAP6	ACTN1	KIRREL3	FN1
GO:0032535	regulation of cellular component size	25	2	1.64	0.502	FN1	NEB
GO:0061024	membrane organization	25	2	1.64	0.502	XKR4	CD36
GO:0016310	phosphorylation	56	4	3.68	0.516	CD36	HIPK2	FN1	TTN
GO:0014070	response to organic cyclic compound	41	3	2.69	0.519	PLPP1	CD36	ACTA1
GO:0045892	negative regulation of DNA-templated transcription	41	3	2.69	0.519	RPL10	CD36	HIPK2
GO:0051253	negative regulation of RNA metabolic process	41	3	2.69	0.519	RPL10	CD36	HIPK2
GO:1902679	negative regulation of RNA biosynthetic process	41	3	2.69	0.519	RPL10	CD36	HIPK2
GO:0048468	cell development	117	8	7.69	0.521	ACTN1	KIRREL3	HIPK2	FN1	SORBS2	NEB	TTN	ACTA1
GO:0006873	intracellular monoatomic ion homeostasis	26	2	1.71	0.523	MT2A	FTH1
GO:0007186	G protein-coupled receptor signaling pathway	26	2	1.71	0.523	PLPP1	RGS5
GO:0007610	behavior	26	2	1.71	0.523	KIRREL3	HIPK2
GO:0016049	cell growth	26	2	1.71	0.523	FN1	SORBS2
GO:0030003	intracellular monoatomic cation homeostasis	26	2	1.71	0.523	MT2A	FTH1
GO:0033365	protein localization to organelle	26	2	1.71	0.523	GPC6	CD36
GO:0070482	response to oxygen levels	26	2	1.71	0.523	MT-ATP6	HIPK2
GO:0071560	cellular response to transforming growth factor beta stimulus	26	2	1.71	0.523	LTBP1	HIPK2
GO:0006811	monoatomic ion transport	42	3	2.76	0.536	MT-ATP6	NKAIN2	FTH1
GO:0040007	growth	42	3	2.76	0.536	MT2A	FN1	SORBS2
GO:0045934	negative regulation of nucleobase-containing compound metabolic process	42	3	2.76	0.536	RPL10	CD36	HIPK2
GO:0006996	organelle organization	134	9	8.8	0.543	ARHGAP6	FRMD3	RPL10	ACTN1	HIPK2	SORBS2	NEB	TTN	ACTA1
GO:0019637	organophosphate metabolic process	27	2	1.77	0.545	MT-ATP6	PLPP1
GO:0032956	regulation of actin cytoskeleton organization	27	2	1.77	0.545	ARHGAP6	NEB
GO:0098771	inorganic ion homeostasis	27	2	1.77	0.545	MT2A	FTH1
GO:0071702	organic substance transport	58	4	3.81	0.546	XKR4	CD36	ZC3H3#014164	TTN

### Sheet: SmoothCyto
GO.ID	Term	Annotated	Significant	Expected	Fisher	Gene1	Gene2	Gene3	Gene4	Gene5	Gene6	Gene7	Gene8	Gene9	Gene10	Gene11	Gene12	Gene13	Gene14	Gene15	Gene16	Gene17	Gene18	Gene19	Gene20
GO:0006936	muscle contraction	95	5	0.46	5.3e-05	KCNMA1	CTNNA3	DMD	PDE4D	TPM3
GO:0006942	regulation of striated muscle contraction	22	3	0.11	0.00013	CTNNA3	DMD	PDE4D
GO:0098662	inorganic cation transmembrane transport	115	5	0.56	0.00013	MT-ND4	MT-CYB	KCNMA1	DMD	PDE4D
GO:0003012	muscle system process	116	5	0.56	0.00014	KCNMA1	CTNNA3	DMD	PDE4D	TPM3
GO:0098655	monoatomic cation transmembrane transport	120	5	0.58	0.00016	MT-ND4	MT-CYB	KCNMA1	DMD	PDE4D
GO:0098660	inorganic ion transmembrane transport	121	5	0.59	0.00017	MT-ND4	MT-CYB	KCNMA1	DMD	PDE4D
GO:0002027	regulation of heart rate	24	3	0.12	0.00017	CTNNA3	DMD	PDE4D
GO:0034220	monoatomic ion transmembrane transport	137	5	0.67	0.00030	MT-ND4	MT-CYB	KCNMA1	DMD	PDE4D
GO:0006812	monoatomic cation transport	150	5	0.73	0.00047	MT-ND4	MT-CYB	KCNMA1	DMD	PDE4D
GO:0060048	cardiac muscle contraction	37	3	0.18	0.00064	CTNNA3	DMD	PDE4D
GO:0006937	regulation of muscle contraction	38	3	0.18	0.00069	CTNNA3	DMD	PDE4D
GO:0006811	monoatomic ion transport	168	5	0.82	0.00079	MT-ND4	MT-CYB	KCNMA1	DMD	PDE4D
GO:0008016	regulation of heart contraction	41	3	0.2	0.00086	CTNNA3	DMD	PDE4D
GO:0006941	striated muscle contraction	47	3	0.23	0.00129	CTNNA3	DMD	PDE4D
GO:0055085	transmembrane transport	192	5	0.93	0.00146	MT-ND4	MT-CYB	KCNMA1	DMD	PDE4D
GO:0008015	blood circulation	113	4	0.55	0.00162	KCNMA1	CTNNA3	DMD	PDE4D
GO:0090257	regulation of muscle system process	55	3	0.27	0.00204	CTNNA3	DMD	PDE4D
GO:1903522	regulation of blood circulation	55	3	0.27	0.00204	CTNNA3	DMD	PDE4D
GO:0060047	heart contraction	56	3	0.27	0.00215	CTNNA3	DMD	PDE4D
GO:0003015	heart process	62	3	0.3	0.00289	CTNNA3	DMD	PDE4D
GO:0042391	regulation of membrane potential	62	3	0.3	0.00289	KCNMA1	CTNNA3	DMD
GO:0003013	circulatory system process	133	4	0.65	0.00296	KCNMA1	CTNNA3	DMD	PDE4D
GO:0001666	response to hypoxia	69	3	0.34	0.00392	MT-ND4	MT-CYB	KCNMA1
GO:0086001	cardiac muscle cell action potential	20	2	0.1	0.00396	CTNNA3	DMD
GO:0086003	cardiac muscle cell contraction	21	2	0.1	0.00436	CTNNA3	PDE4D
GO:0036293	response to decreased oxygen levels	73	3	0.36	0.00460	MT-ND4	MT-CYB	KCNMA1
GO:0061337	cardiac conduction	22	2	0.11	0.00478	CTNNA3	PDE4D
GO:0045333	cellular respiration	24	2	0.12	0.00568	MT-ND4	MT-CYB
GO:0070482	response to oxygen levels	80	3	0.39	0.00596	MT-ND4	MT-CYB	KCNMA1
GO:0030003	intracellular monoatomic cation homeostasis	83	3	0.4	0.00661	KCNMA1	DMD	PDE4D
GO:0001508	action potential	26	2	0.13	0.00666	CTNNA3	DMD
GO:0051209	release of sequestered calcium ion into cytosol	26	2	0.13	0.00666	DMD	PDE4D
GO:0051282	regulation of sequestering of calcium ion	26	2	0.13	0.00666	DMD	PDE4D
GO:0051283	negative regulation of sequestering of calcium ion	26	2	0.13	0.00666	DMD	PDE4D
GO:0006873	intracellular monoatomic ion homeostasis	85	3	0.41	0.00706	KCNMA1	DMD	PDE4D
GO:0051208	sequestering of calcium ion	27	2	0.13	0.00717	DMD	PDE4D
GO:0098771	inorganic ion homeostasis	90	3	0.44	0.00828	KCNMA1	DMD	PDE4D
GO:0055080	monoatomic cation homeostasis	97	3	0.47	0.01019	KCNMA1	DMD	PDE4D
GO:0050801	monoatomic ion homeostasis	98	3	0.48	0.01048	KCNMA1	DMD	PDE4D
GO:0033135	regulation of peptidyl-serine phosphorylation	33	2	0.16	0.01061	DMD	PDE4D
GO:0015980	energy derivation by oxidation of organic compounds	34	2	0.17	0.01124	MT-ND4	MT-CYB
GO:0097553	calcium ion transmembrane import into cytosol	35	2	0.17	0.01189	DMD	PDE4D
GO:1903169	regulation of calcium ion transmembrane transport	35	2	0.17	0.01189	DMD	PDE4D
GO:0051179	localization	931	9	4.53	0.01203	MT-ND4	MT-CYB	KCNMA1	DMD	PDE4D	UNC13C	EMC10	SLC9A3R2	ERBB4
GO:0051592	response to calcium ion	36	2	0.18	0.01255	MT-CYB	KCNMA1
GO:0070252	actin-mediated cell contraction	36	2	0.18	0.01255	CTNNA3	PDE4D
GO:0018193	peptidyl-amino acid modification	202	4	0.98	0.01318	DMD	AGBL1	PDE4D	ERBB4
GO:0003008	system process	328	5	1.6	0.01508	KCNMA1	CTNNA3	DMD	PDE4D	TPM3
GO:0044057	regulation of system process	116	3	0.56	0.01659	CTNNA3	DMD	PDE4D
GO:0051234	establishment of localization	796	8	3.87	0.01725	MT-ND4	MT-CYB	KCNMA1	DMD	PDE4D	UNC13C	EMC10	ERBB4
GO:0031099	regeneration	43	2	0.21	0.01765	MT-CYB	ERBB4
GO:0097305	response to alcohol	44	2	0.21	0.01844	MT-ND4	MT-CYB
GO:0055082	intracellular chemical homeostasis	124	3	0.6	0.01985	KCNMA1	DMD	PDE4D
GO:0051924	regulation of calcium ion transport	46	2	0.22	0.02006	DMD	PDE4D
GO:0009628	response to abiotic stimulus	230	4	1.12	0.02056	MT-ND4	MT-CYB	KCNMA1	DMD
GO:0051651	maintenance of location in cell	47	2	0.23	0.02090	DMD	PDE4D
GO:0072657	protein localization to membrane	128	3	0.62	0.02160	EMC10	SLC9A3R2	ERBB4
GO:0030048	actin filament-based movement	48	2	0.23	0.02175	CTNNA3	PDE4D
GO:0030001	metal ion transport	133	3	0.65	0.02391	KCNMA1	DMD	PDE4D
GO:0019725	cellular homeostasis	138	3	0.67	0.02635	KCNMA1	DMD	PDE4D
GO:1904062	regulation of monoatomic cation transmembrane transport	54	2	0.26	0.02714	DMD	PDE4D
GO:0006091	generation of precursor metabolites and energy	57	2	0.28	0.03002	MT-ND4	MT-CYB
GO:0006874	intracellular calcium ion homeostasis	58	2	0.28	0.03100	DMD	PDE4D
GO:0065008	regulation of biological quality	540	6	2.63	0.03122	KCNMA1	CTNNA3	DMD	PDE4D	UNC13C	ERBB4
GO:0001819	positive regulation of cytokine production	60	2	0.29	0.03302	TSC22D1	PDE4D
GO:0034765	regulation of monoatomic ion transmembrane transport	60	2	0.29	0.03302	DMD	PDE4D
GO:0055074	calcium ion homeostasis	60	2	0.29	0.03302	DMD	PDE4D
GO:0051668	localization within membrane	153	3	0.74	0.03448	EMC10	SLC9A3R2	ERBB4
GO:0010959	regulation of metal ion transport	67	2	0.33	0.04046	DMD	PDE4D
GO:0001933	negative regulation of protein phosphorylation	68	2	0.33	0.04157	DMD	PDE4D
GO:0070588	calcium ion transmembrane transport	68	2	0.33	0.04157	DMD	PDE4D
GO:0051239	regulation of multicellular organismal process	576	6	2.8	0.04188	TSC22D1	CTNNA3	DMD	PDE4D	EMC10	ERBB4
GO:0010038	response to metal ion	69	2	0.34	0.04270	MT-CYB	KCNMA1
GO:0048878	chemical homeostasis	168	3	0.82	0.04381	KCNMA1	DMD	PDE4D
GO:0051235	maintenance of location	70	2	0.34	0.04383	DMD	PDE4D
GO:0006810	transport	749	7	3.65	0.04399	MT-ND4	MT-CYB	KCNMA1	DMD	PDE4D	UNC13C	ERBB4
GO:0042326	negative regulation of phosphorylation	72	2	0.35	0.04614	DMD	PDE4D
GO:0009150	purine ribonucleotide metabolic process	73	2	0.36	0.04731	MT-ND4	PDE4D
GO:0043269	regulation of monoatomic ion transport	75	2	0.37	0.04968	DMD	PDE4D
GO:0051240	positive regulation of multicellular organismal process	303	4	1.47	0.05065	TSC22D1	PDE4D	EMC10	ERBB4
GO:0065003	protein-containing complex assembly	303	4	1.47	0.05065	MT-ND4	DMD	UNC13C	SLC9A3R2
GO:0007005	mitochondrion organization	77	2	0.37	0.05210	MT-ND4	ERBB4
GO:0009259	ribonucleotide metabolic process	77	2	0.37	0.05210	MT-ND4	PDE4D
GO:0019693	ribose phosphate metabolic process	77	2	0.37	0.05210	MT-ND4	PDE4D
GO:0006816	calcium ion transport	80	2	0.39	0.05581	DMD	PDE4D
GO:0008284	positive regulation of cell population proliferation	187	3	0.91	0.05733	TSC22D1	EMC10	ERBB4
GO:0001932	regulation of protein phosphorylation	188	3	0.92	0.05810	DMD	PDE4D	ERBB4
GO:0006163	purine nucleotide metabolic process	82	2	0.4	0.05833	MT-ND4	PDE4D
GO:0034762	regulation of transmembrane transport	82	2	0.4	0.05833	DMD	PDE4D
GO:0072521	purine-containing compound metabolic process	84	2	0.41	0.06090	MT-ND4	PDE4D
GO:0010563	negative regulation of phosphorus metabolic process	85	2	0.41	0.06219	DMD	PDE4D
GO:0045936	negative regulation of phosphate metabolic process	85	2	0.41	0.06219	DMD	PDE4D
GO:0006753	nucleoside phosphate metabolic process	86	2	0.42	0.06350	MT-ND4	PDE4D
GO:0009117	nucleotide metabolic process	86	2	0.42	0.06350	MT-ND4	PDE4D
GO:1990778	protein localization to cell periphery	86	2	0.42	0.06350	SLC9A3R2	ERBB4
GO:0018105	peptidyl-serine phosphorylation	91	2	0.44	0.07018	DMD	PDE4D
GO:0018209	peptidyl-serine modification	92	2	0.45	0.07154	DMD	PDE4D
GO:0042325	regulation of phosphorylation	205	3	1	0.07184	DMD	PDE4D	ERBB4
GO:0055086	nucleobase-containing small molecule metabolic process	94	2	0.46	0.07430	MT-ND4	PDE4D
GO:0043065	positive regulation of apoptotic process	95	2	0.46	0.07569	TSC22D1	KCNMA1

### Sheet: SmoothEndo
GO.ID	Term	Annotated	Significant	Expected	Fisher	Gene1	Gene2	Gene3	Gene4	Gene5	Gene6	Gene7	Gene8	Gene9	Gene10	Gene11	Gene12	Gene13	Gene14	Gene15	Gene16	Gene17	Gene18	Gene19	Gene20
GO:0045598	regulation of fat cell differentiation	29	1	0.02	0.016	ADIRF
GO:0045444	fat cell differentiation	50	1	0.03	0.027	ADIRF
GO:0045597	positive regulation of cell differentiation	149	1	0.08	0.080	ADIRF
GO:0045944	positive regulation of transcription by RNA polymerase II	208	1	0.11	0.112	ADIRF
GO:0051094	positive regulation of developmental process	218	1	0.12	0.117	ADIRF
GO:0045595	regulation of cell differentiation	260	1	0.14	0.140	ADIRF
GO:0045893	positive regulation of DNA-templated transcription	278	1	0.15	0.149	ADIRF
GO:1902680	positive regulation of RNA biosynthetic process	281	1	0.15	0.151	ADIRF
GO:0051254	positive regulation of RNA metabolic process	313	1	0.17	0.168	ADIRF
GO:0045935	positive regulation of nucleobase-containing compound metabolic process	343	1	0.18	0.184	ADIRF
GO:0006357	regulation of transcription by RNA polymerase II	363	1	0.2	0.195	ADIRF
GO:0006366	transcription by RNA polymerase II	371	1	0.2	0.199	ADIRF
GO:0010557	positive regulation of macromolecule biosynthetic process	394	1	0.21	0.212	ADIRF
GO:0031328	positive regulation of cellular biosynthetic process	399	1	0.21	0.215	ADIRF
GO:0009891	positive regulation of biosynthetic process	402	1	0.22	0.216	ADIRF
GO:0050793	regulation of developmental process	423	1	0.23	0.227	ADIRF
GO:0006355	regulation of DNA-templated transcription	472	1	0.25	0.254	ADIRF
GO:0051173	positive regulation of nitrogen compound metabolic process	474	1	0.25	0.255	ADIRF
GO:2001141	regulation of RNA biosynthetic process	477	1	0.26	0.256	ADIRF
GO:0006351	DNA-templated transcription	480	1	0.26	0.258	ADIRF
GO:0032774	RNA biosynthetic process	485	1	0.26	0.261	ADIRF
GO:0031325	positive regulation of cellular metabolic process	511	1	0.27	0.275	ADIRF
GO:0034654	nucleobase-containing compound biosynthetic process	522	1	0.28	0.281	ADIRF
GO:0018130	heterocycle biosynthetic process	524	1	0.28	0.282	ADIRF
GO:0019438	aromatic compound biosynthetic process	524	1	0.28	0.282	ADIRF
GO:1901362	organic cyclic compound biosynthetic process	531	1	0.29	0.285	ADIRF
GO:0010604	positive regulation of macromolecule metabolic process	533	1	0.29	0.287	ADIRF
GO:0051252	regulation of RNA metabolic process	539	1	0.29	0.290	ADIRF
GO:0009893	positive regulation of metabolic process	561	1	0.3	0.302	ADIRF
GO:0019219	regulation of nucleobase-containing compound metabolic process	572	1	0.31	0.308	ADIRF
GO:0044271	cellular nitrogen compound biosynthetic process	586	1	0.32	0.315	ADIRF
GO:0016070	RNA metabolic process	605	1	0.33	0.325	ADIRF
GO:0030154	cell differentiation	659	1	0.35	0.354	ADIRF
GO:0048869	cellular developmental process	659	1	0.35	0.354	ADIRF
GO:0090304	nucleic acid metabolic process	660	1	0.35	0.355	ADIRF
GO:0010468	regulation of gene expression	671	1	0.36	0.361	ADIRF
GO:0010556	regulation of macromolecule biosynthetic process	687	1	0.37	0.369	ADIRF
GO:0031326	regulation of cellular biosynthetic process	695	1	0.37	0.374	ADIRF
GO:0009889	regulation of biosynthetic process	698	1	0.38	0.375	ADIRF
GO:0006139	nucleobase-containing compound metabolic process	704	1	0.38	0.378	ADIRF
GO:0046483	heterocycle metabolic process	715	1	0.38	0.384	ADIRF
GO:0006725	cellular aromatic compound metabolic process	717	1	0.39	0.385	ADIRF
GO:1901360	organic cyclic compound metabolic process	729	1	0.39	0.392	ADIRF
GO:0034641	cellular nitrogen compound metabolic process	741	1	0.4	0.398	ADIRF
GO:0051171	regulation of nitrogen compound metabolic process	757	1	0.41	0.407	ADIRF
GO:0010467	gene expression	773	1	0.42	0.416	ADIRF
GO:0080090	regulation of primary metabolic process	773	1	0.42	0.416	ADIRF
GO:0031323	regulation of cellular metabolic process	820	1	0.44	0.441	ADIRF
GO:0009059	macromolecule biosynthetic process	824	1	0.44	0.443	ADIRF
GO:0060255	regulation of macromolecule metabolic process	827	1	0.44	0.445	ADIRF
GO:0048522	positive regulation of cellular process	845	1	0.45	0.454	ADIRF
GO:0019222	regulation of metabolic process	876	1	0.47	0.471	ADIRF
GO:0048518	positive regulation of biological process	887	1	0.48	0.477	ADIRF
GO:0044249	cellular biosynthetic process	894	1	0.48	0.481	ADIRF
GO:1901576	organic substance biosynthetic process	898	1	0.48	0.483	ADIRF
GO:0009058	biosynthetic process	899	1	0.48	0.483	ADIRF
GO:0032502	developmental process	933	1	0.5	0.502	ADIRF
GO:0006807	nitrogen compound metabolic process	1095	1	0.59	0.589	ADIRF
GO:0043170	macromolecule metabolic process	1096	1	0.59	0.589	ADIRF
GO:0044238	primary metabolic process	1133	1	0.61	0.609	ADIRF
GO:0044237	cellular metabolic process	1139	1	0.61	0.612	ADIRF
GO:0071704	organic substance metabolic process	1199	1	0.64	0.645	ADIRF
GO:0008152	metabolic process	1250	1	0.67	0.672	ADIRF
GO:0050794	regulation of cellular process	1399	1	0.75	0.752	ADIRF
GO:0050789	regulation of biological process	1443	1	0.78	0.776	ADIRF
GO:0065007	biological regulation	1477	1	0.79	0.794	ADIRF
GO:0009987	cellular process	1780	1	0.96	0.957	ADIRF
GO:0008150	biological_process	1860	1	1	1.000	ADIRF

### Sheet: SmoothFib
GO.ID	Term	Annotated	Significant	Expected	Fisher	Gene1	Gene2	Gene3	Gene4	Gene5	Gene6	Gene7	Gene8	Gene9	Gene10	Gene11	Gene12	Gene13	Gene14	Gene15	Gene16	Gene17	Gene18	Gene19	Gene20
GO:0090257	regulation of muscle system process	24	3	0.44	0.0067	TNNC2	TPM1	IGFBP5
GO:0008285	negative regulation of cell population proliferation	31	3	0.56	0.0140	IGFBP7	TPM1	IGFBP5
GO:0042692	muscle cell differentiation	37	3	0.67	0.0229	LAMA2	TPM1	IGFBP5
GO:0044057	regulation of system process	40	3	0.73	0.0283	TNNC2	TPM1	IGFBP5
GO:0003012	muscle system process	45	3	0.82	0.0389	TNNC2	TPM1	IGFBP5
GO:0043603	amide metabolic process	21	2	0.38	0.0511	SLC16A12	IGFBP5
GO:0007155	cell adhesion	90	4	1.64	0.0588	PDZD2	IGFBP7	LAMA2	TPM1
GO:0051239	regulation of multicellular organismal process	135	5	2.45	0.0617	TNNC2	LAMA2	TPM1	MGP	IGFBP5
GO:0001558	regulation of cell growth	24	2	0.44	0.0653	IGFBP7	IGFBP5
GO:0030336	negative regulation of cell migration	25	2	0.45	0.0703	TPM1	IGFBP5
GO:2000146	negative regulation of cell motility	25	2	0.45	0.0703	TPM1	IGFBP5
GO:0003008	system process	96	4	1.75	0.0727	TNNC2	SLC16A12	TPM1	IGFBP5
GO:0001503	ossification	26	2	0.47	0.0755	MGP	IGFBP5
GO:0061061	muscle structure development	59	3	1.07	0.0784	LAMA2	TPM1	IGFBP5
GO:0040013	negative regulation of locomotion	27	2	0.49	0.0808	TPM1	IGFBP5
GO:0045785	positive regulation of cell adhesion	27	2	0.49	0.0808	LAMA2	TPM1
GO:0009887	animal organ morphogenesis	60	3	1.09	0.0817	TPM1	MGP	IGFBP5
GO:0032501	multicellular organismal process	256	7	4.65	0.0866	TNNC2	SLC16A12	IGFBP7	LAMA2	TPM1	MGP	IGFBP5
GO:0051146	striated muscle cell differentiation	30	2	0.55	0.0974	TPM1	IGFBP5
GO:0030334	regulation of cell migration	65	3	1.18	0.0996	LAMA2	TPM1	IGFBP5
GO:0007517	muscle organ development	31	2	0.56	0.1031	LAMA2	TPM1
GO:0040012	regulation of locomotion	66	3	1.2	0.1034	LAMA2	TPM1	IGFBP5
GO:2000145	regulation of cell motility	66	3	1.2	0.1034	LAMA2	TPM1	IGFBP5
GO:0040011	locomotion	70	3	1.27	0.1191	LAMA2	TPM1	IGFBP5
GO:0016049	cell growth	34	2	0.62	0.1210	IGFBP7	IGFBP5
GO:0040008	regulation of growth	34	2	0.62	0.1210	IGFBP7	IGFBP5
GO:0051128	regulation of cellular component organization	113	4	2.05	0.1215	IGFBP7	LAMA2	TPM1	IGFBP5
GO:0042127	regulation of cell population proliferation	73	3	1.33	0.1316	IGFBP7	TPM1	IGFBP5
GO:0006936	muscle contraction	36	2	0.65	0.1334	TNNC2	TPM1
GO:0060537	muscle tissue development	36	2	0.65	0.1334	TPM1	IGFBP5
GO:0048729	tissue morphogenesis	39	2	0.71	0.1525	TPM1	IGFBP5
GO:1901700	response to oxygen-containing compound	78	3	1.42	0.1536	IGFBP7	TPM1	IGFBP5
GO:0050793	regulation of developmental process	123	4	2.24	0.1567	LAMA2	TPM1	MGP	IGFBP5
GO:0030155	regulation of cell adhesion	43	2	0.78	0.1791	LAMA2	TPM1
GO:0000003	reproduction	45	2	0.82	0.1927	IGFBP7	IGFBP5
GO:0003013	circulatory system process	45	2	0.82	0.1927	SLC16A12	TPM1
GO:0022414	reproductive process	45	2	0.82	0.1927	IGFBP7	IGFBP5
GO:0008283	cell population proliferation	87	3	1.58	0.1965	IGFBP7	TPM1	IGFBP5
GO:0016477	cell migration	90	3	1.64	0.2117	LAMA2	TPM1	IGFBP5
GO:0014070	response to organic cyclic compound	48	2	0.87	0.2135	IGFBP7	IGFBP5
GO:0048513	animal organ development	141	4	2.56	0.2311	LAMA2	TPM1	MGP	IGFBP5
GO:0048870	cell motility	96	3	1.75	0.2431	LAMA2	TPM1	IGFBP5
GO:0070887	cellular response to chemical stimulus	100	3	1.82	0.2647	IGFBP7	TPM1	IGFBP5
GO:0009725	response to hormone	56	2	1.02	0.2704	IGFBP7	IGFBP5
GO:0007275	multicellular organism development	202	5	3.67	0.2762	IGFBP7	LAMA2	TPM1	MGP	IGFBP5
GO:0040007	growth	58	2	1.05	0.2849	IGFBP7	IGFBP5
GO:1901701	cellular response to oxygen-containing compound	60	2	1.09	0.2994	TPM1	IGFBP5
GO:0009888	tissue development	107	3	1.95	0.3037	TPM1	MGP	IGFBP5
GO:0009653	anatomical structure morphogenesis	157	4	2.85	0.3071	LAMA2	TPM1	MGP	IGFBP5
GO:0060047	heart contraction	20	1	0.36	0.3129	TPM1
GO:0001894	tissue homeostasis	21	1	0.38	0.3260	LAMA2
GO:0003007	heart morphogenesis	21	1	0.38	0.3260	TPM1
GO:0003015	heart process	21	1	0.38	0.3260	TPM1
GO:0030048	actin filament-based movement	21	1	0.38	0.3260	TPM1
GO:0060249	anatomical structure homeostasis	21	1	0.38	0.3260	LAMA2
GO:2000026	regulation of multicellular organismal development	64	2	1.16	0.3285	LAMA2	MGP
GO:0042592	homeostatic process	65	2	1.18	0.3357	LAMA2	IGFBP5
GO:0022604	regulation of cell morphogenesis	22	1	0.4	0.3388	TPM1
GO:0048732	gland development	22	1	0.4	0.3388	IGFBP5
GO:0048738	cardiac muscle tissue development	22	1	0.4	0.3388	TPM1
GO:0032989	cellular anatomical entity morphogenesis	66	2	1.2	0.3430	LAMA2	TPM1
GO:0003018	vascular process in circulatory system	23	1	0.42	0.3515	SLC16A12
GO:0010638	positive regulation of organelle organization	23	1	0.42	0.3515	TPM1
GO:0014706	striated muscle tissue development	23	1	0.42	0.3515	TPM1
GO:0042063	gliogenesis	23	1	0.42	0.3515	LAMA2
GO:0055001	muscle cell development	24	1	0.44	0.3639	TPM1
GO:0140694	non-membrane-bounded organelle assembly	24	1	0.44	0.3639	TPM1
GO:1903522	regulation of blood circulation	24	1	0.44	0.3639	TPM1
GO:0009967	positive regulation of signal transduction	70	2	1.27	0.3720	LAMA2	IGFBP5
GO:0044089	positive regulation of cellular component biogenesis	25	1	0.45	0.3762	TPM1
GO:0050673	epithelial cell proliferation	25	1	0.45	0.3762	IGFBP5
GO:0050804	modulation of chemical synaptic transmission	25	1	0.45	0.3762	LAMA2
GO:0099177	regulation of trans-synaptic signaling	25	1	0.45	0.3762	LAMA2
GO:0048545	response to steroid hormone	26	1	0.47	0.3882	IGFBP7
GO:0110053	regulation of actin filament organization	26	1	0.47	0.3882	TPM1
GO:0042221	response to chemical	123	3	2.24	0.3960	IGFBP7	TPM1	IGFBP5
GO:0002009	morphogenesis of an epithelium	27	1	0.49	0.4000	IGFBP5
GO:0031032	actomyosin structure organization	27	1	0.49	0.4000	TPM1
GO:0000902	cell morphogenesis	74	2	1.35	0.4007	LAMA2	TPM1
GO:0010647	positive regulation of cell communication	75	2	1.36	0.4078	LAMA2	IGFBP5
GO:0023056	positive regulation of signaling	75	2	1.36	0.4078	LAMA2	IGFBP5
GO:0061448	connective tissue development	28	1	0.51	0.4116	MGP
GO:0010629	negative regulation of gene expression	29	1	0.53	0.4230	IGFBP5
GO:0042060	wound healing	29	1	0.53	0.4230	TPM1
GO:1901566	organonitrogen compound biosynthetic process	29	1	0.53	0.4230	IGFBP5
GO:0030154	cell differentiation	180	4	3.27	0.4267	LAMA2	TPM1	MGP	IGFBP5
GO:0048869	cellular developmental process	180	4	3.27	0.4267	LAMA2	TPM1	MGP	IGFBP5
GO:0045595	regulation of cell differentiation	78	2	1.42	0.4291	LAMA2	IGFBP5
GO:0009966	regulation of signal transduction	129	3	2.35	0.4310	IGFBP7	LAMA2	IGFBP5
GO:0032956	regulation of actin cytoskeleton organization	30	1	0.55	0.4343	TPM1
GO:0048878	chemical homeostasis	30	1	0.55	0.4343	IGFBP5
GO:0043434	response to peptide hormone	31	1	0.56	0.4453	IGFBP5
GO:0071407	cellular response to organic cyclic compound	31	1	0.56	0.4453	IGFBP5
GO:0048731	system development	184	4	3.35	0.4482	LAMA2	TPM1	MGP	IGFBP5
GO:0030198	extracellular matrix organization	32	1	0.58	0.4562	LAMA2
GO:0043062	extracellular structure organization	32	1	0.58	0.4562	LAMA2
GO:0045229	external encapsulating structure organization	32	1	0.58	0.4562	LAMA2
GO:0051248	negative regulation of protein metabolic process	32	1	0.58	0.4562	IGFBP5
GO:1902903	regulation of supramolecular fiber organization	32	1	0.58	0.4562	TPM1
GO:0071310	cellular response to organic substance	82	2	1.49	0.4571	IGFBP7	IGFBP5

### Sheet: SmoothMyoAdipo
GO.ID	Term	Annotated	Significant	Expected	Fisher	Gene1	Gene2	Gene3	Gene4	Gene5	Gene6	Gene7	Gene8	Gene9	Gene10	Gene11	Gene12	Gene13	Gene14	Gene15	Gene16	Gene17	Gene18	Gene19	Gene20
GO:2000145	regulation of cell motility	323	8	1.61	0.00010	FLNA	TMSB10	TMSB4X	CAVIN1	ACTA2	MCAM	CD81	IGFBP5
GO:0040012	regulation of locomotion	333	8	1.66	0.00013	FLNA	TMSB10	TMSB4X	CAVIN1	ACTA2	MCAM	CD81	IGFBP5
GO:0070527	platelet aggregation	21	3	0.1	0.00014	MYL9	FLNA	ACTB
GO:0002456	T cell mediated immunity	22	3	0.11	0.00016	HLA-C#204525	HLA-B#234745	CD81
GO:2000147	positive regulation of cell motility	180	6	0.9	0.00019	FLNA	TMSB4X	CAVIN1	ACTA2	MCAM	IGFBP5
GO:0040017	positive regulation of locomotion	183	6	0.91	0.00021	FLNA	TMSB4X	CAVIN1	ACTA2	MCAM	IGFBP5
GO:0030029	actin filament-based process	361	8	1.8	0.00022	MYL9	FLNA	TMSB10	TMSB4X	ACTA2	ACTB	MYL6	ACTA1
GO:0002824	positive regulation of adaptive immune response based on somatic recombination o...	26	3	0.13	0.00026	HLA-C#204525	HLA-B#234745	CD81
GO:0040011	locomotion	373	8	1.86	0.00028	FLNA	TMSB10	TMSB4X	CAVIN1	ACTA2	MCAM	CD81	IGFBP5
GO:0042060	wound healing	124	5	0.62	0.00030	MYL9	FLNA	AHNAK	ACTB	MCAM
GO:0002708	positive regulation of lymphocyte mediated immunity	28	3	0.14	0.00033	HLA-C#204525	HLA-B#234745	CD81
GO:0003012	muscle system process	202	6	1.01	0.00035	MYL9	FLNA	ACTA2	MYL6	ACTA1	IGFBP5
GO:0002821	positive regulation of adaptive immune response	29	3	0.14	0.00036	HLA-C#204525	HLA-B#234745	CD81
GO:0034109	homotypic cell-cell adhesion	29	3	0.14	0.00036	MYL9	FLNA	ACTB
GO:0002705	positive regulation of leukocyte mediated immunity	31	3	0.15	0.00044	HLA-C#204525	HLA-B#234745	CD81
GO:0045185	maintenance of protein location	31	3	0.15	0.00044	FLNA	TMSB10	TMSB4X
GO:0048870	cell motility	512	9	2.55	0.00047	FLNA	TMSB10	TMSB4X	CAVIN1	ACTA2	ACTB	MCAM	CD81	IGFBP5
GO:0061061	muscle structure development	306	7	1.53	0.00051	MYL9	TAGLN	ACTB	MYL6	ACTA1	CD81	IGFBP5
GO:0030334	regulation of cell migration	309	7	1.54	0.00054	FLNA	TMSB10	TMSB4X	ACTA2	MCAM	CD81	IGFBP5
GO:0030168	platelet activation	36	3	0.18	0.00069	MYL9	FLNA	ACTB
GO:0006936	muscle contraction	157	5	0.78	0.00088	MYL9	FLNA	ACTA2	MYL6	ACTA1
GO:0002706	regulation of lymphocyte mediated immunity	39	3	0.19	0.00088	HLA-C#204525	HLA-B#234745	CD81
GO:0002822	regulation of adaptive immune response based on somatic recombination of immune ...	39	3	0.19	0.00088	HLA-C#204525	HLA-B#234745	CD81
GO:0050867	positive regulation of cell activation	91	4	0.45	0.00094	FLNA	ACTA2	ACTB	CD81
GO:0009611	response to wounding	161	5	0.8	0.00098	MYL9	FLNA	AHNAK	ACTB	MCAM
GO:0002819	regulation of adaptive immune response	43	3	0.21	0.00117	HLA-C#204525	HLA-B#234745	CD81
GO:0002699	positive regulation of immune effector process	46	3	0.23	0.00143	HLA-C#204525	HLA-B#234745	CD81
GO:0030335	positive regulation of cell migration	175	5	0.87	0.00143	FLNA	TMSB4X	ACTA2	MCAM	IGFBP5
GO:0002703	regulation of leukocyte mediated immunity	49	3	0.24	0.00172	HLA-C#204525	HLA-B#234745	CD81
GO:0002449	lymphocyte mediated immunity	54	3	0.27	0.00228	HLA-C#204525	HLA-B#234745	CD81
GO:0007596	blood coagulation	54	3	0.27	0.00228	MYL9	FLNA	ACTB
GO:0007599	hemostasis	56	3	0.28	0.00253	MYL9	FLNA	ACTB
GO:0050817	coagulation	56	3	0.28	0.00253	MYL9	FLNA	ACTB
GO:0070252	actin-mediated cell contraction	58	3	0.29	0.00279	FLNA	ACTA2	MYL6
GO:0048729	tissue morphogenesis	204	5	1.02	0.00282	FLNA	ACTA2	ACTB	ACTA1	IGFBP5
GO:0002460	adaptive immune response based on somatic recombination of immune receptors buil...	59	3	0.29	0.00293	HLA-C#204525	HLA-B#234745	CD81
GO:0030036	actin cytoskeleton organization	310	6	1.55	0.00333	MYL9	FLNA	TMSB10	TMSB4X	ACTB	ACTA1
GO:0048584	positive regulation of response to stimulus	686	9	3.42	0.00389	FLNA	TMSB4X	HLA-C#204525	ACTA2	ACTB	HLA-B#234745	LIMS2	CD81	IGFBP5
GO:0043113	receptor clustering	20	2	0.1	0.00428	FLNA	CD81
GO:0045785	positive regulation of cell adhesion	138	4	0.69	0.00436	FLNA	ACTB	LIMS2	CD81
GO:0001909	leukocyte mediated cytotoxicity	21	2	0.1	0.00471	HLA-C#204525	HLA-B#234745
GO:0019882	antigen processing and presentation	21	2	0.1	0.00471	HLA-C#204525	HLA-B#234745
GO:0002443	leukocyte mediated immunity	70	3	0.35	0.00477	HLA-C#204525	HLA-B#234745	CD81
GO:0051146	striated muscle cell differentiation	142	4	0.71	0.00483	MYL9	ACTA1	CD81	IGFBP5
GO:0050865	regulation of cell activation	143	4	0.71	0.00495	FLNA	ACTA2	ACTB	CD81
GO:0045216	cell-cell junction organization	72	3	0.36	0.00516	FLNA	ACTB	LIMS2
GO:0002697	regulation of immune effector process	73	3	0.36	0.00536	HLA-C#204525	HLA-B#234745	CD81
GO:0098609	cell-cell adhesion	239	5	1.19	0.00559	MYL9	FLNA	ACTB	LIMS2	CD81
GO:0032507	maintenance of protein location in cell	23	2	0.11	0.00565	TMSB10	TMSB4X
GO:0030048	actin filament-based movement	75	3	0.37	0.00579	FLNA	ACTA2	MYL6
GO:0001906	cell killing	24	2	0.12	0.00614	HLA-C#204525	HLA-B#234745
GO:0006360	transcription by RNA polymerase I	24	2	0.12	0.00614	FLNA	CAVIN1
GO:0016477	cell migration	470	7	2.34	0.00626	FLNA	TMSB10	TMSB4X	ACTA2	MCAM	CD81	IGFBP5
GO:0034762	regulation of transmembrane transport	155	4	0.77	0.00659	FLNA	AHNAK	TMSB4X	ACTB
GO:0002250	adaptive immune response	79	3	0.39	0.00669	HLA-C#204525	HLA-B#234745	CD81
GO:0051651	maintenance of location in cell	79	3	0.39	0.00669	FLNA	TMSB10	TMSB4X
GO:0022898	regulation of transmembrane transporter activity	81	3	0.4	0.00717	AHNAK	TMSB4X	ACTB
GO:0001775	cell activation	256	5	1.28	0.00746	MYL9	FLNA	ACTA2	ACTB	CD81
GO:0032970	regulation of actin filament-based process	162	4	0.81	0.00770	FLNA	TMSB10	TMSB4X	ACTA2
GO:1900024	regulation of substrate adhesion-dependent cell spreading	27	2	0.13	0.00774	FLNA	LIMS2
GO:0032409	regulation of transporter activity	86	3	0.43	0.00846	AHNAK	TMSB4X	ACTB
GO:0048522	positive regulation of cellular process	1792	15	8.93	0.00929	FLNA	AHNAK	TMSB4X	ADIRF	CAVIN1	HLA-C#204525	ACTA2	ACTB	HLA-B#234745	MCAM	PTMA	LIMS2	ACTA1	CD81	IGFBP5
GO:0050878	regulation of body fluid levels	91	3	0.45	0.00988	MYL9	FLNA	ACTB
GO:0014888	striated muscle adaptation	31	2	0.15	0.01013	ACTA1	IGFBP5
GO:0030837	negative regulation of actin filament polymerization	31	2	0.15	0.01013	TMSB10	TMSB4X
GO:2000177	regulation of neural precursor cell proliferation	33	2	0.16	0.01143	FLNA	LIMS2
GO:0007015	actin filament organization	184	4	0.92	0.01196	FLNA	TMSB10	TMSB4X	ACTA1
GO:0009887	animal organ morphogenesis	287	5	1.43	0.01197	FLNA	ACTA2	LIMS2	ACTA1	IGFBP5
GO:0003008	system process	530	7	2.64	0.01200	MYL9	FLNA	ACTA2	MCAM	MYL6	ACTA1	IGFBP5
GO:0060485	mesenchyme development	99	3	0.49	0.01244	FLNA	ACTA2	ACTA1
GO:0032272	negative regulation of protein polymerization	35	2	0.17	0.01280	TMSB10	TMSB4X
GO:0042692	muscle cell differentiation	188	4	0.94	0.01288	MYL9	ACTA1	CD81	IGFBP5
GO:1904062	regulation of monoatomic cation transmembrane transport	103	3	0.51	0.01384	FLNA	AHNAK	TMSB4X
GO:0007155	cell adhesion	416	6	2.07	0.01389	MYL9	FLNA	ACTB	MCAM	LIMS2	CD81
GO:1902414	protein localization to cell junction	38	2	0.19	0.01499	FLNA	ACTB
GO:0090316	positive regulation of intracellular protein transport	39	2	0.19	0.01576	FLNA	CD81
GO:0034765	regulation of monoatomic ion transmembrane transport	110	3	0.55	0.01651	FLNA	AHNAK	TMSB4X
GO:0097435	supramolecular fiber organization	318	5	1.59	0.01809	MYL9	FLNA	TMSB10	TMSB4X	ACTA1
GO:0007229	integrin-mediated signaling pathway	42	2	0.21	0.01814	FLNA	LIMS2
GO:2001257	regulation of cation channel activity	42	2	0.21	0.01814	AHNAK	TMSB4X
GO:0110053	regulation of actin filament organization	115	3	0.57	0.01859	FLNA	TMSB10	TMSB4X
GO:0022612	gland morphogenesis	43	2	0.21	0.01897	LIMS2	IGFBP5
GO:0009653	anatomical structure morphogenesis	873	9	4.35	0.01920	MYL9	FLNA	ACTA2	ACTB	MCAM	LIMS2	ACTA1	CD81	IGFBP5
GO:0051235	maintenance of location	117	3	0.58	0.01946	FLNA	TMSB10	TMSB4X
GO:0048518	positive regulation of biological process	1930	15	9.62	0.02000	FLNA	AHNAK	TMSB4X	ADIRF	CAVIN1	HLA-C#204525	ACTA2	ACTB	HLA-B#234745	MCAM	PTMA	LIMS2	ACTA1	CD81	IGFBP5
GO:0072659	protein localization to plasma membrane	120	3	0.6	0.02080	FLNA	ACTB	CD81
GO:0090130	tissue migration	120	3	0.6	0.02080	TMSB4X	ACTA2	ACTA1
GO:0060429	epithelium development	331	5	1.65	0.02119	FLNA	TAGLN	ACTA2	ACTB	IGFBP5
GO:0002252	immune effector process	121	3	0.6	0.02126	HLA-C#204525	HLA-B#234745	CD81
GO:0009888	tissue development	593	7	2.96	0.02151	FLNA	TAGLN	ACTA2	ACTB	MYL6	ACTA1	IGFBP5
GO:0010811	positive regulation of cell-substrate adhesion	46	2	0.23	0.02155	FLNA	LIMS2
GO:0030239	myofibril assembly	47	2	0.23	0.02244	MYL9	ACTA1
GO:0034446	substrate adhesion-dependent cell spreading	47	2	0.23	0.02244	FLNA	LIMS2
GO:0048771	tissue remodeling	47	2	0.23	0.02244	FLNA	IGFBP5
GO:0055002	striated muscle cell development	48	2	0.24	0.02334	MYL9	ACTA1
GO:1904064	positive regulation of cation transmembrane transport	49	2	0.24	0.02426	FLNA	TMSB4X
GO:0007009	plasma membrane organization	51	2	0.25	0.02615	XKR4	AHNAK
GO:0034767	positive regulation of monoatomic ion transmembrane transport	52	2	0.26	0.02711	FLNA	TMSB4X
GO:0008284	positive regulation of cell population proliferation	237	4	1.18	0.02782	FLNA	ACTB	CD81	IGFBP5
GO:0071417	cellular response to organonitrogen compound	237	4	1.18	0.02782	FLNA	ACTB	ACTA1	IGFBP5

### Sheet: Tcell
GO.ID	Term	Annotated	Significant	Expected	Fisher	Gene1	Gene2	Gene3	Gene4	Gene5	Gene6	Gene7	Gene8	Gene9	Gene10	Gene11	Gene12	Gene13	Gene14	Gene15	Gene16	Gene17	Gene18	Gene19	Gene20
GO:0006936	muscle contraction	51	16	0.64	6.0e-20	DOCK5	MYH7	TRDN	TNNC2	PRKG1	TPM2	MYH1	MYH2	TNNT3#130595	MYL2	TNNT1	TNNC1	TPM1	TNNI2#130598	ACTA1	MYL11
GO:0003012	muscle system process	71	16	0.89	2.3e-17	DOCK5	MYH7	TRDN	TNNC2	PRKG1	TPM2	MYH1	MYH2	TNNT3#130595	MYL2	TNNT1	TNNC1	TPM1	TNNI2#130598	ACTA1	MYL11
GO:0006937	regulation of muscle contraction	23	9	0.29	2.1e-12	DOCK5	MYH7	TNNC2	PRKG1	TNNT3#130595	MYL2	TNNT1	TNNC1	TPM1
GO:0055001	muscle cell development	34	9	0.43	1.2e-10	MYH7	PRKG1	TNNT3#130595	MYL2	TNNT1	TPM1	NEB	OBSCN	ACTA1
GO:0003008	system process	260	18	3.26	2.8e-10	DIAPH3	DOCK5	MYH7	TRDN	TNNC2	PRKG1	TPM2	MYH1	MYH2	TNNT3#130595	SLC4A10	MYL2	TNNT1	TNNC1	TPM1	TNNI2#130598	ACTA1	MYL11
GO:0006941	striated muscle contraction	26	8	0.33	3.8e-10	MYH7	TNNC2	TNNT3#130595	MYL2	TNNT1	TNNC1	TPM1	TNNI2#130598
GO:0010927	cellular component assembly involved in morphogenesis	27	8	0.34	5.4e-10	MYH7	TNNT3#130595	MYL2	TNNT1	TPM1	NEB	OBSCN	ACTA1
GO:0051146	striated muscle cell differentiation	56	10	0.7	6.7e-10	DOCK5	MYH7	PRKG1	TNNT3#130595	MYL2	TNNT1	TPM1	NEB	OBSCN	ACTA1
GO:0090257	regulation of muscle system process	41	9	0.51	7.6e-10	DOCK5	MYH7	TNNC2	PRKG1	TNNT3#130595	MYL2	TNNT1	TNNC1	TPM1
GO:0030029	actin filament-based process	202	15	2.53	5.8e-09	DIAPH3	MYH7	PRKG1	TPM2	PPP1R9A	MYH2	TNNT3#130595	MYL2	TNNT1	TNNC1	TPM1	NEB	OBSCN	ACTA1	MYL11
GO:0061061	muscle structure development	145	13	1.82	8.3e-09	DOCK5	MYH7	PRKG1	FHL1	TNNT3#130595	MYL2	TNNT1	TNNC1	TPM1	NEB	OBSCN	ACTA1	MYL11
GO:0042692	muscle cell differentiation	78	10	0.98	1.9e-08	DOCK5	MYH7	PRKG1	TNNT3#130595	MYL2	TNNT1	TPM1	NEB	OBSCN	ACTA1
GO:0044057	regulation of system process	81	10	1.02	2.8e-08	DOCK5	MYH7	TRDN	TNNC2	PRKG1	TNNT3#130595	MYL2	TNNT1	TNNC1	TPM1
GO:0140694	non-membrane-bounded organelle assembly	107	11	1.34	3.6e-08	DIAPH3	DOCK5	MYH7	TNNT3#130595	MYL2	CENPE	TNNT1	TPM1	NEB	OBSCN	ACTA1
GO:0031032	actomyosin structure organization	53	8	0.66	1.7e-07	MYH7	TNNT3#130595	MYL2	TNNT1	TPM1	NEB	OBSCN	ACTA1
GO:0097435	supramolecular fiber organization	203	13	2.55	4.8e-07	DIAPH3	MYH7	TRDN	TPM2	PPP1R9A	KIF18B	TNNT3#130595	MYL2	TNNT1	TPM1	NEB	OBSCN	ACTA1
GO:0050905	neuromuscular process	30	6	0.38	1.2e-06	MYH7	TNNC2	TNNT3#130595	TNNT1	TNNC1	TNNI2#130598
GO:0030036	actin cytoskeleton organization	186	12	2.33	1.4e-06	DIAPH3	MYH7	PRKG1	TPM2	PPP1R9A	TNNT3#130595	MYL2	TNNT1	TPM1	NEB	OBSCN	ACTA1
GO:0007010	cytoskeleton organization	350	16	4.39	1.6e-06	DIAPH3	MYH7	TRDN	PRKG1	TPM2	GEN1	PPP1R9A	KIF18B	TNNT3#130595	MYL2	CENPE	TNNT1	TPM1	NEB	OBSCN	ACTA1
GO:0008015	blood circulation	71	8	0.89	1.7e-06	DOCK5	MYH7	TRDN	PRKG1	MYL2	TNNC1	TPM1	TNNI2#130598
GO:0007517	muscle organ development	74	8	0.93	2.4e-06	MYH7	FHL1	MYL2	TNNC1	TPM1	NEB	ACTA1	MYL11
GO:0060048	cardiac muscle contraction	20	5	0.25	3.2e-06	MYH7	MYL2	TNNC1	TPM1	TNNI2#130598
GO:0060537	muscle tissue development	78	8	0.98	3.6e-06	MYH7	PRKG1	MYL2	TNNC1	TPM1	NEB	ACTA1	MYL11
GO:0060047	heart contraction	36	6	0.45	3.9e-06	MYH7	TRDN	MYL2	TNNC1	TPM1	TNNI2#130598
GO:0003015	heart process	40	6	0.5	7.3e-06	MYH7	TRDN	MYL2	TNNC1	TPM1	TNNI2#130598
GO:0003013	circulatory system process	86	8	1.08	7.5e-06	DOCK5	MYH7	TRDN	PRKG1	MYL2	TNNC1	TPM1	TNNI2#130598
GO:0048738	cardiac muscle tissue development	41	6	0.51	8.5e-06	MYH7	PRKG1	MYL2	TNNC1	TPM1	NEB
GO:0014706	striated muscle tissue development	45	6	0.56	1.5e-05	MYH7	PRKG1	MYL2	TNNC1	TPM1	NEB
GO:0030048	actin filament-based movement	29	5	0.36	2.3e-05	MYH7	MYH2	TNNC1	TPM1	MYL11
GO:1903522	regulation of blood circulation	33	5	0.41	4.4e-05	DOCK5	MYH7	TRDN	MYL2	TPM1
GO:0003206	cardiac chamber morphogenesis	20	4	0.25	8.9e-05	MYH7	MYL2	TNNC1	TPM1
GO:0043462	regulation of ATP-dependent activity	20	4	0.25	8.9e-05	TPM2	TNNT3#130595	TNNC1	TPM1
GO:0032989	cellular anatomical entity morphogenesis	159	9	1.99	0.00011	MYH7	PRKG1	TNNT3#130595	MYL2	TNNT1	TPM1	NEB	OBSCN	ACTA1
GO:0048646	anatomical structure formation involved in morphogenesis	200	10	2.51	0.00012	DOCK5	MYH7	TNNT3#130595	MYL2	TNNT1	CDH13	TPM1	NEB	OBSCN	ACTA1
GO:0070925	organelle assembly	247	11	3.1	0.00014	DIAPH3	DOCK5	MYH7	TNNT3#130595	MYL2	CENPE	TNNT1	TPM1	NEB	OBSCN	ACTA1
GO:0050877	nervous system process	134	8	1.68	0.00019	DIAPH3	MYH7	TNNC2	TNNT3#130595	SLC4A10	TNNT1	TNNC1	TNNI2#130598
GO:0008016	regulation of heart contraction	25	4	0.31	0.00022	MYH7	TRDN	MYL2	TPM1
GO:0003231	cardiac ventricle development	26	4	0.33	0.00026	MYH7	MYL2	TNNC1	TPM1
GO:0043500	muscle adaptation	27	4	0.34	0.00030	MYH7	TNNT1	TNNC1	ACTA1
GO:0009653	anatomical structure morphogenesis	488	15	6.12	0.00045	DOCK5	MYH7	PRKG1	FHL1	TNNT3#130595	SLC4A10	MYL2	TNNT1	TNNC1	CDH13	TPM1	NEB	OBSCN	ACTA1	MYL11
GO:0009887	animal organ morphogenesis	152	8	1.91	0.00046	MYH7	FHL1	SLC4A10	MYL2	TNNC1	TPM1	ACTA1	MYL11
GO:0003205	cardiac chamber development	31	4	0.39	0.00052	MYH7	MYL2	TNNC1	TPM1
GO:0007507	heart development	125	7	1.57	0.00075	MYH7	PRKG1	MYL2	TNNC1	TPM1	NEB	MB
GO:0032501	multicellular organismal process	1293	26	16.22	0.00129	TSC22D1	DIAPH3	DOCK5	MYH7	TRDN	TNNC2	PRKG1	TOP2A	TPM2	LBH	PPP1R9A	MYH1	MYH2	TNNT3#130595	SLC4A10	MYL2	RRM2	TNNT1	TNNC1	CDH13
GO:0048729	tissue morphogenesis	103	6	1.29	0.00153	MYH7	MYL2	TNNC1	TPM1	ACTA1	MYL11
GO:0014812	muscle cell migration	21	3	0.26	0.00208	DOCK5	PRKG1	TPM1
GO:0003007	heart morphogenesis	45	4	0.56	0.00218	MYH7	MYL2	TNNC1	TPM1
GO:0043502	regulation of muscle adaptation	23	3	0.29	0.00272	MYH7	TNNT1	TNNC1
GO:0048468	cell development	580	15	7.28	0.00287	TSC22D1	DIAPH3	MYH7	PRKG1	TOP2A	PPP1R9A	TNNT3#130595	SLC4A10	MYL2	TNNT1	TPM1	NEB	OBSCN	ACTA1	MB
GO:0055007	cardiac muscle cell differentiation	24	3	0.3	0.00308	PRKG1	MYL2	NEB
GO:0072359	circulatory system development	213	8	2.67	0.00410	MYH7	PRKG1	MYL2	TNNC1	CDH13	TPM1	NEB	MB
GO:0007015	actin filament organization	131	6	1.64	0.00517	DIAPH3	TPM2	PPP1R9A	TPM1	NEB	ACTA1
GO:0030154	cell differentiation	823	18	10.32	0.00610	TSC22D1	DIAPH3	DOCK5	MYH7	PRKG1	FHL1	TOP2A	LBH	PPP1R9A	TNNT3#130595	SLC4A10	MYL2	TNNT1	TPM1	NEB	OBSCN	ACTA1	MB
GO:0048869	cellular developmental process	824	18	10.34	0.00619	TSC22D1	DIAPH3	DOCK5	MYH7	PRKG1	FHL1	TOP2A	LBH	PPP1R9A	TNNT3#130595	SLC4A10	MYL2	TNNT1	TPM1	NEB	OBSCN	ACTA1	MB
GO:0035051	cardiocyte differentiation	31	3	0.39	0.00644	PRKG1	MYL2	NEB
GO:0048856	anatomical structure development	1116	22	14	0.00679	TSC22D1	DIAPH3	DOCK5	MYH7	PRKG1	FHL1	TOP2A	LBH	PPP1R9A	TNNT3#130595	SLC4A10	MYL2	RRM2	TNNT1	TNNC1	CDH13	TPM1	NEB	OBSCN	ACTA1
GO:0048513	animal organ development	510	13	6.4	0.00699	DIAPH3	MYH7	PRKG1	FHL1	LBH	SLC4A10	MYL2	TNNC1	TPM1	NEB	ACTA1	MB	MYL11
GO:0048660	regulation of smooth muscle cell proliferation	36	3	0.45	0.00979	PRKG1	CDH13	TPM1
GO:0006996	organelle organization	860	18	10.79	0.00997	DIAPH3	DOCK5	MYH7	TRDN	PRKG1	TOP2A	TPM2	GEN1	PPP1R9A	KIF18B	TNNT3#130595	MYL2	CENPE	TNNT1	TPM1	NEB	OBSCN	ACTA1
GO:0048659	smooth muscle cell proliferation	37	3	0.46	0.01056	PRKG1	CDH13	TPM1
GO:0000819	sister chromatid segregation	71	4	0.89	0.01124	TOP2A	GEN1	KIF18B	CENPE
GO:0007059	chromosome segregation	116	5	1.46	0.01384	DIAPH3	TOP2A	GEN1	KIF18B	CENPE
GO:0098662	inorganic cation transmembrane transport	117	5	1.47	0.01433	MT-CO3	TRDN	FHL1	CNNM2	SLC4A10
GO:0098655	monoatomic cation transmembrane transport	120	5	1.51	0.01586	MT-CO3	TRDN	FHL1	CNNM2	SLC4A10
GO:0098660	inorganic ion transmembrane transport	120	5	1.51	0.01586	MT-CO3	TRDN	FHL1	CNNM2	SLC4A10
GO:0009888	tissue development	323	9	4.05	0.01597	MYH7	PRKG1	LBH	MYL2	TNNC1	TPM1	NEB	ACTA1	MYL11
GO:0098813	nuclear chromosome segregation	82	4	1.03	0.01834	TOP2A	GEN1	KIF18B	CENPE
GO:0051301	cell division	176	6	2.21	0.02070	TOP2A	LBH	KIF18B	CENPE	ANAPC10	PPP1R1C
GO:0032502	developmental process	1221	22	15.32	0.02178	TSC22D1	DIAPH3	DOCK5	MYH7	PRKG1	FHL1	TOP2A	LBH	PPP1R9A	TNNT3#130595	SLC4A10	MYL2	RRM2	TNNT1	TNNC1	CDH13	TPM1	NEB	OBSCN	ACTA1
GO:0019751	polyol metabolic process	20	2	0.25	0.02527	INPP5A	PRKG1
GO:0033002	muscle cell proliferation	52	3	0.65	0.02641	PRKG1	CDH13	TPM1
GO:0035150	regulation of tube size	21	2	0.26	0.02771	DOCK5	PRKG1
GO:0035296	regulation of tube diameter	21	2	0.26	0.02771	DOCK5	PRKG1
GO:0097746	blood vessel diameter maintenance	21	2	0.26	0.02771	DOCK5	PRKG1
GO:1902600	proton transmembrane transport	21	2	0.26	0.02771	MT-CO3	SLC4A10
GO:0007346	regulation of mitotic cell cycle	139	5	1.74	0.02813	FHL1	GEN1	CENPE	RRM2	ANAPC10
GO:0000280	nuclear division	94	4	1.18	0.02872	TOP2A	GEN1	KIF18B	CENPE
GO:0019637	organophosphate metabolic process	191	6	2.4	0.02965	MYH7	INPP5A	PRKG1	CKM	UPP2	RRM2
GO:0034220	monoatomic ion transmembrane transport	142	5	1.78	0.03050	MT-CO3	TRDN	FHL1	CNNM2	SLC4A10
GO:0022607	cellular component assembly	679	14	8.52	0.03081	MT-CO3	DIAPH3	DOCK5	MYH7	TNNT3#130595	MYL2	CENPE	RRM2	TNNT1	CDH13	TPM1	NEB	OBSCN	ACTA1
GO:0000070	mitotic sister chromatid segregation	56	3	0.7	0.03201	GEN1	KIF18B	CENPE
GO:0006812	monoatomic cation transport	149	5	1.87	0.03653	MT-CO3	TRDN	FHL1	CNNM2	SLC4A10
GO:1901990	regulation of mitotic cell cycle phase transition	102	4	1.28	0.03727	FHL1	GEN1	CENPE	RRM2
GO:0000226	microtubule cytoskeleton organization	150	5	1.88	0.03744	DIAPH3	TRDN	GEN1	KIF18B	CENPE
GO:0003300	cardiac muscle hypertrophy	25	2	0.31	0.03836	MYH7	PRKG1
GO:0014897	striated muscle hypertrophy	25	2	0.31	0.03836	MYH7	PRKG1
GO:0014902	myotube differentiation	25	2	0.31	0.03836	DOCK5	ACTA1
GO:0014896	muscle hypertrophy	26	2	0.33	0.04124	MYH7	PRKG1
GO:0051261	protein depolymerization	27	2	0.34	0.04419	DIAPH3	KIF18B
GO:0030071	regulation of mitotic metaphase/anaphase transition	28	2	0.35	0.04722	GEN1	CENPE
GO:0048285	organelle fission	112	4	1.4	0.04983	TOP2A	GEN1	KIF18B	CENPE
GO:0007091	metaphase/anaphase transition of mitotic cell cycle	29	2	0.36	0.05032	GEN1	CENPE
GO:0030308	negative regulation of cell growth	29	2	0.36	0.05032	FHL1	MYL2
GO:1902099	regulation of metaphase/anaphase transition of cell cycle	29	2	0.36	0.05032	GEN1	CENPE
GO:0090407	organophosphate biosynthetic process	113	4	1.42	0.05120	PRKG1	CKM	UPP2	RRM2
GO:0051239	regulation of multicellular organismal process	591	12	7.41	0.05244	TSC22D1	DOCK5	MYH7	TRDN	TNNC2	PRKG1	LBH	TNNT3#130595	MYL2	TNNT1	TNNC1	TPM1
GO:0044085	cellular component biogenesis	729	14	9.14	0.05342	MT-CO3	DIAPH3	DOCK5	MYH7	TNNT3#130595	MYL2	CENPE	RRM2	TNNT1	CDH13	TPM1	NEB	OBSCN	ACTA1
GO:0043270	positive regulation of monoatomic ion transport	30	2	0.38	0.05350	TRDN	FHL1
GO:0044784	metaphase/anaphase transition of cell cycle	30	2	0.38	0.05350	GEN1	CENPE
GO:1901987	regulation of cell cycle phase transition	117	4	1.47	0.05690	FHL1	GEN1	CENPE	RRM2

### Sheet: TNKcell
GO.ID	Term	Annotated	Significant	Expected	Fisher	Gene1	Gene2	Gene3	Gene4	Gene5	Gene6	Gene7	Gene8	Gene9	Gene10	Gene11	Gene12	Gene13	Gene14	Gene15	Gene16	Gene17	Gene18	Gene19	Gene20
GO:0060485	mesenchyme development	45	3	0.23	0.0012	MEF2C	NCAM1	BNC2
GO:0045333	cellular respiration	20	2	0.1	0.0042	MT-CO3	MT-ND4
GO:0003231	cardiac ventricle development	21	2	0.11	0.0046	MYH7	MEF2C
GO:0003205	cardiac chamber development	24	2	0.12	0.0060	MYH7	MEF2C
GO:0015980	energy derivation by oxidation of organic compounds	24	2	0.12	0.0060	MT-CO3	MT-ND4
GO:0035265	organ growth	24	2	0.12	0.0060	MEF2C	BNC2
GO:0022607	cellular component assembly	413	6	2.11	0.0069	MT-CO3	MT-ND4	MYH7	MEF2C	ZNHIT6	LINGO2
GO:0060348	bone development	26	2	0.13	0.0071	MEF2C	BNC2
GO:0046034	ATP metabolic process	27	2	0.14	0.0076	MT-ND4	MYH7
GO:0009199	ribonucleoside triphosphate metabolic process	29	2	0.15	0.0087	MT-ND4	MYH7
GO:0009205	purine ribonucleoside triphosphate metabolic process	29	2	0.15	0.0087	MT-ND4	MYH7
GO:0048738	cardiac muscle tissue development	29	2	0.15	0.0087	MYH7	MEF2C
GO:0044085	cellular component biogenesis	433	6	2.21	0.0089	MT-CO3	MT-ND4	MYH7	MEF2C	ZNHIT6	LINGO2
GO:0009141	nucleoside triphosphate metabolic process	31	2	0.16	0.0100	MT-ND4	MYH7
GO:0009144	purine nucleoside triphosphate metabolic process	31	2	0.16	0.0100	MT-ND4	MYH7
GO:0014706	striated muscle tissue development	31	2	0.16	0.0100	MYH7	MEF2C
GO:0003007	heart morphogenesis	33	2	0.17	0.0112	MYH7	MEF2C
GO:0048731	system development	456	6	2.33	0.0117	MT-ND4	MYH7	MEF2C	LINGO2	NCAM1	BNC2
GO:1901888	regulation of cell junction assembly	36	2	0.18	0.0133	MEF2C	LINGO2
GO:0048513	animal organ development	330	5	1.68	0.0145	MT-ND4	MYH7	MEF2C	NCAM1	BNC2
GO:0048762	mesenchymal cell differentiation	38	2	0.19	0.0148	MEF2C	NCAM1
GO:0006091	generation of precursor metabolites and energy	39	2	0.2	0.0155	MT-CO3	MT-ND4
GO:0050803	regulation of synapse structure or activity	39	2	0.2	0.0155	MEF2C	LINGO2
GO:0050807	regulation of synapse organization	39	2	0.2	0.0155	MEF2C	LINGO2
GO:0009888	tissue development	216	4	1.1	0.0167	MYH7	MEF2C	NCAM1	BNC2
GO:0051146	striated muscle cell differentiation	41	2	0.21	0.0171	MYH7	MEF2C
GO:0009150	purine ribonucleotide metabolic process	46	2	0.23	0.0213	MT-ND4	MYH7
GO:0009259	ribonucleotide metabolic process	48	2	0.24	0.0231	MT-ND4	MYH7
GO:0019693	ribose phosphate metabolic process	48	2	0.24	0.0231	MT-ND4	MYH7
GO:0055085	transmembrane transport	133	3	0.68	0.0251	MT-CO3	MT-ND4	MEF2C
GO:0006163	purine nucleotide metabolic process	52	2	0.27	0.0269	MT-ND4	MYH7
GO:0007517	muscle organ development	52	2	0.27	0.0269	MYH7	MEF2C
GO:0034329	cell junction assembly	54	2	0.28	0.0288	MEF2C	LINGO2
GO:0042692	muscle cell differentiation	55	2	0.28	0.0298	MYH7	MEF2C
GO:0060537	muscle tissue development	55	2	0.28	0.0298	MYH7	MEF2C
GO:0072521	purine-containing compound metabolic process	55	2	0.28	0.0298	MT-ND4	MYH7
GO:0006753	nucleoside phosphate metabolic process	56	2	0.29	0.0309	MT-ND4	MYH7
GO:0009117	nucleotide metabolic process	56	2	0.29	0.0309	MT-ND4	MYH7
GO:0007275	multicellular organism development	554	6	2.82	0.0313	MT-ND4	MYH7	MEF2C	LINGO2	NCAM1	BNC2
GO:0001501	skeletal system development	61	2	0.31	0.0362	MEF2C	BNC2
GO:0050808	synapse organization	63	2	0.32	0.0384	MEF2C	LINGO2
GO:0055086	nucleobase-containing small molecule metabolic process	63	2	0.32	0.0384	MT-ND4	MYH7
GO:0043410	positive regulation of MAPK cascade	64	2	0.33	0.0395	MEF2C	PELI2
GO:0048729	tissue morphogenesis	70	2	0.36	0.0466	MYH7	MEF2C
GO:0007399	nervous system development	306	4	1.56	0.0541	MT-ND4	MEF2C	LINGO2	NCAM1
GO:0098662	inorganic cation transmembrane transport	83	2	0.42	0.0634	MT-CO3	MT-ND4
GO:0098660	inorganic ion transmembrane transport	85	2	0.43	0.0662	MT-CO3	MT-ND4
GO:0098655	monoatomic cation transmembrane transport	86	2	0.44	0.0676	MT-CO3	MT-ND4
GO:0007507	heart development	87	2	0.44	0.0690	MYH7	MEF2C
GO:0048667	cell morphogenesis involved in neuron differentiation	88	2	0.45	0.0704	MEF2C	NCAM1
GO:0050877	nervous system process	91	2	0.46	0.0747	MYH7	MEF2C
GO:0016043	cellular component organization	859	7	4.38	0.0769	MT-CO3	MT-ND4	MYH7	MEF2C	ZNHIT6	LINGO2	NCAM1
GO:0048589	developmental growth	96	2	0.49	0.0821	MEF2C	BNC2
GO:0071840	cellular component organization or biogenesis	872	7	4.45	0.0836	MT-CO3	MT-ND4	MYH7	MEF2C	ZNHIT6	LINGO2	NCAM1
GO:0043408	regulation of MAPK cascade	97	2	0.49	0.0836	MEF2C	PELI2
GO:0061061	muscle structure development	97	2	0.49	0.0836	MYH7	MEF2C
GO:0034220	monoatomic ion transmembrane transport	100	2	0.51	0.0882	MT-CO3	MT-ND4
GO:0006812	monoatomic cation transport	104	2	0.53	0.0944	MT-CO3	MT-ND4
GO:0048856	anatomical structure development	699	6	3.56	0.0944	MT-ND4	MYH7	MEF2C	LINGO2	NCAM1	BNC2
GO:0034330	cell junction organization	105	2	0.54	0.0960	MEF2C	LINGO2
GO:0009887	animal organ morphogenesis	106	2	0.54	0.0976	MYH7	MEF2C
GO:1901135	carbohydrate derivative metabolic process	106	2	0.54	0.0976	MT-ND4	MYH7
GO:0001936	regulation of endothelial cell proliferation	20	1	0.1	0.0977	MEF2C
GO:0042100	B cell proliferation	20	1	0.1	0.0977	MEF2C
GO:0042254	ribosome biogenesis	20	1	0.1	0.0977	ZNHIT6
GO:0045664	regulation of neuron differentiation	20	1	0.1	0.0977	MEF2C
GO:0050871	positive regulation of B cell activation	20	1	0.1	0.0977	MEF2C
GO:0065003	protein-containing complex assembly	228	3	1.16	0.0989	MT-CO3	MT-ND4	ZNHIT6
GO:0019637	organophosphate metabolic process	108	2	0.55	0.1008	MT-ND4	MYH7
GO:0006796	phosphate-containing compound metabolic process	374	4	1.91	0.1016	MT-ND4	MYH7	MEF2C	PELI2
GO:0002062	chondrocyte differentiation	21	1	0.11	0.1023	MEF2C
GO:0014902	myotube differentiation	21	1	0.11	0.1023	MEF2C
GO:0022037	metencephalon development	21	1	0.11	0.1023	MT-ND4
GO:0035051	cardiocyte differentiation	21	1	0.11	0.1023	MEF2C
GO:0048659	smooth muscle cell proliferation	21	1	0.11	0.1023	MEF2C
GO:0048660	regulation of smooth muscle cell proliferation	21	1	0.11	0.1023	MEF2C
GO:0050905	neuromuscular process	21	1	0.11	0.1023	MYH7
GO:0051147	regulation of muscle cell differentiation	21	1	0.11	0.1023	MEF2C
GO:0071248	cellular response to metal ion	21	1	0.11	0.1023	MEF2C
GO:0006793	phosphorus metabolic process	379	4	1.93	0.1058	MT-ND4	MYH7	MEF2C	PELI2
GO:0003300	cardiac muscle hypertrophy	22	1	0.11	0.1070	MYH7
GO:0014897	striated muscle hypertrophy	22	1	0.11	0.1070	MYH7
GO:0030048	actin filament-based movement	22	1	0.11	0.1070	MYH7
GO:0043502	regulation of muscle adaptation	22	1	0.11	0.1070	MYH7
GO:0045445	myoblast differentiation	22	1	0.11	0.1070	MEF2C
GO:0048771	tissue remodeling	22	1	0.11	0.1070	MEF2C
GO:0050680	negative regulation of epithelial cell proliferation	22	1	0.11	0.1070	MEF2C
GO:0051259	protein complex oligomerization	22	1	0.11	0.1070	ZNHIT6
GO:0060996	dendritic spine development	22	1	0.11	0.1070	MEF2C
GO:0010562	positive regulation of phosphorus metabolic process	112	2	0.57	0.1073	MEF2C	PELI2
GO:0032989	cellular anatomical entity morphogenesis	112	2	0.57	0.1073	MYH7	NCAM1
GO:0045937	positive regulation of phosphate metabolic process	112	2	0.57	0.1073	MEF2C	PELI2
GO:0014896	muscle hypertrophy	23	1	0.12	0.1116	MYH7
GO:0048167	regulation of synaptic plasticity	23	1	0.12	0.1116	MEF2C
GO:0051592	response to calcium ion	23	1	0.12	0.1116	MEF2C
GO:0060047	heart contraction	23	1	0.12	0.1116	MYH7
GO:2000106	regulation of leukocyte apoptotic process	23	1	0.12	0.1116	MEF2C
GO:0001649	osteoblast differentiation	24	1	0.12	0.1162	MEF2C
GO:0001764	neuron migration	24	1	0.12	0.1162	MEF2C
GO:0043535	regulation of blood vessel endothelial cell migration	24	1	0.12	0.1162	MEF2C
