## Supplemental Data Files for "Single-Nucleus to Whole Body Phenotyping Reveals Neuromuscular Impairment and Preserved Exercise Adaptations in Long-Term Pediatric HSCT Survivors >10 years after treatment": Supplemental Data 15 - Muscle_Pseudobulk_GOCC_Treatment_main.xlsx

### Sheet: INFO
Pathway analysis - Gene onthology cell components for comparison between Exercise and Rest for each Cluster
Column	Description
GO.ID	GO-term ID number
Term	GO-term name
Annotated	Number of DE tested genes with this GO-term
Significant	Number of significant genes with this GO-term
Expected	Expected ratio
Fisher	p-value
Gene1-20	First 20 significant genes shown

### Sheet: Adipo
GO.ID	Term	Annotated	Significant	Expected	Fisher	Gene1	Gene2	Gene3	Gene4	Gene5	Gene6	Gene7	Gene8	Gene9	Gene10	Gene11	Gene12	Gene13	Gene14	Gene15	Gene16	Gene17	Gene18	Gene19	Gene20
GO:0030017	sarcomere	105	2	0.09	0.0032	TPM2	MYL1
GO:0030016	myofibril	116	2	0.1	0.0039	TPM2	MYL1
GO:0043292	contractile fiber	117	2	0.1	0.0040	TPM2	MYL1
GO:0015629	actin cytoskeleton	218	2	0.19	0.0133	TPM2	MYL1
GO:0016459	myosin complex	23	1	0.02	0.0199	MYL1
GO:0099512	supramolecular fiber	339	2	0.3	0.0309	TPM2	MYL1
GO:0099081	supramolecular polymer	343	2	0.3	0.0315	TPM2	MYL1
GO:0016528	sarcoplasm	46	1	0.04	0.0394	MB
GO:0000118	histone deacetylase complex	47	1	0.04	0.0403	MECOM
GO:0005884	actin filament	49	1	0.04	0.0420	TPM2
GO:0099080	supramolecular complex	517	2	0.45	0.0674	TPM2	MYL1
GO:0005829	cytosol	2337	4	2.04	0.0924	TPM2	MECOM	MYL1	MB
GO:0099513	polymeric cytoskeletal fiber	225	1	0.2	0.1812	TPM2
GO:0005856	cytoskeleton	914	2	0.8	0.1819	TPM2	MYL1
GO:0016607	nuclear speck	241	1	0.21	0.1930	MECOM
GO:0005737	cytoplasm	4366	5	3.8	0.2540	BICC1	TPM2	MECOM	MYL1	MB
GO:0032991	protein-containing complex	2324	3	2.02	0.3256	TPM2	MECOM	MYL1
GO:0016604	nuclear body	463	1	0.4	0.3433	MECOM
GO:0140513	nuclear protein-containing complex	628	1	0.55	0.4397	MECOM
GO:0070062	extracellular exosome	718	1	0.63	0.4873	MB
GO:0043230	extracellular organelle	726	1	0.63	0.4914	MB
GO:0065010	extracellular membrane-bounded organelle	726	1	0.63	0.4914	MB
GO:1903561	extracellular vesicle	726	1	0.63	0.4914	MB
GO:1902494	catalytic complex	815	1	0.71	0.5350	MECOM
GO:0005615	extracellular space	894	1	0.78	0.5711	MB
GO:0043228	non-membrane-bounded organelle	2034	2	1.77	0.5798	TPM2	MYL1
GO:0043232	intracellular non-membrane-bounded organelle	2034	2	1.77	0.5798	TPM2	MYL1
GO:0005576	extracellular region	1054	1	0.92	0.6374	MB
GO:0005622	intracellular anatomical structure	5295	5	4.61	0.6667	BICC1	TPM2	MECOM	MYL1	MB
GO:0031982	vesicle	1341	1	1.17	0.7356	MB
GO:0005654	nucleoplasm	1857	1	1.62	0.8583	MECOM
GO:0043226	organelle	5013	4	4.37	0.8760	TPM2	MECOM	MYL1	MB
GO:0031981	nuclear lumen	1990	1	1.73	0.8810	MECOM
GO:0031974	membrane-enclosed lumen	2354	1	2.05	0.9286	MECOM
GO:0043233	organelle lumen	2354	1	2.05	0.9286	MECOM
GO:0070013	intracellular organelle lumen	2354	1	2.05	0.9286	MECOM
GO:0043229	intracellular organelle	4834	3	4.21	0.9693	TPM2	MECOM	MYL1
GO:0110165	cellular anatomical entity	5709	5	4.97	0.9716	BICC1	TPM2	MECOM	MYL1	MB
GO:0005634	nucleus	2991	1	2.6	0.9748	MECOM
GO:0043227	membrane-bounded organelle	4735	2	4.12	0.9960	MECOM	MB
GO:0043231	intracellular membrane-bounded organelle	4471	1	3.89	0.9995	MECOM
GO:0005575	cellular_component	5742	5	5	1.0000	BICC1	TPM2	MECOM	MYL1	MB

### Sheet: Endo
GO.ID	Term	Annotated	Significant	Expected	Fisher	Gene1	Gene2	Gene3	Gene4	Gene5	Gene6	Gene7	Gene8	Gene9	Gene10	Gene11	Gene12	Gene13	Gene14	Gene15	Gene16	Gene17	Gene18	Gene19	Gene20
GO:0043292	contractile fiber	218	39	13.78	2.7e-09	JPH2	COL6A1	GJA1	CMYA5	FBXO32	HOMER1	MYOM1	KCNN2	JPH1	MYBPC1	TMOD3	MYH1	ACTN1	PDLIM5	FHL2	PPP3CB	PAK1	DMD	MYPN	LDB3
GO:0030016	myofibril	211	38	13.34	3.6e-09	JPH2	COL6A1	CMYA5	FBXO32	HOMER1	MYOM1	KCNN2	JPH1	MYBPC1	TMOD3	MYH1	ACTN1	PDLIM5	FHL2	PPP3CB	PAK1	DMD	MYPN	LDB3	NOS1AP
GO:0005886	plasma membrane	3262	276	206.23	7.0e-09	JAM2	FREM2	SPATA13	JAG1	PPP1R16B	NALF1	TGM2	IL3RA	SHROOM2	SGCG	CDH4#179242	CLCN5	BACE2	PDE9A	ADCY2	AKAP6	JPH2	MYLIP	COL6A1	ITPR3
GO:0071944	cell periphery	3568	296	225.58	1.1e-08	JAM2	FREM2	SPATA13	JAG1	PPP1R16B	NALF1	TGM2	IL3RA	SHROOM2	SGCG	CDH4#179242	CLCN5	BACE2	ITIH2	PDE9A	LAMA5	ADCY2	AKAP6	JPH2	MYLIP
GO:0030017	sarcomere	193	35	12.2	1.2e-08	JPH2	CMYA5	FBXO32	HOMER1	MYOM1	KCNN2	JPH1	MYBPC1	TMOD3	MYH1	ACTN1	PDLIM5	FHL2	PPP3CB	PAK1	DMD	MYPN	LDB3	NOS1AP	UNC45B
GO:0016529	sarcoplasmic reticulum	64	18	4.05	4.9e-08	AKAP6	JPH2	COL6A1	ITPR3	ATP2A3	TRDN	CMYA5	TMEM38B	JPH1	SRL	HK2	AGL	ITPR2	FSD2	NOS1AP	RYR1	TMEM38A	CACNA2D1
GO:0042383	sarcolemma	127	26	8.03	7.7e-08	SGCG	PDE9A	AKAP6	COL6A1	MLIP	SLC2A5	SNTG2#172554	TRIM72	SNTA1	PPP3CB	ATP1A2	DMD	NOS1AP	CACNG6	MYOT	POPDC2	SLC8A3	SSPN	CIB1	RYR1
GO:0030018	Z disc	119	25	7.52	8.0e-08	JPH2	FBXO32	HOMER1	KCNN2	JPH1	ACTN1	PDLIM5	FHL2	PPP3CB	PAK1	DMD	MYPN	LDB3	NOS1AP	UNC45B	MYOT	FBXO22	RYR1	FLNB	PDLIM3
GO:0098590	plasma membrane region	850	93	53.74	8.6e-08	SPATA13	JAG1	SHROOM2	PDE9A	AKAP6	SLC20A2	GABRA3	ALPK2	PALM	LMO7	SLC47A1	TIAM1	MFSD4B	SLCO5A1	GJA1	GRIP2	CYP4F12	SLC6A8	GABRG3	ITGA3
GO:0005912	adherens junction	164	29	10.37	3.9e-07	JAG1	SHROOM2	CDH4#179242	CDH12	PTPRM	LAMA3	TMEM204	CDC42EP1	TJP2	PLPP3	TMOD3	PDLIM5	NOTCH1	BAIAP2L1	SHROOM4	CDH15	CTNNA3	TJP1#104067	CDH5	LDB3
GO:0031674	I band	131	25	8.28	5.6e-07	JPH2	FBXO32	HOMER1	KCNN2	JPH1	ACTN1	PDLIM5	FHL2	PPP3CB	PAK1	DMD	MYPN	LDB3	NOS1AP	UNC45B	MYOT	FBXO22	RYR1	FLNB	PDLIM3
GO:0016528	sarcoplasm	82	19	5.18	5.9e-07	AKAP6	JPH2	COL6A1	ITPR3	ATP2A3	TRDN	CMYA5	TMEM38B	JPH1	SRL	HK2	AGL	ITPR2	FSD2	NOS1AP	SLC8A3	RYR1	TMEM38A	CACNA2D1
GO:0030054	cell junction	1643	148	103.87	2.7e-06	JAM2	JAG1	TGM2	SHROOM2	CDH4#179242	CLCN5	LAMA5	AKAP6	PLCXD3	STK38	GABRA3	CDH12	PTPRM	PALM	LMO7	FILIP1	TIAM1	LAMA3	GJA1	GRIP2
GO:0005911	cell-cell junction	391	49	24.72	3.1e-06	JAM2	JAG1	SHROOM2	CDH4#179242	AKAP6	CDH12	PTPRM	TIAM1	LAMA3	GJA1	TMEM204	AMOT	CDC42EP1	TJP2	PLPP3	TMOD3	MYH1	ACTN1	PDLIM5	PKN2
GO:0033017	sarcoplasmic reticulum membrane	38	11	2.4	1.5e-05	AKAP6	JPH2	ATP2A3	TRDN	TMEM38B	JPH1	SRL	ITPR2	NOS1AP	RYR1	TMEM38A
GO:0044291	cell-cell contact zone	63	14	3.98	3.0e-05	JAM2	AKAP6	TIAM1	GJA1	TJP2	MYH1	ACTN1	PAK1	ATP1A2	CTNNA3	GJA5	AFDN	ANK2	ATP1B1
GO:0031672	A band	35	10	2.21	4.1e-05	CMYA5	MYOM1	MYBPC1	MYH1	UNC45B	MYBPC2	ANK2	LRRC39	OBSCN	PPP1R12B
GO:0045202	synapse	1047	96	66.19	0.00011	CLCN5	LAMA5	PLCXD3	STK38	GABRA3	PALM	FILIP1	TIAM1	GRIP2	ALDH1A1	GABRG3	HOMER1	ASAP1	KCNN2	BCR	ITGA3	KCTD8	FYN	P2RX6	GABBR1#204681
GO:0098978	glutamatergic synapse	312	37	19.73	0.00016	LAMA5	STK38	FILIP1	TIAM1	GRIP2	HOMER1	ASAP1	BCR	ITGA3	P2RX6	GABBR1#204681	CPSF2	HOMER2	TNIK	MAPK3	SPTB	ACTN1	ABLIM3	ATAD1#138138	PPP3CB
GO:0045211	postsynaptic membrane	183	25	11.57	0.00021	GABRA3	TIAM1	GRIP2	GABRG3	ITGA3	KCTD8	P2RX6	GABBR1#204681	SHANK3	CHRNB1#170175	SNTA1	ATAD1#138138	ZC4H2	DMD	RAPSN	SSPN	LRFN3	HIP1	ANK2	DAG1
GO:0098794	postsynapse	471	49	29.78	0.00038	GABRA3	PALM	TIAM1	GRIP2	GABRG3	HOMER1	ASAP1	KCNN2	BCR	ITGA3	KCTD8	FYN	P2RX6	GABBR1#204681	SHANK3	CPEB4	CPSF2	HOMER2	TNIK	CHRNB1#170175
GO:0014704	intercalated disc	45	10	2.84	0.00041	AKAP6	GJA1	MYH1	ACTN1	PAK1	ATP1A2	CTNNA3	GJA5	ANK2	ATP1B1
GO:0045177	apical part of cell	306	35	19.35	0.00047	JAG1	SHROOM2	CLCN5	ITPR3	SLC20A2	LMO7	SLC47A1	MFSD4B	GJA1	CYP4F12	SLC6A8	HOMER1	KCNQ1#053918	SLC2A5	NOD1	HOMER2	TNIK	ATP6V1G1	VASH1	NOTCH1
GO:0031430	M band	25	7	1.58	0.00069	CMYA5	MYOM1	MYBPC1	MYBPC2	ANK2	LRRC39	OBSCN
GO:0099081	supramolecular polymer	703	66	44.45	0.00072	PARP4	SOGA1	SHROOM2	ARHGAP6	JPH2	COL6A1	TIAM1	GJA1	ADAMTS10	PCNT	CMYA5	FBXO32	HOMER1	MYOM1	KCNN2	FYN	BOD1	JPH1	PAWR	AMOT
GO:0070161	anchoring junction	732	68	46.28	0.00080	JAM2	JAG1	TGM2	SHROOM2	CDH4#179242	AKAP6	CDH12	PTPRM	LMO7	TIAM1	LAMA3	GJA1	TMEM204	ITGA3	SH3PXD2B	ARHGAP31	AMOT	FCHSD2	CDC42EP1	TJP2
GO:0097060	synaptic membrane	269	31	17.01	0.00086	GABRA3	TIAM1	GRIP2	GABRG3	ITGA3	KCTD8	P2RX6	GABBR1#204681	SHANK3	CHRNB1#170175	PDE2A	SNTA1	ATAD1#138138	ZC4H2	DMD	KCNQ5	UNC13B	CNTNAP2#174469	RAPSN	SSPN
GO:0099512	supramolecular fiber	695	65	43.94	0.00087	PARP4	SOGA1	SHROOM2	ARHGAP6	JPH2	COL6A1	TIAM1	GJA1	ADAMTS10	PCNT	CMYA5	FBXO32	HOMER1	MYOM1	KCNN2	FYN	BOD1	JPH1	PAWR	AMOT
GO:0016324	apical plasma membrane	253	29	16	0.00135	JAG1	SHROOM2	SLC20A2	LMO7	SLC47A1	MFSD4B	GJA1	CYP4F12	SLC6A8	KCNQ1#053918	SLC2A5	NOD1	TNIK	ATP6V1G1	NOTCH1	SHROOM4	SLC29A2	PDE4D	ECRG4	PARD3
GO:0031594	neuromuscular junction	62	11	3.92	0.00157	LAMA5	ITGA3	FCHSD2	CHRNB1#170175	SNTA1	CDH15	UNC13B	RAPSN	SLC8A3	TUBA1A	ERBB4
GO:0044309	neuron spine	136	18	8.6	0.00226	PALM	TIAM1	GRIP2	HOMER1	ASAP1	KCNN2	BCR	P2RX6	GABBR1#204681	SHANK3	CPEB4	ATP1A2	SLC8A3	CAMK2A	CTNND1	GRIA4	DNM3	ATP2B2
GO:0031253	cell projection membrane	245	27	15.49	0.00340	SPATA13	PDE9A	SLC20A2	GABRA3	PALM	TIAM1	GABRG3	ITGA3	SLC38A4	GPI#105220	SH2D3C	GABBR1#204681	SHANK3	BBS9	RASGRP2	PAK1	ACE	DMD	PIP5K1C	CNTNAP2#174469
GO:0016020	membrane	6086	421	384.77	0.00380	PARP4	JAM2	FREM2	SPATA13	DRG1	JAG1	C2CD2	SOGA1	PPP1R16B	RNF152	NALF1	TGM2	IL3RA	SHROOM2	SGCG	MBTPS2	MED14	CDH4#179242	CLCN5	BACE2
GO:0016342	catenin complex	25	6	1.58	0.00393	CDH4#179242	CDH12	CDH23	CDH15	CDH5	CTNND1
GO:0043197	dendritic spine	134	17	8.47	0.00459	PALM	TIAM1	HOMER1	ASAP1	KCNN2	BCR	P2RX6	GABBR1#204681	SHANK3	CPEB4	ATP1A2	SLC8A3	CAMK2A	CTNND1	GRIA4	DNM3	ATP2B2
GO:0099572	postsynaptic specialization	264	28	16.69	0.00494	PALM	TIAM1	GRIP2	HOMER1	BCR	FYN	P2RX6	SHANK3	CPEB4	HOMER2	TNIK	CHRNB1#170175	PDLIM5	RPS14	PRKN	RAPSN	TMEM108	SLC8A3	CAP2	DISC1
GO:0043235	receptor complex	266	28	16.82	0.00548	IL3RA	ITPR3	GABRA3	GABRG3	ITGA3	KCTD8	P2RX6	GABBR1#204681	TNFRSF1B	TIE1	CHRNB1#170175	ROS1	NOTCH1	ITPR2	PTPRN2#155093	IL27RA#104998	SMAD3	BMPR1A	FGFR1	ACVRL1
GO:0005884	actin filament	93	13	5.88	0.00553	ARHGAP6	FYN	PAWR	AMOT	ACTN1	PDLIM5	SHROOM4	PAK1	LDB3	MYO9B	PDLIM3	TPM4	WIPF1
GO:0098797	plasma membrane protein complex	405	39	25.6	0.00561	SGCG	CDH4#179242	CDH12	GJA1	ITGA3	KCNQ1#053918	SNTG2#172554	GABBR1#204681	CHRNB1#170175	SNTA1	CDH23	ATP1A2	CDH15	GNB5	CDH5	DMD	BMPR1A	KCNQ5	CNTNAP2#174469	PDE4D
GO:0009925	basal plasma membrane	197	22	12.45	0.00663	ALPK2	PALM	SLC47A1	SLCO5A1	ITGA3	KCNQ1#053918	NOD1	PLPP3	ABCA1	SHROOM4	ACE	SLC1A3	SLC29A2	TJP1#104067	AQP3	SLC16A10	ANK2	SLC16A1#155380	DAG1	ATP2B2
GO:0030315	T-tubule	46	8	2.91	0.00754	AKAP6	PPP3CB	ATP1A2	NOS1AP	CACNG6	ANK2	CACNA2D1	ATP1B1
GO:0002102	podosome	29	6	1.83	0.00849	ASAP1	SH3PXD2B	TJP1#104067	NOS1AP	SVIL	TPM4
GO:0045121	membrane raft	217	23	13.72	0.01031	ADCY2	AKAP6	GJA1	KCNQ1#053918	FYN	TNFRSF1B	PLPP3	MAPK3	ABCA1	S1PR1	ENTPD1	ADGRG1	ATP1A2	LAMTOR1	INPP5D#168918	CDH15	DMD	BMPR1A	NOS3	NOS1AP
GO:0098857	membrane microdomain	218	23	13.78	0.01086	ADCY2	AKAP6	GJA1	KCNQ1#053918	FYN	TNFRSF1B	PLPP3	MAPK3	ABCA1	S1PR1	ENTPD1	ADGRG1	ATP1A2	LAMTOR1	INPP5D#168918	CDH15	DMD	BMPR1A	NOS3	NOS1AP
GO:0014069	postsynaptic density	243	25	15.36	0.01104	PALM	TIAM1	GRIP2	HOMER1	BCR	FYN	SHANK3	CPEB4	HOMER2	TNIK	PDLIM5	RPS14	PRKN	TMEM108	SLC8A3	CAP2	DISC1	CAMK2A	LRFN3	RPS27
GO:0016323	basolateral plasma membrane	173	19	10.94	0.01314	ALPK2	PALM	SLC47A1	SLCO5A1	ITGA3	KCNQ1#053918	NOD1	PLPP3	ABCA1	SLC29A2	TJP1#104067	AQP3	SLC16A10	ANK2	SLC16A1#155380	DAG1	ATP2B2	ATP1B1	ERBB4
GO:0031252	cell leading edge	349	33	22.06	0.01328	SPATA13	PDE9A	GABRA3	PTPRM	TIAM1	GABRG3	LDB2	SH2D3C	ARAP3	GABBR1#204681	ARHGAP31	AMOT	ACTN1	PKN2	RASGRP2	SNX1	ABLIM3	PAK1	CTNNA3	GBF1
GO:0045178	basal part of cell	212	22	13.4	0.01498	ALPK2	PALM	SLC47A1	SLCO5A1	ITGA3	KCNQ1#053918	NOD1	PLPP3	ABCA1	SHROOM4	ACE	SLC1A3	SLC29A2	TJP1#104067	AQP3	SLC16A10	ANK2	SLC16A1#155380	DAG1	ATP2B2
GO:0031256	leading edge membrane	140	16	8.85	0.01538	SPATA13	PDE9A	GABRA3	TIAM1	GABRG3	SH2D3C	GABBR1#204681	RASGRP2	PAK1	PIP5K1C	CNTNAP2#174469	CIB1	KSR1	PLXND1	ATP2B2	ARHGEF2
GO:0043296	apical junction complex	108	13	6.83	0.01850	JAM2	SHROOM2	AMOT	TJP2	PKN2	SHROOM4	TJP1#104067	CDH5	PARD3	USP53	CTNND1	PLEKHA7	ARHGEF2
GO:0005604	basement membrane	75	10	4.74	0.01916	FREM2	LAMA5	COL6A1	TIMP3	LAMA3	TINAG	NTN4	NID1	COL4A4	DAG1
GO:0032279	asymmetric synapse	255	25	16.12	0.01923	PALM	TIAM1	GRIP2	HOMER1	BCR	FYN	SHANK3	CPEB4	HOMER2	TNIK	PDLIM5	RPS14	PRKN	TMEM108	SLC8A3	CAP2	DISC1	CAMK2A	LRFN3	RPS27
GO:0031968	organelle outer membrane	205	21	12.96	0.01959	MAOB	ITPR3	CLMN	CYB5R3	RTN4IP1	TUFM	RAB11FIP5	ACSL6	HK2	PDE2A	MLXIP#175727	ATAD1#138138	PRKN	RHOT1	LPIN1	SLC8A3	MTCH1	MICOS13	PTRH2	CPTP
GO:0099080	supramolecular complex	997	79	63.03	0.02014	PARP4	SOGA1	SHROOM2	ARHGAP6	JPH2	COL6A1	TIAM1	GJA1	ADAMTS10	PCNT	CMYA5	FBXO32	HOMER1	MYOM1	KCNN2	TNRC6A#090905	HELZ	FYN	BOD1	JPH1
GO:0019867	outer membrane	207	21	13.09	0.02159	MAOB	ITPR3	CLMN	CYB5R3	RTN4IP1	TUFM	RAB11FIP5	ACSL6	HK2	PDE2A	MLXIP#175727	ATAD1#138138	PRKN	RHOT1	LPIN1	SLC8A3	MTCH1	MICOS13	PTRH2	CPTP
GO:0042734	presynaptic membrane	112	13	7.08	0.02428	ITGA3	KCTD8	GABBR1#204681	PDE2A	KCNQ5	UNC13B	RIMS2	LRFN3	HIP1	FXYD6	SYT1	ATP2B2	ERBB4
GO:0098982	GABA-ergic synapse	46	7	2.91	0.02434	GABRG3	GABBR1#204681	GUCY1A1	DISC1	DAG1	ATP2B2	ERBB4
GO:0098984	neuron to neuron synapse	275	26	17.39	0.02590	PALM	TIAM1	GRIP2	HOMER1	BCR	FYN	SHANK3	CPEB4	HOMER2	TNIK	PDLIM5	RPS14	PRKN	TMEM108	SLC8A3	CAP2	DISC1	CAMK2A	LRFN3	RPS27
GO:0031093	platelet alpha granule lumen	48	7	3.03	0.03005	F8	ACTN1	SRGN	VEGFC	VWF	PROS1	IGF1
GO:0034704	calcium channel complex	48	7	3.03	0.03005	AKAP6	PDE4D	CACNG6	RYR1	PKD1L1	CACNA2D1	CACNA2D3
GO:0035579	specific granule membrane	59	8	3.73	0.03131	ORMDL3	STK10	SLC2A5	TNFRSF1B	LAMTOR1	PTPRB	PLD1	TMC6
GO:0015629	actin cytoskeleton	414	36	26.17	0.03192	SHROOM2	ARHGAP6	FILIP1	ASAP1	SH3PXD2B	FYN	PAWR	AMOT	TMOD3	TMEM63B	SPTB	MYH1	ACTN1	PDLIM5	PKNOX2	BAIAP2L1	ABLIM3	SHROOM4	PAK1	DENND2A
GO:0070160	tight junction	93	11	5.88	0.03229	JAM2	SHROOM2	GJA1	AMOT	TJP2	TJP1#104067	CDH5	PARD3	USP53	AFDN	ARHGEF2
GO:0032982	myosin filament	20	4	1.26	0.03412	MYOM1	MYBPC1	MYH1	MYBPC2
GO:0032587	ruffle membrane	83	10	5.25	0.03593	SPATA13	PDE9A	TIAM1	SH2D3C	RASGRP2	PAK1	PIP5K1C	CIB1	KSR1	ARHGEF2
GO:0005891	voltage-gated calcium channel complex	30	5	1.9	0.03809	PDE4D	CACNG6	RYR1	CACNA2D1	CACNA2D3
GO:0030027	lamellipodium	169	17	10.68	0.03871	SPATA13	PTPRM	ARAP3	ARHGAP31	AMOT	PKN2	SNX1	ABLIM3	PAK1	CTNNA3	MYO9B	CIB1	APBB2	CTNND1	PLXND1	DAG1	PEAR1
GO:0016442	RISC complex	21	4	1.33	0.04010	TNRC6A#090905	MIR133A1HG	MIR22HG#186594	NEAT1
GO:0031332	RNAi effector complex	21	4	1.33	0.04010	TNRC6A#090905	MIR133A1HG	MIR22HG#186594	NEAT1
GO:0005741	mitochondrial outer membrane	184	18	11.63	0.04309	MAOB	CYB5R3	RTN4IP1	TUFM	RAB11FIP5	ACSL6	HK2	PDE2A	MLXIP#175727	ATAD1#138138	PRKN	RHOT1	LPIN1	SLC8A3	MTCH1	MICOS13	PTRH2	ATP5MC2
GO:0042581	specific granule	98	11	6.2	0.04483	ORMDL3	STK10	SLC2A5	TNFRSF1B	DNASE1L1	LAMTOR1	SPTAN1	RAB27A	PTPRB	PLD1	TMC6
GO:0005849	mRNA cleavage factor complex	22	4	1.39	0.04665	CPSF2	SCAF8	CPSF4	WDR33
GO:0001725	stress fiber	79	9	4.99	0.06076	ACTN1	PDLIM5	ABLIM3	SHROOM4	LDB3	FLNB	PDLIM3	TPM4	PPP1R12B
GO:0097517	contractile actin filament bundle	79	9	4.99	0.06076	ACTN1	PDLIM5	ABLIM3	SHROOM4	LDB3	FLNB	PDLIM3	TPM4	PPP1R12B
GO:0030425	dendrite	438	36	27.69	0.06321	MAOB	ADCY2	SACS	GABRA3	PALM	TIAM1	GRIP2	ADCY9	GABRG3	HOMER1	ASAP1	KCNN2	BCR	FYN	P2RX6	GABBR1#204681	SHANK3	CPEB4	ADCY4#129467	HOMER2
GO:0097447	dendritic tree	438	36	27.69	0.06321	MAOB	ADCY2	SACS	GABRA3	PALM	TIAM1	GRIP2	ADCY9	GABRG3	HOMER1	ASAP1	KCNN2	BCR	FYN	P2RX6	GABBR1#204681	SHANK3	CPEB4	ADCY4#129467	HOMER2
GO:0005901	caveola	68	8	4.3	0.06399	AKAP6	MAPK3	ENTPD1	ATP1A2	CDH15	BMPR1A	NOS3	NOS1AP
GO:0031091	platelet alpha granule	68	8	4.3	0.06399	F8	ACTN1	SRGN	VEGFC	VWF	PHACTR2	PROS1	IGF1
GO:0001726	ruffle	155	15	9.8	0.06565	SPATA13	PDE9A	TIAM1	SH2D3C	ARAP3	AMOT	ACTN1	RASGRP2	PAK1	PIP5K1C	MYO9B	CIB1	KSR1	WIPF1	ARHGEF2
GO:0048786	presynaptic active zone	57	7	3.6	0.06663	ITGA3	UNC13B	RIMS2	LRFN3	CTNND1	ATP2B2	TPRG1L
GO:0016469	proton-transporting two-sector ATPase complex	35	5	2.21	0.06718	ATP6V1G1	RNASEK	ATP6V1F	ATP5MC2	ATP5MK
GO:1902495	transmembrane transporter complex	264	23	16.69	0.07348	AKAP6	GABRA3	GABRG3	KCNQ1#053918	CHRNB1#170175	ATP6V1G1	ATP1A2	KCNQ5	CNTNAP2#174469	PDE4D	CACNG6	ATP6V1F	RYR1	UQCR11	PKD1L1	CLCN1	ABCC9	CACNA2D1	CACNA2D3	GRIA4
GO:0036477	somatodendritic compartment	586	46	37.05	0.07389	JAM2	MAOB	PDE9A	ADCY2	SACS	ITPR3	GABRA3	PALM	TIAM1	GRIP2	ADCY9	GABRG3	HOMER1	ASAP1	KCNN2	BCR	KCNQ1#053918	FYN	P2RX6	GABBR1#204681
GO:0098862	cluster of actin-based cell projections	107	11	6.76	0.07504	ITPR3	SLC20A2	HOMER2	FCHSD2	ACTN1	CDC14A	CDH23	ACE	PCDH15	FLNB	CYBRD1
GO:0098793	presynapse	390	32	24.66	0.07770	CLCN5	ITGA3	KCTD8	GABBR1#204681	TNIK	PDE2A	PDLIM5	ATP6V1G1	PTPRN2#155093	GNB5	KCNQ5	PIP5K1C	PRKN	UNC13B	SLC8A3	TMED9	RIMS2	DISC1	ATP6V1F	GRK2
GO:0044853	plasma membrane raft	84	9	5.31	0.08273	AKAP6	MAPK3	ENTPD1	ATP1A2	CDH15	BMPR1A	NOS3	NOS1AP	DAG1
GO:0034703	cation channel complex	122	12	7.71	0.08437	AKAP6	KCNQ1#053918	KCNQ5	CNTNAP2#174469	PDE4D	CACNG6	RYR1	PKD1L1	ABCC9	CACNA2D1	CACNA2D3	LRRC38
GO:0016328	lateral plasma membrane	49	6	3.1	0.08696	GJA1	SNTA1	ARL2	DMD	SLC16A1#155380	ATP1B1
GO:0044304	main axon	49	6	3.1	0.08696	TIAM1	GABBR1#204681	TNFRSF1B	CNTNAP2#174469	PARD3	DAG1
GO:0042641	actomyosin	85	9	5.37	0.08763	ACTN1	PDLIM5	ABLIM3	SHROOM4	LDB3	FLNB	PDLIM3	TPM4	PPP1R12B
GO:0098858	actin-based cell projection	162	15	10.24	0.08824	SPATA13	PALM	ITGA3	SLC38A4	HOMER2	FCHSD2	CDC14A	CDH23	DMD	ICAM2	NOS1AP	CIB1	PCDH15	EPHB1	DAG1
GO:0008287	protein serine/threonine phosphatase complex	50	6	3.16	0.09383	PPP2R3B#167393	PPP1R10#204569	PPP3CB	PPP1R3A	PPP1R3C	PPP2R3A
GO:1903293	phosphatase complex	50	6	3.16	0.09383	PPP2R3B#167393	PPP1R10#204569	PPP3CB	PPP1R3A	PPP1R3C	PPP2R3A
GO:0071782	endoplasmic reticulum tubular network	28	4	1.77	0.09729	ATL2	LNPK	REEP2	REEP1
GO:0032420	stereocilium	39	5	2.47	0.09730	HOMER2	FCHSD2	CDC14A	CDH23	PCDH15
GO:0032432	actin filament bundle	87	9	5.5	0.09793	ACTN1	PDLIM5	ABLIM3	SHROOM4	LDB3	FLNB	PDLIM3	TPM4	PPP1R12B
GO:0005923	bicellular tight junction	88	9	5.56	0.10334	JAM2	SHROOM2	AMOT	TJP2	TJP1#104067	CDH5	PARD3	USP53	ARHGEF2
GO:0019897	extrinsic component of plasma membrane	76	8	4.8	0.10618	CDH4#179242	CDH12	TIAM1	CDH23	CDH15	GNB5	CDH5	CTNND1
GO:0032589	neuron projection membrane	41	5	2.59	0.11452	GABRA3	GABRG3	GABBR1#204681	CNTNAP2#174469	ATP2B2
GO:0034702	monoatomic ion channel complex	196	17	12.39	0.11486	AKAP6	GABRA3	GABRG3	KCNQ1#053918	CHRNB1#170175	KCNQ5	CNTNAP2#174469	PDE4D	CACNG6	RYR1	PKD1L1	CLCN1	ABCC9	CACNA2D1	CACNA2D3	GRIA4	LRRC38

### Sheet: Fib
GO.ID	Term	Annotated	Significant	Expected	Fisher	Gene1	Gene2	Gene3	Gene4	Gene5	Gene6	Gene7	Gene8	Gene9	Gene10	Gene11	Gene12	Gene13	Gene14	Gene15	Gene16	Gene17	Gene18	Gene19	Gene20
GO:0044391	ribosomal subunit	122	3	0.23	0.0014	MRPL2	RPL22	FAU
GO:0101031	protein folding chaperone complex	34	2	0.06	0.0018	UXT	CCT3
GO:0005840	ribosome	162	3	0.3	0.0033	MRPL2	RPL22	FAU
GO:0031966	mitochondrial membrane	565	5	1.06	0.0033	MRPL2	BAK1	PINK1	PPP1R15A	ATP5F1D
GO:0005741	mitochondrial outer membrane	178	3	0.33	0.0042	BAK1	PINK1	PPP1R15A
GO:0005740	mitochondrial envelope	599	5	1.12	0.0043	MRPL2	BAK1	PINK1	PPP1R15A	ATP5F1D
GO:0031968	organelle outer membrane	198	3	0.37	0.0057	BAK1	PINK1	PPP1R15A
GO:0019867	outer membrane	200	3	0.37	0.0059	BAK1	PINK1	PPP1R15A
GO:0022626	cytosolic ribosome	72	2	0.13	0.0079	RPL22	FAU
GO:0015934	large ribosomal subunit	73	2	0.14	0.0081	MRPL2	RPL22
GO:1990234	transferase complex	739	5	1.38	0.0104	SNRPD1	POLR2K	BOD1	FBXW5	KLHDC3
GO:0034708	methyltransferase complex	88	2	0.16	0.0116	SNRPD1	BOD1
GO:1902494	catalytic complex	1429	7	2.67	0.0126	SNRPD1	POLR2K	BOD1	FBXW5	KLHDC3	PPP1R15A	ATP5F1D
GO:0032991	protein-containing complex	4471	14	8.36	0.0130	SNRPD1	UXT	POLR2K	BOD1	FBXW5	MRPL2	BAK1	KLHDC3	PINK1	CCT3	PPP1R15A	RPL22	FAU	ATP5F1D
GO:0140535	intracellular protein-containing complex	795	5	1.49	0.0139	UXT	POLR2K	FBXW5	KLHDC3	CCT3
GO:1990904	ribonucleoprotein complex	577	4	1.08	0.0207	SNRPD1	MRPL2	RPL22	FAU
GO:0005743	mitochondrial inner membrane	348	3	0.65	0.0260	MRPL2	PINK1	ATP5F1D
GO:0000922	spindle pole	136	2	0.25	0.0263	UXT	BOD1
GO:0031461	cullin-RING ubiquitin ligase complex	152	2	0.28	0.0323	FBXW5	KLHDC3
GO:0031967	organelle envelope	988	5	1.85	0.0326	MRPL2	BAK1	PINK1	PPP1R15A	ATP5F1D
GO:0031975	envelope	988	5	1.85	0.0326	MRPL2	BAK1	PINK1	PPP1R15A	ATP5F1D
GO:0019866	organelle inner membrane	391	3	0.73	0.0351	MRPL2	PINK1	ATP5F1D
GO:0005686	U2 snRNP	21	1	0.04	0.0386	SNRPD1
GO:0005689	U12-type spliceosomal complex	21	1	0.04	0.0386	SNRPD1
GO:0022627	cytosolic small ribosomal subunit	23	1	0.04	0.0422	FAU
GO:0097386	glial cell projection	23	1	0.04	0.0422	PINK1
GO:0071007	U2-type catalytic step 2 spliceosome	28	1	0.05	0.0511	SNRPD1
GO:0005829	cytosol	4196	12	7.84	0.0542	PIM3	SNRPD1	POLR2K	FBXW5	PNPO	BAK1	KLHDC3	PINK1	CCT3	PPP1R15A	RPL22	FAU
GO:0046540	U4/U6 x U5 tri-snRNP complex	30	1	0.06	0.0547	SNRPD1
GO:0097526	spliceosomal tri-snRNP complex	30	1	0.06	0.0547	SNRPD1
GO:0022625	cytosolic large ribosomal subunit	31	1	0.06	0.0564	RPL22
GO:0080008	Cul4-RING E3 ubiquitin ligase complex	31	1	0.06	0.0564	FBXW5
GO:0098798	mitochondrial protein-containing complex	210	2	0.39	0.0580	MRPL2	ATP5F1D
GO:0016469	proton-transporting two-sector ATPase complex	32	1	0.06	0.0582	ATP5F1D
GO:0000315	organellar large ribosomal subunit	40	1	0.07	0.0722	MRPL2
GO:0005762	mitochondrial large ribosomal subunit	40	1	0.07	0.0722	MRPL2
GO:0071005	U2-type precatalytic spliceosome	44	1	0.08	0.0792	SNRPD1
GO:0060170	ciliary membrane	46	1	0.09	0.0826	DHRS3
GO:0071011	precatalytic spliceosome	46	1	0.09	0.0826	SNRPD1
GO:0005739	mitochondrion	1290	5	2.41	0.0852	MRPL2	BAK1	PINK1	PPP1R15A	ATP5F1D
GO:0008287	protein serine/threonine phosphatase complex	48	1	0.09	0.0861	PPP1R15A
GO:1903293	phosphatase complex	48	1	0.09	0.0861	PPP1R15A
GO:0001750	photoreceptor outer segment	50	1	0.09	0.0895	DHRS3
GO:0015935	small ribosomal subunit	52	1	0.1	0.0929	FAU
GO:0000151	ubiquitin ligase complex	277	2	0.52	0.0937	FBXW5	KLHDC3
GO:0019005	SCF ubiquitin ligase complex	53	1	0.1	0.0946	FBXW5
GO:0005758	mitochondrial intermembrane space	55	1	0.1	0.0980	PINK1
GO:0016234	inclusion body	55	1	0.1	0.0980	PINK1
GO:0097525	spliceosomal snRNP complex	61	1	0.11	0.1081	SNRPD1
GO:0031970	organelle envelope lumen	63	1	0.12	0.1115	PINK1
GO:0005737	cytoplasm	8566	19	16.01	0.1124	PIM3	SNRPD1	UXT	POLR2K	BOD1	FBXW5	MRPL2	PNPO	ARF5	ENPP1	BAK1	KLHDC3	PINK1	CCT3	PPP1R15A	DHRS3	RPL22	FAU	ATP5F1D
GO:0035097	histone methyltransferase complex	64	1	0.12	0.1132	BOD1
GO:0005876	spindle microtubule	65	1	0.12	0.1148	BOD1
GO:0016591	RNA polymerase II, holoenzyme	66	1	0.12	0.1165	POLR2K
GO:0000313	organellar ribosome	67	1	0.13	0.1181	MRPL2
GO:0005761	mitochondrial ribosome	67	1	0.13	0.1181	MRPL2
GO:0030532	small nuclear ribonucleoprotein complex	68	1	0.13	0.1198	SNRPD1
GO:0097733	photoreceptor cell cilium	70	1	0.13	0.1231	DHRS3
GO:0005819	spindle	338	2	0.63	0.1305	UXT	BOD1
GO:0005615	extracellular space	1919	6	3.59	0.1358	SEMA3C	ARF5	ENPP1	CCT3	RPL22	FAU
GO:0097731	9+0 non-motile cilium	78	1	0.15	0.1362	DHRS3
GO:0120114	Sm-like protein family complex	79	1	0.15	0.1378	SNRPD1
GO:0005874	microtubule	350	2	0.65	0.1381	BOD1	CCT3
GO:0043228	non-membrane-bounded organelle	3805	10	7.11	0.1388	UXT	POLR2K	BOD1	MRPL2	KLHDC3	PINK1	CCT3	DHRS3	RPL22	FAU
GO:0043232	intracellular non-membrane-bounded organelle	3805	10	7.11	0.1388	UXT	POLR2K	BOD1	MRPL2	KLHDC3	PINK1	CCT3	DHRS3	RPL22	FAU
GO:0005811	lipid droplet	82	1	0.15	0.1427	DHRS3
GO:0071013	catalytic step 2 spliceosome	82	1	0.15	0.1427	SNRPD1
GO:0044297	cell body	361	2	0.67	0.1452	PINK1	CCT3
GO:0005684	U2-type spliceosomal complex	86	1	0.16	0.1491	SNRPD1
GO:0055029	nuclear DNA-directed RNA polymerase complex	88	1	0.16	0.1523	POLR2K
GO:0000428	DNA-directed RNA polymerase complex	91	1	0.17	0.1571	POLR2K
GO:0030880	RNA polymerase complex	93	1	0.17	0.1603	POLR2K
GO:0097730	non-motile cilium	95	1	0.18	0.1635	DHRS3
GO:0005759	mitochondrial matrix	391	2	0.73	0.1649	MRPL2	ATP5F1D
GO:0098800	inner mitochondrial membrane protein complex	99	1	0.19	0.1697	ATP5F1D
GO:0098588	bounding membrane of organelle	1618	5	3.02	0.1758	ENPP1	BAK1	PINK1	PPP1R15A	DHRS3
GO:1904949	ATPase complex	122	1	0.23	0.2050	ATP5F1D
GO:0030426	growth cone	128	1	0.24	0.2140	PINK1
GO:0000776	kinetochore	129	1	0.24	0.2155	BOD1
GO:0030427	site of polarized growth	132	1	0.25	0.2199	PINK1
GO:0099513	polymeric cytoskeletal fiber	472	2	0.88	0.2201	BOD1	CCT3
GO:0000779	condensed chromosome, centromeric region	138	1	0.26	0.2288	BOD1
GO:0031090	organelle membrane	2739	7	5.12	0.2359	MRPL2	ENPP1	BAK1	PINK1	PPP1R15A	DHRS3	ATP5F1D
GO:0005576	extracellular region	2330	6	4.36	0.2592	SEMA3C	ARF5	ENPP1	CCT3	RPL22	FAU
GO:0016323	basolateral plasma membrane	164	1	0.31	0.2658	ENPP1
GO:0048471	perinuclear region of cytoplasm	547	2	1.02	0.2727	ARF5	PINK1
GO:0070062	extracellular exosome	1434	4	2.68	0.2765	SEMA3C	ARF5	CCT3	RPL22
GO:0005622	intracellular anatomical structure	10453	21	19.54	0.2776	PIM3	SNRPD1	UXT	POLR2K	BOD1	FBXW5	MRPL2	PNPO	ARF5	ZNF511	ENPP1	ZNF32	BAK1	KLHDC3	PINK1	CCT3	PPP1R15A	DHRS3	RPL22	FAU
GO:0043230	extracellular organelle	1446	4	2.7	0.2817	SEMA3C	ARF5	CCT3	RPL22
GO:0065010	extracellular membrane-bounded organelle	1446	4	2.7	0.2817	SEMA3C	ARF5	CCT3	RPL22
GO:1903561	extracellular vesicle	1446	4	2.7	0.2817	SEMA3C	ARF5	CCT3	RPL22
GO:0005681	spliceosomal complex	181	1	0.34	0.2892	SNRPD1
GO:0005783	endoplasmic reticulum	1466	4	2.74	0.2905	BAK1	PINK1	PPP1R15A	DHRS3
GO:0150034	distal axon	182	1	0.34	0.2905	PINK1
GO:0009925	basal plasma membrane	186	1	0.35	0.2959	ENPP1
GO:0000775	chromosome, centromeric region	189	1	0.35	0.2999	BOD1
GO:0043227	membrane-bounded organelle	9341	19	17.46	0.3061	SNRPD1	UXT	POLR2K	BOD1	MRPL2	SEMA3C	ARF5	ZNF511	ENPP1	ZNF32	BAK1	KLHDC3	PINK1	CCT3	PPP1R15A	DHRS3	RPL22	FAU	ATP5F1D
GO:0005813	centrosome	597	2	1.12	0.3079	UXT	BOD1
GO:0045178	basal part of cell	200	1	0.37	0.3144	ENPP1
GO:0000793	condensed chromosome	207	1	0.39	0.3235	BOD1

### Sheet: Immuno
GO.ID	Term	Annotated	Significant	Expected	Fisher	Gene1	Gene2	Gene3	Gene4	Gene5	Gene6	Gene7	Gene8	Gene9	Gene10	Gene11	Gene12	Gene13	Gene14	Gene15	Gene16	Gene17	Gene18	Gene19	Gene20
GO:0044853	plasma membrane raft	61	2	0.08	0.0027	SKAP1	CD36
GO:0005911	cell-cell junction	263	3	0.34	0.0040	FGF13	SKAP1	RAB10
GO:0045335	phagocytic vesicle	111	2	0.14	0.0086	CD36	RAB10
GO:0030666	endocytic vesicle membrane	124	2	0.16	0.0107	CD36	RAB10
GO:0016324	apical plasma membrane	146	2	0.19	0.0146	CD36	PDE4D
GO:0045121	membrane raft	158	2	0.2	0.0169	SKAP1	CD36
GO:0098857	membrane microdomain	159	2	0.21	0.0171	SKAP1	CD36
GO:0045177	apical part of cell	181	2	0.23	0.0219	CD36	PDE4D
GO:0070161	anchoring junction	501	3	0.65	0.0236	FGF13	SKAP1	RAB10
GO:0043235	receptor complex	193	2	0.25	0.0247	SKAP1	CD36
GO:0030667	secretory granule membrane	196	2	0.25	0.0254	CD36	RAB10
GO:0005891	voltage-gated calcium channel complex	20	1	0.03	0.0256	PDE4D
GO:0042101	T cell receptor complex	20	1	0.03	0.0256	SKAP1
GO:0098590	plasma membrane region	530	3	0.69	0.0274	SKAP1	CD36	PDE4D
GO:0001917	photoreceptor inner segment	22	1	0.03	0.0281	PIP4K2A
GO:0071782	endoplasmic reticulum tubular network	22	1	0.03	0.0281	RAB10
GO:0030139	endocytic vesicle	223	2	0.29	0.0323	CD36	RAB10
GO:0016459	myosin complex	29	1	0.04	0.0369	LIMCH1
GO:0120025	plasma membrane bounded cell projection	1049	4	1.36	0.0374	PIP4K2A	FGF13	CD36	RAB10
GO:0014704	intercalated disc	32	1	0.04	0.0407	FGF13
GO:0016328	lateral plasma membrane	33	1	0.04	0.0419	FGF13
GO:0034704	calcium channel complex	35	1	0.05	0.0444	PDE4D
GO:0042995	cell projection	1118	4	1.45	0.0459	PIP4K2A	FGF13	CD36	RAB10
GO:0001750	photoreceptor outer segment	37	1	0.05	0.0469	PIP4K2A
GO:0098797	plasma membrane protein complex	284	2	0.37	0.0502	SKAP1	PDE4D
GO:0005886	plasma membrane	2310	6	2.99	0.0505	PIP4K2A	FGF13	SKAP1	CD36	PDE4D	RAB10
GO:0001772	immunological synapse	40	1	0.05	0.0506	SKAP1
GO:0005901	caveola	44	1	0.06	0.0556	CD36
GO:0005929	cilium	303	2	0.39	0.0564	PIP4K2A	RAB10
GO:0044291	cell-cell contact zone	45	1	0.06	0.0568	FGF13
GO:0005903	brush border	46	1	0.06	0.0580	CD36
GO:0031091	platelet alpha granule	48	1	0.06	0.0605	CD36
GO:0097733	photoreceptor cell cilium	50	1	0.06	0.0629	PIP4K2A
GO:0097731	9+0 non-motile cilium	52	1	0.07	0.0654	PIP4K2A
GO:0099023	vesicle tethering complex	53	1	0.07	0.0666	RAB10
GO:0071944	cell periphery	2473	6	3.2	0.0685	PIP4K2A	FGF13	SKAP1	CD36	PDE4D	RAB10
GO:0005856	cytoskeleton	1298	4	1.68	0.0734	FGF13	LIMCH1	PDE4D	RAB10
GO:0001725	stress fiber	59	1	0.08	0.0738	LIMCH1
GO:0097517	contractile actin filament bundle	59	1	0.08	0.0738	LIMCH1
GO:0035579	specific granule membrane	60	1	0.08	0.0751	CD36
GO:0030670	phagocytic vesicle membrane	61	1	0.08	0.0763	RAB10
GO:0030175	filopodium	62	1	0.08	0.0775	FGF13
GO:0032432	actin filament bundle	64	1	0.08	0.0799	LIMCH1
GO:0042641	actomyosin	64	1	0.08	0.0799	LIMCH1
GO:0097730	non-motile cilium	65	1	0.08	0.0811	PIP4K2A
GO:0098862	cluster of actin-based cell projections	65	1	0.08	0.0811	CD36
GO:0055038	recycling endosome membrane	68	1	0.09	0.0847	RAB10
GO:0034703	cation channel complex	74	1	0.1	0.0918	PDE4D
GO:0048471	perinuclear region of cytoplasm	427	2	0.55	0.1027	PDE4D	RAB10
GO:0005776	autophagosome	84	1	0.11	0.1036	PIP4K2A
GO:0030426	growth cone	92	1	0.12	0.1130	FGF13
GO:0098802	plasma membrane signaling receptor complex	93	1	0.12	0.1141	SKAP1
GO:0030141	secretory granule	461	2	0.6	0.1169	CD36	RAB10
GO:0030427	site of polarized growth	96	1	0.12	0.1176	FGF13
GO:0042383	sarcolemma	96	1	0.12	0.1176	FGF13
GO:0042581	specific granule	97	1	0.13	0.1188	CD36
GO:0098858	actin-based cell projection	106	1	0.14	0.1291	FGF13
GO:0034702	monoatomic ion channel complex	109	1	0.14	0.1325	PDE4D
GO:0070382	exocytic vesicle	111	1	0.14	0.1348	RAB10
GO:0005912	adherens junction	112	1	0.15	0.1359	RAB10
GO:0150034	distal axon	124	1	0.16	0.1494	FGF13
GO:0099503	secretory vesicle	539	2	0.7	0.1514	CD36	RAB10
GO:0055037	recycling endosome	127	1	0.16	0.1528	RAB10
GO:0030054	cell junction	1090	3	1.41	0.1585	FGF13	SKAP1	RAB10
GO:1902495	transmembrane transporter complex	144	1	0.19	0.1715	PDE4D
GO:0016604	nuclear body	597	2	0.77	0.1783	THRB	HECTD1
GO:0043005	neuron projection	610	2	0.79	0.1845	PIP4K2A	FGF13
GO:0090575	RNA polymerase II transcription regulator complex	160	1	0.21	0.1889	THRB
GO:1990351	transporter complex	160	1	0.21	0.1889	PDE4D
GO:0031253	cell projection membrane	161	1	0.21	0.1899	CD36
GO:0098796	membrane protein complex	642	2	0.83	0.1998	SKAP1	PDE4D
GO:0005802	trans-Golgi network	184	1	0.24	0.2142	RAB10
GO:0009897	external side of plasma membrane	186	1	0.24	0.2163	CD36
GO:0005938	cell cortex	188	1	0.24	0.2183	RAB10
GO:0005654	nucleoplasm	2641	5	3.42	0.2348	PIP4K2A	TNFAIP8	SKAP1	THRB	HECTD1
GO:0032991	protein-containing complex	3403	6	4.41	0.2478	LIMCH1	SKAP1	CD36	THRB	PDE4D	RAB10
GO:0030659	cytoplasmic vesicle membrane	740	2	0.96	0.2479	CD36	RAB10
GO:0012506	vesicle membrane	751	2	0.97	0.2534	CD36	RAB10
GO:0030133	transport vesicle	227	1	0.29	0.2578	RAB10
GO:0005874	microtubule	239	1	0.31	0.2696	FGF13
GO:0098791	Golgi apparatus subcompartment	246	1	0.32	0.2764	RAB10
GO:0015630	microtubule cytoskeleton	817	2	1.06	0.2864	FGF13	PDE4D
GO:0005634	nucleus	4294	7	5.56	0.2869	PIP4K2A	FGF13	TNFAIP8	SKAP1	THRB	HECTD1	PDE4D
GO:0031981	nuclear lumen	2840	5	3.68	0.2915	PIP4K2A	TNFAIP8	SKAP1	THRB	HECTD1
GO:0016020	membrane	4315	7	5.59	0.2926	PIP4K2A	FGF13	SKAP1	FNDC3B	CD36	PDE4D	RAB10
GO:0005925	focal adhesion	276	1	0.36	0.3048	RAB10
GO:0043228	non-membrane-bounded organelle	2886	5	3.74	0.3052	FGF13	LIMCH1	THRB	PDE4D	RAB10
GO:0043232	intracellular non-membrane-bounded organelle	2886	5	3.74	0.3052	FGF13	LIMCH1	THRB	PDE4D	RAB10
GO:0030055	cell-substrate junction	281	1	0.36	0.3095	RAB10
GO:0030425	dendrite	294	1	0.38	0.3214	FGF13
GO:0097447	dendritic tree	295	1	0.38	0.3223	FGF13
GO:0005667	transcription regulator complex	298	1	0.39	0.3250	THRB
GO:0030424	axon	307	1	0.4	0.3331	FGF13
GO:0015629	actin cytoskeleton	313	1	0.41	0.3385	LIMCH1
GO:0016607	nuclear speck	318	1	0.41	0.3429	HECTD1
GO:0005794	Golgi apparatus	949	2	1.23	0.3525	CD36	RAB10
GO:0099513	polymeric cytoskeletal fiber	338	1	0.44	0.3604	FGF13
GO:0098552	side of membrane	342	1	0.44	0.3639	CD36
GO:0009986	cell surface	381	1	0.49	0.3966	CD36
GO:0010008	endosome membrane	384	1	0.5	0.3990	RAB10

### Sheet: MuSC
GO.ID	Term	Annotated	Significant	Expected	Fisher	Gene1	Gene2	Gene3	Gene4	Gene5	Gene6	Gene7	Gene8	Gene9	Gene10	Gene11	Gene12	Gene13	Gene14	Gene15	Gene16	Gene17	Gene18	Gene19	Gene20
GO:0030016	myofibril	188	8	0.86	1.8e-06	PGM5	MYOM1	PDLIM5	LDB3	SVIL	TPM1	PDLIM3	NEB
GO:0043292	contractile fiber	192	8	0.88	2.2e-06	PGM5	MYOM1	PDLIM5	LDB3	SVIL	TPM1	PDLIM3	NEB
GO:0005912	adherens junction	137	7	0.63	2.6e-06	PGM5	PDLIM5	CTNNA3	LDB3	PPP1CA	PDLIM3	PARK7
GO:0030017	sarcomere	174	7	0.8	1.3e-05	PGM5	MYOM1	PDLIM5	LDB3	TPM1	PDLIM3	NEB
GO:0001725	stress fiber	67	5	0.31	1.3e-05	PGM5	PDLIM5	LDB3	TPM1	PDLIM3
GO:0097517	contractile actin filament bundle	67	5	0.31	1.3e-05	PGM5	PDLIM5	LDB3	TPM1	PDLIM3
GO:0042641	actomyosin	72	5	0.33	1.8e-05	PGM5	PDLIM5	LDB3	TPM1	PDLIM3
GO:0032432	actin filament bundle	73	5	0.34	1.9e-05	PGM5	PDLIM5	LDB3	TPM1	PDLIM3
GO:0099512	supramolecular fiber	584	11	2.68	4.8e-05	CCT8	ADAMTS10	PGM5	MYOM1	CHMP1B	PDLIM5	LDB3	SVIL	TPM1	PDLIM3	NEB
GO:0099081	supramolecular polymer	591	11	2.71	5.4e-05	CCT8	ADAMTS10	PGM5	MYOM1	CHMP1B	PDLIM5	LDB3	SVIL	TPM1	PDLIM3	NEB
GO:0005911	cell-cell junction	307	8	1.41	6.6e-05	PGM5	PDLIM5	CTNNA3	LDB3	PPP1CA	PDLIM3	ATP1B1	PARK7
GO:0043228	non-membrane-bounded organelle	3324	28	15.26	9.2e-05	CCT8	UXT	FILIP1	PGM5	MYOM1	RIPOR2	CHMP1B	MEF2C	PDLIM5	JUND	HECW2	PNPLA2	RSL24D1	CTNNA3	LDB3	RPP21#241370	SVIL	PPP1CA	PDE4D	MRPL43
GO:0043232	intracellular non-membrane-bounded organelle	3324	28	15.26	9.2e-05	CCT8	UXT	FILIP1	PGM5	MYOM1	RIPOR2	CHMP1B	MEF2C	PDLIM5	JUND	HECW2	PNPLA2	RSL24D1	CTNNA3	LDB3	RPP21#241370	SVIL	PPP1CA	PDE4D	MRPL43
GO:0030018	Z disc	105	5	0.48	0.00011	PGM5	PDLIM5	LDB3	PDLIM3	NEB
GO:0031941	filamentous actin	22	3	0.1	0.00013	PDLIM5	LDB3	PDLIM3
GO:0015629	actin cytoskeleton	351	8	1.61	0.00017	FILIP1	PGM5	PDLIM5	LDB3	SVIL	TPM1	PDLIM3	NEB
GO:0031674	I band	115	5	0.53	0.00017	PGM5	PDLIM5	LDB3	PDLIM3	NEB
GO:0099080	supramolecular complex	850	12	3.9	0.00033	CCT8	ADAMTS10	PGM5	MYOM1	CHMP1B	PDLIM5	LDB3	SVIL	PSMA2	TPM1	PDLIM3	NEB
GO:0005884	actin filament	75	4	0.34	0.00037	PDLIM5	LDB3	TPM1	PDLIM3
GO:0014704	intercalated disc	35	3	0.16	0.00053	PGM5	CTNNA3	ATP1B1
GO:0070161	anchoring junction	580	9	2.66	0.00108	PGM5	PDLIM5	CTNNA3	LDB3	SVIL	PPP1CA	PDLIM3	ATP1B1	PARK7
GO:0044291	cell-cell contact zone	49	3	0.22	0.00144	PGM5	CTNNA3	ATP1B1
GO:0005856	cytoskeleton	1489	15	6.83	0.00187	CCT8	UXT	FILIP1	PGM5	RIPOR2	CHMP1B	PDLIM5	HECW2	CTNNA3	LDB3	SVIL	PDE4D	TPM1	PDLIM3	NEB
GO:0099513	polymeric cytoskeletal fiber	397	7	1.82	0.00203	CCT8	CHMP1B	PDLIM5	LDB3	SVIL	TPM1	PDLIM3
GO:0005891	voltage-gated calcium channel complex	21	2	0.1	0.00409	PDE4D	CACNA2D1
GO:0030054	cell junction	1263	12	5.8	0.00970	FILIP1	PGM5	MEF2C	PDLIM5	CTNNA3	LDB3	SVIL	PPP1CA	PDLIM3	ATP1B1	ERBB4	PARK7
GO:0030315	T-tubule	33	2	0.15	0.00994	CACNA2D1	ATP1B1
GO:0101031	protein folding chaperone complex	33	2	0.15	0.00994	CCT8	UXT
GO:0042383	sarcolemma	101	3	0.46	0.01101	PGM5	CACNA2D1	ATP1B1
GO:0034704	calcium channel complex	38	2	0.17	0.01304	PDE4D	CACNA2D1
GO:0005886	plasma membrane	2451	18	11.25	0.01882	FILIP1	PGM5	RIPOR2	CHMP1B	SAMD12	PNPLA2	FAM189A2	SGK1	SVIL	PPP1CA	PDE4D	CPE	TPM1	RNF167	CACNA2D1	ATP1B1	ERBB4	PARK7
GO:0071944	cell periphery	2686	19	12.33	0.02242	FILIP1	ADAMTS10	PGM5	RIPOR2	CHMP1B	SAMD12	PNPLA2	FAM189A2	SGK1	SVIL	PPP1CA	PDE4D	CPE	TPM1	RNF167	CACNA2D1	ATP1B1	ERBB4	PARK7
GO:0005840	ribosome	139	3	0.64	0.02565	RSL24D1	MRPL43	MRPS22
GO:0000313	organellar ribosome	56	2	0.26	0.02711	MRPL43	MRPS22
GO:0005761	mitochondrial ribosome	56	2	0.26	0.02711	MRPL43	MRPS22
GO:0043229	intracellular organelle	8069	42	37.03	0.03049	CCT8	UXT	FILIP1	PGM5	MYOM1	PDE7A	RIPOR2	LDLRAD4	CHMP1B	MEF2C	LSM5	PDLIM5	JUND	HECW2	PNPLA2	CPED1	FAM189A2	RSL24D1	CTNNA3	SLC35A4
GO:0043226	organelle	8404	43	38.57	0.03464	CCT8	UXT	FILIP1	PGM5	MYOM1	PDE7A	RIPOR2	LDLRAD4	CHMP1B	MEF2C	LSM5	PDLIM5	JUND	HECW2	PNPLA2	CPED1	FAM189A2	RSL24D1	CTNNA3	SLC35A4
GO:0032991	protein-containing complex	3883	24	17.82	0.04264	CCT8	UXT	PGM5	CHMP1B	MEF2C	LSM5	PDLIM5	JUND	LDB3	RPP21#241370	PPP1CA	PDE4D	MRPL43	PSMA2	TRIM28	TPM1	MRPS22	PDLIM3	FLI1	CACNA2D1
GO:0005829	cytosol	3677	23	16.88	0.04294	CCT8	FILIP1	PGM5	PDE7A	CHMP1B	MEF2C	LSM5	PDLIM5	PNPLA2	SGK1	SVIL	PPP1CA	PDE4D	SCOC	PSMA2	TPM1	RNF167	PDLIM3	NEB	FLI1
GO:0098797	plasma membrane protein complex	290	4	1.33	0.04325	PGM5	PDE4D	CACNA2D1	ATP1B1
GO:0098793	presynapse	292	4	1.34	0.04417	PDLIM5	PPP1CA	ERBB4	PARK7
GO:0016528	sarcoplasm	74	2	0.34	0.04516	MEF2C	CACNA2D1
GO:0070062	extracellular exosome	1220	10	5.6	0.04651	CCT8	CHMP1B	PPP1CA	PSMA2	CPE	NEB	CACNA2D1	ATP1B1	HBA2	PARK7
GO:0016324	apical plasma membrane	179	3	0.82	0.04855	RIPOR2	PDE4D	ATP1B1
GO:0043230	extracellular organelle	1230	10	5.65	0.04876	CCT8	CHMP1B	PPP1CA	PSMA2	CPE	NEB	CACNA2D1	ATP1B1	HBA2	PARK7
GO:0065010	extracellular membrane-bounded organelle	1230	10	5.65	0.04876	CCT8	CHMP1B	PPP1CA	PSMA2	CPE	NEB	CACNA2D1	ATP1B1	HBA2	PARK7
GO:1903561	extracellular vesicle	1230	10	5.65	0.04876	CCT8	CHMP1B	PPP1CA	PSMA2	CPE	NEB	CACNA2D1	ATP1B1	HBA2	PARK7
GO:1902495	transmembrane transporter complex	186	3	0.85	0.05332	PDE4D	CACNA2D1	ATP1B1
GO:0034703	cation channel complex	86	2	0.39	0.05905	PDE4D	CACNA2D1
GO:0098590	plasma membrane region	617	6	2.83	0.06117	RIPOR2	SVIL	PDE4D	TPM1	ATP1B1	ERBB4
GO:0009898	cytoplasmic side of plasma membrane	89	2	0.41	0.06272	PGM5	SAMD12
GO:1904813	ficolin-1-rich granule lumen	90	2	0.41	0.06397	CCT8	PSMA2
GO:1990351	transporter complex	203	3	0.93	0.06582	PDE4D	CACNA2D1	ATP1B1
GO:0005737	cytoplasm	7259	38	33.32	0.07182	CCT8	UXT	FILIP1	PGM5	MYOM1	PDE7A	RIPOR2	LDLRAD4	CHMP1B	MEF2C	LSM5	PDLIM5	HECW2	PNPLA2	CPED1	FAM189A2	CTNNA3	SLC35A4	SGK1	LDB3
GO:0042995	cell projection	1325	10	6.08	0.07398	CCT8	RIPOR2	PDLIM5	CTNNA3	LDB3	SVIL	PPP1CA	TPM1	ATP1B1	PARK7
GO:0005759	mitochondrial matrix	348	4	1.6	0.07446	MRPL43	MRPS22	ERBB4	PARK7
GO:0098794	postsynapse	350	4	1.61	0.07570	MEF2C	PDLIM5	PPP1CA	ERBB4
GO:0045177	apical part of cell	219	3	1.01	0.07872	RIPOR2	PDE4D	ATP1B1
GO:0044391	ribosomal subunit	103	2	0.47	0.08085	MRPL43	MRPS22
GO:0031256	leading edge membrane	106	2	0.49	0.08493	RIPOR2	TPM1
GO:0032585	multivesicular body membrane	20	1	0.09	0.08798	CHMP1B
GO:0000314	organellar small ribosomal subunit	21	1	0.1	0.09217	MRPS22
GO:0005763	mitochondrial small ribosomal subunit	21	1	0.1	0.09217	MRPS22
GO:0098978	glutamatergic synapse	235	3	1.08	0.09264	FILIP1	PPP1CA	ERBB4
GO:0098562	cytoplasmic side of membrane	112	2	0.51	0.09327	PGM5	SAMD12
GO:0031430	M band	22	1	0.1	0.09635	MYOM1
GO:0101002	ficolin-1-rich granule	117	2	0.54	0.10039	CCT8	PSMA2
GO:0036452	ESCRT complex	24	1	0.11	0.10464	CHMP1B
GO:1902555	endoribonuclease complex	24	1	0.11	0.10464	RPP21#241370
GO:0010008	endosome membrane	398	4	1.83	0.10854	LDLRAD4	CHMP1B	FAM189A2	RNF167
GO:0016323	basolateral plasma membrane	125	2	0.57	0.11209	ATP1B1	ERBB4
GO:0002102	podosome	26	1	0.12	0.11286	SVIL
GO:1990752	microtubule end	26	1	0.12	0.11286	SVIL
GO:0031902	late endosome membrane	126	2	0.58	0.11358	CHMP1B	FAM189A2
GO:0031410	cytoplasmic vesicle	1440	10	6.61	0.11429	CCT8	LDLRAD4	CHMP1B	FAM189A2	SCOC	PSMA2	CPE	RNF167	CACNA2D1	HBA2
GO:0097708	intracellular vesicle	1444	10	6.63	0.11589	CCT8	LDLRAD4	CHMP1B	FAM189A2	SCOC	PSMA2	CPE	RNF167	CACNA2D1	HBA2
GO:0032420	stereocilium	27	1	0.12	0.11694	RIPOR2
GO:0032589	neuron projection membrane	28	1	0.13	0.12101	RIPOR2
GO:1905348	endonuclease complex	28	1	0.13	0.12101	RPP21#241370
GO:0031672	A band	29	1	0.13	0.12505	MYOM1
GO:0031982	vesicle	2241	14	10.29	0.12775	CCT8	LDLRAD4	CHMP1B	FAM189A2	PPP1CA	SCOC	PSMA2	CPE	RNF167	NEB	CACNA2D1	ATP1B1	HBA2	PARK7
GO:0034702	monoatomic ion channel complex	136	2	0.62	0.12873	PDE4D	CACNA2D1
GO:0044297	cell body	274	3	1.26	0.13042	CCT8	PPP1CA	PARK7
GO:0005576	extracellular region	1864	12	8.55	0.13238	CCT8	ADAMTS10	CHMP1B	PPP1CA	PSMA2	CPE	NEB	CACNA2D1	ATP1B1	ERBB4	HBA2	PARK7
GO:0032421	stereocilium bundle	31	1	0.14	0.13309	RIPOR2
GO:0098982	GABA-ergic synapse	31	1	0.14	0.13309	ERBB4
GO:0030141	secretory granule	432	4	1.98	0.13515	CCT8	PSMA2	CPE	CACNA2D1
GO:0046540	U4/U6 x U5 tri-snRNP complex	32	1	0.15	0.13708	LSM5
GO:0097526	spliceosomal tri-snRNP complex	32	1	0.15	0.13708	LSM5
GO:0031901	early endosome membrane	143	2	0.66	0.13961	LDLRAD4	FAM189A2
GO:0032154	cleavage furrow	33	1	0.15	0.14106	SVIL
GO:0009925	basal plasma membrane	146	2	0.67	0.14433	ATP1B1	ERBB4
GO:0016020	membrane	4784	26	21.96	0.14472	FILIP1	PGM5	RIPOR2	LDLRAD4	CHMP1B	PDLIM5	SAMD12	PNPLA2	FAM189A2	SLC35A4	SGK1	SVIL	PPP1CA	PDE4D	SCOC	MRPL43	CPE	TPM1	RNF167	FILIP1L
GO:0000315	organellar large ribosomal subunit	34	1	0.16	0.14501	MRPL43
GO:0005762	mitochondrial large ribosomal subunit	34	1	0.16	0.14501	MRPL43
GO:0031252	cell leading edge	288	3	1.32	0.14515	RIPOR2	CTNNA3	TPM1
GO:0030496	midbody	149	2	0.68	0.14909	CHMP1B	SVIL
GO:0005874	microtubule	293	3	1.34	0.15055	CCT8	CHMP1B	SVIL
GO:0005819	spindle	294	3	1.35	0.15164	UXT	CHMP1B	HECW2
GO:0045202	synapse	797	6	3.66	0.15524	FILIP1	MEF2C	PDLIM5	PPP1CA	ERBB4	PARK7

### Sheet: Myo-m7
GO.ID	Term	Annotated	Significant	Expected	Fisher	Gene1	Gene2	Gene3	Gene4	Gene5	Gene6	Gene7	Gene8	Gene9	Gene10	Gene11	Gene12	Gene13	Gene14	Gene15	Gene16	Gene17	Gene18	Gene19	Gene20
GO:0005604	basement membrane	37	1	0.01	0.012	CD151
GO:0062023	collagen-containing extracellular matrix	127	1	0.04	0.042	CD151
GO:0030312	external encapsulating structure	165	1	0.06	0.055	CD151
GO:0031012	extracellular matrix	165	1	0.06	0.055	CD151
GO:0005925	focal adhesion	244	1	0.08	0.080	CD151
GO:0030055	cell-substrate junction	249	1	0.08	0.082	CD151
GO:0009986	cell surface	277	1	0.09	0.091	CD151
GO:1990904	ribonucleoprotein complex	456	1	0.15	0.146	EIF1B
GO:0070161	anchoring junction	463	1	0.16	0.148	CD151
GO:0030054	cell junction	1057	1	0.36	0.316	CD151
GO:0016020	membrane	4234	2	1.43	0.465	SMIM19	CD151
GO:0005886	plasma membrane	2050	1	0.69	0.545	CD151
GO:0071944	cell periphery	2195	1	0.74	0.573	CD151
GO:0005829	cytosol	3363	1	1.14	0.760	CD151
GO:0032991	protein-containing complex	3515	1	1.19	0.779	EIF1B
GO:0005737	cytoplasm	6603	2	2.23	0.836	CD151	EIF1B
GO:0005622	intracellular anatomical structure	8108	2	2.74	0.978	CD151	EIF1B
GO:0110165	cellular anatomical entity	8829	3	2.98	0.982	SMIM19	CD151	EIF1B
GO:0005575	cellular_component	8884	3	3	1.000	SMIM19	CD151	EIF1B

### Sheet: Myo-m9NMJ
GO.ID	Term	Annotated	Significant	Expected	Fisher	Gene1	Gene2	Gene3	Gene4	Gene5	Gene6	Gene7	Gene8	Gene9	Gene10	Gene11	Gene12	Gene13	Gene14	Gene15	Gene16	Gene17	Gene18	Gene19	Gene20
GO:0005840	ribosome	24	1	0.01	0.0074	MRPL33
GO:0098798	mitochondrial protein-containing complex	50	1	0.02	0.0155	MRPL33
GO:0005743	mitochondrial inner membrane	92	1	0.03	0.0285	MRPL33
GO:0005759	mitochondrial matrix	93	1	0.03	0.0288	MRPL33
GO:0019866	organelle inner membrane	100	1	0.03	0.0310	MRPL33
GO:1990904	ribonucleoprotein complex	118	1	0.04	0.0366	MRPL33
GO:0031966	mitochondrial membrane	148	1	0.05	0.0459	MRPL33
GO:0005740	mitochondrial envelope	154	1	0.05	0.0478	MRPL33
GO:0031967	organelle envelope	268	1	0.08	0.0831	MRPL33
GO:0031975	envelope	268	1	0.08	0.0831	MRPL33
GO:0005739	mitochondrion	329	1	0.1	0.1020	MRPL33
GO:0031090	organelle membrane	704	1	0.22	0.2183	MRPL33
GO:0043228	non-membrane-bounded organelle	1179	1	0.37	0.3656	MRPL33
GO:0043232	intracellular non-membrane-bounded organelle	1179	1	0.37	0.3656	MRPL33
GO:0031974	membrane-enclosed lumen	1227	1	0.38	0.3805	MRPL33
GO:0043233	organelle lumen	1227	1	0.38	0.3805	MRPL33
GO:0070013	intracellular organelle lumen	1227	1	0.38	0.3805	MRPL33
GO:0032991	protein-containing complex	1293	1	0.4	0.4009	MRPL33
GO:0016020	membrane	1669	1	0.52	0.5175	MRPL33
GO:0043231	intracellular membrane-bounded organelle	2321	1	0.72	0.7197	MRPL33
GO:0005737	cytoplasm	2424	1	0.75	0.7516	MRPL33
GO:0043227	membrane-bounded organelle	2501	1	0.78	0.7755	MRPL33
GO:0043229	intracellular organelle	2590	1	0.8	0.8031	MRPL33
GO:0043226	organelle	2718	1	0.84	0.8428	MRPL33
GO:0005622	intracellular anatomical structure	2876	1	0.89	0.8918	MRPL33
GO:0110165	cellular anatomical entity	3204	1	0.99	0.9935	MRPL33
GO:0005575	cellular_component	3225	1	1	1.0000	MRPL33

### Sheet: MyoI-m2
GO.ID	Term	Annotated	Significant	Expected	Fisher	Gene1	Gene2	Gene3	Gene4	Gene5	Gene6	Gene7	Gene8	Gene9	Gene10	Gene11	Gene12	Gene13	Gene14	Gene15	Gene16	Gene17	Gene18	Gene19	Gene20
GO:0005840	ribosome	135	2	0.08	0.0025	PELO	MRPL55
GO:0005743	mitochondrial inner membrane	388	2	0.22	0.0193	MRPL55	CYCS
GO:0022626	cytosolic ribosome	40	1	0.02	0.0229	PELO
GO:0019866	organelle inner membrane	435	2	0.25	0.0239	MRPL55	CYCS
GO:0000315	organellar large ribosomal subunit	47	1	0.03	0.0268	MRPL55
GO:0005762	mitochondrial large ribosomal subunit	47	1	0.03	0.0268	MRPL55
GO:0015934	large ribosomal subunit	63	1	0.04	0.0358	MRPL55
GO:0005758	mitochondrial intermembrane space	64	1	0.04	0.0364	CYCS
GO:0031970	organelle envelope lumen	70	1	0.04	0.0397	CYCS
GO:0070469	respirasome	70	1	0.04	0.0397	CYCS
GO:0000313	organellar ribosome	74	1	0.04	0.0419	MRPL55
GO:0005761	mitochondrial ribosome	74	1	0.04	0.0419	MRPL55
GO:0031966	mitochondrial membrane	603	2	0.35	0.0439	MRPL55	CYCS
GO:0005740	mitochondrial envelope	641	2	0.37	0.0490	MRPL55	CYCS
GO:0044391	ribosomal subunit	98	1	0.06	0.0552	MRPL55
GO:0005737	cytoplasm	8705	7	5.02	0.0978	PELO	MT2A	PTOV1	MRPL55	RIC8A	SLC39A1	CYCS
GO:0031967	organelle envelope	1022	2	0.59	0.1121	MRPL55	CYCS
GO:0031975	envelope	1022	2	0.59	0.1121	MRPL55	CYCS
GO:0098798	mitochondrial protein-containing complex	238	1	0.14	0.1295	MRPL55
GO:0005739	mitochondrion	1367	2	0.79	0.1819	MRPL55	CYCS
GO:0031090	organelle membrane	2807	3	1.62	0.2059	MRPL55	SLC39A1	CYCS
GO:0016020	membrane	5921	5	3.42	0.2074	PTOV1	MRPL55	RIC8A	SLC39A1	CYCS
GO:0005667	transcription regulator complex	397	1	0.23	0.2078	PTOV1
GO:0005759	mitochondrial matrix	434	1	0.25	0.2251	MRPL55
GO:0032991	protein-containing complex	4548	4	2.62	0.2427	PELO	PTOV1	MRPL55	CYCS
GO:0005886	plasma membrane	3108	3	1.79	0.2565	PTOV1	RIC8A	SLC39A1
GO:0048471	perinuclear region of cytoplasm	551	1	0.32	0.2778	PTOV1
GO:1990904	ribonucleoprotein complex	565	1	0.33	0.2839	MRPL55
GO:0071944	cell periphery	3371	3	1.95	0.3033	PTOV1	RIC8A	SLC39A1
GO:0005622	intracellular anatomical structure	10701	7	6.17	0.4153	PELO	MT2A	PTOV1	MRPL55	RIC8A	SLC39A1	CYCS
GO:0005789	endoplasmic reticulum membrane	897	1	0.52	0.4160	SLC39A1
GO:0098827	endoplasmic reticulum subcompartment	902	1	0.52	0.4178	SLC39A1
GO:0042175	nuclear outer membrane-endoplasmic reticulum membrane network	916	1	0.53	0.4229	SLC39A1
GO:0045202	synapse	1000	1	0.58	0.4525	MRPL55
GO:0005829	cytosol	4209	3	2.43	0.4607	PELO	MT2A	CYCS
GO:0031984	organelle subcompartment	1157	1	0.67	0.5043	SLC39A1
GO:0031974	membrane-enclosed lumen	4452	3	2.57	0.5065	PTOV1	MRPL55	CYCS
GO:0043233	organelle lumen	4452	3	2.57	0.5065	PTOV1	MRPL55	CYCS
GO:0070013	intracellular organelle lumen	4452	3	2.57	0.5065	PTOV1	MRPL55	CYCS
GO:0043229	intracellular organelle	9674	6	5.58	0.5695	PELO	MT2A	PTOV1	MRPL55	SLC39A1	CYCS
GO:0005783	endoplasmic reticulum	1444	1	0.83	0.5882	SLC39A1
GO:0030054	cell junction	1519	1	0.88	0.6080	MRPL55
GO:0043226	organelle	10116	6	5.84	0.6712	PELO	MT2A	PTOV1	MRPL55	SLC39A1	CYCS
GO:0043228	non-membrane-bounded organelle	3897	2	2.25	0.7138	PELO	MRPL55
GO:0043232	intracellular non-membrane-bounded organelle	3897	2	2.25	0.7138	PELO	MRPL55
GO:0043231	intracellular membrane-bounded organelle	8913	5	5.14	0.7240	MT2A	PTOV1	MRPL55	SLC39A1	CYCS
GO:0005634	nucleus	5764	3	3.33	0.7307	MT2A	PTOV1	CYCS
GO:0043227	membrane-bounded organelle	9553	5	5.51	0.8297	MT2A	PTOV1	MRPL55	SLC39A1	CYCS
GO:0012505	endomembrane system	3337	1	1.93	0.8948	SLC39A1
GO:0005654	nucleoplasm	3378	1	1.95	0.8982	PTOV1
GO:0031981	nuclear lumen	3649	1	2.11	0.9183	PTOV1
GO:0110165	cellular anatomical entity	12043	7	6.95	0.9498	PELO	MT2A	PTOV1	MRPL55	RIC8A	SLC39A1	CYCS
GO:0005575	cellular_component	12132	7	7	1.0000	PELO	MT2A	PTOV1	MRPL55	RIC8A	SLC39A1	CYCS

### Sheet: MyoI-m3
GO.ID	Term	Annotated	Significant	Expected	Fisher	Gene1	Gene2	Gene3	Gene4	Gene5	Gene6	Gene7	Gene8	Gene9	Gene10	Gene11	Gene12	Gene13	Gene14	Gene15	Gene16	Gene17	Gene18	Gene19	Gene20
GO:0070069	cytochrome complex	30	1	0.03	0.026	COX7C
GO:0012507	ER to Golgi transport vesicle membrane	38	1	0.03	0.033	VMA21
GO:0005604	basement membrane	55	1	0.05	0.047	EFEMP2
GO:0030134	COPII-coated ER to Golgi transport vesicle	64	1	0.06	0.055	VMA21
GO:0033116	endoplasmic reticulum-Golgi intermediate compartment membrane	64	1	0.06	0.055	VMA21
GO:0098803	respiratory chain complex	71	1	0.06	0.061	COX7C
GO:0005746	mitochondrial respirasome	74	1	0.07	0.063	COX7C
GO:0070469	respirasome	79	1	0.07	0.067	COX7C
GO:0035861	site of double-strand break	82	1	0.07	0.070	NABP2
GO:0005793	endoplasmic reticulum-Golgi intermediate compartment	107	1	0.09	0.090	VMA21
GO:0090734	site of DNA damage	111	1	0.1	0.093	NABP2
GO:0034399	nuclear periphery	128	1	0.11	0.107	RNF220
GO:0098800	inner mitochondrial membrane protein complex	131	1	0.12	0.109	COX7C
GO:0030662	coated vesicle membrane	137	1	0.12	0.114	VMA21
GO:0000781	chromosome, telomeric region	139	1	0.12	0.116	NABP2
GO:0030658	transport vesicle membrane	142	1	0.12	0.118	VMA21
GO:0062023	collagen-containing extracellular matrix	183	1	0.16	0.150	EFEMP2
GO:0030135	coated vesicle	224	1	0.2	0.180	VMA21
GO:0005737	cytoplasm	8228	9	7.24	0.189	SRRD	COX7C	VMA21	RBM38	RNF220	NABP2	RIC8A	CCDC28B	RELA
GO:0030312	external encapsulating structure	240	1	0.21	0.192	EFEMP2
GO:0031012	extracellular matrix	240	1	0.21	0.192	EFEMP2
GO:0098798	mitochondrial protein-containing complex	255	1	0.22	0.203	COX7C
GO:0030133	transport vesicle	273	1	0.24	0.216	VMA21
GO:0098978	glutamatergic synapse	274	1	0.24	0.217	RELA
GO:0140513	nuclear protein-containing complex	1067	2	0.94	0.240	NABP2	RELA
GO:0098687	chromosomal region	323	1	0.28	0.250	NABP2
GO:0005667	transcription regulator complex	389	1	0.34	0.294	RELA
GO:0005743	mitochondrial inner membrane	400	1	0.35	0.301	COX7C
GO:0019866	organelle inner membrane	442	1	0.39	0.327	COX7C
GO:0005694	chromosome	1332	2	1.17	0.331	NABP2	RELA
GO:0000323	lytic vacuole	529	1	0.47	0.379	VMA21
GO:0005764	lysosome	529	1	0.47	0.379	VMA21
GO:0005813	centrosome	590	1	0.52	0.413	CCDC28B
GO:0005773	vacuole	596	1	0.52	0.416	VMA21
GO:0031966	mitochondrial membrane	610	1	0.54	0.424	COX7C
GO:0005740	mitochondrial envelope	645	1	0.57	0.442	COX7C
GO:0099512	supramolecular fiber	648	1	0.57	0.444	EFEMP2
GO:0099081	supramolecular polymer	656	1	0.58	0.448	EFEMP2
GO:0005815	microtubule organizing center	690	1	0.61	0.465	CCDC28B
GO:0043226	organelle	9595	9	8.44	0.521	SRRD	COX7C	VMA21	RBM38	EFEMP2	RNF220	NABP2	CCDC28B	RELA
GO:0030659	cytoplasmic vesicle membrane	809	1	0.71	0.522	VMA21
GO:0098796	membrane protein complex	817	1	0.72	0.526	COX7C
GO:0012506	vesicle membrane	820	1	0.72	0.527	VMA21
GO:0000785	chromatin	841	1	0.74	0.536	RELA
GO:0005789	endoplasmic reticulum membrane	848	1	0.75	0.539	VMA21
GO:0098827	endoplasmic reticulum subcompartment	852	1	0.75	0.541	VMA21
GO:0042175	nuclear outer membrane-endoplasmic reticulum membrane network	865	1	0.76	0.547	VMA21
GO:0032993	protein-DNA complex	901	1	0.79	0.562	RELA
GO:0045202	synapse	903	1	0.79	0.563	RELA
GO:0032991	protein-containing complex	4334	4	3.81	0.569	COX7C	RNF220	NABP2	RELA
GO:0099080	supramolecular complex	935	1	0.82	0.576	EFEMP2
GO:0005634	nucleus	5531	5	4.86	0.589	SRRD	RBM38	RNF220	NABP2	RELA
GO:0031967	organelle envelope	1001	1	0.88	0.602	COX7C
GO:0031975	envelope	1001	1	0.88	0.602	COX7C
GO:0015630	microtubule cytoskeleton	1081	1	0.95	0.632	CCDC28B
GO:0031984	organelle subcompartment	1096	1	0.96	0.637	VMA21
GO:0031981	nuclear lumen	3529	3	3.1	0.644	RNF220	NABP2	RELA
GO:0031982	vesicle	2434	2	2.14	0.665	VMA21	EFEMP2
GO:0043227	membrane-bounded organelle	9068	8	7.97	0.670	SRRD	COX7C	VMA21	RBM38	EFEMP2	RNF220	NABP2	RELA
GO:0043228	non-membrane-bounded organelle	3725	3	3.28	0.687	NABP2	CCDC28B	RELA
GO:0043232	intracellular non-membrane-bounded organelle	3725	3	3.28	0.687	NABP2	CCDC28B	RELA
GO:0070062	extracellular exosome	1269	1	1.12	0.694	EFEMP2
GO:0043230	extracellular organelle	1282	1	1.13	0.698	EFEMP2
GO:0065010	extracellular membrane-bounded organelle	1282	1	1.13	0.698	EFEMP2
GO:1903561	extracellular vesicle	1282	1	1.13	0.698	EFEMP2
GO:0043229	intracellular organelle	9201	8	8.09	0.705	SRRD	COX7C	VMA21	RBM38	RNF220	NABP2	CCDC28B	RELA
GO:0005622	intracellular anatomical structure	10145	9	8.92	0.705	SRRD	COX7C	VMA21	RBM38	RNF220	NABP2	RIC8A	CCDC28B	RELA
GO:0005739	mitochondrion	1345	1	1.18	0.716	COX7C
GO:0005783	endoplasmic reticulum	1347	1	1.18	0.717	VMA21
GO:0031090	organelle membrane	2669	2	2.35	0.720	COX7C	VMA21
GO:0030054	cell junction	1372	1	1.21	0.724	RELA
GO:1902494	catalytic complex	1445	1	1.27	0.743	COX7C
GO:0005829	cytosol	4032	3	3.55	0.748	RBM38	NABP2	RELA
GO:0098588	bounding membrane of organelle	1536	1	1.35	0.766	VMA21
GO:0043231	intracellular membrane-bounded organelle	8486	7	7.46	0.767	SRRD	COX7C	VMA21	RBM38	RNF220	NABP2	RELA
GO:0031410	cytoplasmic vesicle	1575	1	1.38	0.775	VMA21
GO:0097708	intracellular vesicle	1579	1	1.39	0.776	VMA21
GO:0071944	cell periphery	3008	2	2.65	0.787	EFEMP2	RIC8A
GO:0031974	membrane-enclosed lumen	4283	3	3.77	0.792	RNF220	NABP2	RELA
GO:0043233	organelle lumen	4283	3	3.77	0.792	RNF220	NABP2	RELA
GO:0070013	intracellular organelle lumen	4283	3	3.77	0.792	RNF220	NABP2	RELA
GO:0005615	extracellular space	1666	1	1.47	0.795	EFEMP2
GO:0005856	cytoskeleton	1668	1	1.47	0.795	CCDC28B
GO:0005654	nucleoplasm	3266	2	2.87	0.830	NABP2	RELA
GO:0005576	extracellular region	2034	1	1.79	0.861	EFEMP2
GO:0110165	cellular anatomical entity	11289	10	9.93	0.929	SRRD	COX7C	VMA21	RBM38	EFEMP2	RNF220	NABP2	RIC8A	CCDC28B	RELA
GO:0016020	membrane	5494	3	4.83	0.932	COX7C	VMA21	RIC8A
GO:0005886	plasma membrane	2791	1	2.45	0.940	RIC8A
GO:0012505	endomembrane system	3115	1	2.74	0.959	VMA21
GO:0005575	cellular_component	11372	10	10	1.000	SRRD	COX7C	VMA21	RBM38	EFEMP2	RNF220	NABP2	RIC8A	CCDC28B	RELA

### Sheet: MyoI-m5
GO.ID	Term	Annotated	Significant	Expected	Fisher	Gene1	Gene2	Gene3	Gene4	Gene5	Gene6	Gene7	Gene8	Gene9	Gene10	Gene11	Gene12	Gene13	Gene14	Gene15	Gene16	Gene17	Gene18	Gene19	Gene20
GO:0014069	postsynaptic density	204	5	0.52	0.00014	DLGAP1	HNRNPH2	SHANK3	SRGAP2	RPS13
GO:0032279	asymmetric synapse	213	5	0.54	0.00018	DLGAP1	HNRNPH2	SHANK3	SRGAP2	RPS13
GO:0099572	postsynaptic specialization	222	5	0.56	0.00021	DLGAP1	HNRNPH2	SHANK3	SRGAP2	RPS13
GO:0098984	neuron to neuron synapse	228	5	0.58	0.00024	DLGAP1	HNRNPH2	SHANK3	SRGAP2	RPS13
GO:0030054	cell junction	1349	11	3.43	0.00026	DLGAP1	DSCAM	CDH12	HNRNPH2	SHANK3	CCDC85A	CNTNAP2#174469	LAP3	SRGAP2	RPS13	RPL22
GO:0045202	synapse	885	8	2.25	0.00123	DLGAP1	DSCAM	HNRNPH2	SHANK3	CNTNAP2#174469	SRGAP2	RPS13	RPL22
GO:0070161	anchoring junction	575	6	1.46	0.00278	CDH12	CCDC85A	CNTNAP2#174469	LAP3	RPS13	RPL22
GO:0098794	postsynapse	409	5	1.04	0.00335	DLGAP1	HNRNPH2	SHANK3	SRGAP2	RPS13
GO:0044391	ribosomal subunit	138	3	0.35	0.00502	MRPL53	RPS13	RPL22
GO:0005840	ribosome	177	3	0.45	0.00997	MRPL53	RPS13	RPL22
GO:0030425	dendrite	379	4	0.96	0.01474	DSCAM	SHANK3	CNTNAP2#174469	SRGAP2
GO:0097447	dendritic tree	380	4	0.97	0.01487	DSCAM	SHANK3	CNTNAP2#174469	SRGAP2
GO:0022626	cytosolic ribosome	76	2	0.19	0.01584	RPS13	RPL22
GO:0097060	synaptic membrane	215	3	0.55	0.01681	SHANK3	CNTNAP2#174469	SRGAP2
GO:0015934	large ribosomal subunit	84	2	0.21	0.01914	MRPL53	RPL22
GO:0034703	cation channel complex	109	2	0.28	0.03108	CNTNAP2#174469	SMDT1#183172
GO:0036477	somatodendritic compartment	493	4	1.25	0.03473	DSCAM	SHANK3	CNTNAP2#174469	SRGAP2
GO:0043197	dendritic spine	118	2	0.3	0.03594	SHANK3	SRGAP2
GO:0044309	neuron spine	120	2	0.31	0.03706	SHANK3	SRGAP2
GO:0005925	focal adhesion	304	3	0.77	0.04108	LAP3	RPS13	RPL22
GO:0005911	cell-cell junction	306	3	0.78	0.04176	CDH12	CCDC85A	CNTNAP2#174469
GO:0005912	adherens junction	131	2	0.33	0.04345	CDH12	CCDC85A
GO:0030055	cell-substrate junction	313	3	0.8	0.04418	LAP3	RPS13	RPL22
GO:0045211	postsynaptic membrane	148	2	0.38	0.05407	SHANK3	SRGAP2
GO:1990904	ribonucleoprotein complex	592	4	1.51	0.06092	HNRNPH2	MRPL53	RPS13	RPL22
GO:0070847	core mediator complex	26	1	0.07	0.06416	MED16#175221
GO:0034702	monoatomic ion channel complex	172	2	0.44	0.07044	CNTNAP2#174469	SMDT1#183172
GO:0022627	cytosolic small ribosomal subunit	29	1	0.07	0.07130	RPS13
GO:0022625	cytosolic large ribosomal subunit	32	1	0.08	0.07839	RPL22
GO:0032589	neuron projection membrane	32	1	0.08	0.07839	CNTNAP2#174469
GO:0016592	mediator complex	36	1	0.09	0.08777	MED16#175221
GO:0044304	main axon	37	1	0.09	0.09009	CNTNAP2#174469
GO:0090575	RNA polymerase II transcription regulator complex	199	2	0.51	0.09053	TRIM28	MED16#175221
GO:0031253	cell projection membrane	202	2	0.51	0.09286	SHANK3	CNTNAP2#174469
GO:0008076	voltage-gated potassium channel complex	41	1	0.1	0.09935	CNTNAP2#174469
GO:0000791	euchromatin	45	1	0.11	0.10852	TRIM28
GO:0060170	ciliary membrane	45	1	0.11	0.10852	SHANK3
GO:0034704	calcium channel complex	46	1	0.12	0.11079	SMDT1#183172
GO:0034705	potassium channel complex	48	1	0.12	0.11533	CNTNAP2#174469
GO:0000315	organellar large ribosomal subunit	50	1	0.13	0.11985	MRPL53
GO:0005762	mitochondrial large ribosomal subunit	50	1	0.13	0.11985	MRPL53
GO:0019897	extrinsic component of plasma membrane	54	1	0.14	0.12881	CDH12
GO:1902495	transmembrane transporter complex	254	2	0.65	0.13576	CNTNAP2#174469	SMDT1#183172
GO:0000792	heterochromatin	58	1	0.15	0.13769	TRIM28
GO:0015935	small ribosomal subunit	58	1	0.15	0.13769	RPS13
GO:0043005	neuron projection	791	4	2.01	0.13800	DSCAM	SHANK3	CNTNAP2#174469	SRGAP2
GO:0005604	basement membrane	60	1	0.15	0.14210	EFEMP2
GO:0098978	glutamatergic synapse	266	2	0.68	0.14623	DLGAP1	RPL22
GO:0032040	small-subunit processome	63	1	0.16	0.14866	RPS13
GO:0043025	neuronal cell body	270	2	0.69	0.14976	DSCAM	CNTNAP2#174469
GO:0098798	mitochondrial protein-containing complex	270	2	0.69	0.14976	MRPL53	SMDT1#183172
GO:1990351	transporter complex	273	2	0.69	0.15242	CNTNAP2#174469	SMDT1#183172
GO:0031252	cell leading edge	284	2	0.72	0.16225	CNTNAP2#174469	SRGAP2
GO:0043204	perikaryon	71	1	0.18	0.16594	CNTNAP2#174469
GO:0071944	cell periphery	2881	10	7.33	0.17377	DLGAP1	DSCAM	CDH12	LSAMP	SHANK3	CALN1	EFEMP2	CNTNAP2#174469	SLC39A1	SRGAP2
GO:0032588	trans-Golgi network membrane	77	1	0.2	0.17868	CALN1
GO:0098797	plasma membrane protein complex	303	2	0.77	0.17950	CDH12	CNTNAP2#174469
GO:0044297	cell body	305	2	0.78	0.18133	DSCAM	CNTNAP2#174469
GO:0000313	organellar ribosome	79	1	0.2	0.18288	MRPL53
GO:0005761	mitochondrial ribosome	79	1	0.2	0.18288	MRPL53
GO:0045335	phagocytic vesicle	92	1	0.23	0.20971	SRGAP2
GO:0030684	preribosome	95	1	0.24	0.21577	RPS13
GO:0005886	plasma membrane	2668	9	6.79	0.22007	DLGAP1	DSCAM	CDH12	LSAMP	SHANK3	CALN1	CNTNAP2#174469	SLC39A1	SRGAP2
GO:0019898	extrinsic component of membrane	102	1	0.26	0.22976	CDH12
GO:0030426	growth cone	108	1	0.27	0.24155	DSCAM
GO:0031256	leading edge membrane	109	1	0.28	0.24350	CNTNAP2#174469
GO:0005667	transcription regulator complex	375	2	0.95	0.24699	TRIM28	MED16#175221
GO:0030427	site of polarized growth	111	1	0.28	0.24739	DSCAM
GO:0030424	axon	380	2	0.97	0.25175	DSCAM	CNTNAP2#174469
GO:0098590	plasma membrane region	697	3	1.77	0.26004	SHANK3	CNTNAP2#174469	SRGAP2
GO:0005743	mitochondrial inner membrane	411	2	1.05	0.28133	MRPL53	SMDT1#183172
GO:0005759	mitochondrial matrix	430	2	1.09	0.29947	MRPL53	SMDT1#183172
GO:0030027	lamellipodium	140	1	0.36	0.30158	SRGAP2
GO:0098800	inner mitochondrial membrane protein complex	141	1	0.36	0.30338	SMDT1#183172
GO:0019866	organelle inner membrane	451	2	1.15	0.31945	MRPL53	SMDT1#183172
GO:0150034	distal axon	152	1	0.39	0.32288	DSCAM
GO:0098796	membrane protein complex	811	3	2.06	0.34102	CDH12	CNTNAP2#174469	SMDT1#183172
GO:0016020	membrane	5336	15	13.58	0.36300	DLGAP1	DSCAM	CDH12	HNRNPH2	LSAMP	TMEM18	SHANK3	CALN1	MRPL53	CNTNAP2#174469	MED16#175221	SLC39A1	SRGAP2	RPS13	SMDT1#183172
GO:0062023	collagen-containing extracellular matrix	186	1	0.47	0.37990	EFEMP2
GO:0036464	cytoplasmic ribonucleoprotein granule	188	1	0.48	0.38311	TDRD7
GO:0005634	nucleus	5407	15	13.76	0.38919	ADARB2	SRRD	HNRNPH2	TMEM18	ATMIN	TCEAL4	EGR1	LAP3	TRIM28	MED16#175221	IRF2BP2	SRGAP2	RPS13	SMDT1#183172	RPL22
GO:0005802	trans-Golgi network	194	1	0.49	0.39263	CALN1
GO:0005576	extracellular region	1991	6	5.07	0.39617	DSCAM	LSAMP	EFEMP2	LAP3	RPS13	RPL22
GO:0035770	ribonucleoprotein granule	203	1	0.52	0.40664	TDRD7
GO:0030139	endocytic vesicle	208	1	0.53	0.41430	SRGAP2
GO:0070062	extracellular exosome	1287	4	3.27	0.41771	EFEMP2	LAP3	RPS13	RPL22
GO:0043230	extracellular organelle	1300	4	3.31	0.42553	EFEMP2	LAP3	RPS13	RPL22
GO:0065010	extracellular membrane-bounded organelle	1300	4	3.31	0.42553	EFEMP2	LAP3	RPS13	RPL22
GO:1903561	extracellular vesicle	1300	4	3.31	0.42553	EFEMP2	LAP3	RPS13	RPL22
GO:0031965	nuclear membrane	235	1	0.6	0.45400	TMEM18
GO:0030312	external encapsulating structure	242	1	0.62	0.46386	EFEMP2
GO:0031012	extracellular matrix	242	1	0.62	0.46386	EFEMP2
GO:0120025	plasma membrane bounded cell projection	1365	4	3.47	0.46434	DSCAM	SHANK3	CNTNAP2#174469	SRGAP2
GO:0031966	mitochondrial membrane	624	2	1.59	0.47686	MRPL53	SMDT1#183172
GO:0031967	organelle envelope	1011	3	2.57	0.48170	TMEM18	MRPL53	SMDT1#183172
GO:0031975	envelope	1011	3	2.57	0.48170	TMEM18	MRPL53	SMDT1#183172
GO:0098791	Golgi apparatus subcompartment	273	1	0.69	0.50551	CALN1
GO:0042995	cell projection	1440	4	3.66	0.50820	DSCAM	SHANK3	CNTNAP2#174469	SRGAP2
GO:0005740	mitochondrial envelope	662	2	1.68	0.50876	MRPL53	SMDT1#183172
GO:0005769	early endosome	298	1	0.76	0.53681	CNTNAP2#174469

### Sheet: MyoI-m8
No significant genes to search with

### Sheet: MyoIIA-m1
GO.ID	Term	Annotated	Significant	Expected	Fisher	Gene1	Gene2	Gene3	Gene4	Gene5	Gene6	Gene7	Gene8	Gene9	Gene10	Gene11	Gene12	Gene13	Gene14	Gene15	Gene16	Gene17	Gene18	Gene19	Gene20
GO:0072562	blood microparticle	55	4	0.08	1.2e-06	HBA1	HBB	IGLC3	HBA2
GO:0030139	endocytic vesicle	244	5	0.37	2.3e-05	ROR2	HBA1	HBB	SGIP1	HBA2
GO:0030136	clathrin-coated vesicle	161	3	0.24	0.0017	ROR2	SGIP1	HAX1
GO:0030669	clathrin-coated endocytic vesicle membrane	44	2	0.07	0.0019	ROR2	SGIP1
GO:0045334	clathrin-coated endocytic vesicle	55	2	0.08	0.0030	ROR2	SGIP1
GO:0030135	coated vesicle	248	3	0.37	0.0057	ROR2	SGIP1	HAX1
GO:0030665	clathrin-coated vesicle membrane	96	2	0.14	0.0089	ROR2	SGIP1
GO:1904813	ficolin-1-rich granule lumen	96	2	0.14	0.0089	CSNK2B#204435	HBB
GO:0031410	cytoplasmic vesicle	1807	7	2.7	0.0123	ROR2	CSNK2B#204435	HBA1	HBB	SGIP1	HAX1	HBA2
GO:0097708	intracellular vesicle	1812	7	2.71	0.0125	ROR2	CSNK2B#204435	HBA1	HBB	SGIP1	HAX1	HBA2
GO:0101002	ficolin-1-rich granule	131	2	0.2	0.0161	CSNK2B#204435	HBB
GO:0030666	endocytic vesicle membrane	134	2	0.2	0.0168	ROR2	SGIP1
GO:0030662	coated vesicle membrane	153	2	0.23	0.0216	ROR2	SGIP1
GO:0032982	myosin filament	23	1	0.03	0.0339	MYBPC2
GO:0030131	clathrin adaptor complex	25	1	0.04	0.0368	SGIP1
GO:0031982	vesicle	2784	8	4.16	0.0387	ROR2	CSNK2B#204435	HBA1	HBB	SGIP1	HAX1	IGLC3	HBA2
GO:0031430	M band	27	1	0.04	0.0397	MYBPC2
GO:1904724	tertiary granule lumen	31	1	0.05	0.0454	HBB
GO:0030125	clathrin vesicle coat	32	1	0.05	0.0468	SGIP1
GO:0005576	extracellular region	2406	7	3.6	0.0524	C22orf39	CSNK2B#204435	HBA1	HBB	NENF	IGLC3	HBA2
GO:0031672	A band	36	1	0.05	0.0525	MYBPC2
GO:0032991	protein-containing complex	4739	11	7.09	0.0549	ROR2	CSNK2B#204435	HBA1	AKT1S1	HBB	BOLA2	SGIP1	HAX1	IGLC3	HBA2	ATP5MK
GO:0070062	extracellular exosome	1441	5	2.16	0.0560	CSNK2B#204435	HBA1	HBB	IGLC3	HBA2
GO:0030119	AP-type membrane coat adaptor complex	39	1	0.06	0.0568	SGIP1
GO:0005615	extracellular space	1941	6	2.9	0.0579	CSNK2B#204435	HBA1	HBB	NENF	IGLC3	HBA2
GO:1903561	extracellular vesicle	1456	5	2.18	0.0581	CSNK2B#204435	HBA1	HBB	IGLC3	HBA2
GO:0043230	extracellular organelle	1457	5	2.18	0.0583	CSNK2B#204435	HBA1	HBB	IGLC3	HBA2
GO:0065010	extracellular membrane-bounded organelle	1457	5	2.18	0.0583	CSNK2B#204435	HBA1	HBB	IGLC3	HBA2
GO:0016469	proton-transporting two-sector ATPase complex	41	1	0.06	0.0596	ATP5MK
GO:0005737	cytoplasm	9080	17	13.58	0.0607	PLP2	ROR2	CSNK2B#204435	HBA1	AKT1S1	RBM38	HBB	NENF	MYBPC2	GOLGA8A	BOLA2	SLC39A1	CCDC28B	SGIP1	HAX1	HBA2	ATP5MK
GO:0031519	PcG protein complex	42	1	0.06	0.0610	CSNK2B#204435
GO:0030118	clathrin coat	48	1	0.07	0.0695	SGIP1
GO:0005829	cytosol	4387	10	6.56	0.0806	CSNK2B#204435	HBA1	AKT1S1	RBM38	HBB	MYBPC2	GOLGA8A	BOLA2	SGIP1	HBA2
GO:0005801	cis-Golgi network	59	1	0.09	0.0847	GOLGA8A
GO:0030120	vesicle coat	59	1	0.09	0.0847	SGIP1
GO:0005758	mitochondrial intermembrane space	64	1	0.1	0.0916	HAX1
GO:0005905	clathrin-coated pit	68	1	0.1	0.0970	SGIP1
GO:0016529	sarcoplasmic reticulum	69	1	0.1	0.0984	HAX1
GO:0032580	Golgi cisterna membrane	69	1	0.1	0.0984	GOLGA8A
GO:0031970	organelle envelope lumen	71	1	0.11	0.1011	HAX1
GO:0000932	P-body	80	1	0.12	0.1132	HAX1
GO:0016528	sarcoplasm	85	1	0.13	0.1199	HAX1
GO:0012505	endomembrane system	3483	8	5.21	0.1213	PLP2	CSNK2B#204435	HBB	NENF	GOLGA8A	SLC39A1	SGIP1	HAX1
GO:0031090	organelle membrane	2929	7	4.38	0.1261	PLP2	ROR2	GOLGA8A	SLC39A1	SGIP1	HAX1	ATP5MK
GO:0031985	Golgi cisterna	91	1	0.14	0.1278	GOLGA8A
GO:0030117	membrane coat	92	1	0.14	0.1291	SGIP1
GO:0048475	coated membrane	92	1	0.14	0.1291	SGIP1
GO:0016605	PML body	98	1	0.15	0.1369	CSNK2B#204435
GO:0070820	tertiary granule	99	1	0.15	0.1382	HBB
GO:0043226	organelle	10537	18	15.76	0.1408	PLP2	ROR2	CSNK2B#204435	HBA1	AKT1S1	RBM38	HBB	NENF	MYBPC2	GOLGA8A	BOLA2	SLC39A1	CCDC28B	SGIP1	HAX1	IGLC3	HBA2	ATP5MK
GO:1902554	serine/threonine protein kinase complex	115	1	0.17	0.1588	CSNK2B#204435
GO:0005795	Golgi stack	122	1	0.18	0.1677	GOLGA8A
GO:0016020	membrane	6290	12	9.41	0.1687	PLP2	ROR2	CSNK2B#204435	HBA1	NENF	GOLGA8A	SLC39A1	SGIP1	HAX1	IGLC3	HBA2	ATP5MK
GO:0098800	inner mitochondrial membrane protein complex	123	1	0.18	0.1689	ATP5MK
GO:0005783	endoplasmic reticulum	1486	4	2.22	0.1749	PLP2	NENF	SLC39A1	HAX1
GO:1902911	protein kinase complex	128	1	0.19	0.1752	CSNK2B#204435
GO:1904949	ATPase complex	130	1	0.19	0.1777	ATP5MK
GO:0099080	supramolecular complex	1015	3	1.52	0.1903	ROR2	MYBPC2	HAX1
GO:0030141	secretory granule	557	2	0.83	0.2017	CSNK2B#204435	HBB
GO:0043229	intracellular organelle	10043	17	15.02	0.2077	PLP2	ROR2	CSNK2B#204435	HBA1	AKT1S1	RBM38	HBB	NENF	MYBPC2	GOLGA8A	BOLA2	SLC39A1	CCDC28B	SGIP1	HAX1	HBA2	ATP5MK
GO:0030027	lamellipodium	160	1	0.24	0.2142	HAX1
GO:0005886	plasma membrane	3369	7	5.04	0.2188	PLP2	ROR2	CSNK2B#204435	SLC39A1	SGIP1	HAX1	IGLC3
GO:0031966	mitochondrial membrane	624	2	0.93	0.2390	HAX1	ATP5MK
GO:0005741	mitochondrial outer membrane	186	1	0.28	0.2446	HAX1
GO:0030017	sarcomere	194	1	0.29	0.2537	MYBPC2
GO:0036464	cytoplasmic ribonucleoprotein granule	196	1	0.29	0.2560	HAX1
GO:0031984	organelle subcompartment	1180	3	1.77	0.2566	PLP2	GOLGA8A	SLC39A1
GO:0005740	mitochondrial envelope	662	2	0.99	0.2605	HAX1	ATP5MK
GO:0034774	secretory granule lumen	204	1	0.31	0.2650	CSNK2B#204435
GO:0060205	cytoplasmic vesicle lumen	205	1	0.31	0.2661	CSNK2B#204435
GO:0031983	vesicle lumen	206	1	0.31	0.2672	CSNK2B#204435
GO:0031968	organelle outer membrane	210	1	0.31	0.2717	HAX1
GO:0099503	secretory vesicle	684	2	1.02	0.2729	CSNK2B#204435	HBB
GO:0019867	outer membrane	212	1	0.32	0.2739	HAX1
GO:0030016	myofibril	213	1	0.32	0.2750	MYBPC2
GO:0035770	ribonucleoprotein granule	213	1	0.32	0.2750	HAX1
GO:0043292	contractile fiber	221	1	0.33	0.2838	MYBPC2
GO:0071944	cell periphery	3645	7	5.45	0.2890	PLP2	ROR2	CSNK2B#204435	SLC39A1	SGIP1	HAX1	IGLC3
GO:0099512	supramolecular fiber	715	2	1.07	0.2905	ROR2	MYBPC2
GO:0099081	supramolecular polymer	723	2	1.08	0.2950	ROR2	MYBPC2
GO:0005938	cell cortex	246	1	0.37	0.3106	HAX1
GO:0098798	mitochondrial protein-containing complex	247	1	0.37	0.3116	ATP5MK
GO:0061695	transferase complex, transferring phosphorus-containing groups	256	1	0.38	0.3210	CSNK2B#204435
GO:0031965	nuclear membrane	268	1	0.4	0.3334	HAX1
GO:0043235	receptor complex	270	1	0.4	0.3354	ROR2
GO:0016324	apical plasma membrane	273	1	0.41	0.3384	HAX1
GO:0140535	intracellular protein-containing complex	823	2	1.23	0.3514	CSNK2B#204435	AKT1S1
GO:0005739	mitochondrion	1404	3	2.1	0.3518	NENF	HAX1	ATP5MK
GO:0043231	intracellular membrane-bounded organelle	9246	15	13.83	0.3793	PLP2	ROR2	CSNK2B#204435	HBA1	AKT1S1	RBM38	HBB	NENF	GOLGA8A	BOLA2	SLC39A1	SGIP1	HAX1	HBA2	ATP5MK
GO:0098791	Golgi apparatus subcompartment	316	1	0.47	0.3806	GOLGA8A
GO:0098978	glutamatergic synapse	319	1	0.48	0.3835	ROR2
GO:0043227	membrane-bounded organelle	9949	16	14.88	0.3847	PLP2	ROR2	CSNK2B#204435	HBA1	AKT1S1	RBM38	HBB	NENF	GOLGA8A	BOLA2	SLC39A1	SGIP1	HAX1	IGLC3	HBA2	ATP5MK
GO:0045177	apical part of cell	324	1	0.48	0.3882	HAX1
GO:0031252	cell leading edge	335	1	0.5	0.3984	HAX1
GO:0005789	endoplasmic reticulum membrane	909	2	1.36	0.3989	PLP2	SLC39A1
GO:0098827	endoplasmic reticulum subcompartment	913	2	1.37	0.4011	PLP2	SLC39A1
GO:0043025	neuronal cell body	345	1	0.52	0.4076	ROR2
GO:0042175	nuclear outer membrane-endoplasmic reticulum membrane network	930	2	1.39	0.4103	PLP2	SLC39A1
GO:0030659	cytoplasmic vesicle membrane	937	2	1.4	0.4141	ROR2	SGIP1
GO:0012506	vesicle membrane	949	2	1.42	0.4206	ROR2	SGIP1

### Sheet: MyoIIA-m4
GO.ID	Term	Annotated	Significant	Expected	Fisher	Gene1	Gene2	Gene3	Gene4	Gene5	Gene6	Gene7	Gene8	Gene9	Gene10	Gene11	Gene12	Gene13	Gene14	Gene15	Gene16	Gene17	Gene18	Gene19	Gene20
GO:0098978	glutamatergic synapse	274	10	1.63	4.4e-06	SYN3	LAMA5	TIAM1	ROR2	SCRIB#180900	PTPRT	PPP1CA	AP2M1	RELA	RPL22
GO:0098839	postsynaptic density membrane	57	5	0.34	2.1e-05	DCC	TIAM1	SCRIB#180900	PTPRT	GRIN2B
GO:0099634	postsynaptic specialization membrane	69	5	0.41	5.3e-05	DCC	TIAM1	SCRIB#180900	PTPRT	GRIN2B
GO:0098794	postsynapse	417	10	2.47	0.00016	SYN3	DCC	TIAM1	ROR2	SCRIB#180900	PTPRT	PPP1CA	CTNND2	GRIN2B	AP2M1
GO:0014069	postsynaptic density	216	7	1.28	0.00028	SYN3	DCC	TIAM1	SCRIB#180900	PTPRT	CTNND2	GRIN2B
GO:0032279	asymmetric synapse	225	7	1.34	0.00036	SYN3	DCC	TIAM1	SCRIB#180900	PTPRT	CTNND2	GRIN2B
GO:0019897	extrinsic component of plasma membrane	59	4	0.35	0.00040	CDH12	TIAM1	SCRIB#180900	AP2M1
GO:0099572	postsynaptic specialization	233	7	1.38	0.00044	SYN3	DCC	TIAM1	SCRIB#180900	PTPRT	CTNND2	GRIN2B
GO:0019898	extrinsic component of membrane	110	5	0.65	0.00048	SYN3	CDH12	TIAM1	SCRIB#180900	AP2M1
GO:0098984	neuron to neuron synapse	242	7	1.44	0.00055	SYN3	DCC	TIAM1	SCRIB#180900	PTPRT	CTNND2	GRIN2B
GO:0045202	synapse	926	14	5.49	0.00090	SYN3	DCC	LAMA5	TIAM1	ROR2	SCRIB#180900	PTPRT	RASGRP2	PPP1CA	CTNND2	GRIN2B	AP2M1	RELA	RPL22
GO:0045211	postsynaptic membrane	147	5	0.87	0.00176	DCC	TIAM1	SCRIB#180900	PTPRT	GRIN2B
GO:0097060	synaptic membrane	218	6	1.29	0.00181	DCC	TIAM1	SCRIB#180900	PTPRT	GRIN2B	AP2M1
GO:0071944	cell periphery	3006	29	17.84	0.00229	DCC	LAMA5	CDH12	APBB1IP	TIAM1	ROR2	TMEM250	PSTPIP2	SCRIB#180900	PTPRT	CSNK2B#204435	RASGRP2	DPP10	PNPLA2	RNF5#204308	NELFE#204356	EFEMP2	FURIN	PPP1CA	LINGO2
GO:0098797	plasma membrane protein complex	324	7	1.92	0.00299	CDH12	APBB1IP	DPP10	CATSPERD	RYR1	GRIN2B	AP2M1
GO:0044295	axonal growth cone	21	2	0.12	0.00677	DCC	TIAM1
GO:0030054	cell junction	1426	16	8.46	0.00803	SYN3	DCC	LAMA5	CDH12	APBB1IP	TIAM1	ROR2	SCRIB#180900	PTPRT	RASGRP2	PPP1CA	CTNND2	GRIN2B	AP2M1	RELA	RPL22
GO:0005912	adherens junction	137	4	0.81	0.00881	CDH12	SCRIB#180900	PPP1CA	CTNND2
GO:0005891	voltage-gated calcium channel complex	29	2	0.17	0.01270	CATSPERD	RYR1
GO:1902495	transmembrane transporter complex	254	5	1.51	0.01725	NDUFA6#184983	DPP10	CATSPERD	RYR1	GRIN2B
GO:0034702	monoatomic ion channel complex	172	4	1.02	0.01895	DPP10	CATSPERD	RYR1	GRIN2B
GO:0030669	clathrin-coated endocytic vesicle membrane	39	2	0.23	0.02232	ROR2	AP2M1
GO:1990351	transporter complex	274	5	1.63	0.02309	NDUFA6#184983	DPP10	CATSPERD	RYR1	GRIN2B
GO:0034703	cation channel complex	107	3	0.63	0.02558	DPP10	CATSPERD	RYR1
GO:0005886	plasma membrane	2787	24	16.54	0.02722	DCC	CDH12	APBB1IP	TIAM1	ROR2	PSTPIP2	SCRIB#180900	PTPRT	CSNK2B#204435	RASGRP2	DPP10	PNPLA2	RNF5#204308	NELFE#204356	FURIN	PPP1CA	CATSPERD	RYR1	CTNND2	GRIN2B
GO:0034704	calcium channel complex	47	2	0.28	0.03159	CATSPERD	RYR1
GO:0045334	clathrin-coated endocytic vesicle	50	2	0.3	0.03540	ROR2	AP2M1
GO:0044291	cell-cell contact zone	54	2	0.32	0.04073	TIAM1	SCRIB#180900
GO:0005911	cell-cell junction	325	5	1.93	0.04340	CDH12	TIAM1	SCRIB#180900	PPP1CA	CTNND2
GO:0005604	basement membrane	57	2	0.34	0.04492	LAMA5	EFEMP2
GO:0043005	neuron projection	812	9	4.82	0.04952	DCC	TIAM1	ROR2	RASGRP2	PPP1CA	CTNND2	GRIN2B	EPHA6	AGBL4
GO:0045171	intercellular bridge	61	2	0.36	0.05074	JPT1	GSTM4
GO:0030136	clathrin-coated vesicle	143	3	0.85	0.05299	ROR2	FURIN	AP2M1
GO:0098793	presynapse	345	5	2.05	0.05361	SYN3	SCRIB#180900	PPP1CA	AP2M1	RPL22
GO:0044391	ribosomal subunit	146	3	0.87	0.05573	RPSA	MRPL41	RPL22
GO:0098796	membrane protein complex	849	9	5.04	0.06234	NDUFA6#184983	CDH12	APBB1IP	COX7C	DPP10	CATSPERD	RYR1	GRIN2B	AP2M1
GO:0032587	ruffle membrane	69	2	0.41	0.06312	TIAM1	RASGRP2
GO:0070161	anchoring junction	612	7	3.63	0.06975	CDH12	APBB1IP	TIAM1	SCRIB#180900	PPP1CA	CTNND2	RPL22
GO:0043204	perikaryon	75	2	0.45	0.07301	PPP1CA	CTNND2
GO:0030425	dendrite	390	5	2.31	0.08131	TIAM1	ROR2	PPP1CA	CTNND2	EPHA6
GO:0120114	Sm-like protein family complex	80	2	0.47	0.08161	LUC7L3	GEMIN7
GO:0009986	cell surface	391	5	2.32	0.08200	DCC	ROR2	PTPRT	FURIN	GRIN2B
GO:0097447	dendritic tree	391	5	2.32	0.08200	TIAM1	ROR2	PPP1CA	CTNND2	EPHA6
GO:0098803	respiratory chain complex	81	2	0.48	0.08337	NDUFA6#184983	COX7C
GO:0043025	neuronal cell body	279	4	1.66	0.08363	TIAM1	ROR2	PPP1CA	CTNND2
GO:0022626	cytosolic ribosome	83	2	0.49	0.08691	RPSA	RPL22
GO:0032991	protein-containing complex	4395	32	26.08	0.08754	SPTSSA	LAMA5	NDUFA6#184983	CDH12	APBB1IP	RANBP1	COX7C	LUC7L3	ROR2	TMEM250	GPKOW	TAF9B	RAMAC	SCRIB#180900	CHRAC1	CSNK2B#204435	GRWD1	DPP10	NELFE#204356	DRAP1
GO:0005746	mitochondrial respirasome	84	2	0.5	0.08870	NDUFA6#184983	COX7C
GO:0030665	clathrin-coated vesicle membrane	84	2	0.5	0.08870	ROR2	AP2M1
GO:0042734	presynaptic membrane	84	2	0.5	0.08870	SCRIB#180900	AP2M1
GO:0005840	ribosome	186	3	1.1	0.09827	RPSA	MRPL41	RPL22
GO:0015934	large ribosomal subunit	90	2	0.53	0.09967	MRPL41	RPL22
GO:0070469	respirasome	90	2	0.53	0.09967	NDUFA6#184983	COX7C
GO:0031252	cell leading edge	300	4	1.78	0.10233	APBB1IP	TIAM1	SCRIB#180900	RASGRP2
GO:0140513	nuclear protein-containing complex	1085	10	6.44	0.10578	RANBP1	LUC7L3	GPKOW	TAF9B	RAMAC	CHRAC1	CSNK2B#204435	NELFE#204356	DRAP1	RELA
GO:0005751	mitochondrial respiratory chain complex IV	20	1	0.12	0.11231	COX7C
GO:0008328	ionotropic glutamate receptor complex	20	1	0.12	0.11231	GRIN2B
GO:0043235	receptor complex	200	3	1.19	0.11555	APBB1IP	ROR2	GRIN2B
GO:0044297	cell body	315	4	1.87	0.11679	TIAM1	ROR2	PPP1CA	CTNND2
GO:0005790	smooth endoplasmic reticulum	21	1	0.12	0.11759	RYR1
GO:0031312	extrinsic component of organelle membrane	21	1	0.12	0.11759	SYN3
GO:0035371	microtubule plus-end	21	1	0.12	0.11759	CLIP2
GO:0036019	endolysosome	21	1	0.12	0.11759	AP2M1
GO:0045277	respiratory chain complex IV	21	1	0.12	0.11759	COX7C
GO:0098878	neurotransmitter receptor complex	21	1	0.12	0.11759	GRIN2B
GO:0098802	plasma membrane signaling receptor complex	100	2	0.59	0.11873	APBB1IP	GRIN2B
GO:0120025	plasma membrane bounded cell projection	1413	12	8.38	0.12633	DCC	APBB1IP	TIAM1	ROR2	SCRIB#180900	RASGRP2	PPP1CA	CATSPERD	CTNND2	GRIN2B	EPHA6	AGBL4
GO:0030131	clathrin adaptor complex	23	1	0.14	0.12805	AP2M1
GO:0005721	pericentric heterochromatin	24	1	0.14	0.13323	CHRAC1
GO:0098590	plasma membrane region	724	7	4.3	0.13630	DCC	TIAM1	SCRIB#180900	PTPRT	RASGRP2	GRIN2B	AP2M1
GO:0140534	endoplasmic reticulum protein-containing complex	109	2	0.65	0.13658	SPTSSA	RYR1
GO:0001772	immunological synapse	25	1	0.15	0.13839	SCRIB#180900
GO:0030426	growth cone	112	2	0.66	0.14267	DCC	TIAM1
GO:0005938	cell cortex	221	3	1.31	0.14344	TMEM250	CLIP2	RYR1
GO:0031256	leading edge membrane	114	2	0.68	0.14675	TIAM1	RASGRP2
GO:0030427	site of polarized growth	115	2	0.68	0.14881	DCC	TIAM1
GO:0030125	clathrin vesicle coat	28	1	0.17	0.15367	AP2M1
GO:1990752	microtubule end	28	1	0.17	0.15367	CLIP2
GO:0030135	coated vesicle	230	3	1.36	0.15602	ROR2	FURIN	AP2M1
GO:0022627	cytosolic small ribosomal subunit	29	1	0.17	0.15870	RPSA
GO:0070062	extracellular exosome	1336	11	7.93	0.16328	LAMA5	TXN	SCRIB#180900	CSNK2B#204435	EFEMP2	FURIN	PPP1CA	RYR1	AP2M1	RPSA	RPL22
GO:0043197	dendritic spine	122	2	0.72	0.16333	TIAM1	PPP1CA
GO:0043209	myelin sheath	30	1	0.18	0.16371	SCRIB#180900
GO:0044309	neuron spine	124	2	0.74	0.16753	TIAM1	PPP1CA
GO:0042995	cell projection	1493	12	8.86	0.16820	DCC	APBB1IP	TIAM1	ROR2	SCRIB#180900	RASGRP2	PPP1CA	CATSPERD	CTNND2	GRIN2B	EPHA6	AGBL4
GO:0005669	transcription factor TFIID complex	31	1	0.18	0.16868	TAF9B
GO:0030140	trans-Golgi network transport vesicle	31	1	0.18	0.16868	FURIN
GO:0043230	extracellular organelle	1348	11	8	0.17036	LAMA5	TXN	SCRIB#180900	CSNK2B#204435	EFEMP2	FURIN	PPP1CA	RYR1	AP2M1	RPSA	RPL22
GO:0065010	extracellular membrane-bounded organelle	1348	11	8	0.17036	LAMA5	TXN	SCRIB#180900	CSNK2B#204435	EFEMP2	FURIN	PPP1CA	RYR1	AP2M1	RPSA	RPL22
GO:1903561	extracellular vesicle	1348	11	8	0.17036	LAMA5	TXN	SCRIB#180900	CSNK2B#204435	EFEMP2	FURIN	PPP1CA	RYR1	AP2M1	RPSA	RPL22
GO:0061695	transferase complex, transferring phosphorus-containing groups	241	3	1.43	0.17186	TAF9B	CHRAC1	CSNK2B#204435
GO:0030666	endocytic vesicle membrane	128	2	0.76	0.17598	ROR2	AP2M1
GO:0030312	external encapsulating structure	245	3	1.45	0.17773	LAMA5	EFEMP2	LINGO2
GO:0031012	extracellular matrix	245	3	1.45	0.17773	LAMA5	EFEMP2	LINGO2
GO:0070069	cytochrome complex	33	1	0.2	0.17855	COX7C
GO:0099512	supramolecular fiber	646	6	3.83	0.18360	TIAM1	ROR2	PSTPIP2	EFEMP2	CLIP2	RYR1
GO:0036477	somatodendritic compartment	509	5	3.02	0.18375	TIAM1	ROR2	PPP1CA	CTNND2	EPHA6
GO:0070461	SAGA-type complex	35	1	0.21	0.18830	TAF9B
GO:0099081	supramolecular polymer	654	6	3.88	0.19082	TIAM1	ROR2	PSTPIP2	EFEMP2	CLIP2	RYR1
GO:0001726	ruffle	135	2	0.8	0.19093	TIAM1	RASGRP2

### Sheet: MyoIIX-m6
GO.ID	Term	Annotated	Significant	Expected	Fisher	Gene1	Gene2	Gene3	Gene4	Gene5	Gene6	Gene7	Gene8	Gene9	Gene10	Gene11	Gene12	Gene13	Gene14	Gene15	Gene16	Gene17	Gene18	Gene19	Gene20
GO:0030864	cortical actin cytoskeleton	41	1	0	0.0041	DLC1
GO:0005901	caveola	47	1	0	0.0047	DLC1
GO:0044853	plasma membrane raft	57	1	0.01	0.0056	DLC1
GO:0030863	cortical cytoskeleton	59	1	0.01	0.0058	DLC1
GO:0032587	ruffle membrane	61	1	0.01	0.0060	DLC1
GO:0031256	leading edge membrane	102	1	0.01	0.0101	DLC1
GO:0001726	ruffle	117	1	0.01	0.0116	DLC1
GO:0045121	membrane raft	145	1	0.01	0.0143	DLC1
GO:0098857	membrane microdomain	146	1	0.01	0.0144	DLC1
GO:0031253	cell projection membrane	189	1	0.02	0.0187	DLC1
GO:0005938	cell cortex	194	1	0.02	0.0192	DLC1
GO:0031252	cell leading edge	271	1	0.03	0.0268	DLC1
GO:0005925	focal adhesion	272	1	0.03	0.0269	DLC1
GO:0030055	cell-substrate junction	278	1	0.03	0.0275	DLC1
GO:0015629	actin cytoskeleton	324	1	0.03	0.0321	DLC1
GO:0070161	anchoring junction	519	1	0.05	0.0514	DLC1
GO:0098590	plasma membrane region	627	1	0.06	0.0620	DLC1
GO:0030054	cell junction	1205	1	0.12	0.1192	DLC1
GO:0005783	endoplasmic reticulum	1207	1	0.12	0.1194	DLC1
GO:0120025	plasma membrane bounded cell projection	1233	1	0.12	0.1220	DLC1
GO:0042995	cell projection	1309	1	0.13	0.1295	DLC1
GO:0005856	cytoskeleton	1487	1	0.15	0.1472	DLC1
GO:0005886	plasma membrane	2428	1	0.24	0.2403	DLC1
GO:0071944	cell periphery	2616	1	0.26	0.2589	DLC1
GO:0012505	endomembrane system	2827	1	0.28	0.2798	DLC1
GO:0043228	non-membrane-bounded organelle	3353	1	0.33	0.3318	DLC1
GO:0043232	intracellular non-membrane-bounded organelle	3353	1	0.33	0.3318	DLC1
GO:0005829	cytosol	3701	1	0.37	0.3663	DLC1
GO:0016020	membrane	4845	1	0.48	0.4795	DLC1
GO:0005634	nucleus	5061	1	0.5	0.5008	DLC1
GO:0005737	cytoplasm	7417	1	0.73	0.7340	DLC1
GO:0043231	intracellular membrane-bounded organelle	7697	1	0.76	0.7617	DLC1
GO:0043227	membrane-bounded organelle	8174	1	0.81	0.8089	DLC1
GO:0043229	intracellular organelle	8312	1	0.82	0.8226	DLC1
GO:0043226	organelle	8639	1	0.85	0.8549	DLC1
GO:0005622	intracellular anatomical structure	9146	1	0.91	0.9051	DLC1
GO:0110165	cellular anatomical entity	10035	1	0.99	0.9931	DLC1
GO:0005575	cellular_component	10105	1	1	1.0000	DLC1

### Sheet: Smooth
GO.ID	Term	Annotated	Significant	Expected	Fisher	Gene1	Gene2	Gene3	Gene4	Gene5	Gene6	Gene7	Gene8	Gene9	Gene10	Gene11	Gene12	Gene13	Gene14	Gene15	Gene16	Gene17	Gene18	Gene19	Gene20
GO:0022627	cytosolic small ribosomal subunit	30	2	0.02	0.00010	RPS12	RPS27
GO:0015935	small ribosomal subunit	55	2	0.03	0.00035	RPS12	RPS27
GO:0032040	small-subunit processome	64	2	0.03	0.00047	RPS12	RPS27
GO:0022626	cytosolic ribosome	92	2	0.05	0.00097	RPS12	RPS27
GO:0030684	preribosome	93	2	0.05	0.00100	RPS12	RPS27
GO:0044391	ribosomal subunit	136	2	0.07	0.00211	RPS12	RPS27
GO:0005840	ribosome	176	2	0.09	0.00351	RPS12	RPS27
GO:0016469	proton-transporting two-sector ATPase complex	34	1	0.02	0.01803	ATP5F1D
GO:0031966	mitochondrial membrane	541	2	0.29	0.03052	RNF5#204308	ATP5F1D
GO:1990904	ribonucleoprotein complex	574	2	0.31	0.03408	RPS12	RPS27
GO:0005740	mitochondrial envelope	576	2	0.31	0.03430	RNF5#204308	ATP5F1D
GO:0098800	inner mitochondrial membrane protein complex	97	1	0.05	0.05071	ATP5F1D
GO:0005730	nucleolus	801	2	0.43	0.06283	RPS12	RPS27
GO:1904949	ATPase complex	123	1	0.07	0.06394	ATP5F1D
GO:0031967	organelle envelope	954	2	0.51	0.08587	RNF5#204308	ATP5F1D
GO:0031975	envelope	954	2	0.51	0.08587	RNF5#204308	ATP5F1D
GO:0098798	mitochondrial protein-containing complex	197	1	0.11	0.10073	ATP5F1D
GO:0014069	postsynaptic density	235	1	0.13	0.11915	RPS27
GO:0032279	asymmetric synapse	245	1	0.13	0.12395	RPS27
GO:0099572	postsynaptic specialization	254	1	0.14	0.12825	RPS27
GO:0098984	neuron to neuron synapse	264	1	0.14	0.13300	RPS27
GO:0005739	mitochondrion	1232	2	0.66	0.13374	RNF5#204308	ATP5F1D
GO:0031974	membrane-enclosed lumen	4261	4	2.28	0.15176	RPS12	IRF2BP1	RPS27	ATP5F1D
GO:0043233	organelle lumen	4261	4	2.28	0.15176	RPS12	IRF2BP1	RPS27	ATP5F1D
GO:0070013	intracellular organelle lumen	4261	4	2.28	0.15176	RPS12	IRF2BP1	RPS27	ATP5F1D
GO:0005743	mitochondrial inner membrane	333	1	0.18	0.16522	ATP5F1D
GO:0043231	intracellular membrane-bounded organelle	8429	6	4.5	0.17834	RPS12	IRF2BP1	RNF5#204308	ZNF32	RPS27	ATP5F1D
GO:0005759	mitochondrial matrix	368	1	0.2	0.18117	ATP5F1D
GO:0019866	organelle inner membrane	374	1	0.2	0.18388	ATP5F1D
GO:0098794	postsynapse	442	1	0.24	0.21407	RPS27
GO:0005654	nucleoplasm	3236	3	1.73	0.23385	RPS12	IRF2BP1	RPS27
GO:0043227	membrane-bounded organelle	8987	6	4.8	0.26202	RPS12	IRF2BP1	RNF5#204308	ZNF32	RPS27	ATP5F1D
GO:0031981	nuclear lumen	3508	3	1.87	0.27869	RPS12	IRF2BP1	RPS27
GO:0043229	intracellular organelle	9119	6	4.87	0.28598	RPS12	IRF2BP1	RNF5#204308	ZNF32	RPS27	ATP5F1D
GO:0005634	nucleus	5481	4	2.93	0.32129	RPS12	IRF2BP1	ZNF32	RPS27
GO:0098796	membrane protein complex	823	1	0.44	0.36656	ATP5F1D
GO:0043226	organelle	9516	6	5.08	0.36933	RPS12	IRF2BP1	RNF5#204308	ZNF32	RPS27	ATP5F1D
GO:0005789	endoplasmic reticulum membrane	860	1	0.46	0.37996	RNF5#204308
GO:0098827	endoplasmic reticulum subcompartment	865	1	0.46	0.38175	RNF5#204308
GO:0042175	nuclear outer membrane-endoplasmic reticulum membrane network	878	1	0.47	0.38638	RNF5#204308
GO:0045202	synapse	986	1	0.53	0.42380	RPS27
GO:0032991	protein-containing complex	4326	3	2.31	0.42476	RPS12	RPS27	ATP5F1D
GO:0031090	organelle membrane	2672	2	1.43	0.43703	RNF5#204308	ATP5F1D
GO:0031984	organelle subcompartment	1117	1	0.6	0.46662	RNF5#204308
GO:0005794	Golgi apparatus	1203	1	0.64	0.49326	RPS12
GO:0005622	intracellular anatomical structure	10050	6	5.37	0.51253	RPS12	IRF2BP1	RNF5#204308	ZNF32	RPS27	ATP5F1D
GO:1902494	catalytic complex	1376	1	0.73	0.54350	ATP5F1D
GO:0005783	endoplasmic reticulum	1412	1	0.75	0.55341	RNF5#204308
GO:0012505	endomembrane system	3287	2	1.76	0.56373	RPS12	RNF5#204308
GO:0030054	cell junction	1539	1	0.82	0.58696	RPS27
GO:0043228	non-membrane-bounded organelle	3691	2	1.97	0.63939	RPS12	RPS27
GO:0043232	intracellular non-membrane-bounded organelle	3691	2	1.97	0.63939	RPS12	RPS27
GO:0016020	membrane	5625	3	3	0.65763	RPS12	RNF5#204308	ATP5F1D
GO:0005829	cytosol	4089	2	2.18	0.70659	RPS12	RPS27
GO:0005737	cytoplasm	8237	4	4.4	0.80321	RPS12	RNF5#204308	RPS27	ATP5F1D
GO:0005886	plasma membrane	2977	1	1.59	0.84241	RNF5#204308
GO:0071944	cell periphery	3267	1	1.74	0.87285	RNF5#204308
GO:0110165	cellular anatomical entity	11168	6	5.96	0.96526	RPS12	IRF2BP1	RNF5#204308	ZNF32	RPS27	ATP5F1D
GO:0005575	cellular_component	11234	6	6	1.00000	RPS12	IRF2BP1	RNF5#204308	ZNF32	RPS27	ATP5F1D
