## Supplemental Data Files for "Single-Nucleus to Whole Body Phenotyping Reveals Neuromuscular Impairment and Preserved Exercise Adaptations in Long-Term Pediatric HSCT Survivors >10 years after treatment": Supplemental Data 16 - Muscle_Pseudobulk_GOCC_Treatment_sub.xlsx

### Sheet: INFO
Pathway analysis - Gene onthology cell components for comparison between Exercise and Rest for each Cluster
Column	Description
GO.ID	GO-term ID number
Term	GO-term name
Annotated	Number of DE tested genes with this GO-term
Significant	Number of significant genes with this GO-term
Expected	Expected ratio
Fisher	p-value
Gene1-20	First 20 significant genes shown

### Sheet: Adipocyte
GO.ID	Term	Annotated	Significant	Expected	Fisher	Gene1	Gene2	Gene3	Gene4	Gene5	Gene6	Gene7	Gene8	Gene9	Gene10	Gene11	Gene12	Gene13	Gene14	Gene15	Gene16	Gene17	Gene18	Gene19	Gene20
GO:0030017	sarcomere	105	2	0.09	0.0032	TPM2	MYL1
GO:0030016	myofibril	116	2	0.1	0.0039	TPM2	MYL1
GO:0043292	contractile fiber	117	2	0.1	0.0040	TPM2	MYL1
GO:0015629	actin cytoskeleton	218	2	0.19	0.0133	TPM2	MYL1
GO:0016459	myosin complex	23	1	0.02	0.0199	MYL1
GO:0099512	supramolecular fiber	339	2	0.3	0.0309	TPM2	MYL1
GO:0099081	supramolecular polymer	343	2	0.3	0.0315	TPM2	MYL1
GO:0016528	sarcoplasm	46	1	0.04	0.0394	MB
GO:0000118	histone deacetylase complex	47	1	0.04	0.0403	MECOM
GO:0005884	actin filament	49	1	0.04	0.0420	TPM2
GO:0099080	supramolecular complex	517	2	0.45	0.0674	TPM2	MYL1
GO:0005829	cytosol	2337	4	2.04	0.0924	TPM2	MECOM	MYL1	MB
GO:0099513	polymeric cytoskeletal fiber	225	1	0.2	0.1812	TPM2
GO:0005856	cytoskeleton	914	2	0.8	0.1819	TPM2	MYL1
GO:0016607	nuclear speck	241	1	0.21	0.1930	MECOM
GO:0005737	cytoplasm	4366	5	3.8	0.2540	BICC1	TPM2	MECOM	MYL1	MB
GO:0032991	protein-containing complex	2324	3	2.02	0.3256	TPM2	MECOM	MYL1
GO:0016604	nuclear body	463	1	0.4	0.3433	MECOM
GO:0140513	nuclear protein-containing complex	628	1	0.55	0.4397	MECOM
GO:0070062	extracellular exosome	718	1	0.63	0.4873	MB
GO:0043230	extracellular organelle	726	1	0.63	0.4914	MB
GO:0065010	extracellular membrane-bounded organelle	726	1	0.63	0.4914	MB
GO:1903561	extracellular vesicle	726	1	0.63	0.4914	MB
GO:1902494	catalytic complex	815	1	0.71	0.5350	MECOM
GO:0005615	extracellular space	894	1	0.78	0.5711	MB
GO:0043228	non-membrane-bounded organelle	2034	2	1.77	0.5798	TPM2	MYL1
GO:0043232	intracellular non-membrane-bounded organelle	2034	2	1.77	0.5798	TPM2	MYL1
GO:0005576	extracellular region	1054	1	0.92	0.6374	MB
GO:0005622	intracellular anatomical structure	5295	5	4.61	0.6667	BICC1	TPM2	MECOM	MYL1	MB
GO:0031982	vesicle	1341	1	1.17	0.7356	MB
GO:0005654	nucleoplasm	1857	1	1.62	0.8583	MECOM
GO:0043226	organelle	5013	4	4.37	0.8760	TPM2	MECOM	MYL1	MB
GO:0031981	nuclear lumen	1990	1	1.73	0.8810	MECOM
GO:0031974	membrane-enclosed lumen	2354	1	2.05	0.9286	MECOM
GO:0043233	organelle lumen	2354	1	2.05	0.9286	MECOM
GO:0070013	intracellular organelle lumen	2354	1	2.05	0.9286	MECOM
GO:0043229	intracellular organelle	4834	3	4.21	0.9693	TPM2	MECOM	MYL1
GO:0110165	cellular anatomical entity	5709	5	4.97	0.9716	BICC1	TPM2	MECOM	MYL1	MB
GO:0005634	nucleus	2991	1	2.6	0.9748	MECOM
GO:0043227	membrane-bounded organelle	4735	2	4.12	0.9960	MECOM	MB
GO:0043231	intracellular membrane-bounded organelle	4471	1	3.89	0.9995	MECOM
GO:0005575	cellular_component	5742	5	5	1.0000	BICC1	TPM2	MECOM	MYL1	MB

### Sheet: Bcell
GO.ID	Term	Annotated	Significant	Expected	Fisher	Gene1	Gene2	Gene3	Gene4	Gene5	Gene6	Gene7	Gene8	Gene9	Gene10	Gene11	Gene12	Gene13	Gene14	Gene15	Gene16	Gene17	Gene18	Gene19	Gene20
GO:0005911	cell-cell junction	39	2	0.57	0.11	PCDH9	AKAP6
GO:0031967	organelle envelope	47	2	0.69	0.15	MT-ND3	AKAP6
GO:0031975	envelope	47	2	0.69	0.15	MT-ND3	AKAP6
GO:0030424	axon	49	2	0.72	0.16	PCDH9	TANC2
GO:0005739	mitochondrion	54	2	0.79	0.18	MT-ND3	FARS2
GO:0005815	microtubule organizing center	62	2	0.91	0.23	RESF1	IL4R
GO:0009897	external side of plasma membrane	20	1	0.29	0.26	IL4R
GO:0030426	growth cone	20	1	0.29	0.26	PCDH9
GO:0030427	site of polarized growth	22	1	0.32	0.28	PCDH9
GO:0045121	membrane raft	22	1	0.32	0.28	AKAP6
GO:0098857	membrane microdomain	22	1	0.32	0.28	AKAP6
GO:0070161	anchoring junction	72	2	1.05	0.28	PCDH9	AKAP6
GO:0031965	nuclear membrane	23	1	0.34	0.29	AKAP6
GO:0043235	receptor complex	23	1	0.34	0.29	IL4R
GO:0098796	membrane protein complex	75	2	1.1	0.30	MT-ND3	AKAP6
GO:0150034	distal axon	24	1	0.35	0.30	PCDH9
GO:1990904	ribonucleoprotein complex	27	1	0.39	0.33	NEAT1
GO:0031984	organelle subcompartment	84	2	1.23	0.35	AKAP6	GCNT1
GO:0005635	nuclear envelope	29	1	0.42	0.35	AKAP6
GO:0015630	microtubule cytoskeleton	88	2	1.29	0.37	RESF1	IL4R
GO:0005802	trans-Golgi network	32	1	0.47	0.38	GCNT1
GO:0030054	cell junction	151	3	2.21	0.38	PCDH9	AKAP6	TANC2
GO:0005768	endosome	91	2	1.33	0.39	STEAP1B	RAPGEF1
GO:0043005	neuron projection	93	2	1.36	0.40	PCDH9	TANC2
GO:0005886	plasma membrane	289	5	4.22	0.42	PCDH9	AKAP6	STEAP1B	RAPGEF1	IL4R
GO:0009986	cell surface	40	1	0.58	0.45	IL4R
GO:0030425	dendrite	42	1	0.61	0.47	TANC2
GO:0097447	dendritic tree	42	1	0.61	0.47	TANC2
GO:0098791	Golgi apparatus subcompartment	42	1	0.61	0.47	GCNT1
GO:0071944	cell periphery	304	5	4.44	0.48	PCDH9	AKAP6	STEAP1B	RAPGEF1	IL4R
GO:0098552	side of membrane	48	1	0.7	0.52	IL4R
GO:0016020	membrane	449	7	6.56	0.52	MT-ND3	PCDH9	AKAP6	GCNT1	STEAP1B	RAPGEF1	IL4R
GO:0031090	organelle membrane	187	3	2.73	0.54	MT-ND3	AKAP6	GCNT1
GO:0098794	postsynapse	51	1	0.75	0.54	TANC2
GO:0000139	Golgi membrane	52	1	0.76	0.55	GCNT1
GO:0043231	intracellular membrane-bounded organelle	655	10	9.57	0.55	MT-ND3	AKAP6	UBE2E2	GCNT1	RESF1	FARS2	STEAP1B	RAPGEF1	IL4R	NEAT1
GO:0005769	early endosome	53	1	0.77	0.55	RAPGEF1
GO:0005813	centrosome	53	1	0.77	0.55	IL4R
GO:0012505	endomembrane system	260	4	3.8	0.56	AKAP6	GCNT1	STEAP1B	RAPGEF1
GO:0005789	endoplasmic reticulum membrane	55	1	0.8	0.57	AKAP6
GO:0098827	endoplasmic reticulum subcompartment	55	1	0.8	0.57	AKAP6
GO:0042175	nuclear outer membrane-endoplasmic reticulum membrane network	56	1	0.82	0.57	AKAP6
GO:0036477	somatodendritic compartment	57	1	0.83	0.58	TANC2
GO:0048471	perinuclear region of cytoplasm	61	1	0.89	0.61	AKAP6
GO:0098588	bounding membrane of organelle	137	2	2	0.62	AKAP6	GCNT1
GO:0098590	plasma membrane region	72	1	1.05	0.67	AKAP6
GO:0005576	extracellular region	151	2	2.21	0.68	GCNT1	IL4R
GO:0120025	plasma membrane bounded cell projection	152	2	2.22	0.68	PCDH9	TANC2
GO:0032991	protein-containing complex	366	5	5.35	0.69	MT-ND3	AKAP6	RESF1	IL4R	NEAT1
GO:0043227	membrane-bounded organelle	690	10	10.09	0.70	MT-ND3	AKAP6	UBE2E2	GCNT1	RESF1	FARS2	STEAP1B	RAPGEF1	IL4R	NEAT1
GO:0042995	cell projection	161	2	2.35	0.72	PCDH9	TANC2
GO:0031410	cytoplasmic vesicle	162	2	2.37	0.72	STEAP1B	RAPGEF1
GO:0097708	intracellular vesicle	164	2	2.4	0.73	STEAP1B	RAPGEF1
GO:0005856	cytoskeleton	165	2	2.41	0.73	RESF1	IL4R
GO:0005783	endoplasmic reticulum	89	1	1.3	0.75	AKAP6
GO:0016604	nuclear body	89	1	1.3	0.75	NEAT1
GO:0043229	intracellular organelle	703	10	10.28	0.76	MT-ND3	AKAP6	UBE2E2	GCNT1	RESF1	FARS2	STEAP1B	RAPGEF1	IL4R	NEAT1
GO:0045202	synapse	100	1	1.46	0.79	TANC2
GO:1902494	catalytic complex	113	1	1.65	0.83	MT-ND3
GO:0005794	Golgi apparatus	118	1	1.72	0.85	GCNT1
GO:0043226	organelle	730	10	10.67	0.86	MT-ND3	AKAP6	UBE2E2	GCNT1	RESF1	FARS2	STEAP1B	RAPGEF1	IL4R	NEAT1
GO:0005615	extracellular space	133	1	1.94	0.88	GCNT1
GO:0005634	nucleus	453	5	6.62	0.89	AKAP6	UBE2E2	RESF1	IL4R	NEAT1
GO:0031982	vesicle	234	2	3.42	0.90	STEAP1B	RAPGEF1
GO:0031974	membrane-enclosed lumen	334	3	4.88	0.93	FARS2	IL4R	NEAT1
GO:0043233	organelle lumen	334	3	4.88	0.93	FARS2	IL4R	NEAT1
GO:0070013	intracellular organelle lumen	334	3	4.88	0.93	FARS2	IL4R	NEAT1
GO:0005622	intracellular anatomical structure	768	10	11.23	0.96	MT-ND3	AKAP6	UBE2E2	GCNT1	RESF1	FARS2	STEAP1B	RAPGEF1	IL4R	NEAT1
GO:0005654	nucleoplasm	299	2	4.37	0.97	IL4R	NEAT1
GO:0110165	cellular anatomical entity	819	12	11.97	0.97	MT-ND3	PCDH9	AKAP6	UBE2E2	GCNT1	RESF1	FARS2	STEAP1B	RAPGEF1	IL4R	TANC2	NEAT1
GO:0031981	nuclear lumen	314	2	4.59	0.97	IL4R	NEAT1
GO:0043228	non-membrane-bounded organelle	339	2	4.95	0.98	RESF1	IL4R
GO:0043232	intracellular non-membrane-bounded organelle	339	2	4.95	0.98	RESF1	IL4R
GO:0005737	cytoplasm	643	6	9.4	0.99	MT-ND3	AKAP6	GCNT1	FARS2	STEAP1B	RAPGEF1
GO:0005829	cytosol	387	1	5.66	1.00	RAPGEF1
GO:0005575	cellular_component	821	12	12	1.00	MT-ND3	PCDH9	AKAP6	UBE2E2	GCNT1	RESF1	FARS2	STEAP1B	RAPGEF1	IL4R	TANC2	NEAT1

### Sheet: Endo-s1
GO.ID	Term	Annotated	Significant	Expected	Fisher	Gene1	Gene2	Gene3	Gene4	Gene5	Gene6	Gene7	Gene8	Gene9	Gene10	Gene11	Gene12	Gene13	Gene14	Gene15	Gene16	Gene17	Gene18	Gene19	Gene20
GO:0030016	myofibril	156	15	2.25	5.8e-09	JPH2	ANKRD2	FBXO32	MYOM1	MYBPC1	MYOZ2	PAK1	LDB3	MYBPC2	SYNM	LRRC39	OBSCN	CAV3	BIN1	NEXN
GO:0042383	sarcolemma	93	12	1.34	7.5e-09	TRIM72	SNTA1	ATP1A2	SCN1B	SLC8A3	SSPN	SYNM	OBSCN	CACNA2D1	CAV3	ATP1B1	BIN1
GO:0043292	contractile fiber	162	15	2.34	9.8e-09	JPH2	ANKRD2	FBXO32	MYOM1	MYBPC1	MYOZ2	PAK1	LDB3	MYBPC2	SYNM	LRRC39	OBSCN	CAV3	BIN1	NEXN
GO:0030017	sarcomere	142	14	2.05	1.4e-08	JPH2	ANKRD2	FBXO32	MYOM1	MYBPC1	MYOZ2	PAK1	LDB3	MYBPC2	LRRC39	OBSCN	CAV3	BIN1	NEXN
GO:0016529	sarcoplasmic reticulum	48	9	0.69	2.1e-08	JPH2	TRDN	TMEM38B	SRL	ATP2A1	AGL	TMEM38A	ATP2A2	CACNA2D1
GO:0016528	sarcoplasm	64	10	0.92	2.2e-08	JPH2	TRDN	TMEM38B	SRL	ATP2A1	AGL	SLC8A3	TMEM38A	ATP2A2	CACNA2D1
GO:0033017	sarcoplasmic reticulum membrane	29	7	0.42	1.3e-07	JPH2	TRDN	TMEM38B	SRL	ATP2A1	TMEM38A	ATP2A2
GO:0031674	I band	95	10	1.37	9.9e-07	JPH2	ANKRD2	FBXO32	MYOZ2	PAK1	LDB3	OBSCN	CAV3	BIN1	NEXN
GO:0030315	T-tubule	31	6	0.45	4.4e-06	ATP1A2	SCN1B	CACNA2D1	CAV3	ATP1B1	BIN1
GO:0030018	Z disc	90	9	1.3	5.4e-06	JPH2	FBXO32	MYOZ2	PAK1	LDB3	OBSCN	CAV3	BIN1	NEXN
GO:0031672	A band	23	5	0.33	1.6e-05	MYOM1	MYBPC1	MYBPC2	LRRC39	OBSCN
GO:0099512	supramolecular fiber	512	19	7.39	0.00013	ARHGAP6	JPH2	ANKRD2	FBXO32	MYOM1	TRIM55	MYBPC1	MYOZ2	PAK1	LDB3	MYBPC2	SYNM	LRRC39	OBSCN	COBL	CAV3	TOGARAM2	BIN1	NEXN
GO:0014704	intercalated disc	35	5	0.5	0.00013	PAK1	ATP1A2	SCN1B	CAV3	ATP1B1
GO:0099081	supramolecular polymer	519	19	7.49	0.00015	ARHGAP6	JPH2	ANKRD2	FBXO32	MYOM1	TRIM55	MYBPC1	MYOZ2	PAK1	LDB3	MYBPC2	SYNM	LRRC39	OBSCN	COBL	CAV3	TOGARAM2	BIN1	NEXN
GO:0044291	cell-cell contact zone	51	5	0.74	0.00080	PAK1	ATP1A2	SCN1B	CAV3	ATP1B1
GO:0045211	postsynaptic membrane	110	7	1.59	0.00103	DCC	SNTA1	ATAD1#138138	LRRTM3	SSPN	LRFN3	HIP1
GO:0099080	supramolecular complex	769	22	11.1	0.00139	ARHGAP6	JPH2	ANKRD2	FBXO32	RBM20	MYOM1	TRIM55	CENPP	MYBPC1	MYOZ2	PAK1	LDB3	MYBPC2	SYNM	LRRC39	OBSCN	COBL	CAV3	TOGARAM2	UBAP2L
GO:0098797	plasma membrane protein complex	263	11	3.79	0.00143	SNTA1	ITGB6	ATP1A2	MPP7	SCN1B	SSPN	CACNA2D1	CAV3	ATP1B1	LRRC38	APH1A
GO:0030054	cell junction	1203	30	17.36	0.00162	DCC	LMO7	HOMER2	SNTA1	ITGB6	ATAD1#138138	PAK1	ATP1A2	MPP7	LDB3	LRRTM3	SLC16A10	SCN1B	SLC8A3	CAP2	SSPN	CAMK2A	LRFN3	SYNM	CDC42EP4
GO:0098590	plasma membrane region	594	18	8.57	0.00211	DCC	LMO7	SLC47A1	SLCO5A1	GPI#105220	SNTA1	ATAD1#138138	PAK1	ATP1A2	SLC29A2	LRRTM3	SLC16A10	SSPN	LRFN3	HIP1	CAV3	ATP1B1	APH1A
GO:0005886	plasma membrane	2348	49	33.88	0.00220	FREM2	DCC	JPH2	LMO7	SLC47A1	TRDN	SLCO5A1	PRRG1	ADGRA3	GPI#105220	BEST3	HOMER2	TRIM72	SEMA3C	SNTA1	ROS1	ITGB6	ATAD1#138138	PAK1	ATP1A2
GO:0000791	euchromatin	41	4	0.59	0.00277	ANKRD2	ESR1	PADI2	JUN
GO:0098794	postsynapse	335	12	4.83	0.00322	DCC	HOMER2	SNTA1	ATAD1#138138	ATP1A2	LRRTM3	SLC8A3	CAP2	SSPN	CAMK2A	LRFN3	HIP1
GO:0097060	synaptic membrane	171	8	2.47	0.00326	DCC	SNTA1	ATAD1#138138	LRRTM3	SSPN	LRFN3	HIP1	APH1A
GO:1902495	transmembrane transporter complex	148	7	2.14	0.00550	BEST3	ATP2A1	ATP1A2	SCN1B	CACNA2D1	ATP1B1	LRRC38
GO:1990351	transporter complex	164	7	2.37	0.00949	BEST3	ATP2A1	ATP1A2	SCN1B	CACNA2D1	ATP1B1	LRRC38
GO:0045202	synapse	744	19	10.73	0.01011	DCC	HOMER2	SNTA1	ATAD1#138138	ATP1A2	LRRTM3	SLC8A3	CAP2	SSPN	CAMK2A	LRFN3	HIP1	ATP2A2	SYPL2	CAV3	BIN1	TPRG1L	APH1A	RPS3A
GO:0098796	membrane protein complex	643	17	9.28	0.01080	BEST3	PAM16#217930	ATP2A1	SNTA1	ITGB6	ATP1A2	LAMTOR1	MPP7	SCN1B	SSPN	RNASEK	EMC10	CACNA2D1	CAV3	ATP1B1	LRRC38	APH1A
GO:0071944	cell periphery	2540	49	36.65	0.01141	FREM2	DCC	JPH2	LMO7	SLC47A1	TRDN	SLCO5A1	PRRG1	ADGRA3	GPI#105220	BEST3	HOMER2	TRIM72	SEMA3C	SNTA1	ROS1	ITGB6	ATAD1#138138	PAK1	ATP1A2
GO:0005911	cell-cell junction	309	10	4.46	0.01376	PAK1	ATP1A2	MPP7	LDB3	SCN1B	SYNM	CDC42EP4	CAV3	ATP1B1	NEXN
GO:0014069	postsynaptic density	177	7	2.55	0.01402	DCC	HOMER2	LRRTM3	SLC8A3	CAP2	CAMK2A	LRFN3
GO:0070161	anchoring junction	564	15	8.14	0.01563	LMO7	SNTA1	ITGB6	PAK1	ATP1A2	MPP7	LDB3	SCN1B	SLC8A3	SYNM	CDC42EP4	CAV3	ATP1B1	NEXN	RPS3A
GO:0016328	lateral plasma membrane	37	3	0.53	0.01595	SNTA1	MPP7	ATP1B1
GO:0032279	asymmetric synapse	184	7	2.65	0.01702	DCC	HOMER2	LRRTM3	SLC8A3	CAP2	CAMK2A	LRFN3
GO:0043679	axon terminus	38	3	0.55	0.01714	SLC8A3	BIN1	TPRG1L
GO:0098839	postsynaptic density membrane	38	3	0.55	0.01714	DCC	LRRTM3	LRFN3
GO:0099572	postsynaptic specialization	187	7	2.7	0.01844	DCC	HOMER2	LRRTM3	SLC8A3	CAP2	CAMK2A	LRFN3
GO:0008287	protein serine/threonine phosphatase complex	40	3	0.58	0.01966	PPP2R3B#167393	PPP1R3A	PPP1R3C
GO:1903293	phosphatase complex	40	3	0.58	0.01966	PPP2R3B#167393	PPP1R3A	PPP1R3C
GO:0005884	actin filament	74	4	1.07	0.02191	ARHGAP6	PAK1	LDB3	COBL
GO:0034702	monoatomic ion channel complex	113	5	1.63	0.02357	BEST3	ATP2A1	SCN1B	CACNA2D1	LRRC38
GO:0034703	cation channel complex	76	4	1.1	0.02390	ATP2A1	SCN1B	CACNA2D1	LRRC38
GO:0098984	neuron to neuron synapse	198	7	2.86	0.02435	DCC	HOMER2	LRRTM3	SLC8A3	CAP2	CAMK2A	LRFN3
GO:0099634	postsynaptic specialization membrane	45	3	0.65	0.02681	DCC	LRRTM3	LRFN3
GO:0031594	neuromuscular junction	46	3	0.66	0.02839	SNTA1	SLC8A3	CAV3
GO:0044306	neuron projection terminus	48	3	0.69	0.03169	SLC8A3	BIN1	TPRG1L
GO:0005789	endoplasmic reticulum membrane	727	17	10.49	0.03187	JPH2	TRDN	TMEM38B	FDFT1#079459	GPAT3	SRL	ATP2A1	HACD1	GET3	YIPF7	SLC8A3	EMC10	SLC36A2	PLCD4	TMEM38A	ATP2A2	APH1A
GO:0031090	organelle membrane	2173	41	31.35	0.03208	MAOB	JPH2	BCL2L13	TRDN	TMEM38B	GPI#105220	FDFT1#079459	GPAT3	ULK2	SRL	PAM16#217930	TRIM72	MRPS9	ATP2A1	HACD1	ATAD1#138138	PAK1	GET3	ATP1A2	LAMTOR1
GO:0098827	endoplasmic reticulum subcompartment	731	17	10.55	0.03335	JPH2	TRDN	TMEM38B	FDFT1#079459	GPAT3	SRL	ATP2A1	HACD1	GET3	YIPF7	SLC8A3	EMC10	SLC36A2	PLCD4	TMEM38A	ATP2A2	APH1A
GO:0016323	basolateral plasma membrane	127	5	1.83	0.03648	SLC47A1	SLCO5A1	SLC29A2	SLC16A10	ATP1B1
GO:0042175	nuclear outer membrane-endoplasmic reticulum membrane network	743	17	10.72	0.03809	JPH2	TRDN	TMEM38B	FDFT1#079459	GPAT3	SRL	ATP2A1	HACD1	GET3	YIPF7	SLC8A3	EMC10	SLC36A2	PLCD4	TMEM38A	ATP2A2	APH1A
GO:0030425	dendrite	321	9	4.63	0.04236	MAOB	HOMER2	PAK1	ATP1A2	SLC8A3	CAMK2A	LRFN3	COBL	BIN1
GO:0097447	dendritic tree	321	9	4.63	0.04236	MAOB	HOMER2	PAK1	ATP1A2	SLC8A3	CAMK2A	LRFN3	COBL	BIN1
GO:0030672	synaptic vesicle membrane	54	3	0.78	0.04272	SYPL2	BIN1	TPRG1L
GO:0099501	exocytic vesicle membrane	54	3	0.78	0.04272	SYPL2	BIN1	TPRG1L
GO:0150034	distal axon	134	5	1.93	0.04429	DCC	SLC8A3	COBL	BIN1	TPRG1L
GO:0030424	axon	327	9	4.72	0.04670	DCC	PAK1	SCN1B	SLC8A3	LRFN3	COBL	BIN1	TPRG1L	NEXN
GO:0005912	adherens junction	137	5	1.98	0.04793	MPP7	LDB3	SYNM	CDC42EP4	NEXN
GO:0016020	membrane	4482	74	64.67	0.05918	FREM2	DCC	MAOB	JPH2	BCL2L13	LMO7	SLC47A1	TRDN	SLCO5A1	TMEM38B	PRRG1	ADGRA3	GPI#105220	FDFT1#079459	GPAT3	ULK2	BEST3	TSPAN18	SRL	PAM16#217930
GO:0009925	basal plasma membrane	146	5	2.11	0.05986	SLC47A1	SLCO5A1	SLC29A2	SLC16A10	ATP1B1
GO:0015935	small ribosomal subunit	28	2	0.4	0.06119	MRPS9	RPS3A
GO:0044304	main axon	32	2	0.46	0.07739	SCN1B	BIN1
GO:0036477	somatodendritic compartment	416	10	6	0.07771	MAOB	HOMER2	PAK1	ATP1A2	SCN1B	SLC8A3	CAMK2A	LRFN3	COBL	BIN1
GO:0045178	basal part of cell	158	5	2.28	0.07819	SLC47A1	SLCO5A1	SLC29A2	SLC16A10	ATP1B1
GO:0008021	synaptic vesicle	113	4	1.63	0.08042	SYPL2	BIN1	TPRG1L	APH1A
GO:0034704	calcium channel complex	33	2	0.48	0.08162	ATP2A1	CACNA2D1
GO:0048786	presynaptic active zone	36	2	0.52	0.09475	LRFN3	TPRG1L
GO:0015629	actin cytoskeleton	323	8	4.66	0.09501	ARHGAP6	MYOZ2	PAK1	LDB3	CDC42EP4	COBL	BIN1	NEXN
GO:0042734	presynaptic membrane	76	3	1.1	0.09678	LRFN3	HIP1	APH1A
GO:0070382	exocytic vesicle	121	4	1.75	0.09742	SYPL2	BIN1	TPRG1L	APH1A
GO:0030665	clathrin-coated vesicle membrane	77	3	1.11	0.09970	RNASEK	EGF	HIP1
GO:0098588	bounding membrane of organelle	1348	25	19.45	0.10785	MAOB	JPH2	TRDN	TMEM38B	GPI#105220	SRL	ATP2A1	ATAD1#138138	LAMTOR1	HS3ST5	SLC8A3	RNASEK	SLC36A2	EGF	CAMK2A	TMEM38A	HIP1	ASB15	ATP2A2	SYPL2
GO:0098793	presynapse	281	7	4.05	0.11157	SLC8A3	LRFN3	HIP1	SYPL2	BIN1	TPRG1L	APH1A
GO:0098978	glutamatergic synapse	232	6	3.35	0.11872	HOMER2	ATAD1#138138	LRRTM3	LRFN3	HIP1	BIN1
GO:0043005	neuron projection	655	13	9.45	0.14971	DCC	MAOB	HOMER2	PAK1	ATP1A2	SCN1B	SLC8A3	CAMK2A	LRFN3	COBL	BIN1	TPRG1L	NEXN
GO:0005783	endoplasmic reticulum	1155	21	16.66	0.15523	JPH2	TRDN	TMEM38B	FDFT1#079459	GPAT3	SRL	ATP2A1	AGL	HACD1	GET3	YIPF7	SLC8A3	EMC10	SLC36A2	PLCD4	TMEM38A	ATP2A2	CACNA2D1	CAV3	APH1A
GO:0043197	dendritic spine	97	3	1.4	0.16452	ATP1A2	SLC8A3	CAMK2A
GO:0044309	neuron spine	99	3	1.43	0.17159	ATP1A2	SLC8A3	CAMK2A
GO:0005901	caveola	52	2	0.75	0.17253	ATP1A2	CAV3
GO:0098685	Schaffer collateral - CA1 synapse	53	2	0.76	0.17770	DCC	HIP1
GO:0017053	transcription repressor complex	54	2	0.78	0.18289	TBX15	BIN1
GO:0043204	perikaryon	54	2	0.78	0.18289	SCN1B	SLC8A3
GO:0045177	apical part of cell	209	5	3.02	0.18414	LMO7	SLC47A1	HOMER2	SLC29A2	ATP1B1
GO:0099503	secretory vesicle	507	10	7.32	0.19598	GPI#105220	AGL	LAMTOR1	EGF	PADI2	SYPL2	CACNA2D1	BIN1	TPRG1L	APH1A
GO:0101002	ficolin-1-rich granule	107	3	1.54	0.20066	GPI#105220	AGL	LAMTOR1
GO:0043025	neuronal cell body	218	5	3.15	0.20674	MAOB	ATP1A2	SCN1B	SLC8A3	COBL
GO:0044391	ribosomal subunit	59	2	0.85	0.20915	MRPS9	RPS3A
GO:0031984	organelle subcompartment	954	17	13.76	0.21186	JPH2	TRDN	TMEM38B	FDFT1#079459	GPAT3	SRL	ATP2A1	HACD1	GET3	YIPF7	SLC8A3	EMC10	SLC36A2	PLCD4	TMEM38A	ATP2A2	APH1A
GO:0034774	secretory granule lumen	165	4	2.38	0.21507	GPI#105220	AGL	EGF	PADI2
GO:0044853	plasma membrane raft	61	2	0.88	0.21976	ATP1A2	CAV3
GO:0060205	cytoplasmic vesicle lumen	167	4	2.41	0.22116	GPI#105220	AGL	EGF	PADI2
GO:0031983	vesicle lumen	168	4	2.42	0.22423	GPI#105220	AGL	EGF	PADI2
GO:0016324	apical plasma membrane	170	4	2.45	0.23039	LMO7	SLC47A1	SLC29A2	ATP1B1
GO:0005925	focal adhesion	299	6	4.31	0.26283	LMO7	ITGB6	PAK1	CAV3	NEXN	RPS3A
GO:0016469	proton-transporting two-sector ATPase complex	21	1	0.3	0.26328	RNASEK
GO:0030659	cytoplasmic vesicle membrane	737	13	10.63	0.26451	ULK2	TRIM72	LAMTOR1	RNASEK	SLC36A2	EGF	CAMK2A	HIP1	ASB15	SYPL2	BIN1	TPRG1L	APH1A
GO:0099513	polymeric cytoskeletal fiber	361	7	5.21	0.26548	ARHGAP6	TRIM55	PAK1	LDB3	SYNM	COBL	TOGARAM2
GO:0030055	cell-substrate junction	304	6	4.39	0.27515	LMO7	ITGB6	PAK1	CAV3	NEXN	RPS3A
GO:0012506	vesicle membrane	746	13	10.76	0.27878	ULK2	TRIM72	LAMTOR1	RNASEK	SLC36A2	EGF	CAMK2A	HIP1	ASB15	SYPL2	BIN1	TPRG1L	APH1A
GO:0044297	cell body	248	5	3.58	0.28763	MAOB	ATP1A2	SCN1B	SLC8A3	COBL

### Sheet: Endo-s3
GO.ID	Term	Annotated	Significant	Expected	Fisher	Gene1	Gene2	Gene3	Gene4	Gene5	Gene6	Gene7	Gene8	Gene9	Gene10	Gene11	Gene12	Gene13	Gene14	Gene15	Gene16	Gene17	Gene18	Gene19	Gene20
GO:0030017	sarcomere	113	14	0.98	1.7e-13	ANKRD2	CMYA5	HOMER1	MYL1	PLEC	MYPN	MYOT	RYR1	PDLIM3	LRRC39	OBSCN	BIN1	NEXN	ACTN2
GO:0030016	myofibril	119	14	1.03	3.6e-13	ANKRD2	CMYA5	HOMER1	MYL1	PLEC	MYPN	MYOT	RYR1	PDLIM3	LRRC39	OBSCN	BIN1	NEXN	ACTN2
GO:0043292	contractile fiber	125	14	1.08	7.2e-13	ANKRD2	CMYA5	HOMER1	MYL1	PLEC	MYPN	MYOT	RYR1	PDLIM3	LRRC39	OBSCN	BIN1	NEXN	ACTN2
GO:0031674	I band	73	11	0.63	1.2e-11	ANKRD2	HOMER1	PLEC	MYPN	MYOT	RYR1	PDLIM3	OBSCN	BIN1	NEXN	ACTN2
GO:0030018	Z disc	68	10	0.59	1.5e-10	HOMER1	PLEC	MYPN	MYOT	RYR1	PDLIM3	OBSCN	BIN1	NEXN	ACTN2
GO:0099512	supramolecular fiber	323	16	2.79	3.2e-09	ARHGAP6	ANKRD2	CMYA5	HOMER1	MYL1	PLEC	MYPN	MYOT	RYR1	PDLIM3	ELN	LRRC39	OBSCN	BIN1	NEXN	ACTN2
GO:0099081	supramolecular polymer	327	16	2.83	3.9e-09	ARHGAP6	ANKRD2	CMYA5	HOMER1	MYL1	PLEC	MYPN	MYOT	RYR1	PDLIM3	ELN	LRRC39	OBSCN	BIN1	NEXN	ACTN2
GO:0042383	sarcolemma	62	8	0.54	3.7e-08	DTNA	ATP1A2	PLEC	MYOT	RYR1	OBSCN	ATP1B1	BIN1
GO:0099080	supramolecular complex	478	17	4.13	1.3e-07	ARHGAP6	ANKRD2	CMYA5	HOMER1	MYL1	PLEC	MYPN	MYOT	RYR1	RBFOX1	PDLIM3	ELN	LRRC39	OBSCN	BIN1	NEXN	ACTN2
GO:0016528	sarcoplasm	46	6	0.4	2.1e-06	CMYA5	SRL	AGL	PLEC	FSD2	RYR1
GO:0016529	sarcoplasmic reticulum	34	5	0.29	8.7e-06	CMYA5	SRL	AGL	FSD2	RYR1
GO:0043005	neuron projection	395	12	3.42	8.0e-05	ADCY2	DTNA	HOMER1	SHANK3	ATP1A2	PLEC	MYPN	CALCR	MYOT	BIN1	NEXN	ACTN2
GO:0030424	axon	206	8	1.78	0.00031	DTNA	HOMER1	PLEC	MYPN	CALCR	MYOT	BIN1	NEXN
GO:0120025	plasma membrane bounded cell projection	683	15	5.91	0.00034	ADCY2	DTNA	HOMER1	GPI#105220	SHANK3	ATP1A2	PLEC	CTNNA3	MYPN	CALCR	MYOT	ATP1B1	BIN1	NEXN	ACTN2
GO:0042995	cell projection	723	15	6.25	0.00063	ADCY2	DTNA	HOMER1	GPI#105220	SHANK3	ATP1A2	PLEC	CTNNA3	MYPN	CALCR	MYOT	ATP1B1	BIN1	NEXN	ACTN2
GO:0014704	intercalated disc	22	3	0.19	0.00082	ATP1A2	CTNNA3	ATP1B1
GO:0036477	somatodendritic compartment	254	8	2.2	0.00124	ADCY2	HOMER1	SHANK3	ATP1A2	PLEC	MYOT	BIN1	ACTN2
GO:0030425	dendrite	198	7	1.71	0.00133	ADCY2	HOMER1	SHANK3	ATP1A2	PLEC	BIN1	ACTN2
GO:0097447	dendritic tree	198	7	1.71	0.00133	ADCY2	HOMER1	SHANK3	ATP1A2	PLEC	BIN1	ACTN2
GO:0043197	dendritic spine	67	4	0.58	0.00249	HOMER1	SHANK3	ATP1A2	ACTN2
GO:0044291	cell-cell contact zone	32	3	0.28	0.00250	ATP1A2	CTNNA3	ATP1B1
GO:0044309	neuron spine	68	4	0.59	0.00263	HOMER1	SHANK3	ATP1A2	ACTN2
GO:0015629	actin cytoskeleton	241	7	2.08	0.00409	ARHGAP6	MYL1	MYOT	PDLIM3	BIN1	NEXN	ACTN2
GO:0043228	non-membrane-bounded organelle	1777	24	15.36	0.00479	ARHGAP6	ANKRD2	CMYA5	DTNA	HOMER1	CECR2	BCL6	MYL1	PLIN1	PLEC	CTNNA3	MYPN	RETREG1	MYOT	RYR1	RBFOX1	PDLIM3	LRRC39	OBSCN	MRPL33
GO:0043232	intracellular non-membrane-bounded organelle	1777	24	15.36	0.00479	ARHGAP6	ANKRD2	CMYA5	DTNA	HOMER1	CECR2	BCL6	MYL1	PLIN1	PLEC	CTNNA3	MYPN	RETREG1	MYOT	RYR1	RBFOX1	PDLIM3	LRRC39	OBSCN	MRPL33
GO:0005884	actin filament	55	3	0.48	0.01153	ARHGAP6	PDLIM3	ACTN2
GO:0033017	sarcoplasmic reticulum membrane	21	2	0.18	0.01381	SRL	RYR1
GO:1902495	transmembrane transporter complex	70	3	0.61	0.02201	ATP1A2	RYR1	ATP1B1
GO:0000791	euchromatin	29	2	0.25	0.02556	ANKRD2	CECR2
GO:0071944	cell periphery	1461	19	12.63	0.02580	ADCY2	CMYA5	DTNA	HOMER1	GPI#105220	SHANK3	ATP1A2	PLEC	MYPN	CALCR	MYOT	RYR1	ELN	FBLN2	OBSCN	ATP1B1	BIN1	NEXN	ACTN2
GO:1990351	transporter complex	80	3	0.69	0.03113	ATP1A2	RYR1	ATP1B1
GO:0005911	cell-cell junction	208	5	1.8	0.03210	ATP1A2	CTNNA3	PDLIM3	ATP1B1	NEXN
GO:0045111	intermediate filament cytoskeleton	34	2	0.29	0.03437	DTNA	PLEC
GO:0034774	secretory granule lumen	85	3	0.73	0.03634	GPI#105220	AGL	ACTN2
GO:0060205	cytoplasmic vesicle lumen	85	3	0.73	0.03634	GPI#105220	AGL	ACTN2
GO:0031983	vesicle lumen	86	3	0.74	0.03743	GPI#105220	AGL	ACTN2
GO:1904813	ficolin-1-rich granule lumen	37	2	0.32	0.04015	GPI#105220	AGL
GO:0098797	plasma membrane protein complex	153	4	1.32	0.04185	ATP1A2	CALCR	RYR1	ATP1B1
GO:0070161	anchoring junction	391	7	3.38	0.04784	ATP1A2	PLEC	CTNNA3	PDLIM3	ATP1B1	NEXN	ACTN2
GO:0005811	lipid droplet	41	2	0.35	0.04838	PLIN1	G0S2
GO:0005886	plasma membrane	1355	17	11.72	0.05176	ADCY2	CMYA5	DTNA	HOMER1	GPI#105220	SHANK3	ATP1A2	PLEC	MYPN	CALCR	MYOT	RYR1	OBSCN	ATP1B1	BIN1	NEXN	ACTN2
GO:0005912	adherens junction	98	3	0.85	0.05183	CTNNA3	PDLIM3	NEXN
GO:0030054	cell junction	768	11	6.64	0.05663	DTNA	HOMER1	SHANK3	ATP1A2	PLEC	CTNNA3	PDLIM3	ATP1B1	BIN1	NEXN	ACTN2
GO:0005929	cilium	176	4	1.52	0.06397	GPI#105220	SHANK3	CALCR	ATP1B1
GO:0005737	cytoplasm	3653	36	31.58	0.06547	ARGLU1	ADCY2	ARHGAP6	ANKRD2	CMYA5	DTNA	HOMER1	GPI#105220	SHANK3	SRL	BCL6	TPRG1	ASB5	AGL	MYL1	PLIN1	ATP1A2	PLEC	CTNNA3	PPP1R3A
GO:0014069	postsynaptic density	118	3	1.02	0.08091	HOMER1	SHANK3	ACTN2
GO:0019898	extrinsic component of membrane	55	2	0.48	0.08128	DTNA	BIN1
GO:0045211	postsynaptic membrane	55	2	0.48	0.08128	SHANK3	ACTN2
GO:0101002	ficolin-1-rich granule	57	2	0.49	0.08642	GPI#105220	AGL
GO:0099572	postsynaptic specialization	122	3	1.05	0.08743	HOMER1	SHANK3	ACTN2
GO:0032279	asymmetric synapse	125	3	1.08	0.09247	HOMER1	SHANK3	ACTN2
GO:0099503	secretory vesicle	284	5	2.46	0.09578	GPI#105220	AGL	CALCR	BIN1	ACTN2
GO:0043025	neuronal cell body	127	3	1.1	0.09589	HOMER1	ATP1A2	MYOT
GO:0098984	neuron to neuron synapse	133	3	1.15	0.10648	HOMER1	SHANK3	ACTN2
GO:0099513	polymeric cytoskeletal fiber	212	4	1.83	0.10876	ARHGAP6	PLEC	PDLIM3	ACTN2
GO:0098794	postsynapse	215	4	1.86	0.11301	HOMER1	SHANK3	ATP1A2	ACTN2
GO:0044297	cell body	144	3	1.25	0.12702	HOMER1	ATP1A2	MYOT
GO:0098978	glutamatergic synapse	151	3	1.31	0.14080	HOMER1	BIN1	ACTN2
GO:0030141	secretory granule	235	4	2.03	0.14325	GPI#105220	AGL	CALCR	ACTN2
GO:0034704	calcium channel complex	20	1	0.17	0.15972	RYR1
GO:0043209	myelin sheath	21	1	0.18	0.16702	PLEC
GO:0099634	postsynaptic specialization membrane	21	1	0.18	0.16702	ACTN2
GO:0016328	lateral plasma membrane	22	1	0.19	0.17425	ATP1B1
GO:0044391	ribosomal subunit	22	1	0.19	0.17425	MRPL33
GO:0043230	extracellular organelle	635	8	5.49	0.17447	GPI#105220	GREB1	ATP1A2	PLEC	RYR1	FBLN2	ATP1B1	ACTN2
GO:0065010	extracellular membrane-bounded organelle	635	8	5.49	0.17447	GPI#105220	GREB1	ATP1A2	PLEC	RYR1	FBLN2	ATP1B1	ACTN2
GO:1903561	extracellular vesicle	635	8	5.49	0.17447	GPI#105220	GREB1	ATP1A2	PLEC	RYR1	FBLN2	ATP1B1	ACTN2
GO:0005856	cytoskeleton	839	10	7.25	0.17582	ARHGAP6	DTNA	MYL1	PLEC	CTNNA3	MYOT	PDLIM3	BIN1	NEXN	ACTN2
GO:0097060	synaptic membrane	88	2	0.76	0.17600	SHANK3	ACTN2
GO:0098590	plasma membrane region	347	5	3	0.17739	GPI#105220	SHANK3	ATP1A2	ATP1B1	ACTN2
GO:0031093	platelet alpha granule lumen	23	1	0.2	0.18143	ACTN2
GO:0005801	cis-Golgi network	25	1	0.22	0.19559	RETREG1
GO:0008287	protein serine/threonine phosphatase complex	25	1	0.22	0.19559	PPP1R3A
GO:1903293	phosphatase complex	25	1	0.22	0.19559	PPP1R3A
GO:0045202	synapse	460	6	3.98	0.20210	DTNA	HOMER1	SHANK3	ATP1A2	BIN1	ACTN2
GO:0005657	replication fork	27	1	0.23	0.20952	BCL6
GO:0036126	sperm flagellum	27	1	0.23	0.20952	ATP1B1
GO:0043679	axon terminus	27	1	0.23	0.20952	BIN1
GO:0016459	myosin complex	28	1	0.24	0.21639	MYL1
GO:0062023	collagen-containing extracellular matrix	101	2	0.87	0.21699	ELN	FBLN2
GO:0097729	9+2 motile cilium	29	1	0.25	0.22320	ATP1B1
GO:0045121	membrane raft	104	2	0.9	0.22660	ADCY2	ATP1A2
GO:0098857	membrane microdomain	104	2	0.9	0.22660	ADCY2	ATP1A2
GO:0001669	acrosomal vesicle	30	1	0.26	0.22996	CALCR
GO:0005576	extracellular region	895	10	7.74	0.23369	GPI#105220	GREB1	AGL	ATP1A2	PLEC	RYR1	ELN	FBLN2	ATP1B1	ACTN2
GO:0016604	nuclear body	384	5	3.32	0.23497	ANKRD2	CMYA5	BCL6	RETREG1	OBSCN
GO:0019897	extrinsic component of plasma membrane	32	1	0.28	0.24331	DTNA
GO:0005903	brush border	33	1	0.29	0.24989	PLEC
GO:0016234	inclusion body	33	1	0.29	0.24989	AGL
GO:0030864	cortical actin cytoskeleton	33	1	0.29	0.24989	ACTN2
GO:0044306	neuron projection terminus	33	1	0.29	0.24989	BIN1
GO:0031253	cell projection membrane	112	2	0.97	0.25236	GPI#105220	SHANK3
GO:0030672	synaptic vesicle membrane	34	1	0.29	0.25642	BIN1
GO:0099501	exocytic vesicle membrane	34	1	0.29	0.25642	BIN1
GO:0017053	transcription repressor complex	36	1	0.31	0.26932	BIN1
GO:0031091	platelet alpha granule	36	1	0.31	0.26932	ACTN2
GO:0030312	external encapsulating structure	119	2	1.03	0.27499	ELN	FBLN2
GO:0031012	extracellular matrix	119	2	1.03	0.27499	ELN	FBLN2
GO:0034703	cation channel complex	37	1	0.32	0.27569	RYR1
GO:0005783	endoplasmic reticulum	621	7	5.37	0.28563	CMYA5	SRL	AGL	PLIN1	FSD2	RETREG1	RYR1

### Sheet: Endo-s4
GO.ID	Term	Annotated	Significant	Expected	Fisher	Gene1	Gene2	Gene3	Gene4	Gene5	Gene6	Gene7	Gene8	Gene9	Gene10	Gene11	Gene12	Gene13	Gene14	Gene15	Gene16	Gene17	Gene18	Gene19	Gene20
GO:0016528	sarcoplasm	36	16	1.21	3.8e-15	TRDN	CMYA5	TMEM38B	JPH1	SRL	ATP2A1	AGL	SGCD	FSD2	SLC8A3	RYR1	TMEM38A	ATP2A2	NOS1	CACNA2D1	MB
GO:0030016	myofibril	91	23	3.06	4.5e-15	MYO18B	CMYA5	FBXO32	HOMER1	MYOM1	KCNN2	JPH1	SYNPO2	MYBPC1	MYH1	MYL1	PAK1	MYPN	LDB3	MYOT	MYBPC2	RYR1	PDLIM3	ANK2	LRRC39
GO:0030017	sarcomere	83	22	2.79	6.4e-15	MYO18B	CMYA5	FBXO32	HOMER1	MYOM1	KCNN2	JPH1	SYNPO2	MYBPC1	MYH1	MYL1	PAK1	MYPN	LDB3	MYOT	MYBPC2	RYR1	PDLIM3	ANK2	LRRC39
GO:0043292	contractile fiber	93	23	3.12	7.5e-15	MYO18B	CMYA5	FBXO32	HOMER1	MYOM1	KCNN2	JPH1	SYNPO2	MYBPC1	MYH1	MYL1	PAK1	MYPN	LDB3	MYOT	MYBPC2	RYR1	PDLIM3	ANK2	LRRC39
GO:0016529	sarcoplasmic reticulum	29	14	0.97	5.3e-14	TRDN	CMYA5	TMEM38B	JPH1	SRL	ATP2A1	AGL	SGCD	FSD2	RYR1	TMEM38A	ATP2A2	NOS1	CACNA2D1
GO:0030018	Z disc	51	15	1.71	3.6e-11	MYO18B	FBXO32	HOMER1	KCNN2	JPH1	SYNPO2	PAK1	MYPN	LDB3	MYOT	RYR1	PDLIM3	ANK2	OBSCN	NEXN
GO:0031674	I band	54	15	1.81	9.0e-11	MYO18B	FBXO32	HOMER1	KCNN2	JPH1	SYNPO2	PAK1	MYPN	LDB3	MYOT	RYR1	PDLIM3	ANK2	OBSCN	NEXN
GO:0042383	sarcolemma	53	14	1.78	8.4e-10	SGCG	FGF13	MLIP	ATP1A2	SGCD	MYOT	SLC8A3	RYR1	ANK2	NOS1	OBSCN	DAG1	CACNA2D1	ATP1B1
GO:0099081	supramolecular polymer	243	27	8.16	1.2e-08	MYO18B	ARHGAP6	FGF13	CMYA5	FBXO32	HOMER1	MYOM1	KCNN2	JPH1	SYNPO2	MYBPC1	MYH1	MYL1	PAK1	MYPN	LDB3	MYOT	MYBPC2	RYR1	PDLIM3
GO:0099512	supramolecular fiber	240	26	8.06	4.2e-08	MYO18B	ARHGAP6	FGF13	CMYA5	FBXO32	HOMER1	MYOM1	KCNN2	JPH1	SYNPO2	MYBPC1	MYH1	MYL1	PAK1	MYPN	LDB3	MYOT	MYBPC2	RYR1	PDLIM3
GO:1902495	transmembrane transporter complex	50	9	1.68	3.1e-05	MT-CO1	HCN1	KCNMA1	ATP2A1	ATP1A2	KCNQ5	RYR1	CACNA2D1	ATP1B1
GO:0044291	cell-cell contact zone	29	7	0.97	3.4e-05	FGF13	MYH1	PAK1	ATP1A2	CTNNA3	ANK2	ATP1B1
GO:0099080	supramolecular complex	362	27	12.15	3.9e-05	MYO18B	ARHGAP6	FGF13	CMYA5	FBXO32	HOMER1	MYOM1	KCNN2	JPH1	SYNPO2	MYBPC1	MYH1	MYL1	PAK1	MYPN	LDB3	MYOT	MYBPC2	RYR1	PDLIM3
GO:1990351	transporter complex	57	9	1.91	9.2e-05	MT-CO1	HCN1	KCNMA1	ATP2A1	ATP1A2	KCNQ5	RYR1	CACNA2D1	ATP1B1
GO:0034703	cation channel complex	28	6	0.94	0.00026	HCN1	KCNMA1	ATP2A1	KCNQ5	RYR1	CACNA2D1
GO:0098794	postsynapse	170	15	5.71	0.00045	HCN1	HOMER1	KCNN2	KCNMA1	TNIK	PPP1R9A	ATP1A2	LRRTM3	SLC8A3	CAP2	ANK2	ANKS1B	NOS1	DAG1	ERBB4
GO:0034702	monoatomic ion channel complex	39	6	1.31	0.00166	HCN1	KCNMA1	ATP2A1	KCNQ5	RYR1	CACNA2D1
GO:0014069	postsynaptic density	84	9	2.82	0.00176	HOMER1	TNIK	PPP1R9A	LRRTM3	SLC8A3	CAP2	ANKS1B	NOS1	ERBB4
GO:0032279	asymmetric synapse	87	9	2.92	0.00225	HOMER1	TNIK	PPP1R9A	LRRTM3	SLC8A3	CAP2	ANKS1B	NOS1	ERBB4
GO:0043197	dendritic spine	57	7	1.91	0.00264	HOMER1	KCNN2	PPP1R9A	ATP1A2	SLC8A3	ANKS1B	NOS1
GO:0099572	postsynaptic specialization	89	9	2.99	0.00264	HOMER1	TNIK	PPP1R9A	LRRTM3	SLC8A3	CAP2	ANKS1B	NOS1	ERBB4
GO:0044309	neuron spine	58	7	1.95	0.00292	HOMER1	KCNN2	PPP1R9A	ATP1A2	SLC8A3	ANKS1B	NOS1
GO:0045211	postsynaptic membrane	45	6	1.51	0.00351	HCN1	KCNMA1	LRRTM3	ANK2	DAG1	ERBB4
GO:0098984	neuron to neuron synapse	94	9	3.16	0.00384	HOMER1	TNIK	PPP1R9A	LRRTM3	SLC8A3	CAP2	ANKS1B	NOS1	ERBB4
GO:0098797	plasma membrane protein complex	131	11	4.4	0.00400	SGCG	HCN1	GNAS	KCNMA1	ATP1A2	SGCD	KCNQ5	RYR1	DAG1	CACNA2D1	ATP1B1
GO:0005884	actin filament	47	6	1.58	0.00438	MYO18B	ARHGAP6	PAK1	LDB3	PDLIM3	WIPF1
GO:0036477	somatodendritic compartment	202	14	6.78	0.00693	ADCY2	FGF13	HCN1	HOMER1	KCNN2	SLC22A3	PPP1R9A	PAK1	ATP1A2	MYOT	SLC8A3	ANKS1B	NOS1	TMEM50A
GO:0030054	cell junction	608	31	20.41	0.00824	FGF13	LMO7	HCN1	HOMER1	KCNN2	SLC22A3	KCNMA1	SYNPO2	TNIK	PPP1R9A	MYH1	PAK1	ATP1A2	CTNNA3	LDB3	KCNQ5	LRRTM3	SLC16A10	SLC8A3	CAP2
GO:0097060	synaptic membrane	70	7	2.35	0.00835	HCN1	KCNMA1	KCNQ5	LRRTM3	ANK2	DAG1	ERBB4
GO:0016323	basolateral plasma membrane	55	6	1.85	0.00952	SLC22A3	SLC16A10	ANK2	DAG1	ATP1B1	ERBB4
GO:0005911	cell-cell junction	173	12	5.81	0.01219	FGF13	MYH1	PAK1	ATP1A2	CTNNA3	LDB3	USP53	PDLIM3	ANK2	DAG1	ATP1B1	NEXN
GO:0016324	apical plasma membrane	76	7	2.55	0.01292	LMO7	GNAS	SLC22A3	KCNMA1	TNIK	ANK2	ATP1B1
GO:0005783	endoplasmic reticulum	432	23	14.51	0.01487	TRDN	CMYA5	TMEM38B	JPH1	PPM1L	SRL	ATP2A1	AGL	TECR	OSBPL6	SGCD	FSD2	SLC8A3	EMC10	RYR1	TMEM38A	ANO5	ATP2A2	COL4A3	NOS1
GO:0045177	apical part of cell	97	8	3.26	0.01515	LMO7	HOMER1	GNAS	SLC22A3	KCNMA1	TNIK	ANK2	ATP1B1
GO:0043005	neuron projection	314	18	10.54	0.01570	ADCY2	FGF13	HCN1	HOMER1	KCNN2	PPP1R9A	TENM3	PAK1	ATP1A2	MYPN	KCNQ5	MYOT	SLC8A3	ANK2	ANKS1B	NOS1	DAG1	NEXN
GO:0030425	dendrite	159	11	5.34	0.01650	ADCY2	FGF13	HCN1	HOMER1	KCNN2	PPP1R9A	PAK1	ATP1A2	SLC8A3	ANKS1B	NOS1
GO:0097447	dendritic tree	159	11	5.34	0.01650	ADCY2	FGF13	HCN1	HOMER1	KCNN2	PPP1R9A	PAK1	ATP1A2	SLC8A3	ANKS1B	NOS1
GO:0005886	plasma membrane	1043	46	35.02	0.01692	SGCG	ADCY2	GGT7	FGF13	MLIP	LMO7	TRDN	CMYA5	TACC2	HCN1	HOMER1	KCNN2	GNAS	SLC22A3	KCNMA1	JPH1	ABCA5	TNIK	ARHGAP10	TENM3
GO:0015629	actin cytoskeleton	205	13	6.88	0.01851	MYO18B	ARHGAP6	SYNPO2	PPP1R9A	MYH1	MYL1	PAK1	LDB3	ABLIM2	MYOT	PDLIM3	WIPF1	NEXN
GO:0009925	basal plasma membrane	65	6	2.18	0.02071	SLC22A3	SLC16A10	ANK2	DAG1	ATP1B1	ERBB4
GO:0071944	cell periphery	1118	48	37.54	0.02344	SGCG	ADCY2	GGT7	FGF13	MLIP	LMO7	TRDN	CMYA5	TACC2	HCN1	HOMER1	KCNN2	GNAS	SLC22A3	KCNMA1	JPH1	ABCA5	TNIK	PPP1R9A	ARHGAP10
GO:0098796	membrane protein complex	258	15	8.66	0.02407	MT-CO1	MT-CO3	SGCG	HCN1	GNAS	KCNMA1	ATP2A1	ATP1A2	SGCD	KCNQ5	EMC10	RYR1	DAG1	CACNA2D1	ATP1B1
GO:0030424	axon	169	11	5.67	0.02488	FGF13	HCN1	HOMER1	TENM3	PAK1	MYPN	KCNQ5	MYOT	SLC8A3	DAG1	NEXN
GO:0045178	basal part of cell	70	6	2.35	0.02873	SLC22A3	SLC16A10	ANK2	DAG1	ATP1B1	ERBB4
GO:0098590	plasma membrane region	264	15	8.86	0.02891	LMO7	HCN1	GNAS	SLC22A3	KCNMA1	TNIK	PAK1	ATP1A2	KCNQ5	LRRTM3	SLC16A10	ANK2	DAG1	ATP1B1	ERBB4
GO:0042175	nuclear outer membrane-endoplasmic reticulum membrane network	270	15	9.07	0.03446	TRDN	TMEM38B	SLC22A3	JPH1	PPM1L	SRL	ATP2A1	TECR	OSBPL6	SLC8A3	EMC10	RYR1	TMEM38A	ANO5	ATP2A2
GO:0016459	myosin complex	22	3	0.74	0.03567	MYO18B	MYH1	MYL1
GO:0120025	plasma membrane bounded cell projection	522	25	17.53	0.03719	ADCY2	FGF13	HCN1	HOMER1	KCNN2	PPP1R9A	TENM3	PAK1	ATP1A2	CTNNA3	MYPN	LDB3	KCNQ5	MYOT	SLC8A3	ANGPT1	ANK2	ANKS1B	NOS1	DAG1
GO:0043025	neuronal cell body	97	7	3.26	0.04276	HOMER1	KCNN2	SLC22A3	ATP1A2	MYOT	SLC8A3	TMEM50A
GO:0045202	synapse	359	18	12.05	0.05150	HCN1	HOMER1	KCNN2	SLC22A3	KCNMA1	TNIK	PPP1R9A	ATP1A2	KCNQ5	LRRTM3	SLC8A3	CAP2	ATP2A2	ANK2	ANKS1B	NOS1	DAG1	ERBB4
GO:0005789	endoplasmic reticulum membrane	264	14	8.86	0.05628	TRDN	TMEM38B	JPH1	PPM1L	SRL	ATP2A1	TECR	OSBPL6	SLC8A3	EMC10	RYR1	TMEM38A	ANO5	ATP2A2
GO:0098827	endoplasmic reticulum subcompartment	265	14	8.9	0.05775	TRDN	TMEM38B	JPH1	PPM1L	SRL	ATP2A1	TECR	OSBPL6	SLC8A3	EMC10	RYR1	TMEM38A	ANO5	ATP2A2
GO:0042995	cell projection	546	25	18.33	0.05908	ADCY2	FGF13	HCN1	HOMER1	KCNN2	PPP1R9A	TENM3	PAK1	ATP1A2	CTNNA3	MYPN	LDB3	KCNQ5	MYOT	SLC8A3	ANGPT1	ANK2	ANKS1B	NOS1	DAG1
GO:0042734	presynaptic membrane	29	3	0.97	0.07156	HCN1	KCNQ5	ERBB4
GO:0044297	cell body	109	7	3.66	0.07165	HOMER1	KCNN2	SLC22A3	ATP1A2	MYOT	SLC8A3	TMEM50A
GO:0045121	membrane raft	88	6	2.95	0.07340	ADCY2	KCNMA1	ATP1A2	ANGPT1	NOS1	DAG1
GO:0098857	membrane microdomain	88	6	2.95	0.07340	ADCY2	KCNMA1	ATP1A2	ANGPT1	NOS1	DAG1
GO:0005788	endoplasmic reticulum lumen	54	4	1.81	0.10594	TRDN	SRL	COL4A3	DAG1
GO:0070161	anchoring junction	319	15	10.71	0.11113	FGF13	LMO7	SYNPO2	MYH1	PAK1	ATP1A2	CTNNA3	LDB3	SLC8A3	USP53	PDLIM3	ANK2	DAG1	ATP1B1	NEXN
GO:0044853	plasma membrane raft	36	3	1.21	0.11847	KCNMA1	ATP1A2	DAG1
GO:0030175	filopodium	39	3	1.31	0.14133	FGF13	PPP1R9A	DAG1
GO:0005912	adherens junction	83	5	2.79	0.14465	CTNNA3	LDB3	PDLIM3	DAG1	NEXN
GO:0098858	actin-based cell projection	63	4	2.12	0.15971	FGF13	PPP1R9A	ANGPT1	DAG1
GO:0008287	protein serine/threonine phosphatase complex	23	2	0.77	0.17951	PPP1R3A	PPP2R3A
GO:0044306	neuron projection terminus	23	2	0.77	0.17951	KCNQ5	SLC8A3
GO:1903293	phosphatase complex	23	2	0.77	0.17951	PPP1R3A	PPP2R3A
GO:0001725	stress fiber	44	3	1.48	0.18231	SYNPO2	LDB3	PDLIM3
GO:0097517	contractile actin filament bundle	44	3	1.48	0.18231	SYNPO2	LDB3	PDLIM3
GO:0005635	nuclear envelope	142	7	4.77	0.19798	MLIP	LMO7	TMEM38B	SLC22A3	PAK1	OSBPL6	TMEM38A
GO:0005856	cytoskeleton	656	26	22.03	0.19919	SGCG	MYO18B	ARHGAP6	FGF13	TACC2	MAP2K6	SYNPO2	TNIK	PPP1R9A	MYH1	MYL1	PAK1	CTNNA3	SGCD	LDB3	ABLIM2	MYOT	MAPKAPK2	PDLIM3	ANK2
GO:0031594	neuromuscular junction	25	2	0.84	0.20413	SLC8A3	ERBB4
GO:0031965	nuclear membrane	94	5	3.16	0.20686	TMEM38B	SLC22A3	PAK1	OSBPL6	TMEM38A
GO:0098978	glutamatergic synapse	119	6	4	0.20854	HCN1	HOMER1	TNIK	LRRTM3	DAG1	ERBB4
GO:0098793	presynapse	120	6	4.03	0.21392	HCN1	SLC22A3	TNIK	KCNQ5	SLC8A3	ERBB4
GO:0005604	basement membrane	26	2	0.87	0.21658	COL4A3	DAG1
GO:0140534	endoplasmic reticulum protein-containing complex	26	2	0.87	0.21658	EMC10	RYR1
GO:0032432	actin filament bundle	48	3	1.61	0.21711	SYNPO2	LDB3	PDLIM3
GO:0098798	mitochondrial protein-containing complex	27	2	0.91	0.22910	MT-CO1	MT-CO3
GO:0042641	actomyosin	50	3	1.68	0.23501	SYNPO2	LDB3	PDLIM3
GO:0030312	external encapsulating structure	74	4	2.48	0.23593	LRRTM3	ANGPT1	COL4A3	DAG1
GO:0031012	extracellular matrix	74	4	2.48	0.23593	LRRTM3	ANGPT1	COL4A3	DAG1
GO:0043228	non-membrane-bounded organelle	1310	48	43.99	0.24524	SGCG	MYO18B	ARHGAP6	FGF13	CMYA5	TACC2	FBXO32	HOMER1	MYOM1	KCNN2	PPARGC1A	CECR2	MAP2K6	JPH1	SYNPO2	TNIK	MYBPC1	PPP1R9A	MYH1	DPF3
GO:0043232	intracellular non-membrane-bounded organelle	1310	48	43.99	0.24524	SGCG	MYO18B	ARHGAP6	FGF13	CMYA5	TACC2	FBXO32	HOMER1	MYOM1	KCNN2	PPARGC1A	CECR2	MAP2K6	JPH1	SYNPO2	TNIK	MYBPC1	PPP1R9A	MYH1	DPF3
GO:0099513	polymeric cytoskeletal fiber	162	7	5.44	0.30061	MYO18B	ARHGAP6	FGF13	PAK1	LDB3	PDLIM3	WIPF1
GO:0005901	caveola	33	2	1.11	0.30469	KCNMA1	ATP1A2
GO:0070603	SWI/SNF superfamily-type complex	35	2	1.18	0.32972	CECR2	DPF3
GO:0031984	organelle subcompartment	365	14	12.26	0.33927	TRDN	TMEM38B	JPH1	PPM1L	SRL	ATP2A1	TECR	OSBPL6	SLC8A3	EMC10	RYR1	TMEM38A	ANO5	ATP2A2
GO:0031967	organelle envelope	257	10	8.63	0.36081	MT-CO1	MT-CO3	MLIP	LMO7	TMEM38B	SLC22A3	PAK1	OSBPL6	SLC8A3	TMEM38A
GO:0031975	envelope	257	10	8.63	0.36081	MT-CO1	MT-CO3	MLIP	LMO7	TMEM38B	SLC22A3	PAK1	OSBPL6	SLC8A3	TMEM38A
GO:0062023	collagen-containing extracellular matrix	66	3	2.22	0.38304	ANGPT1	COL4A3	DAG1
GO:0150034	distal axon	66	3	2.22	0.38304	FGF13	KCNQ5	SLC8A3
GO:1904949	ATPase complex	41	2	1.38	0.40303	CECR2	DPF3
GO:0016605	PML body	45	2	1.51	0.44981	MLIP	PPARGC1A
GO:0019005	SCF ubiquitin ligase complex	20	1	0.67	0.49591	FBXO32
GO:0005902	microvillus	21	1	0.71	0.51294	ANGPT1
GO:0016234	inclusion body	21	1	0.71	0.51294	AGL
GO:0036126	sperm flagellum	21	1	0.71	0.51294	ATP1B1
GO:0097729	9+2 motile cilium	21	1	0.71	0.51294	ATP1B1
GO:0031968	organelle outer membrane	53	2	1.78	0.53683	SLC22A3	SLC8A3
GO:0048471	perinuclear region of cytoplasm	235	8	7.89	0.53821	CMYA5	ARHGAP10	OSBPL6	FSD2	LDB3	SLC8A3	NOS1	MLF1

### Sheet: Endo-s5
GO.ID	Term	Annotated	Significant	Expected	Fisher	Gene1	Gene2	Gene3	Gene4	Gene5	Gene6	Gene7	Gene8	Gene9	Gene10	Gene11	Gene12	Gene13	Gene14	Gene15	Gene16	Gene17	Gene18	Gene19	Gene20
GO:0030016	myofibril	75	22	2.87	8.0e-15	MYOM1	JPH1	TPM2	AHNAK	MYBPC1	CALM1	DMD	MYPN	MYOT	RYR1	ANK3	PDLIM3	ANK2	OBSCN	XIRP2	TTN	ACTA1	TNNI1	NEXN	PPP1R12B
GO:0030017	sarcomere	69	21	2.64	1.5e-14	MYOM1	JPH1	TPM2	MYBPC1	CALM1	DMD	MYPN	MYOT	RYR1	ANK3	PDLIM3	ANK2	OBSCN	XIRP2	TTN	ACTA1	TNNI1	NEXN	PPP1R12B	TCAP
GO:0043292	contractile fiber	78	22	2.98	2.0e-14	MYOM1	JPH1	TPM2	AHNAK	MYBPC1	CALM1	DMD	MYPN	MYOT	RYR1	ANK3	PDLIM3	ANK2	OBSCN	XIRP2	TTN	ACTA1	TNNI1	NEXN	PPP1R12B
GO:0030018	Z disc	45	15	1.72	2.8e-11	JPH1	DMD	MYPN	MYOT	RYR1	ANK3	PDLIM3	ANK2	OBSCN	XIRP2	TTN	NEXN	PPP1R12B	TCAP	DES
GO:0031674	I band	47	15	1.8	5.7e-11	JPH1	DMD	MYPN	MYOT	RYR1	ANK3	PDLIM3	ANK2	OBSCN	XIRP2	TTN	NEXN	PPP1R12B	TCAP	DES
GO:0042383	sarcolemma	49	15	1.87	1.1e-10	AKAP6	FGF13	MLIP	PRKG1	AHNAK	ATP1A2	SGCD	DMD	MYOT	RYR1	ANK3	ANK2	OBSCN	CACNA2D1	DES
GO:0099081	supramolecular polymer	209	29	7.99	2.6e-10	FGF13	MYOM1	JPH1	TPM2	AHNAK	MYBPC1	CALM1	DMD	MYPN	ACTB	MYOT	RYR1	ANK3	TUBA1A	CLIP1	PDLIM3	ANK2	NUMA1	COL4A3	OBSCN
GO:0099512	supramolecular fiber	206	28	7.88	9.4e-10	FGF13	MYOM1	JPH1	TPM2	AHNAK	MYBPC1	CALM1	DMD	MYPN	ACTB	MYOT	RYR1	ANK3	TUBA1A	CLIP1	PDLIM3	ANK2	NUMA1	OBSCN	XIRP2
GO:0099080	supramolecular complex	307	32	11.74	4.2e-08	FGF13	MYOM1	JPH1	TPM2	AHNAK	MYBPC1	TPR	CALM1	DMD	MYPN	ACTB	MYOT	RYR1	ANK3	TUBA1A	CLIP1	RBFOX1	PDLIM3	ANK2	NUMA1
GO:0016529	sarcoplasmic reticulum	24	9	0.92	1.0e-07	AKAP6	TRDN	JPH1	ATP2A1	SGCD	RYR1	TMEM38A	ANK3	CACNA2D1
GO:0014704	intercalated disc	20	8	0.76	3.1e-07	AKAP6	FGF13	ATP1A2	CTNNA3	ANK3	ANK2	VAMP5	DES
GO:0044291	cell-cell contact zone	28	9	1.07	4.8e-07	AKAP6	FGF13	AHNAK	ATP1A2	CTNNA3	ANK3	ANK2	VAMP5	DES
GO:0016528	sarcoplasm	29	9	1.11	6.7e-07	AKAP6	TRDN	JPH1	ATP2A1	SGCD	RYR1	TMEM38A	ANK3	CACNA2D1
GO:0098797	plasma membrane protein complex	115	17	4.4	9.1e-07	HMGB1	GNAI2	AHNAK	HLA-E#204592	HLA-DRA#204287	ATP1A2	SGCD	CALM1	DMD	BMPR1A	KCNQ5	HLA-C#204525	HLA-DPA1#231389	HLA-B#234745	RYR1	RAC1	CACNA2D1
GO:0022626	cytosolic ribosome	22	7	0.84	1.1e-05	RPS12	EEF1A1	RPS28	RPL34	RPS27	RPL28	RPL41
GO:0098796	membrane protein complex	227	21	8.68	9.2e-05	HMGB1	AKAP6	GNAI2	AHNAK	ATP2A1	HLA-E#204592	HLA-DRA#204287	ATP1A2	SGCD	CALM1	DMD	BMPR1A	KCNQ5	HLA-C#204525	HLA-DPA1#231389	COX6A1	EMC10	HLA-B#234745	RYR1	RAC1
GO:0005840	ribosome	31	7	1.19	0.00012	RPS12	EEF1A1	RPS28	RPL34	RPS27	RPL28	RPL41
GO:0012507	ER to Golgi transport vesicle membrane	23	6	0.88	0.00016	HLA-E#204592	HLA-DRA#204287	USO1	HLA-C#204525	HLA-DPA1#231389	HLA-B#234745
GO:0005886	plasma membrane	952	54	36.41	0.00030	HMGB1	NUBPL	AKAP6	SH3BGRL	SLC20A2	FGF13	MLIP	TRDN	TACC2	GNAI2	PRKG1	CLDN5	BCAM	FHIT	CA4	JPH1	ABCA5	AHNAK	TM4SF1	YIPF3
GO:0043230	extracellular organelle	462	32	17.67	0.00033	SH3BGRL	SLC20A2	RNASE1	GNAI2	BCAM	CA4	AHNAK	FKBP5	EEF1A1	HLA-E#204592	RPS28	HLA-DRA#204287	ATP1A2	FABP4	HLA-C#204525	BST2	ACTB	RPL34	HLA-B#234745	RYR1
GO:0065010	extracellular membrane-bounded organelle	462	32	17.67	0.00033	SH3BGRL	SLC20A2	RNASE1	GNAI2	BCAM	CA4	AHNAK	FKBP5	EEF1A1	HLA-E#204592	RPS28	HLA-DRA#204287	ATP1A2	FABP4	HLA-C#204525	BST2	ACTB	RPL34	HLA-B#234745	RYR1
GO:1903561	extracellular vesicle	462	32	17.67	0.00033	SH3BGRL	SLC20A2	RNASE1	GNAI2	BCAM	CA4	AHNAK	FKBP5	EEF1A1	HLA-E#204592	RPS28	HLA-DRA#204287	ATP1A2	FABP4	HLA-C#204525	BST2	ACTB	RPL34	HLA-B#234745	RYR1
GO:0030134	COPII-coated ER to Golgi transport vesicle	26	6	0.99	0.00034	HLA-E#204592	HLA-DRA#204287	USO1	HLA-C#204525	HLA-DPA1#231389	HLA-B#234745
GO:0034703	cation channel complex	27	6	1.03	0.00042	AKAP6	ATP2A1	CALM1	KCNQ5	RYR1	CACNA2D1
GO:0071944	cell periphery	1024	56	39.17	0.00059	HMGB1	NUBPL	AKAP6	SH3BGRL	SLC20A2	FGF13	MLIP	TRDN	TACC2	GNAI2	PRKG1	CLDN5	BCAM	FHIT	CA4	JPH1	ABCA5	AHNAK	TM4SF1	YIPF3
GO:0070062	extracellular exosome	460	31	17.59	0.00069	SH3BGRL	SLC20A2	RNASE1	GNAI2	BCAM	CA4	AHNAK	FKBP5	EEF1A1	HLA-E#204592	RPS28	HLA-DRA#204287	FABP4	HLA-C#204525	BST2	ACTB	RPL34	HLA-B#234745	RYR1	TMEM38A
GO:0098552	side of membrane	124	13	4.74	0.00071	GNAI2	BCAM	CA4	EEF1A1	HLA-E#204592	RPS28	HLA-DRA#204287	BMPR1A	HLA-C#204525	HLA-DPA1#231389	BST2	HLA-B#234745	ART3
GO:0098576	lumenal side of membrane	20	5	0.76	0.00073	HLA-E#204592	HLA-DRA#204287	HLA-C#204525	HLA-DPA1#231389	HLA-B#234745
GO:0009986	cell surface	145	14	5.55	0.00102	HMGB1	BCAM	CA4	HLA-E#204592	CD93	HLA-DRA#204287	DMD	BMPR1A	HLA-C#204525	HLA-DPA1#231389	BST2	HLA-B#234745	ANK3	VAMP5
GO:1902495	transmembrane transporter complex	43	7	1.64	0.00102	AKAP6	ATP2A1	ATP1A2	CALM1	KCNQ5	RYR1	CACNA2D1
GO:1990351	transporter complex	47	7	1.8	0.00176	AKAP6	ATP2A1	ATP1A2	CALM1	KCNQ5	RYR1	CACNA2D1
GO:0005783	endoplasmic reticulum	391	26	14.96	0.00258	HMGB1	AKAP6	TRDN	CA4	JPH1	AGMO	ATP2A1	HLA-E#204592	RPS28	HLA-DRA#204287	SGCD	USO1	HLA-C#204525	HLA-DPA1#231389	GIMAP1	RPL34	EMC10	HLA-B#234745	RYR1	TMEM38A
GO:0034702	monoatomic ion channel complex	38	6	1.45	0.00278	AKAP6	ATP2A1	CALM1	KCNQ5	RYR1	CACNA2D1
GO:0005615	extracellular space	543	33	20.77	0.00279	HMGB1	SH3BGRL	SLC20A2	RNASE1	GNAI2	BCAM	CA4	AHNAK	FKBP5	EEF1A1	HLA-E#204592	RPS28	HLA-DRA#204287	FABP4	HLA-C#204525	BST2	ACTB	RPL34	HLA-B#234745	RYR1
GO:0005911	cell-cell junction	165	14	6.31	0.00351	AKAP6	FGF13	CLDN5	AHNAK	ATP1A2	CCDC85B	CTNNA3	ACTB	ANK3	PDLIM3	ANK2	VAMP5	NEXN	DES
GO:0005576	extracellular region	625	36	23.91	0.00435	HMGB1	SH3BGRL	SLC20A2	RNASE1	GNAI2	BCAM	CA4	AHNAK	FKBP5	EEF1A1	HLA-E#204592	RPS28	HLA-DRA#204287	ATP1A2	FABP4	CALM1	HLA-C#204525	BST2	ACTB	RPL34
GO:0005789	endoplasmic reticulum membrane	227	17	8.68	0.00488	AKAP6	TRDN	JPH1	AGMO	ATP2A1	HLA-E#204592	RPS28	HLA-DRA#204287	HLA-C#204525	HLA-DPA1#231389	GIMAP1	EMC10	HLA-B#234745	RYR1	TMEM38A	ANO5	RAC1
GO:0031982	vesicle	816	44	31.21	0.00500	HMGB1	SH3BGRL	SLC20A2	RNASE1	GNAI2	PRKG1	BCAM	CA4	ABCA5	AHNAK	FKBP5	YIPF3	EEF1A1	HLA-E#204592	RPS28	CD93	HLA-DRA#204287	ATP1A2	FABP4	CALM1
GO:0098827	endoplasmic reticulum subcompartment	228	17	8.72	0.00510	AKAP6	TRDN	JPH1	AGMO	ATP2A1	HLA-E#204592	RPS28	HLA-DRA#204287	HLA-C#204525	HLA-DPA1#231389	GIMAP1	EMC10	HLA-B#234745	RYR1	TMEM38A	ANO5	RAC1
GO:0042175	nuclear outer membrane-endoplasmic reticulum membrane network	231	17	8.84	0.00583	AKAP6	TRDN	JPH1	AGMO	ATP2A1	HLA-E#204592	RPS28	HLA-DRA#204287	HLA-C#204525	HLA-DPA1#231389	GIMAP1	EMC10	HLA-B#234745	RYR1	TMEM38A	ANO5	RAC1
GO:0030658	transport vesicle membrane	58	7	2.22	0.00593	CA4	HLA-E#204592	HLA-DRA#204287	USO1	HLA-C#204525	HLA-DPA1#231389	HLA-B#234745
GO:0031984	organelle subcompartment	313	21	11.97	0.00643	AKAP6	TRDN	CA4	JPH1	AGMO	ATP2A1	HLA-E#204592	FUT11	RPS28	HLA-DRA#204287	USO1	HLA-C#204525	HLA-DPA1#231389	GIMAP1	EMC10	HLA-B#234745	RYR1	TMEM38A	ANO5	RBFOX1
GO:0030133	transport vesicle	91	9	3.48	0.00715	CA4	YIPF3	HLA-E#204592	HLA-DRA#204287	USO1	HLA-C#204525	HLA-DPA1#231389	HLA-B#234745	RABAC1
GO:0005884	actin filament	38	5	1.45	0.01370	TPM2	ACTB	PDLIM3	RAC1	ACTA1
GO:0055037	recycling endosome	53	6	2.03	0.01451	HLA-E#204592	HLA-C#204525	HLA-B#234745	TUBA1A	ANK2	RAC1
GO:0030662	coated vesicle membrane	55	6	2.1	0.01722	HLA-E#204592	HLA-DRA#204287	USO1	HLA-C#204525	HLA-DPA1#231389	HLA-B#234745
GO:0005737	cytoplasm	2272	96	86.9	0.01801	HMGB1	BACH1	NUBPL	AKAP6	RBM24	SH3BGRL	FGF13	IDS	MLIP	TRDN	TACC2	GNAI2	MYOM1	RPS12	PRKG1	CLDN5	FHIT	TTC28	CA4	JPH1
GO:0055038	recycling endosome membrane	27	4	1.03	0.01803	HLA-E#204592	HLA-C#204525	HLA-B#234745	RAC1
GO:0099513	polymeric cytoskeletal fiber	142	11	5.43	0.01821	FGF13	TPM2	CALM1	ACTB	TUBA1A	CLIP1	PDLIM3	NUMA1	RAC1	ACTA1	DES
GO:0009897	external side of plasma membrane	57	6	2.18	0.02027	BCAM	CA4	HLA-E#204592	BMPR1A	HLA-C#204525	HLA-B#234745
GO:0016020	membrane	1543	70	59.02	0.02050	HMGB1	NUBPL	AKAP6	SH3BGRL	SLC20A2	FGF13	MLIP	TRDN	TACC2	GNAI2	RPS12	PRKG1	CLDN5	BCAM	FHIT	CA4	JPH1	ABCA5	AHNAK	AGMO
GO:0000793	condensed chromosome	60	6	2.29	0.02550	HMGB1	TPR	ACTB	TUBA1A	CLIP1	TTN
GO:0015629	actin cytoskeleton	190	13	7.27	0.02719	CLDN5	TPM2	AHNAK	EEF1A1	ACTB	MYOT	PDLIM3	XIRP2	RAC1	ACTA1	TNNI1	NEXN	PPP1R12B
GO:0043228	non-membrane-bounded organelle	1146	54	43.83	0.02867	HMGB1	BACH1	FGF13	TACC2	GNAI2	MYOM1	RPS12	CLDN5	FHIT	TTC28	JPH1	TPM2	AHNAK	MYBPC1	EEF1A1	RPS28	TPR	CCDC85B	CTNNA3	FABP4
GO:0043232	intracellular non-membrane-bounded organelle	1146	54	43.83	0.02867	HMGB1	BACH1	FGF13	TACC2	GNAI2	MYOM1	RPS12	CLDN5	FHIT	TTC28	JPH1	TPM2	AHNAK	MYBPC1	EEF1A1	RPS28	TPR	CCDC85B	CTNNA3	FABP4
GO:0043005	neuron projection	275	17	10.52	0.02983	FGF13	GNAI2	CLDN5	ATP1A2	DMD	BMPR1A	MYPN	KCNQ5	ACTB	CADM2	MYOT	ANK3	ANK2	NUMA1	RAC1	NEXN	RPL28
GO:0044297	cell body	97	8	3.71	0.03026	GNAI2	ATP1A2	BMPR1A	CADM2	MYOT	NUMA1	ACTA1	RPL28
GO:0030863	cortical cytoskeleton	33	4	1.26	0.03530	CLDN5	EEF1A1	ACTB	NUMA1
GO:0120025	plasma membrane bounded cell projection	459	25	17.56	0.03699	SLC20A2	FGF13	GNAI2	CLDN5	CA4	EEF1A1	ATP1A2	CTNNA3	CALM1	DMD	BMPR1A	MYPN	KCNQ5	ACTB	CADM2	MYOT	ANK3	TUBA1A	CLIP1	ANK2
GO:0044306	neuron projection terminus	21	3	0.8	0.04386	DMD	KCNQ5	ACTB
GO:0005856	cytoskeleton	586	30	22.41	0.04721	FGF13	TACC2	GNAI2	CLDN5	TTC28	TPM2	AHNAK	EEF1A1	TPR	CCDC85B	CTNNA3	SGCD	CALM1	DMD	USO1	ACTB	MYOT	ANK3	TUBA1A	CLIP1
GO:0030670	phagocytic vesicle membrane	22	3	0.84	0.04942	HLA-E#204592	HLA-C#204525	HLA-B#234745
GO:0030666	endocytic vesicle membrane	54	5	2.07	0.05341	HLA-E#204592	HLA-DRA#204287	HLA-C#204525	HLA-DPA1#231389	HLA-B#234745
GO:0031594	neuromuscular junction	24	3	0.92	0.06149	ANK3	TUBA1A	DES
GO:0030667	secretory granule membrane	74	6	2.83	0.06155	CA4	CD93	HLA-C#204525	BST2	HLA-B#234745	RAC1
GO:0042995	cell projection	483	25	18.47	0.06259	SLC20A2	FGF13	GNAI2	CLDN5	CA4	EEF1A1	ATP1A2	CTNNA3	CALM1	DMD	BMPR1A	MYPN	KCNQ5	ACTB	CADM2	MYOT	ANK3	TUBA1A	CLIP1	ANK2
GO:0012505	endomembrane system	942	44	36.03	0.06292	HMGB1	AKAP6	MLIP	TRDN	GNAI2	RPS12	PRKG1	CA4	JPH1	ABCA5	AGMO	ATP2A1	YIPF3	EEF1A1	HLA-E#204592	FUT11	RPS28	CD93	HLA-DRA#204287	TPR
GO:0030141	secretory granule	173	11	6.62	0.06364	HMGB1	GNAI2	PRKG1	CA4	EEF1A1	CD93	HLA-C#204525	BST2	HLA-B#234745	RAC1	CACNA2D1
GO:0045202	synapse	328	18	12.55	0.06989	GNAI2	RPS28	ATP1A2	DMD	KCNQ5	ACTB	CADM2	RPL34	CAP2	PHACTR1	ANK3	RPS27	TUBA1A	RABAC1	ANK2	RAC1	RPL28	DES
GO:0099503	secretory vesicle	198	12	7.57	0.07235	HMGB1	GNAI2	PRKG1	CA4	EEF1A1	CD93	HLA-C#204525	BST2	HLA-B#234745	RABAC1	RAC1	CACNA2D1
GO:0005903	brush border	26	3	0.99	0.07480	SLC20A2	CA4	ACTB
GO:1990904	ribonucleoprotein complex	138	9	5.28	0.07872	RPS12	MIR133A1HG	RPS28	ACTB	RPL34	EIF1	RPS27	RPL28	RPL41
GO:0030135	coated vesicle	80	6	3.06	0.08324	HLA-E#204592	HLA-DRA#204287	USO1	HLA-C#204525	HLA-DPA1#231389	HLA-B#234745
GO:0030054	cell junction	569	28	21.76	0.08380	AKAP6	FGF13	GNAI2	CLDN5	AHNAK	RPS28	ATP1A2	CCDC85B	CTNNA3	DMD	KCNQ5	ACTB	CADM2	RPL34	CAP2	PHACTR1	ANK3	RPS27	TUBA1A	RABAC1
GO:0101002	ficolin-1-rich granule	44	4	1.68	0.08532	HMGB1	EEF1A1	CD93	RAC1
GO:0070161	anchoring junction	315	17	12.05	0.08726	AKAP6	FGF13	CLDN5	AHNAK	ATP1A2	CCDC85B	CTNNA3	DMD	ACTB	ANK3	PDLIM3	ANK2	XIRP2	RAC1	VAMP5	NEXN	DES
GO:0000323	lytic vacuole	164	10	6.27	0.09360	IDS	ABCA5	AHNAK	EEF1A1	HLA-DRA#204287	HLA-DPA1#231389	BST2	ANK3	ANK2	MITF
GO:0005764	lysosome	164	10	6.27	0.09360	IDS	ABCA5	AHNAK	EEF1A1	HLA-DRA#204287	HLA-DPA1#231389	BST2	ANK3	ANK2	MITF
GO:0001725	stress fiber	46	4	1.76	0.09688	PDLIM3	XIRP2	ACTA1	PPP1R12B
GO:0097517	contractile actin filament bundle	46	4	1.76	0.09688	PDLIM3	XIRP2	ACTA1	PPP1R12B
GO:0005768	endosome	254	14	9.72	0.10134	HMGB1	ABCA5	HLA-E#204592	HLA-DRA#204287	ATP1A2	HLA-C#204525	HLA-DPA1#231389	BST2	HLA-B#234745	TUBA1A	CLIP1	ANK2	RAC1	VAMP5
GO:0045121	membrane raft	85	6	3.25	0.10420	AKAP6	AHNAK	ATP1A2	DMD	BMPR1A	BST2
GO:0098857	membrane microdomain	85	6	3.25	0.10420	AKAP6	AHNAK	ATP1A2	DMD	BMPR1A	BST2
GO:0030424	axon	147	9	5.62	0.10657	FGF13	CLDN5	MYPN	KCNQ5	ACTB	CADM2	MYOT	ANK3	NEXN
GO:0098588	bounding membrane of organelle	464	23	17.75	0.10710	AKAP6	TRDN	CA4	JPH1	ABCA5	AHNAK	ATP2A1	EEF1A1	HLA-E#204592	FUT11	RPS28	CD93	HLA-DRA#204287	USO1	HLA-C#204525	HLA-DPA1#231389	BST2	GIMAP1	HLA-B#234745	RYR1
GO:0098791	Golgi apparatus subcompartment	106	7	4.05	0.10840	CA4	FUT11	HLA-DRA#204287	USO1	HLA-DPA1#231389	RBFOX1	RAC1
GO:0031901	early endosome membrane	48	4	1.84	0.10913	HLA-E#204592	HLA-DRA#204287	HLA-C#204525	HLA-B#234745
GO:0005765	lysosomal membrane	107	7	4.09	0.11250	ABCA5	AHNAK	EEF1A1	HLA-DRA#204287	HLA-DPA1#231389	BST2	MITF
GO:0098852	lytic vacuole membrane	107	7	4.09	0.11250	ABCA5	AHNAK	EEF1A1	HLA-DRA#204287	HLA-DPA1#231389	BST2	MITF
GO:0036477	somatodendritic compartment	171	10	6.54	0.11532	FGF13	GNAI2	ATP1A2	BMPR1A	CADM2	MYOT	ANK3	NUMA1	RAC1	RPL28
GO:0032432	actin filament bundle	49	4	1.87	0.11551	PDLIM3	XIRP2	ACTA1	PPP1R12B
GO:0005794	Golgi apparatus	375	19	14.34	0.11737	RPS12	PRKG1	CA4	ABCA5	YIPF3	HLA-E#204592	FUT11	HLA-DRA#204287	USO1	HLA-C#204525	HLA-DPA1#231389	BST2	GIMAP1	HLA-B#234745	ANK3	RABAC1	RBFOX1	RAC1	VAMP5
GO:0001650	fibrillar center	32	3	1.22	0.12136	FHIT	USO1	SESN1
GO:0042641	actomyosin	50	4	1.91	0.12204	PDLIM3	XIRP2	ACTA1	PPP1R12B
GO:0005901	caveola	34	3	1.3	0.13878	AKAP6	ATP1A2	BMPR1A
GO:0098590	plasma membrane region	245	13	9.37	0.13897	AKAP6	SLC20A2	CLDN5	CA4	EEF1A1	ATP1A2	DMD	BMPR1A	KCNQ5	BST2	ANK3	ANK2	RAC1
GO:0031090	organelle membrane	675	31	25.82	0.14221	AKAP6	TRDN	CA4	JPH1	ABCA5	AHNAK	AGMO	ATP2A1	EEF1A1	HLA-E#204592	FUT11	RPS28	CD93	HLA-DRA#204287	TPR	ATP1A2	USO1	HLA-C#204525	HLA-DPA1#231389	BST2
GO:0005938	cell cortex	114	7	4.36	0.14342	CLDN5	EEF1A1	ACTB	RYR1	CLIP1	NUMA1	RAC1
GO:0030175	filopodium	35	3	1.34	0.14779	FGF13	DMD	ACTA1
GO:0043226	organelle	2534	101	96.92	0.14806	HMGB1	BACH1	NUBPL	AKAP6	RBM24	SH3BGRL	SLC20A2	FGF13	IDS	MLIP	TRDN	UBE2E2	TACC2	RNASE1	GNAI2	GPATCH8	MYOM1	RPS12	PRKG1	CLDN5

### Sheet: Endo-s6
GO.ID	Term	Annotated	Significant	Expected	Fisher	Gene1	Gene2	Gene3	Gene4	Gene5	Gene6	Gene7	Gene8	Gene9	Gene10	Gene11	Gene12	Gene13	Gene14	Gene15	Gene16	Gene17	Gene18	Gene19	Gene20
GO:0030016	myofibril	78	31	4.16	5.1e-21	CMYA5	FBXO32	MYOM1	CAPN3	JPH1	FHL3	SYNPO2	MYBPC1	MYH1	TNNT3#130595	DMD	MYPN	LDB3	SVIL	MYOT	RYR1	TNNC1	ANK3	PDLIM3	ANK2
GO:0043292	contractile fiber	80	31	4.26	1.3e-20	CMYA5	FBXO32	MYOM1	CAPN3	JPH1	FHL3	SYNPO2	MYBPC1	MYH1	TNNT3#130595	DMD	MYPN	LDB3	SVIL	MYOT	RYR1	TNNC1	ANK3	PDLIM3	ANK2
GO:0030017	sarcomere	72	29	3.84	7.4e-20	CMYA5	FBXO32	MYOM1	CAPN3	JPH1	FHL3	SYNPO2	MYBPC1	MYH1	TNNT3#130595	DMD	MYPN	LDB3	MYOT	RYR1	TNNC1	ANK3	PDLIM3	ANK2	LRRC39
GO:0030018	Z disc	45	20	2.4	7.5e-15	FBXO32	CAPN3	JPH1	FHL3	SYNPO2	DMD	MYPN	LDB3	MYOT	RYR1	ANK3	PDLIM3	ANK2	NEB	OBSCN	TTN	TRIM54	NEXN	PPP1R12B	ACTN2
GO:0031674	I band	47	20	2.5	2.1e-14	FBXO32	CAPN3	JPH1	FHL3	SYNPO2	DMD	MYPN	LDB3	MYOT	RYR1	ANK3	PDLIM3	ANK2	NEB	OBSCN	TTN	TRIM54	NEXN	PPP1R12B	ACTN2
GO:0016528	sarcoplasm	28	16	1.49	2.8e-14	AKAP6	TRDN	CMYA5	TMEM38B	JPH1	SRL	ATP2A1	AGL	SGCD	GSN	SLC8A3	RYR1	TMEM38A	ANK3	ATP2A2	CACNA2D1
GO:0016529	sarcoplasmic reticulum	24	14	1.28	8.9e-13	AKAP6	TRDN	CMYA5	TMEM38B	JPH1	SRL	ATP2A1	AGL	SGCD	RYR1	TMEM38A	ANK3	ATP2A2	CACNA2D1
GO:0042383	sarcolemma	48	17	2.56	7.8e-11	SGCG	AKAP6	MLIP	DTNA	CAPN3	ATP1A2	SGCD	DMD	MYOT	SLC8A3	RYR1	ANK3	CLCN1	ANK2	OBSCN	CACNA2D1	ATP1B1
GO:0099512	supramolecular fiber	182	32	9.7	2.5e-10	CMYA5	FBXO32	MYOM1	CAPN3	JPH1	FHL3	SYNPO2	MYBPC1	MYH1	TNNT3#130595	DMD	MYPN	LDB3	SVIL	MYOT	RYR1	TNNC1	ANK3	PDLIM3	ANK2
GO:0099081	supramolecular polymer	184	32	9.8	3.4e-10	CMYA5	FBXO32	MYOM1	CAPN3	JPH1	FHL3	SYNPO2	MYBPC1	MYH1	TNNT3#130595	DMD	MYPN	LDB3	SVIL	MYOT	RYR1	TNNC1	ANK3	PDLIM3	ANK2
GO:0099080	supramolecular complex	258	34	13.74	1.6e-07	SAMD4A	CMYA5	FBXO32	MYOM1	CAPN3	JPH1	FHL3	SYNPO2	MYBPC1	MYH1	TNNT3#130595	DMD	MYPN	LDB3	SVIL	MYOT	RYR1	TNNC1	ANK3	RBFOX1
GO:1902495	transmembrane transporter complex	38	10	2.02	1.7e-05	MT-ND3	AKAP6	ATP2A1	ATP1A2	KCNQ5	PDE4D	RYR1	CLCN1	CACNA2D1	ATP1B1
GO:0044291	cell-cell contact zone	26	8	1.39	3.6e-05	AKAP6	MYH1	ATP1A2	CTNNA3	ANK3	ANK2	PKP4	ATP1B1
GO:1990351	transporter complex	43	10	2.29	5.5e-05	MT-ND3	AKAP6	ATP2A1	ATP1A2	KCNQ5	PDE4D	RYR1	CLCN1	CACNA2D1	ATP1B1
GO:0034703	cation channel complex	23	6	1.23	0.00097	AKAP6	ATP2A1	KCNQ5	PDE4D	RYR1	CACNA2D1
GO:0034702	monoatomic ion channel complex	33	7	1.76	0.00137	AKAP6	ATP2A1	KCNQ5	PDE4D	RYR1	CLCN1	CACNA2D1
GO:0015629	actin cytoskeleton	170	18	9.06	0.00307	FILIP1	FHL3	SYNPO2	MYH1	EEF1A1	ABLIM3	TNNT3#130595	LDB3	SVIL	MYOT	GSN	TNNC1	PDLIM3	NEB	ACTA1	NEXN	PPP1R12B	ACTN2
GO:0005856	cytoskeleton	481	38	25.63	0.00451	SGCG	FILIP1	DTNA	TACC2	FHL3	SYNPO2	TMSB10	MYH1	EEF1A1	ABLIM3	TNNT3#130595	ECPAS	CTNNA3	SGCD	DMD	PRKCQ	LDB3	SVIL	PDE4D	MYOT
GO:0001725	stress fiber	41	7	2.18	0.00506	FHL3	SYNPO2	ABLIM3	LDB3	PDLIM3	ACTA1	PPP1R12B
GO:0097517	contractile actin filament bundle	41	7	2.18	0.00506	FHL3	SYNPO2	ABLIM3	LDB3	PDLIM3	ACTA1	PPP1R12B
GO:0032432	actin filament bundle	45	7	2.4	0.00856	FHL3	SYNPO2	ABLIM3	LDB3	PDLIM3	ACTA1	PPP1R12B
GO:0042641	actomyosin	45	7	2.4	0.00856	FHL3	SYNPO2	ABLIM3	LDB3	PDLIM3	ACTA1	PPP1R12B
GO:0045211	postsynaptic membrane	30	5	1.6	0.01926	DMD	LRRTM3	ANK3	ANK2	ACTN2
GO:0030054	cell junction	477	35	25.41	0.02135	AKAP6	FILIP1	SAMD4A	DTNA	FHL1	FHL3	SYNPO2	MYH1	RTN1	ABLIM3	ATP1A2	CTNNA3	DMD	LDB3	KCNQ5	SVIL	LRRTM3	SLC16A10	CADM2	GSN
GO:0043005	neuron projection	237	20	12.63	0.02260	ADCY2	SAMD4A	DTNA	RTN1	ATP1A2	DMD	BMPR1A	MYPN	KCNQ5	CADM2	MYOT	NPHP1	SLC8A3	TP63	ANK3	ANK2	EXOC4	MAPT#186868	NEXN	ACTN2
GO:0043228	non-membrane-bounded organelle	921	60	49.07	0.02456	SGCG	FILIP1	SAMD4A	CMYA5	DTNA	TACC2	FBXO32	MYOM1	FOXO3	CECR2	CAPN3	JPH1	FHL3	SYNPO2	MYBPC1	TMSB10	MYH1	EEF1A1	ABLIM3	THRB
GO:0043232	intracellular non-membrane-bounded organelle	921	60	49.07	0.02456	SGCG	FILIP1	SAMD4A	CMYA5	DTNA	TACC2	FBXO32	MYOM1	FOXO3	CECR2	CAPN3	JPH1	FHL3	SYNPO2	MYBPC1	TMSB10	MYH1	EEF1A1	ABLIM3	THRB
GO:0005886	plasma membrane	761	51	40.54	0.02598	TSC22D1	SGCG	ADCY2	AKAP6	SLC20A2	MLIP	FILIP1	TRDN	CMYA5	DTNA	TACC2	NKAIN2	CSMD3	FHL1	CAPN3	JPH1	EEF1A1	SEMA3C	ATP1A2	SGCD
GO:0098797	plasma membrane protein complex	99	10	5.27	0.03500	SGCG	ATP1A2	SGCD	DMD	BMPR1A	KCNQ5	PDE4D	RYR1	CACNA2D1	ATP1B1
GO:0097060	synaptic membrane	49	6	2.61	0.04315	DMD	KCNQ5	LRRTM3	ANK3	ANK2	ACTN2
GO:0120025	plasma membrane bounded cell projection	385	28	20.51	0.04483	ADCY2	SLC20A2	SAMD4A	DTNA	EEF1A1	RTN1	ABLIM3	ATP1A2	CTNNA3	DMD	BMPR1A	MYPN	LDB3	KCNQ5	CADM2	MYOT	GSN	NPHP1	SLC8A3	TP63
GO:0034774	secretory granule lumen	38	5	2.02	0.04841	EEF1A1	AGL	GSN	PSMD1	ACTN2
GO:0060205	cytoplasmic vesicle lumen	38	5	2.02	0.04841	EEF1A1	AGL	GSN	PSMD1	ACTN2
GO:0042995	cell projection	405	29	21.58	0.04929	ADCY2	SLC20A2	SAMD4A	DTNA	EEF1A1	RTN1	ABLIM3	ATP1A2	CTNNA3	DMD	BMPR1A	MYPN	LDB3	KCNQ5	SVIL	CADM2	MYOT	GSN	NPHP1	SLC8A3
GO:0044297	cell body	78	8	4.16	0.05261	RTN1	ATP1A2	BMPR1A	CADM2	MYOT	SLC8A3	ACTA1	MAPT#186868
GO:0031983	vesicle lumen	39	5	2.08	0.05324	EEF1A1	AGL	GSN	PSMD1	ACTN2
GO:0070161	anchoring junction	260	20	13.85	0.05382	AKAP6	FHL1	FHL3	SYNPO2	MYH1	ATP1A2	CTNNA3	DMD	LDB3	SVIL	GSN	NPHP1	SLC8A3	ANK3	PDLIM3	ANK2	PKP4	ATP1B1	NEXN	ACTN2
GO:0098590	plasma membrane region	203	16	10.81	0.06799	AKAP6	SLC20A2	EEF1A1	ATP1A2	DMD	BMPR1A	KCNQ5	SVIL	LRRTM3	SLC16A10	PDE4D	ANK3	ANK2	MAPT#186868	ATP1B1	ACTN2
GO:0098796	membrane protein complex	189	15	10.07	0.07250	MT-ND3	SGCG	AKAP6	ATP2A1	ATP1A2	SGCD	DMD	BMPR1A	KCNQ5	PDE4D	EMC10	RYR1	CLCN1	CACNA2D1	ATP1B1
GO:0043025	neuronal cell body	70	7	3.73	0.07567	RTN1	ATP1A2	BMPR1A	CADM2	MYOT	SLC8A3	MAPT#186868
GO:0005911	cell-cell junction	145	12	7.72	0.08044	AKAP6	MYH1	ATP1A2	CTNNA3	LDB3	NPHP1	ANK3	PDLIM3	ANK2	PKP4	ATP1B1	NEXN
GO:0036477	somatodendritic compartment	146	12	7.78	0.08378	ADCY2	SAMD4A	RTN1	ATP1A2	BMPR1A	CADM2	MYOT	SLC8A3	TP63	ANK3	MAPT#186868	ACTN2
GO:0005789	endoplasmic reticulum membrane	162	13	8.63	0.08533	AKAP6	TRDN	TMEM38B	JPH1	SRL	ATP2A1	RTN1	ANKRD13C	SLC8A3	EMC10	RYR1	TMEM38A	ATP2A2
GO:0098827	endoplasmic reticulum subcompartment	163	13	8.68	0.08862	AKAP6	TRDN	TMEM38B	JPH1	SRL	ATP2A1	RTN1	ANKRD13C	SLC8A3	EMC10	RYR1	TMEM38A	ATP2A2
GO:0071944	cell periphery	817	51	43.53	0.08871	TSC22D1	SGCG	ADCY2	AKAP6	SLC20A2	MLIP	FILIP1	TRDN	CMYA5	DTNA	TACC2	NKAIN2	CSMD3	FHL1	CAPN3	JPH1	EEF1A1	SEMA3C	ATP1A2	SGCD
GO:0045202	synapse	276	20	14.7	0.08887	FILIP1	SAMD4A	DTNA	RTN1	ABLIM3	ATP1A2	DMD	KCNQ5	LRRTM3	CADM2	SLC8A3	CAP2	ANK3	ATP2A2	ANK2	PKP4	EXOC4	SYPL2	MAPT#186868	ACTN2
GO:0098794	postsynapse	134	11	7.14	0.09625	RTN1	ATP1A2	DMD	LRRTM3	SLC8A3	CAP2	ANK3	ANK2	PKP4	MAPT#186868	ACTN2
GO:0042175	nuclear outer membrane-endoplasmic reticulum membrane network	166	13	8.84	0.09895	AKAP6	TRDN	TMEM38B	JPH1	SRL	ATP2A1	RTN1	ANKRD13C	SLC8A3	EMC10	RYR1	TMEM38A	ATP2A2
GO:0030425	dendrite	120	10	6.39	0.10190	ADCY2	SAMD4A	RTN1	ATP1A2	BMPR1A	SLC8A3	TP63	ANK3	MAPT#186868	ACTN2
GO:0097447	dendritic tree	120	10	6.39	0.10190	ADCY2	SAMD4A	RTN1	ATP1A2	BMPR1A	SLC8A3	TP63	ANK3	MAPT#186868	ACTN2
GO:0005783	endoplasmic reticulum	281	20	14.97	0.10238	AKAP6	TRDN	CMYA5	TMEM38B	JPH1	SRL	ATP2A1	RTN1	AGL	CPED1	ECPAS	SGCD	ANKRD13C	SLC8A3	EMC10	RYR1	TMEM38A	ANK3	ATP2A2	CACNA2D1
GO:0005912	adherens junction	63	6	3.36	0.11544	CTNNA3	LDB3	NPHP1	PDLIM3	PKP4	NEXN
GO:0014069	postsynaptic density	63	6	3.36	0.11544	RTN1	LRRTM3	SLC8A3	CAP2	PKP4	ACTN2
GO:0030424	axon	126	10	6.71	0.12958	DTNA	MYPN	KCNQ5	CADM2	MYOT	SLC8A3	ANK3	EXOC4	MAPT#186868	NEXN
GO:0005884	actin filament	37	4	1.97	0.13102	LDB3	PDLIM3	ACTA1	ACTN2
GO:0016323	basolateral plasma membrane	37	4	1.97	0.13102	SLC16A10	ANK3	ANK2	ATP1B1
GO:0030864	cortical actin cytoskeleton	24	3	1.28	0.13242	EEF1A1	GSN	ACTN2
GO:0032279	asymmetric synapse	67	6	3.57	0.14327	RTN1	LRRTM3	SLC8A3	CAP2	PKP4	ACTN2
GO:0099572	postsynaptic specialization	67	6	3.57	0.14327	RTN1	LRRTM3	SLC8A3	CAP2	PKP4	ACTN2
GO:0101002	ficolin-1-rich granule	25	3	1.33	0.14494	EEF1A1	AGL	GSN
GO:0045121	membrane raft	69	6	3.68	0.15825	ADCY2	AKAP6	ATP1A2	DMD	BMPR1A	MAPT#186868
GO:0098857	membrane microdomain	69	6	3.68	0.15825	ADCY2	AKAP6	ATP1A2	DMD	BMPR1A	MAPT#186868
GO:0043197	dendritic spine	42	4	2.24	0.18228	ATP1A2	SLC8A3	MAPT#186868	ACTN2
GO:0098984	neuron to neuron synapse	73	6	3.89	0.19015	RTN1	LRRTM3	SLC8A3	CAP2	PKP4	ACTN2
GO:0044309	neuron spine	43	4	2.29	0.19325	ATP1A2	SLC8A3	MAPT#186868	ACTN2
GO:0005901	caveola	31	3	1.65	0.22669	AKAP6	ATP1A2	BMPR1A
GO:0030175	filopodium	31	3	1.65	0.22669	DMD	ACTA1	ACTN2
GO:0030863	cortical cytoskeleton	31	3	1.65	0.22669	EEF1A1	GSN	ACTN2
GO:0150034	distal axon	46	4	2.45	0.22731	KCNQ5	SLC8A3	EXOC4	MAPT#186868
GO:0009925	basal plasma membrane	47	4	2.5	0.23900	SLC16A10	ANK3	ANK2	ATP1B1
GO:0005737	cytoplasm	1793	99	95.52	0.25419	MT-ND3	TSC22D1	TBC1D4	SGCG	ADCY2	AKAP6	RBM24	MLIP	FILIP1	TMLHE	TRDN	SAMD4A	CMYA5	DTNA	TACC2	FBXO32	TMEM38B	MYOM1	SETBP1	FOXO3
GO:0044853	plasma membrane raft	33	3	1.76	0.25573	AKAP6	ATP1A2	BMPR1A
GO:0098858	actin-based cell projection	51	4	2.72	0.28700	DMD	EXOC4	ACTA1	ACTN2
GO:0008287	protein serine/threonine phosphatase complex	20	2	1.07	0.28892	PPP1R3A	PPP1R3C
GO:0031514	motile cilium	20	2	1.07	0.28892	NPHP1	ATP1B1
GO:0031594	neuromuscular junction	20	2	1.07	0.28892	SLC8A3	ANK3
GO:1903293	phosphatase complex	20	2	1.07	0.28892	PPP1R3A	PPP1R3C
GO:0045178	basal part of cell	52	4	2.77	0.29924	SLC16A10	ANK3	ANK2	ATP1B1
GO:0098562	cytoplasmic side of membrane	37	3	1.97	0.31505	DTNA	EEF1A1	PKP4
GO:0005741	mitochondrial outer membrane	23	2	1.23	0.34900	FOXO3	SLC8A3
GO:0031984	organelle subcompartment	236	14	12.57	0.37568	AKAP6	TRDN	TMEM38B	JPH1	SRL	ATP2A1	RTN1	ANKRD13C	SLC8A3	EMC10	RYR1	TMEM38A	RBFOX1	ATP2A2
GO:0016324	apical plasma membrane	59	4	3.14	0.38592	SLC20A2	PDE4D	ANK2	ATP1B1
GO:0031968	organelle outer membrane	26	2	1.39	0.40734	FOXO3	SLC8A3
GO:0031965	nuclear membrane	61	4	3.25	0.41063	AKAP6	TMEM38B	TMEM38A	RIF1
GO:0099513	polymeric cytoskeletal fiber	115	7	6.13	0.41484	LDB3	SVIL	PDLIM3	ACTA1	MAPT#186868	TRIM54	ACTN2
GO:0001650	fibrillar center	27	2	1.44	0.42624	SAMD4A	SESN1
GO:0019867	outer membrane	27	2	1.44	0.42624	FOXO3	SLC8A3
GO:0016020	membrane	1214	66	64.68	0.43964	MT-ND3	TSC22D1	SGCG	ADCY2	AKAP6	SLC20A2	MLIP	FILIP1	TRDN	CMYA5	DTNA	TACC2	NKAIN2	TMEM38B	FOXO3	CSMD3	FHL1	CAPN3	JPH1	SRL
GO:0031253	cell projection membrane	65	4	3.46	0.45939	SLC20A2	EEF1A1	DMD	MAPT#186868
GO:0036464	cytoplasmic ribonucleoprotein granule	65	4	3.46	0.45939	SAMD4A	MYH1	RBFOX1	MAPT#186868
GO:0035770	ribonucleoprotein granule	66	4	3.52	0.47138	SAMD4A	MYH1	RBFOX1	MAPT#186868
GO:0098552	side of membrane	85	5	4.53	0.47775	DTNA	EEF1A1	BMPR1A	ART3	PKP4
GO:0005759	mitochondrial matrix	31	2	1.65	0.49853	TMLHE	FOXO3
GO:0009898	cytoplasmic side of plasma membrane	31	2	1.65	0.49853	DTNA	PKP4
GO:0005635	nuclear envelope	88	5	4.69	0.50907	AKAP6	MLIP	TMEM38B	TMEM38A	RIF1
GO:0030055	cell-substrate junction	145	8	7.72	0.51414	FHL1	FHL3	SYNPO2	DMD	SVIL	GSN	NEXN	ACTN2
GO:0005923	bicellular tight junction	32	2	1.7	0.51569	NPHP1	ANK3
GO:0005788	endoplasmic reticulum lumen	33	2	1.76	0.53246	TRDN	SRL
GO:0030027	lamellipodium	72	4	3.84	0.54108	ABLIM3	CTNNA3	GSN	ACTA1
GO:0030496	midbody	53	3	2.82	0.54369	SVIL	PKP4	EXOC4

### Sheet: EndoAct
GO.ID	Term	Annotated	Significant	Expected	Fisher	Gene1	Gene2	Gene3	Gene4	Gene5	Gene6	Gene7	Gene8	Gene9	Gene10	Gene11	Gene12	Gene13	Gene14	Gene15	Gene16	Gene17	Gene18	Gene19	Gene20
GO:0043292	contractile fiber	126	34	3.65	9.6e-25	MYO18B	JPH2	ANKRD2	CMYA5	FBXO32	MYOM1	KCNN2	JPH1	MYBPC1	MYH1	ACTN1	PDLIM5	MYL1	TNNT3#130595	DMD	MYPN	LDB3	SVIL	ACTA2	MYOT
GO:0030016	myofibril	122	33	3.53	4.7e-24	MYO18B	JPH2	ANKRD2	CMYA5	FBXO32	MYOM1	KCNN2	JPH1	MYBPC1	MYH1	ACTN1	PDLIM5	MYL1	TNNT3#130595	DMD	MYPN	LDB3	SVIL	MYOT	MYBPC2
GO:0030017	sarcomere	114	31	3.3	1.1e-22	MYO18B	JPH2	ANKRD2	CMYA5	FBXO32	MYOM1	KCNN2	JPH1	MYBPC1	MYH1	ACTN1	PDLIM5	MYL1	TNNT3#130595	DMD	MYPN	LDB3	MYOT	MYBPC2	RYR1
GO:0031674	I band	74	21	2.14	5.4e-16	MYO18B	JPH2	ANKRD2	FBXO32	KCNN2	JPH1	ACTN1	PDLIM5	DMD	MYPN	LDB3	MYOT	RYR1	ANK3	PDLIM3	ANK2	OBSCN	TRIM54	BIN1	NEXN
GO:0030018	Z disc	69	20	2	1.8e-15	MYO18B	JPH2	FBXO32	KCNN2	JPH1	ACTN1	PDLIM5	DMD	MYPN	LDB3	MYOT	RYR1	ANK3	PDLIM3	ANK2	OBSCN	TRIM54	BIN1	NEXN	ACTN2
GO:0099081	supramolecular polymer	340	40	9.85	4.2e-15	MYO18B	JPH2	ANKRD2	PCNT	CMYA5	FBXO32	MYOM1	KCNN2	JPH1	MYBPC1	MYH1	ACTN1	PDLIM5	MYL1	TNNT3#130595	DMD	MYPN	LDB3	SVIL	FBN1
GO:0099512	supramolecular fiber	335	39	9.71	1.4e-14	MYO18B	JPH2	ANKRD2	PCNT	CMYA5	FBXO32	MYOM1	KCNN2	JPH1	MYBPC1	MYH1	ACTN1	PDLIM5	MYL1	TNNT3#130595	DMD	MYPN	LDB3	SVIL	FBN1
GO:0016528	sarcoplasm	48	16	1.39	1.2e-13	AKAP6	JPH2	TRDN	CMYA5	TMEM38B	JPH1	AGL	SGCD	FSD2	SLC8A3	RYR1	TMEM38A	ANK3	NOS1	CACNA2D1	MB
GO:0016529	sarcoplasmic reticulum	37	14	1.07	5.6e-13	AKAP6	JPH2	TRDN	CMYA5	TMEM38B	JPH1	AGL	SGCD	FSD2	RYR1	TMEM38A	ANK3	NOS1	CACNA2D1
GO:0042383	sarcolemma	71	17	2.06	8.1e-12	AKAP6	MLIP	ATP1A2	SGCD	DMD	MYOT	SLC8A3	SSPN	RYR1	ANK3	ANK2	NOS1	OBSCN	DAG1	CACNA2D1	ATP1B1	BIN1
GO:0099080	supramolecular complex	512	43	14.83	4.6e-11	MYO18B	JPH2	ANKRD2	PCNT	CMYA5	FBXO32	RBM20	MYOM1	KCNN2	JPH1	MYBPC1	MYH1	ACTN1	PDLIM5	MYL1	TNNT3#130595	DMD	MYPN	LDB3	SVIL
GO:0071944	cell periphery	1666	81	48.27	2.7e-08	NALF1	ADCY2	AKAP6	HLA-A#206503	JPH2	MLIP	PHKA1	TRDN	SLCO5A1	CMYA5	PLVAP	EGFLAM	PTPRG	KCNN2	KCNIP4#185774	GNAS	FHL1	FHIT	RAB4B	JPH1
GO:0014704	intercalated disc	21	8	0.61	6.1e-08	AKAP6	MYH1	ACTN1	ATP1A2	CTNNA3	ANK3	ANK2	ATP1B1
GO:0005886	plasma membrane	1533	74	44.41	2.8e-07	NALF1	ADCY2	AKAP6	HLA-A#206503	JPH2	MLIP	PHKA1	TRDN	SLCO5A1	CMYA5	PLVAP	PTPRG	KCNN2	KCNIP4#185774	GNAS	FHL1	FHIT	RAB4B	JPH1	CD36
GO:0030315	T-tubule	20	7	0.58	8.5e-07	AKAP6	ATP1A2	ANK3	ANK2	CACNA2D1	ATP1B1	BIN1
GO:0033017	sarcoplasmic reticulum membrane	23	7	0.67	2.5e-06	AKAP6	JPH2	TRDN	TMEM38B	JPH1	RYR1	TMEM38A
GO:0044291	cell-cell contact zone	33	8	0.96	3.1e-06	AKAP6	MYH1	ACTN1	ATP1A2	CTNNA3	ANK3	ANK2	ATP1B1
GO:0098794	postsynapse	232	20	6.72	9.7e-06	KCNN2	PPP1R9A	PDLIM5	ATP1A2	DMD	NEDD4	PRKN	LRRTM3	TMEM108	SLC8A3	CAP2	SSPN	ANK3	RPS27	ANK2	ANKS1B	NOS1	DAG1	MAPT#186868	ACTN2
GO:0098797	plasma membrane protein complex	169	16	4.9	2.5e-05	HLA-A#206503	KCNIP4#185774	GNAS	ATP1A2	SGCD	DMD	BMPR1A	KCNQ5	SSPN	RYR1	ABCC9	ITGA7	DAG1	CACNA2D1	CACNA2D3	ATP1B1
GO:0043005	neuron projection	439	28	12.72	4.7e-05	ADCY2	KCNN2	KCNIP4#185774	PPP1R9A	ATP1A2	DMD	BMPR1A	MYPN	NEDD4	KCNQ5	PRKN	CADM2	UNC13C	MYOT	TMEM108	ADGRL3	SLC8A3	TP63	ANK3	ANK2
GO:0015629	actin cytoskeleton	259	20	7.5	4.9e-05	MYO18B	LIMCH1	PPP1R9A	MYH1	ACTN1	PDLIM5	MYL1	TNNT3#130595	LDB3	ABLIM2	SVIL	ACTA2	MYOT	HNRNPK	PDLIM3	COBL	ACTA1	BIN1	NEXN	ACTN2
GO:0045121	membrane raft	116	12	3.36	0.00012	ADCY2	AKAP6	PLVAP	CD36	ATP1A2	PECAM1	LAMTOR1	DMD	BMPR1A	NOS1	DAG1	MAPT#186868
GO:0098857	membrane microdomain	116	12	3.36	0.00012	ADCY2	AKAP6	PLVAP	CD36	ATP1A2	PECAM1	LAMTOR1	DMD	BMPR1A	NOS1	DAG1	MAPT#186868
GO:0034703	cation channel complex	40	7	1.16	0.00012	AKAP6	KCNIP4#185774	KCNQ5	RYR1	ABCC9	CACNA2D1	CACNA2D3
GO:0030054	cell junction	841	42	24.37	0.00017	AKAP6	EGFLAM	KCNN2	FHL1	PPP1R9A	MYH1	ACTN1	PDLIM5	ATP1A2	PECAM1	CTNNA3	DMD	LDB3	NEDD4	KCNQ5	SVIL	PRKN	LRRTM3	SLC16A10	CADM2
GO:0030425	dendrite	221	17	6.4	0.00020	ADCY2	KCNN2	KCNIP4#185774	PPP1R9A	ATP1A2	BMPR1A	NEDD4	TMEM108	SLC8A3	TP63	ANK3	ANKS1B	NOS1	COBL	MAPT#186868	BIN1	ACTN2
GO:0097447	dendritic tree	221	17	6.4	0.00020	ADCY2	KCNN2	KCNIP4#185774	PPP1R9A	ATP1A2	BMPR1A	NEDD4	TMEM108	SLC8A3	TP63	ANK3	ANKS1B	NOS1	COBL	MAPT#186868	BIN1	ACTN2
GO:0005884	actin filament	57	8	1.65	0.00021	MYO18B	ACTN1	PDLIM5	LDB3	PDLIM3	COBL	ACTA1	ACTN2
GO:0098590	plasma membrane region	384	24	11.13	0.00024	AKAP6	SLCO5A1	PLVAP	GNAS	CD36	CD38	ATP1A2	SLC29A2	DMD	BMPR1A	NEDD4	KCNQ5	SVIL	LRRTM3	SLC16A10	UNC13C	ECRG4	SSPN	ANK3	ANK2
GO:0043197	dendritic spine	74	9	2.14	0.00025	KCNN2	PPP1R9A	ATP1A2	NEDD4	SLC8A3	ANKS1B	NOS1	MAPT#186868	ACTN2
GO:0044309	neuron spine	75	9	2.17	0.00028	KCNN2	PPP1R9A	ATP1A2	NEDD4	SLC8A3	ANKS1B	NOS1	MAPT#186868	ACTN2
GO:0042995	cell projection	809	40	23.44	0.00032	ADCY2	EGFLAM	KCNN2	KCNIP4#185774	PPP1R9A	CD36	ACTN1	PDLIM5	ATP1A2	CTNNA3	DMD	BMPR1A	MYPN	LDB3	NEDD4	KCNQ5	SVIL	PRKN	ACTA2	CADM2
GO:0036477	somatodendritic compartment	281	19	8.14	0.00043	ADCY2	KCNN2	KCNIP4#185774	PPP1R9A	ATP1A2	BMPR1A	NEDD4	CADM2	MYOT	TMEM108	SLC8A3	TP63	ANK3	ANKS1B	NOS1	COBL	MAPT#186868	BIN1	ACTN2
GO:0014069	postsynaptic density	115	11	3.33	0.00045	PPP1R9A	PDLIM5	PRKN	LRRTM3	TMEM108	SLC8A3	CAP2	RPS27	ANKS1B	NOS1	ACTN2
GO:0045202	synapse	505	28	14.63	0.00052	EGFLAM	KCNN2	PPP1R9A	ACTN1	PDLIM5	ATP1A2	DMD	NEDD4	KCNQ5	PRKN	LRRTM3	CADM2	UNC13C	TMEM108	ADGRL3	SLC8A3	CAP2	SSPN	TMED9	ANK3
GO:0005911	cell-cell junction	220	16	6.37	0.00057	AKAP6	MYH1	ACTN1	PDLIM5	ATP1A2	PECAM1	CTNNA3	LDB3	TBCD#141556	ADGRL3	ANK3	PDLIM3	ANK2	DAG1	ATP1B1	NEXN
GO:1902495	transmembrane transporter complex	83	9	2.4	0.00060	AKAP6	KCNIP4#185774	ATP1A2	KCNQ5	RYR1	ABCC9	CACNA2D1	CACNA2D3	ATP1B1
GO:0032279	asymmetric synapse	121	11	3.51	0.00069	PPP1R9A	PDLIM5	PRKN	LRRTM3	TMEM108	SLC8A3	CAP2	RPS27	ANKS1B	NOS1	ACTN2
GO:0099572	postsynaptic specialization	123	11	3.56	0.00080	PPP1R9A	PDLIM5	PRKN	LRRTM3	TMEM108	SLC8A3	CAP2	RPS27	ANKS1B	NOS1	ACTN2
GO:0001725	stress fiber	54	7	1.56	0.00084	LIMCH1	ACTN1	PDLIM5	LDB3	ACTA2	PDLIM3	ACTA1
GO:0097517	contractile actin filament bundle	54	7	1.56	0.00084	LIMCH1	ACTN1	PDLIM5	LDB3	ACTA2	PDLIM3	ACTA1
GO:0032432	actin filament bundle	57	7	1.65	0.00117	LIMCH1	ACTN1	PDLIM5	LDB3	ACTA2	PDLIM3	ACTA1
GO:0098984	neuron to neuron synapse	131	11	3.8	0.00135	PPP1R9A	PDLIM5	PRKN	LRRTM3	TMEM108	SLC8A3	CAP2	RPS27	ANKS1B	NOS1	ACTN2
GO:0042641	actomyosin	59	7	1.71	0.00144	LIMCH1	ACTN1	PDLIM5	LDB3	ACTA2	PDLIM3	ACTA1
GO:0016323	basolateral plasma membrane	76	8	2.2	0.00147	SLCO5A1	CD38	SLC29A2	SLC16A10	ANK3	ANK2	DAG1	ATP1B1
GO:1990351	transporter complex	94	9	2.72	0.00148	AKAP6	KCNIP4#185774	ATP1A2	KCNQ5	RYR1	ABCC9	CACNA2D1	CACNA2D3	ATP1B1
GO:0045211	postsynaptic membrane	60	7	1.74	0.00159	DMD	LRRTM3	SSPN	ANK3	ANK2	DAG1	ACTN2
GO:0097060	synaptic membrane	96	9	2.78	0.00172	DMD	KCNQ5	LRRTM3	UNC13C	SSPN	ANK3	ANK2	DAG1	ACTN2
GO:0120025	plasma membrane bounded cell projection	765	36	22.16	0.00172	ADCY2	KCNN2	KCNIP4#185774	PPP1R9A	CD36	ACTN1	ATP1A2	CTNNA3	DMD	BMPR1A	MYPN	LDB3	NEDD4	KCNQ5	PRKN	ACTA2	CADM2	UNC13C	MYOT	TMEM108
GO:0044853	plasma membrane raft	48	6	1.39	0.00241	AKAP6	PLVAP	CD36	ATP1A2	BMPR1A	DAG1
GO:0034702	monoatomic ion channel complex	65	7	1.88	0.00255	AKAP6	KCNIP4#185774	KCNQ5	RYR1	ABCC9	CACNA2D1	CACNA2D3
GO:0044306	neuron projection terminus	35	5	1.01	0.00308	DMD	KCNQ5	UNC13C	SLC8A3	BIN1
GO:0009925	basal plasma membrane	89	8	2.58	0.00401	SLCO5A1	CD38	SLC29A2	SLC16A10	ANK3	ANK2	DAG1	ATP1B1
GO:0070161	anchoring junction	419	22	12.14	0.00432	AKAP6	FHL1	MYH1	ACTN1	PDLIM5	ATP1A2	PECAM1	CTNNA3	DMD	LDB3	SVIL	TBCD#141556	ADGRL3	SLC8A3	HNRNPK	ANK3	PDLIM3	ANK2	DAG1	ATP1B1
GO:0044297	cell body	152	11	4.4	0.00436	KCNN2	KCNIP4#185774	ATP1A2	BMPR1A	ACTA2	CADM2	MYOT	SLC8A3	COBL	ACTA1	MAPT#186868
GO:0030175	filopodium	54	6	1.56	0.00440	PPP1R9A	DMD	ACTA2	DAG1	ACTA1	ACTN2
GO:0030424	axon	225	14	6.52	0.00536	MYPN	KCNQ5	CADM2	UNC13C	MYOT	TMEM108	ADGRL3	SLC8A3	ANK3	DAG1	COBL	MAPT#186868	BIN1	NEXN
GO:0016328	lateral plasma membrane	26	4	0.75	0.00616	DMD	TBCD#141556	ANK3	ATP1B1
GO:0034704	calcium channel complex	26	4	0.75	0.00616	AKAP6	RYR1	CACNA2D1	CACNA2D3
GO:0045178	basal part of cell	98	8	2.84	0.00718	SLCO5A1	CD38	SLC29A2	SLC16A10	ANK3	ANK2	DAG1	ATP1B1
GO:0005604	basement membrane	43	5	1.25	0.00758	EGFLAM	FBN1	ACTA2	COL4A3	DAG1
GO:0005901	caveola	43	5	1.25	0.00758	AKAP6	PLVAP	CD36	ATP1A2	BMPR1A
GO:0016459	myosin complex	28	4	0.81	0.00807	MYO18B	LIMCH1	MYH1	MYL1
GO:0043679	axon terminus	29	4	0.84	0.00916	KCNQ5	UNC13C	SLC8A3	BIN1
GO:0099513	polymeric cytoskeletal fiber	220	13	6.37	0.01093	MYO18B	PCNT	ACTN1	PDLIM5	LDB3	SVIL	TBCD#141556	PDLIM3	COBL	ACTA1	MAPT#186868	TRIM54	ACTN2
GO:0005576	extracellular region	1057	42	30.62	0.01546	ITIH6	PEBP4	HLA-A#206503	PLVAP	EGFLAM	PTPRG	GNAS	FSTL1	FKBP5	CD36	SEMA3C	ACTN1	AGL	CD38	ATP1A2	PECAM1	LAMTOR1	NEDD4	LRRTM3	FBN1
GO:0098796	membrane protein complex	388	19	11.24	0.01602	AKAP6	HLA-A#206503	KCNIP4#185774	GNAS	ATP1A2	LAMTOR1	SGCD	DMD	BMPR1A	KCNQ5	SSPN	EMC10	RYR1	ABCC9	ITGA7	DAG1	CACNA2D1	CACNA2D3	ATP1B1
GO:0043025	neuronal cell body	136	9	3.94	0.01665	KCNN2	KCNIP4#185774	ATP1A2	BMPR1A	CADM2	MYOT	SLC8A3	COBL	MAPT#186868
GO:0030864	cortical actin cytoskeleton	37	4	1.07	0.02130	PPP1R9A	ACTN1	COBL	ACTN2
GO:0048471	perinuclear region of cytoplasm	325	16	9.42	0.02520	AKAP6	CMYA5	PLVAP	RAB4B	GTPBP4	BRI3	OSBPL6	FSD2	LDB3	NEDD4	PRKN	SLC8A3	NOS1	COBL	MLF1	RASGRP3
GO:0005912	adherens junction	105	7	3.04	0.03195	PDLIM5	CTNNA3	LDB3	TBCD#141556	PDLIM3	DAG1	NEXN
GO:0031091	platelet alpha granule	42	4	1.22	0.03232	CD36	ACTN1	PECAM1	ACTN2
GO:0016020	membrane	2788	92	80.77	0.04081	NALF1	ADCY2	AKAP6	HLA-A#206503	JPH2	MLIP	PHKA1	TRDN	SLCO5A1	PCNT	CMYA5	PLVAP	TMEM38B	DEPTOR	PTPRG	KCNN2	KCNIP4#185774	GNAS	FHL1	FHIT
GO:0098858	actin-based cell projection	88	6	2.55	0.04153	PPP1R9A	DMD	ACTA2	DAG1	ACTA1	ACTN2
GO:0043230	extracellular organelle	736	29	21.32	0.04908	PEBP4	HLA-A#206503	PLVAP	PTPRG	GNAS	FSTL1	FKBP5	SEMA3C	ACTN1	CD38	ATP1A2	PECAM1	LAMTOR1	NEDD4	ACTA2	TMED9	HNRNPK	RYR1	TMEM38A	ART3
GO:0065010	extracellular membrane-bounded organelle	736	29	21.32	0.04908	PEBP4	HLA-A#206503	PLVAP	PTPRG	GNAS	FSTL1	FKBP5	SEMA3C	ACTN1	CD38	ATP1A2	PECAM1	LAMTOR1	NEDD4	ACTA2	TMED9	HNRNPK	RYR1	TMEM38A	ART3
GO:1903561	extracellular vesicle	736	29	21.32	0.04908	PEBP4	HLA-A#206503	PLVAP	PTPRG	GNAS	FSTL1	FKBP5	SEMA3C	ACTN1	CD38	ATP1A2	PECAM1	LAMTOR1	NEDD4	ACTA2	TMED9	HNRNPK	RYR1	TMEM38A	ART3
GO:0030863	cortical cytoskeleton	48	4	1.39	0.04924	PPP1R9A	ACTN1	COBL	ACTN2
GO:0030312	external encapsulating structure	140	8	4.06	0.04953	EGFLAM	LRRTM3	FBN1	ACTA2	COL4A3	MGP	FBLN2	DAG1
GO:0031012	extracellular matrix	140	8	4.06	0.04953	EGFLAM	LRRTM3	FBN1	ACTA2	COL4A3	MGP	FBLN2	DAG1
GO:0043228	non-membrane-bounded organelle	1959	67	56.76	0.05135	MYO18B	JPH2	ZFHX4	ANKRD2	PCNT	CMYA5	KLF12	FBXO32	RBM20	MYOM1	KCNN2	PPARGC1A	LIMCH1	FHIT	JPH1	RORA	MYBPC1	PPP1R9A	MYH1	ACTN1
GO:0043232	intracellular non-membrane-bounded organelle	1959	67	56.76	0.05135	MYO18B	JPH2	ZFHX4	ANKRD2	PCNT	CMYA5	KLF12	FBXO32	RBM20	MYOM1	KCNN2	PPARGC1A	LIMCH1	FHIT	JPH1	RORA	MYBPC1	PPP1R9A	MYH1	ACTN1
GO:0009897	external side of plasma membrane	95	6	2.75	0.05661	HLA-A#206503	CD36	PECAM1	BMPR1A	ITGA7	DAG1
GO:0150034	distal axon	95	6	2.75	0.05661	KCNQ5	UNC13C	SLC8A3	COBL	MAPT#186868	BIN1
GO:0062023	collagen-containing extracellular matrix	120	7	3.48	0.05858	EGFLAM	FBN1	ACTA2	COL4A3	MGP	FBLN2	DAG1
GO:0009986	cell surface	228	11	6.61	0.06573	HLA-A#206503	PLVAP	KCNN2	CD36	CD38	PECAM1	DMD	BMPR1A	ANK3	ITGA7	DAG1
GO:0031594	neuromuscular junction	33	3	0.96	0.06911	UNC13C	SLC8A3	ANK3
GO:0005783	endoplasmic reticulum	706	27	20.45	0.07657	AKAP6	HLA-A#206503	JPH2	TRDN	CMYA5	TMEM38B	KCNIP4#185774	JPH1	FSTL1	AGL	TECR	OSBPL6	SGCD	FSD2	PRKN	FBN1	SLC8A3	TMED9	EMC10	RYR1
GO:0016234	inclusion body	35	3	1.01	0.07956	AGL	PRKN	MAPT#186868
GO:0005856	cytoskeleton	933	34	27.03	0.08530	MYO18B	PCNT	LIMCH1	PPP1R9A	MYH1	ACTN1	PDLIM5	MYL1	TNNT3#130595	CTNNA3	SGCD	DMD	LDB3	ABLIM2	SVIL	ACTA2	MYOT	TBCD#141556	HNRNPK	ANK3
GO:0005615	extracellular space	903	33	26.16	0.08690	PEBP4	HLA-A#206503	PLVAP	PTPRG	GNAS	FSTL1	FKBP5	CD36	SEMA3C	ACTN1	CD38	PECAM1	LAMTOR1	NEDD4	LRRTM3	FBN1	ACTA2	ECRG4	TMED9	HNRNPK
GO:0016324	apical plasma membrane	111	6	3.22	0.10205	GNAS	CD36	SLC29A2	ECRG4	ANK2	ATP1B1
GO:0070062	extracellular exosome	730	27	21.15	0.10464	PEBP4	HLA-A#206503	PLVAP	PTPRG	GNAS	FSTL1	FKBP5	SEMA3C	ACTN1	CD38	PECAM1	LAMTOR1	NEDD4	ACTA2	TMED9	HNRNPK	RYR1	TMEM38A	ART3	MGP
GO:0002102	podosome	21	2	0.61	0.12245	SVIL	HNRNPK
GO:0099634	postsynaptic specialization membrane	21	2	0.61	0.12245	LRRTM3	ACTN2
GO:0098793	presynapse	177	8	5.13	0.14056	EGFLAM	PDLIM5	KCNQ5	PRKN	UNC13C	SLC8A3	TMED9	BIN1
GO:0035577	azurophil granule membrane	23	2	0.67	0.14221	BRI3	LAMTOR1
GO:0048786	presynaptic active zone	23	2	0.67	0.14221	EGFLAM	UNC13C
GO:0005788	endoplasmic reticulum lumen	96	5	2.78	0.14490	TRDN	FSTL1	FBN1	COL4A3	DAG1
GO:0099503	secretory vesicle	334	13	9.68	0.16909	RAB4B	CD36	ACTN1	AGL	BRI3	PECAM1	LAMTOR1	UNC13C	TMED9	CACNA2D1	BIN1	ACTN2	FTH1

### Sheet: EndoCyto
GO.ID	Term	Annotated	Significant	Expected	Fisher	Gene1	Gene2	Gene3	Gene4	Gene5	Gene6	Gene7	Gene8	Gene9	Gene10	Gene11	Gene12	Gene13	Gene14	Gene15	Gene16	Gene17	Gene18	Gene19	Gene20
GO:0030016	myofibril	103	13	1.91	2.2e-08	CMYA5	FBXO32	MYBPC1	NEBL	MYPN	SVIL	PDLIM3	TNNI2#130598	NEB	OBSCN	DAG1	NEXN	PDE4DIP
GO:0043292	contractile fiber	106	13	1.96	3.1e-08	CMYA5	FBXO32	MYBPC1	NEBL	MYPN	SVIL	PDLIM3	TNNI2#130598	NEB	OBSCN	DAG1	NEXN	PDE4DIP
GO:0030017	sarcomere	96	10	1.78	6.9e-06	CMYA5	FBXO32	MYBPC1	NEBL	MYPN	PDLIM3	TNNI2#130598	NEB	OBSCN	NEXN
GO:0030018	Z disc	60	7	1.11	9.2e-05	FBXO32	NEBL	MYPN	PDLIM3	NEB	OBSCN	NEXN
GO:0031674	I band	66	7	1.22	0.00017	FBXO32	NEBL	MYPN	PDLIM3	NEB	OBSCN	NEXN
GO:0099512	supramolecular fiber	248	13	4.59	0.00042	CMYA5	FBXO32	MYBPC1	NEBL	MYPN	SVIL	PDLIM3	TNNI2#130598	NEB	OBSCN	DAG1	NEXN	PDE4DIP
GO:0099081	supramolecular polymer	251	13	4.65	0.00048	CMYA5	FBXO32	MYBPC1	NEBL	MYPN	SVIL	PDLIM3	TNNI2#130598	NEB	OBSCN	DAG1	NEXN	PDE4DIP
GO:0016529	sarcoplasmic reticulum	30	4	0.56	0.00202	AKAP6	TRDN	CMYA5	FSD2
GO:0016528	sarcoplasm	35	4	0.65	0.00360	AKAP6	TRDN	CMYA5	FSD2
GO:0031967	organelle envelope	209	10	3.87	0.00427	MT-CO1	MT-CO2	MT-ATP6	AKAP6	MLIP	CYB5R3	SLC25A12	RIF1	S100A6	RTN4
GO:0031975	envelope	209	10	3.87	0.00427	MT-CO1	MT-CO2	MT-ATP6	AKAP6	MLIP	CYB5R3	SLC25A12	RIF1	S100A6	RTN4
GO:0042383	sarcolemma	61	5	1.13	0.00490	AKAP6	MLIP	ANXA2	OBSCN	DAG1
GO:0005743	mitochondrial inner membrane	41	4	0.76	0.00642	MT-CO1	MT-CO2	MT-ATP6	SLC25A12
GO:0098798	mitochondrial protein-containing complex	22	3	0.41	0.00721	MT-CO1	MT-CO2	MT-ATP6
GO:0099080	supramolecular complex	342	13	6.33	0.00796	CMYA5	FBXO32	MYBPC1	NEBL	MYPN	SVIL	PDLIM3	TNNI2#130598	NEB	OBSCN	DAG1	NEXN	PDE4DIP
GO:0019866	organelle inner membrane	53	4	0.98	0.01575	MT-CO1	MT-CO2	MT-ATP6	SLC25A12
GO:0005912	adherens junction	83	5	1.54	0.01758	FRMD4B	ANXA2	PDLIM3	DAG1	NEXN
GO:0030312	external encapsulating structure	83	5	1.54	0.01758	ANXA2	LRRTM3	NAV2	DAG1	S100A6
GO:0031012	extracellular matrix	83	5	1.54	0.01758	ANXA2	LRRTM3	NAV2	DAG1	S100A6
GO:0005783	endoplasmic reticulum	389	13	7.2	0.02224	CCDC3	AKAP6	HLA-A#206503	TRDN	CMYA5	CYB5R3	ECPAS	FSD2	SSR2	SPPL2A	ANO5	DAG1	RTN4
GO:0031966	mitochondrial membrane	92	5	1.7	0.02626	MT-CO1	MT-CO2	MT-ATP6	CYB5R3	SLC25A12
GO:0005740	mitochondrial envelope	95	5	1.76	0.02968	MT-CO1	MT-CO2	MT-ATP6	CYB5R3	SLC25A12
GO:0044853	plasma membrane raft	39	3	0.72	0.03432	AKAP6	PLVAP	DAG1
GO:0005886	plasma membrane	988	25	18.29	0.03932	NALF1	AKAP6	HLA-A#206503	MLIP	TRDN	RHOBTB1	CMYA5	PLVAP	ANXA2	CATSPERE	MYPN	SVIL	LRRTM3	CAP2	SLC7A2	SPPL2A	TMEM233	ANO5	RIF1	OBSCN
GO:0062023	collagen-containing extracellular matrix	73	4	1.35	0.04463	ANXA2	NAV2	DAG1	S100A6
GO:0071944	cell periphery	1064	26	19.7	0.05245	NALF1	AKAP6	HLA-A#206503	MLIP	TRDN	RHOBTB1	CMYA5	PLVAP	ANXA2	CATSPERE	MYPN	SVIL	LRRTM3	CAP2	SLC7A2	SPPL2A	TMEM233	ANO5	RIF1	NAV2
GO:0098978	glutamatergic synapse	114	5	2.11	0.05777	MECP2	GUCY1A1	LRRTM3	DAG1	RTN4
GO:0005789	endoplasmic reticulum membrane	230	8	4.26	0.05854	AKAP6	HLA-A#206503	TRDN	CYB5R3	SSR2	SPPL2A	ANO5	RTN4
GO:0098827	endoplasmic reticulum subcompartment	230	8	4.26	0.05854	AKAP6	HLA-A#206503	TRDN	CYB5R3	SSR2	SPPL2A	ANO5	RTN4
GO:1902495	transmembrane transporter complex	49	3	0.91	0.06083	MT-CO1	AKAP6	CATSPERE
GO:0014069	postsynaptic density	81	4	1.5	0.06126	RPS18#231500	LRRTM3	CAP2	RTN4
GO:0034704	calcium channel complex	22	2	0.41	0.06139	AKAP6	CATSPERE
GO:0042175	nuclear outer membrane-endoplasmic reticulum membrane network	236	8	4.37	0.06620	AKAP6	HLA-A#206503	TRDN	CYB5R3	SSR2	SPPL2A	ANO5	RTN4
GO:0032279	asymmetric synapse	85	4	1.57	0.07065	RPS18#231500	LRRTM3	CAP2	RTN4
GO:0030134	COPII-coated ER to Golgi transport vesicle	24	2	0.44	0.07166	HLA-A#206503	ECPAS
GO:0005635	nuclear envelope	122	5	2.26	0.07305	AKAP6	MLIP	RIF1	S100A6	RTN4
GO:0099572	postsynaptic specialization	86	4	1.59	0.07311	RPS18#231500	LRRTM3	CAP2	RTN4
GO:0098794	postsynapse	161	6	2.98	0.07457	RPS18#231500	MECP2	LRRTM3	CAP2	DAG1	RTN4
GO:0005775	vacuolar lumen	25	2	0.46	0.07699	CYB5R3	ANXA2
GO:0045121	membrane raft	88	4	1.63	0.07817	AKAP6	PLVAP	ANXA2	DAG1
GO:0098857	membrane microdomain	88	4	1.63	0.07817	AKAP6	PLVAP	ANXA2	DAG1
GO:0098796	membrane protein complex	245	8	4.54	0.07885	MT-CO1	MT-CO2	MT-ATP6	AKAP6	HLA-A#206503	ANXA2	CATSPERE	DAG1
GO:0005811	lipid droplet	26	2	0.48	0.08244	CYB5R3	ANXA2
GO:1990351	transporter complex	56	3	1.04	0.08370	MT-CO1	AKAP6	CATSPERE
GO:0098984	neuron to neuron synapse	92	4	1.7	0.08878	RPS18#231500	LRRTM3	CAP2	RTN4
GO:0005911	cell-cell junction	172	6	3.18	0.09560	AKAP6	FRMD4B	ANXA2	PDLIM3	DAG1	NEXN
GO:0016020	membrane	1612	35	29.84	0.10346	MT-CO1	MT-CO2	MT-ATP6	NALF1	AKAP6	HLA-A#206503	MLIP	TRDN	RHOBTB1	CMYA5	WBP1L	PLVAP	DEPTOR	CYB5R3	ANXA2	SLC25A12	ECPAS	CATSPERE	RPS18#231500	MYPN
GO:0005604	basement membrane	31	2	0.57	0.11132	ANXA2	DAG1
GO:0005766	primary lysosome	31	2	0.57	0.11132	CYB5R3	ANXA2
GO:0042582	azurophil granule	31	2	0.57	0.11132	CYB5R3	ANXA2
GO:0070161	anchoring junction	310	9	5.74	0.11330	AKAP6	FRMD4B	ANXA2	RPS18#231500	SVIL	PDLIM3	DAG1	RTN4	NEXN
GO:0034703	cation channel complex	33	2	0.61	0.12353	AKAP6	CATSPERE
GO:0005770	late endosome	72	3	1.33	0.14709	ANXA2	ECPAS	SPPL2A
GO:0005901	caveola	37	2	0.68	0.14884	AKAP6	PLVAP
GO:0015629	actin cytoskeleton	196	6	3.63	0.15141	NEBL	SVIL	PDLIM3	TNNI2#130598	NEB	NEXN
GO:0005576	extracellular region	623	15	11.53	0.16069	CCDC3	HLA-A#206503	PLVAP	FRMD4B	CYB5R3	NEBL	ANXA2	RPS18#231500	MECP2	LRRTM3	ARL15	SPPL2A	NEB	DAG1	S100A6
GO:0030054	cell junction	575	14	10.64	0.16245	AKAP6	FRMD4B	ANXA2	RPS18#231500	MECP2	GUCY1A1	SVIL	LRRTM3	CAP2	SLC7A2	PDLIM3	DAG1	RTN4	NEXN
GO:0031902	late endosome membrane	40	2	0.74	0.16846	ANXA2	SPPL2A
GO:0005615	extracellular space	534	13	9.89	0.17578	HLA-A#206503	PLVAP	FRMD4B	NEBL	ANXA2	RPS18#231500	MECP2	LRRTM3	ARL15	SPPL2A	NEB	DAG1	S100A6
GO:0045211	postsynaptic membrane	42	2	0.78	0.18178	LRRTM3	DAG1
GO:0034702	monoatomic ion channel complex	44	2	0.81	0.19525	AKAP6	CATSPERE
GO:0098797	plasma membrane protein complex	126	4	2.33	0.20294	HLA-A#206503	ANXA2	CATSPERE	DAG1
GO:0005856	cytoskeleton	600	14	11.11	0.20583	FRMD4B	NEBL	ECPAS	MECP2	SVIL	ILRUN	RIF1	PDLIM3	TNNI2#130598	NEB	DAG1	MAST2	NEXN	PDE4DIP
GO:0031090	organelle membrane	705	16	13.05	0.21419	MT-CO1	MT-CO2	MT-ATP6	AKAP6	HLA-A#206503	TRDN	RHOBTB1	DEPTOR	CYB5R3	ANXA2	SLC25A12	SSR2	SPPL2A	ANO5	RIF1	RTN4
GO:0034399	nuclear periphery	47	2	0.87	0.21570	ANXA2	DAG1
GO:0098552	side of membrane	131	4	2.43	0.22255	HLA-A#206503	SPPL2A	DAG1	S100A6
GO:0031984	organelle subcompartment	317	8	5.87	0.22772	AKAP6	HLA-A#206503	TRDN	CYB5R3	SSR2	SPPL2A	ANO5	RTN4
GO:0001725	stress fiber	50	2	0.93	0.23634	NEBL	PDLIM3
GO:0097517	contractile actin filament bundle	50	2	0.93	0.23634	NEBL	PDLIM3
GO:0005765	lysosomal membrane	94	3	1.74	0.25155	DEPTOR	ANXA2	SPPL2A
GO:0098852	lytic vacuole membrane	94	3	1.74	0.25155	DEPTOR	ANXA2	SPPL2A
GO:0032432	actin filament bundle	53	2	0.98	0.25710	NEBL	PDLIM3
GO:0098562	cytoplasmic side of membrane	53	2	0.98	0.25710	SPPL2A	S100A6
GO:0005788	endoplasmic reticulum lumen	55	2	1.02	0.27097	TRDN	DAG1
GO:0016323	basolateral plasma membrane	55	2	1.02	0.27097	ANXA2	DAG1
GO:0042641	actomyosin	55	2	1.02	0.27097	NEBL	PDLIM3
GO:0000323	lytic vacuole	143	4	2.65	0.27153	DEPTOR	CYB5R3	ANXA2	SPPL2A
GO:0005764	lysosome	143	4	2.65	0.27153	DEPTOR	CYB5R3	ANXA2	SPPL2A
GO:0010008	endosome membrane	144	4	2.67	0.27571	HLA-A#206503	RHOBTB1	ANXA2	SPPL2A
GO:0005769	early endosome	104	3	1.93	0.30244	HLA-A#206503	ANXA2	ECPAS
GO:0005774	vacuolar membrane	105	3	1.94	0.30757	DEPTOR	ANXA2	SPPL2A
GO:0070062	extracellular exosome	447	10	8.28	0.30892	HLA-A#206503	PLVAP	NEBL	ANXA2	RPS18#231500	ARL15	SPPL2A	NEB	DAG1	S100A6
GO:0043230	extracellular organelle	448	10	8.29	0.31147	HLA-A#206503	PLVAP	NEBL	ANXA2	RPS18#231500	ARL15	SPPL2A	NEB	DAG1	S100A6
GO:0065010	extracellular membrane-bounded organelle	448	10	8.29	0.31147	HLA-A#206503	PLVAP	NEBL	ANXA2	RPS18#231500	ARL15	SPPL2A	NEB	DAG1	S100A6
GO:1903561	extracellular vesicle	448	10	8.29	0.31147	HLA-A#206503	PLVAP	NEBL	ANXA2	RPS18#231500	ARL15	SPPL2A	NEB	DAG1	S100A6
GO:0030496	midbody	61	2	1.13	0.31251	ANXA2	SVIL
GO:0000792	heterochromatin	20	1	0.37	0.31265	MECP2
GO:0012507	ER to Golgi transport vesicle membrane	20	1	0.37	0.31265	HLA-A#206503
GO:0030315	T-tubule	21	1	0.39	0.32546	AKAP6
GO:0030670	phagocytic vesicle membrane	21	1	0.39	0.32546	HLA-A#206503
GO:0048471	perinuclear region of cytoplasm	206	5	3.81	0.33292	AKAP6	CMYA5	PLVAP	FSD2	S100A6
GO:0009897	external side of plasma membrane	64	2	1.18	0.33313	HLA-A#206503	DAG1
GO:0009986	cell surface	159	4	2.94	0.33946	HLA-A#206503	PLVAP	ANXA2	DAG1
GO:0034774	secretory granule lumen	65	2	1.2	0.33997	CYB5R3	ANXA2
GO:0060205	cytoplasmic vesicle lumen	65	2	1.2	0.33997	CYB5R3	ANXA2
GO:0009925	basal plasma membrane	66	2	1.22	0.34679	ANXA2	DAG1
GO:0031983	vesicle lumen	66	2	1.22	0.34679	CYB5R3	ANXA2
GO:0005773	vacuole	161	4	2.98	0.34806	DEPTOR	CYB5R3	ANXA2	SPPL2A
GO:0014704	intercalated disc	23	1	0.43	0.35038	AKAP6
GO:0032153	cell division site	23	1	0.43	0.35038	SVIL

### Sheet: EndoEmbMTJ
GO.ID	Term	Annotated	Significant	Expected	Fisher	Gene1	Gene2	Gene3	Gene4	Gene5	Gene6	Gene7	Gene8	Gene9	Gene10	Gene11	Gene12	Gene13	Gene14	Gene15	Gene16	Gene17	Gene18	Gene19	Gene20
GO:0022626	cytosolic ribosome	58	5	0.06	1.2e-09	RPL30	RPS12	RPL34	RPS15A	FAU
GO:0044391	ribosomal subunit	87	5	0.09	9.8e-09	RPL30	RPS12	RPL34	RPS15A	FAU
GO:0005840	ribosome	119	5	0.12	4.8e-08	RPL30	RPS12	RPL34	RPS15A	FAU
GO:0015935	small ribosomal subunit	39	3	0.04	6.4e-06	RPS12	RPS15A	FAU
GO:1990904	ribonucleoprotein complex	448	5	0.45	3.4e-05	RPL30	RPS12	RPL34	RPS15A	FAU
GO:0005615	extracellular space	1395	7	1.41	6.2e-05	RPL30	FLNA	RPL34	ATP6V1F	RPS15A	TUBA4A	FAU
GO:0005576	extracellular region	1653	7	1.67	0.00019	RPL30	FLNA	RPL34	ATP6V1F	RPS15A	TUBA4A	FAU
GO:0070062	extracellular exosome	1094	6	1.11	0.00021	RPL30	FLNA	RPL34	ATP6V1F	RPS15A	TUBA4A
GO:0043230	extracellular organelle	1102	6	1.12	0.00022	RPL30	FLNA	RPL34	ATP6V1F	RPS15A	TUBA4A
GO:0065010	extracellular membrane-bounded organelle	1102	6	1.12	0.00022	RPL30	FLNA	RPL34	ATP6V1F	RPS15A	TUBA4A
GO:1903561	extracellular vesicle	1102	6	1.12	0.00022	RPL30	FLNA	RPL34	ATP6V1F	RPS15A	TUBA4A
GO:0022625	cytosolic large ribosomal subunit	25	2	0.03	0.00027	RPL30	RPL34
GO:0045202	synapse	730	5	0.74	0.00035	RPL30	FLNA	RPL34	ATP6V1F	RPS15A
GO:0032040	small-subunit processome	47	2	0.05	0.00096	RPS12	RPS15A
GO:0015934	large ribosomal subunit	49	2	0.05	0.00105	RPL30	RPL34
GO:0030684	preribosome	71	2	0.07	0.00218	RPS12	RPS15A
GO:0005829	cytosol	3380	8	3.42	0.00259	RPL30	FLNA	RPS12	RPL34	ATP6V1F	RPS15A	TUBA4A	FAU
GO:0005730	nucleolus	654	4	0.66	0.00271	FLNA	RPS12	RPL34	RPS15A
GO:0030054	cell junction	1157	5	1.17	0.00297	RPL30	FLNA	RPL34	ATP6V1F	RPS15A
GO:0032991	protein-containing complex	3496	8	3.54	0.00334	COX7C	RPL30	FLNA	RPS12	RPL34	ATP6V1F	RPS15A	FAU
GO:0031982	vesicle	2017	6	2.04	0.00599	RPL30	FLNA	RPL34	ATP6V1F	RPS15A	TUBA4A
GO:0043228	non-membrane-bounded organelle	3000	7	3.04	0.00892	RPL30	FLNA	RPS12	RPL34	RPS15A	TUBA4A	FAU
GO:0043232	intracellular non-membrane-bounded organelle	3000	7	3.04	0.00892	RPL30	FLNA	RPS12	RPL34	RPS15A	TUBA4A	FAU
GO:0098796	membrane protein complex	653	3	0.66	0.02372	COX7C	FLNA	ATP6V1F
GO:0016469	proton-transporting two-sector ATPase complex	25	1	0.03	0.02504	ATP6V1F
GO:0005925	focal adhesion	284	2	0.29	0.03158	RPL30	FLNA
GO:0030055	cell-substrate junction	290	2	0.29	0.03282	RPL30	FLNA
GO:0098794	postsynapse	335	2	0.34	0.04279	RPL30	FLNA
GO:0098803	respiratory chain complex	45	1	0.05	0.04467	COX7C
GO:0099513	polymeric cytoskeletal fiber	346	2	0.35	0.04539	FLNA	TUBA4A
GO:0005746	mitochondrial respirasome	48	1	0.05	0.04759	COX7C
GO:0005903	brush border	48	1	0.05	0.04759	FLNA
GO:0070469	respirasome	50	1	0.05	0.04953	COX7C
GO:0030672	synaptic vesicle membrane	54	1	0.05	0.05339	ATP6V1F
GO:0099501	exocytic vesicle membrane	54	1	0.05	0.05339	ATP6V1F
GO:0030863	cortical cytoskeleton	55	1	0.06	0.05436	FLNA
GO:0043204	perikaryon	56	1	0.06	0.05532	FLNA
GO:0005794	Golgi apparatus	950	3	0.96	0.06252	FLNA	RPS12	ATP6V1F
GO:0030665	clathrin-coated vesicle membrane	72	1	0.07	0.07062	ATP6V1F
GO:0032432	actin filament bundle	72	1	0.07	0.07062	FLNA
GO:0005884	actin filament	75	1	0.08	0.07346	FLNA
GO:0005737	cytoplasm	6656	9	6.74	0.07398	COX7C	RPL30	FLNA	RPS12	RPL34	ATP6V1F	RPS15A	TUBA4A	FAU
GO:0098862	cluster of actin-based cell projections	77	1	0.08	0.07536	FLNA
GO:0098802	plasma membrane signaling receptor complex	81	1	0.08	0.07913	FLNA
GO:0098800	inner mitochondrial membrane protein complex	87	1	0.09	0.08476	COX7C
GO:0030426	growth cone	92	1	0.09	0.08943	FLNA
GO:0030427	site of polarized growth	95	1	0.1	0.09222	FLNA
GO:0070161	anchoring junction	526	2	0.53	0.09547	RPL30	FLNA
GO:0099512	supramolecular fiber	529	2	0.54	0.09641	FLNA	TUBA4A
GO:0099081	supramolecular polymer	537	2	0.54	0.09893	FLNA	TUBA4A
GO:1904949	ATPase complex	105	1	0.11	0.10148	ATP6V1F
GO:0008021	synaptic vesicle	108	1	0.11	0.10424	ATP6V1F
GO:0030018	Z disc	108	1	0.11	0.10424	FLNA
GO:0031674	I band	118	1	0.12	0.11338	FLNA
GO:0070382	exocytic vesicle	118	1	0.12	0.11338	ATP6V1F
GO:0030662	coated vesicle membrane	123	1	0.12	0.11792	ATP6V1F
GO:0030136	clathrin-coated vesicle	124	1	0.13	0.11883	ATP6V1F
GO:0150034	distal axon	124	1	0.13	0.11883	FLNA
GO:0030658	transport vesicle membrane	126	1	0.13	0.12064	ATP6V1F
GO:0031981	nuclear lumen	2904	5	2.94	0.13479	FLNA	RPS12	RPL34	RPS15A	FAU
GO:0043227	membrane-bounded organelle	7186	9	7.28	0.14748	COX7C	RPL30	FLNA	RPS12	RPL34	ATP6V1F	RPS15A	TUBA4A	FAU
GO:0098798	mitochondrial protein-containing complex	167	1	0.17	0.15700	COX7C
GO:0005802	trans-Golgi network	170	1	0.17	0.15961	FLNA
GO:0014069	postsynaptic density	171	1	0.17	0.16048	RPL30
GO:0043235	receptor complex	171	1	0.17	0.16048	FLNA
GO:0030017	sarcomere	174	1	0.18	0.16308	FLNA
GO:0032279	asymmetric synapse	179	1	0.18	0.16739	RPL30
GO:1902495	transmembrane transporter complex	181	1	0.18	0.16911	ATP6V1F
GO:0005938	cell cortex	182	1	0.18	0.16997	FLNA
GO:0043229	intracellular organelle	7316	9	7.41	0.17332	COX7C	RPL30	FLNA	RPS12	RPL34	ATP6V1F	RPS15A	TUBA4A	FAU
GO:0099572	postsynaptic specialization	186	1	0.19	0.17340	RPL30
GO:0030016	myofibril	189	1	0.19	0.17596	FLNA
GO:0098984	neuron to neuron synapse	192	1	0.19	0.17851	RPL30
GO:0030135	coated vesicle	193	1	0.2	0.17936	ATP6V1F
GO:0043292	contractile fiber	195	1	0.2	0.18106	FLNA
GO:1990351	transporter complex	196	1	0.2	0.18191	ATP6V1F
GO:0099080	supramolecular complex	778	2	0.79	0.18289	FLNA	TUBA4A
GO:0043025	neuronal cell body	218	1	0.22	0.20037	FLNA
GO:0098978	glutamatergic synapse	224	1	0.23	0.20534	FLNA
GO:0098791	Golgi apparatus subcompartment	234	1	0.24	0.21356	FLNA
GO:0030133	transport vesicle	235	1	0.24	0.21437	ATP6V1F
GO:0044297	cell body	244	1	0.25	0.22170	FLNA
GO:0005874	microtubule	245	1	0.25	0.22251	TUBA4A
GO:0098793	presynapse	256	1	0.26	0.23138	ATP6V1F
GO:0016020	membrane	4392	6	4.45	0.24241	COX7C	RPL30	FLNA	RPS12	ATP6V1F	RPS15A
GO:0098797	plasma membrane protein complex	270	1	0.27	0.24253	FLNA
GO:0012505	endomembrane system	2581	4	2.61	0.24859	FLNA	RPS12	RPL34	ATP6V1F
GO:0005743	mitochondrial inner membrane	278	1	0.28	0.24884	COX7C
GO:0005634	nucleus	4424	6	4.48	0.24938	RPL30	FLNA	RPS12	RPL34	RPS15A	FAU
GO:0043226	organelle	7621	9	7.72	0.25037	COX7C	RPL30	FLNA	RPS12	RPL34	ATP6V1F	RPS15A	TUBA4A	FAU
GO:0031974	membrane-enclosed lumen	3488	5	3.53	0.25087	FLNA	RPS12	RPL34	RPS15A	FAU
GO:0043233	organelle lumen	3488	5	3.53	0.25087	FLNA	RPS12	RPL34	RPS15A	FAU
GO:0070013	intracellular organelle lumen	3488	5	3.53	0.25087	FLNA	RPS12	RPL34	RPS15A	FAU
GO:0005911	cell-cell junction	281	1	0.28	0.25119	FLNA
GO:0005765	lysosomal membrane	284	1	0.29	0.25354	ATP6V1F
GO:0098852	lytic vacuole membrane	284	1	0.29	0.25354	ATP6V1F
GO:0030425	dendrite	307	1	0.31	0.27131	FLNA
GO:0097447	dendritic tree	307	1	0.31	0.27131	FLNA
GO:0005774	vacuolar membrane	310	1	0.31	0.27360	ATP6V1F
GO:0030424	axon	311	1	0.31	0.27436	FLNA

### Sheet: EndoMyo-s1
GO.ID	Term	Annotated	Significant	Expected	Fisher	Gene1	Gene2	Gene3	Gene4	Gene5	Gene6	Gene7	Gene8	Gene9	Gene10	Gene11	Gene12	Gene13	Gene14	Gene15	Gene16	Gene17	Gene18	Gene19	Gene20
GO:0030017	sarcomere	55	6	0.96	0.00023	CMYA5	MYBPC1	MYH1	RYR1	ACTA1	NEXN
GO:0030016	myofibril	60	6	1.05	0.00037	CMYA5	MYBPC1	MYH1	RYR1	ACTA1	NEXN
GO:0043292	contractile fiber	61	6	1.06	0.00040	CMYA5	MYBPC1	MYH1	RYR1	ACTA1	NEXN
GO:0099512	supramolecular fiber	126	7	2.19	0.00396	CMYA5	MYBPC1	MYH1	BCAS3	RYR1	ACTA1	NEXN
GO:0099080	supramolecular complex	163	8	2.84	0.00419	CMYA5	MYBPC1	MYH1	BCAS3	RYR1	RBFOX1	ACTA1	NEXN
GO:0099081	supramolecular polymer	128	7	2.23	0.00434	CMYA5	MYBPC1	MYH1	BCAS3	RYR1	ACTA1	NEXN
GO:0042383	sarcolemma	33	3	0.57	0.01785	DTNA	SGCD	RYR1
GO:0005856	cytoskeleton	304	10	5.3	0.02189	FILIP1	DTNA	TACC2	MYH1	TMSB4X	SGCD	BCAS3	PDE4D	ACTA1	NEXN
GO:0043228	non-membrane-bounded organelle	541	14	9.42	0.03885	FILIP1	CMYA5	DTNA	TACC2	MYBPC1	MYH1	TMSB4X	SGCD	BCAS3	PDE4D	RYR1	RBFOX1	ACTA1	NEXN
GO:0043232	intracellular non-membrane-bounded organelle	541	14	9.42	0.03885	FILIP1	CMYA5	DTNA	TACC2	MYBPC1	MYH1	TMSB4X	SGCD	BCAS3	PDE4D	RYR1	RBFOX1	ACTA1	NEXN
GO:0034702	monoatomic ion channel complex	20	2	0.35	0.04554	PDE4D	RYR1
GO:1902495	transmembrane transporter complex	23	2	0.4	0.05876	PDE4D	RYR1
GO:1990351	transporter complex	26	2	0.45	0.07316	PDE4D	RYR1
GO:0098797	plasma membrane protein complex	65	3	1.13	0.09964	SGCD	PDE4D	RYR1
GO:0030018	Z disc	32	2	0.56	0.10490	RYR1	NEXN
GO:0031674	I band	34	2	0.59	0.11622	RYR1	NEXN
GO:0035770	ribonucleoprotein granule	38	2	0.66	0.13974	MYH1	RBFOX1
GO:0036464	cytoplasmic ribonucleoprotein granule	38	2	0.66	0.13974	MYH1	RBFOX1
GO:0015629	actin cytoskeleton	123	4	2.14	0.15897	FILIP1	MYH1	ACTA1	NEXN
GO:0005886	plasma membrane	464	10	8.08	0.26019	ADCY2	FILIP1	TRDN	CMYA5	DTNA	TACC2	SGCD	PDE4D	RYR1	NEXN
GO:0005783	endoplasmic reticulum	151	4	2.63	0.26395	TRDN	CMYA5	SGCD	RYR1
GO:0098796	membrane protein complex	105	3	1.83	0.27430	SGCD	PDE4D	RYR1
GO:0005737	cytoplasm	996	19	17.35	0.28385	ADCY2	FILIP1	TRDN	CMYA5	DTNA	TACC2	CKM	MYBPC1	MYH1	TMSB4X	SGCD	BCAS3	PDE4D	RYR1	SIK3	FILIP1L	RBFOX1	ACTA1	NEXN
GO:0031984	organelle subcompartment	107	3	1.86	0.28412	TRDN	RYR1	RBFOX1
GO:0031983	vesicle lumen	20	1	0.35	0.29822	TMSB4X
GO:0005788	endoplasmic reticulum lumen	22	1	0.38	0.32286	TRDN
GO:0009898	cytoplasmic side of plasma membrane	23	1	0.4	0.33486	DTNA
GO:0030175	filopodium	23	1	0.4	0.33486	ACTA1
GO:0098562	cytoplasmic side of membrane	25	1	0.44	0.35826	DTNA
GO:0005789	endoplasmic reticulum membrane	73	2	1.27	0.36660	TRDN	RYR1
GO:0098827	endoplasmic reticulum subcompartment	73	2	1.27	0.36660	TRDN	RYR1
GO:0099513	polymeric cytoskeletal fiber	73	2	1.27	0.36660	BCAS3	ACTA1
GO:0071944	cell periphery	505	10	8.8	0.37417	ADCY2	FILIP1	TRDN	CMYA5	DTNA	TACC2	SGCD	PDE4D	RYR1	NEXN
GO:0042175	nuclear outer membrane-endoplasmic reticulum membrane network	75	2	1.31	0.37952	TRDN	RYR1
GO:0019898	extrinsic component of membrane	27	1	0.47	0.38088	DTNA
GO:0005802	trans-Golgi network	28	1	0.49	0.39190	RBFOX1
GO:0005884	actin filament	29	1	0.51	0.40273	ACTA1
GO:0001725	stress fiber	31	1	0.54	0.42384	ACTA1
GO:0097517	contractile actin filament bundle	31	1	0.54	0.42384	ACTA1
GO:0030424	axon	82	2	1.43	0.42395	DTNA	NEXN
GO:0032991	protein-containing complex	528	10	9.2	0.44312	N4BP2L2	TRDN	DTNA	MYH1	SGCD	BCAS3	PDE4D	RYR1	NEAT1	PPP2R3A
GO:0032432	actin filament bundle	33	1	0.57	0.44425	ACTA1
GO:0005813	centrosome	86	2	1.5	0.44869	TACC2	PDE4D
GO:0042641	actomyosin	34	1	0.59	0.45419	ACTA1
GO:0005622	intracellular anatomical structure	1161	21	20.22	0.45803	ADCY2	FILIP1	N4BP2L2	TRDN	CMYA5	DTNA	TACC2	CKM	MYBPC1	MYH1	TMSB4X	SGCD	BCAS3	PDE4D	RYR1	SIK3	FILIP1L	RBFOX1	ACTA1	NEAT1
GO:0043005	neuron projection	145	3	2.53	0.47190	ADCY2	DTNA	NEXN
GO:0098858	actin-based cell projection	36	1	0.63	0.47356	ACTA1
GO:0015630	microtubule cytoskeleton	146	3	2.54	0.47668	TACC2	BCAS3	PDE4D
GO:1990904	ribonucleoprotein complex	37	1	0.64	0.48300	NEAT1
GO:0031252	cell leading edge	92	2	1.6	0.48480	BCAS3	ACTA1
GO:0005576	extracellular region	262	5	4.56	0.49289	N4BP2L2	CKM	TMSB4X	RYR1	ACTA1
GO:0005634	nucleus	662	12	11.53	0.50671	FILIP1	N4BP2L2	TRDN	CMYA5	DTNA	TACC2	TMSB4X	BCAS3	PDE4D	FILIP1L	RBFOX1	NEAT1
GO:0005874	microtubule	40	1	0.7	0.51036	BCAS3
GO:0016324	apical plasma membrane	40	1	0.7	0.51036	PDE4D
GO:0005815	microtubule organizing center	98	2	1.71	0.51958	TACC2	PDE4D
GO:0045121	membrane raft	42	1	0.73	0.52782	ADCY2
GO:0098857	membrane microdomain	42	1	0.73	0.52782	ADCY2
GO:0048471	perinuclear region of cytoplasm	100	2	1.74	0.53085	CMYA5	PDE4D
GO:0098791	Golgi apparatus subcompartment	43	1	0.75	0.53633	RBFOX1
GO:0044297	cell body	47	1	0.82	0.56892	ACTA1
GO:0005911	cell-cell junction	110	2	1.92	0.58473	MYH1	NEXN
GO:0005615	extracellular space	230	4	4.01	0.58924	N4BP2L2	CKM	RYR1	ACTA1
GO:0045177	apical part of cell	50	1	0.87	0.59191	PDE4D
GO:0016604	nuclear body	113	2	1.97	0.60006	CMYA5	NEAT1
GO:0030027	lamellipodium	53	1	0.92	0.61374	ACTA1
GO:0005912	adherens junction	55	1	0.96	0.62766	NEXN
GO:0098552	side of membrane	55	1	0.96	0.62766	DTNA
GO:0120025	plasma membrane bounded cell projection	244	4	4.25	0.64039	ADCY2	DTNA	ACTA1	NEXN
GO:0098978	glutamatergic synapse	57	1	0.99	0.64110	FILIP1
GO:0043230	extracellular organelle	186	3	3.24	0.65084	N4BP2L2	RYR1	ACTA1
GO:0065010	extracellular membrane-bounded organelle	186	3	3.24	0.65084	N4BP2L2	RYR1	ACTA1
GO:0070062	extracellular exosome	186	3	3.24	0.65084	N4BP2L2	RYR1	ACTA1
GO:1903561	extracellular vesicle	186	3	3.24	0.65084	N4BP2L2	RYR1	ACTA1
GO:0016607	nuclear speck	63	1	1.1	0.67871	CMYA5
GO:0042995	cell projection	258	4	4.49	0.68780	ADCY2	DTNA	ACTA1	NEXN
GO:0012505	endomembrane system	381	6	6.64	0.69448	TRDN	CMYA5	TMSB4X	SGCD	RYR1	RBFOX1
GO:0043229	intracellular organelle	1051	18	18.31	0.69579	FILIP1	N4BP2L2	TRDN	CMYA5	DTNA	TACC2	MYBPC1	MYH1	TMSB4X	SGCD	BCAS3	PDE4D	RYR1	FILIP1L	RBFOX1	ACTA1	NEAT1	NEXN
GO:0030141	secretory granule	68	1	1.18	0.70715	TMSB4X
GO:0005667	transcription regulator complex	69	1	1.2	0.71254	N4BP2L2
GO:0016020	membrane	679	11	11.83	0.71725	ADCY2	FILIP1	TRDN	CMYA5	DTNA	TACC2	SGCD	PDE4D	RYR1	FILIP1L	NEXN
GO:0030425	dendrite	71	1	1.24	0.72304	ADCY2
GO:0097447	dendritic tree	71	1	1.24	0.72304	ADCY2
GO:0005938	cell cortex	73	1	1.27	0.73317	RYR1
GO:0005730	nucleolus	80	1	1.39	0.76592	FILIP1
GO:0099503	secretory vesicle	80	1	1.39	0.76592	TMSB4X
GO:0005925	focal adhesion	82	1	1.43	0.77455	NEXN
GO:0005829	cytosol	597	9	10.4	0.79264	FILIP1	TRDN	CMYA5	TACC2	CKM	MYBPC1	TMSB4X	PDE4D	ACTA1
GO:0030055	cell-substrate junction	87	1	1.52	0.79482	NEXN
GO:0036477	somatodendritic compartment	90	1	1.57	0.80613	ADCY2
GO:0030054	cell junction	305	4	5.31	0.81688	FILIP1	DTNA	MYH1	NEXN
GO:0043226	organelle	1088	18	18.95	0.82166	FILIP1	N4BP2L2	TRDN	CMYA5	DTNA	TACC2	MYBPC1	MYH1	TMSB4X	SGCD	BCAS3	PDE4D	RYR1	FILIP1L	RBFOX1	ACTA1	NEAT1	NEXN
GO:0031974	membrane-enclosed lumen	495	7	8.62	0.82445	FILIP1	TRDN	CMYA5	DTNA	TACC2	TMSB4X	NEAT1
GO:0043233	organelle lumen	495	7	8.62	0.82445	FILIP1	TRDN	CMYA5	DTNA	TACC2	TMSB4X	NEAT1
GO:0070013	intracellular organelle lumen	495	7	8.62	0.82445	FILIP1	TRDN	CMYA5	DTNA	TACC2	TMSB4X	NEAT1
GO:0070161	anchoring junction	175	2	3.05	0.83190	MYH1	NEXN
GO:0045202	synapse	176	2	3.07	0.83444	FILIP1	DTNA
GO:0098588	bounding membrane of organelle	177	2	3.08	0.83695	TRDN	RYR1
GO:0031981	nuclear lumen	447	6	7.79	0.84850	FILIP1	TRDN	CMYA5	DTNA	TACC2	NEAT1
GO:0031982	vesicle	332	4	5.78	0.87047	N4BP2L2	TMSB4X	RYR1	ACTA1
GO:0005654	nucleoplasm	415	5	7.23	0.89778	TRDN	CMYA5	DTNA	TACC2	NEAT1

### Sheet: EndoMyo-s2
GO.ID	Term	Annotated	Significant	Expected	Fisher	Gene1	Gene2	Gene3	Gene4	Gene5	Gene6	Gene7	Gene8	Gene9	Gene10	Gene11	Gene12	Gene13	Gene14	Gene15	Gene16	Gene17	Gene18	Gene19	Gene20
GO:0030018	Z disc	51	4	0.21	2.9e-05	KCNN2	JPH1	MYOT	NEXN
GO:0031674	I band	52	4	0.22	3.1e-05	KCNN2	JPH1	MYOT	NEXN
GO:0030017	sarcomere	77	4	0.32	0.00015	KCNN2	JPH1	MYOT	NEXN
GO:0030016	myofibril	84	4	0.35	0.00021	KCNN2	JPH1	MYOT	NEXN
GO:0043292	contractile fiber	85	4	0.35	0.00022	KCNN2	JPH1	MYOT	NEXN
GO:0099512	supramolecular fiber	178	4	0.74	0.00371	KCNN2	JPH1	MYOT	NEXN
GO:0016529	sarcoplasmic reticulum	24	2	0.1	0.00401	JPH1	AGL
GO:0099081	supramolecular polymer	184	4	0.77	0.00420	KCNN2	JPH1	MYOT	NEXN
GO:0016528	sarcoplasm	27	2	0.11	0.00506	JPH1	AGL
GO:0071944	cell periphery	733	7	3.05	0.00620	KIAA1755	XKR4	KCNN2	JPH1	IGFBP7	MYOT	NEXN
GO:0099080	supramolecular complex	233	4	0.97	0.00995	KCNN2	JPH1	MYOT	NEXN
GO:0005886	plasma membrane	674	6	2.81	0.02546	KIAA1755	XKR4	KCNN2	JPH1	MYOT	NEXN
GO:0043025	neuronal cell body	76	2	0.32	0.03709	KCNN2	MYOT
GO:0044297	cell body	83	2	0.35	0.04364	KCNN2	MYOT
GO:0043005	neuron projection	215	3	0.9	0.05063	KCNN2	MYOT	NEXN
GO:0005783	endoplasmic reticulum	233	3	0.97	0.06214	JPH1	AGL	IGFBP7
GO:0030424	axon	122	2	0.51	0.08717	MYOT	NEXN
GO:0015629	actin cytoskeleton	134	2	0.56	0.10260	MYOT	NEXN
GO:0036477	somatodendritic compartment	147	2	0.61	0.12020	KCNN2	MYOT
GO:0034774	secretory granule lumen	35	1	0.15	0.13709	AGL
GO:0060205	cytoplasmic vesicle lumen	35	1	0.15	0.13709	AGL
GO:0019898	extrinsic component of membrane	36	1	0.15	0.14076	KIAA1755
GO:0031983	vesicle lumen	36	1	0.15	0.14076	AGL
GO:0005788	endoplasmic reticulum lumen	38	1	0.16	0.14804	IGFBP7
GO:0043197	dendritic spine	38	1	0.16	0.14804	KCNN2
GO:0044309	neuron spine	38	1	0.16	0.14804	KCNN2
GO:0120025	plasma membrane bounded cell projection	337	3	1.4	0.15149	KCNN2	MYOT	NEXN
GO:0042995	cell projection	361	3	1.5	0.17695	KCNN2	MYOT	NEXN
GO:0016020	membrane	1009	6	4.2	0.18009	KIAA1755	XKR4	KCNN2	JPH1	MYOT	NEXN
GO:0042383	sarcolemma	48	1	0.2	0.18365	MYOT
GO:0062023	collagen-containing extracellular matrix	57	1	0.24	0.21459	IGFBP7
GO:0005912	adherens junction	65	1	0.27	0.24121	NEXN
GO:0030312	external encapsulating structure	66	1	0.28	0.24449	IGFBP7
GO:0031012	extracellular matrix	66	1	0.28	0.24449	IGFBP7
GO:0009986	cell surface	94	1	0.39	0.33124	KCNN2
GO:0030141	secretory granule	95	1	0.4	0.33417	AGL
GO:0043228	non-membrane-bounded organelle	747	4	3.11	0.38048	KCNN2	JPH1	MYOT	NEXN
GO:0043232	intracellular non-membrane-bounded organelle	747	4	3.11	0.38048	KCNN2	JPH1	MYOT	NEXN
GO:0005925	focal adhesion	112	1	0.47	0.38229	NEXN
GO:0030425	dendrite	114	1	0.48	0.38775	KCNN2
GO:0097447	dendritic tree	114	1	0.48	0.38775	KCNN2
GO:0099503	secretory vesicle	115	1	0.48	0.39046	AGL
GO:0005737	cytoplasm	1462	7	6.09	0.39582	KIAA1755	KCNN2	JPH1	AGL	IGFBP7	MYOT	NEXN
GO:0030055	cell-substrate junction	117	1	0.49	0.39585	NEXN
GO:0005789	endoplasmic reticulum membrane	118	1	0.49	0.39853	JPH1
GO:0098827	endoplasmic reticulum subcompartment	118	1	0.49	0.39853	JPH1
GO:0042175	nuclear outer membrane-endoplasmic reticulum membrane network	123	1	0.51	0.41178	JPH1
GO:0098794	postsynapse	125	1	0.52	0.41701	KCNN2
GO:0005911	cell-cell junction	129	1	0.54	0.42734	NEXN
GO:0012505	endomembrane system	571	3	2.38	0.44166	JPH1	AGL	IGFBP7
GO:0005576	extracellular region	388	2	1.62	0.50310	AGL	IGFBP7
GO:0005856	cytoskeleton	408	2	1.7	0.53315	MYOT	NEXN
GO:0031984	organelle subcompartment	175	1	0.73	0.53515	JPH1
GO:0030054	cell junction	412	2	1.72	0.53905	KCNN2	NEXN
GO:0031982	vesicle	464	2	1.93	0.61228	AGL	IGFBP7
GO:0070161	anchoring junction	222	1	0.92	0.62653	NEXN
GO:0031974	membrane-enclosed lumen	748	3	3.12	0.66287	JPH1	AGL	IGFBP7
GO:0043233	organelle lumen	748	3	3.12	0.66287	JPH1	AGL	IGFBP7
GO:0070013	intracellular organelle lumen	748	3	3.12	0.66287	JPH1	AGL	IGFBP7
GO:0045202	synapse	246	1	1.02	0.66680	KCNN2
GO:1902494	catalytic complex	246	1	1.02	0.66680	AGL
GO:0070062	extracellular exosome	259	1	1.08	0.68699	IGFBP7
GO:0043230	extracellular organelle	260	1	1.08	0.68850	IGFBP7
GO:0065010	extracellular membrane-bounded organelle	260	1	1.08	0.68850	IGFBP7
GO:1903561	extracellular vesicle	260	1	1.08	0.68850	IGFBP7
GO:0098588	bounding membrane of organelle	278	1	1.16	0.71457	JPH1
GO:0031410	cytoplasmic vesicle	300	1	1.25	0.74383	AGL
GO:0097708	intracellular vesicle	302	1	1.26	0.74635	AGL
GO:0005615	extracellular space	333	1	1.39	0.78279	IGFBP7
GO:0043229	intracellular organelle	1548	6	6.45	0.81088	KCNN2	JPH1	AGL	IGFBP7	MYOT	NEXN
GO:0005622	intracellular anatomical structure	1729	7	7.2	0.81489	KIAA1755	KCNN2	JPH1	AGL	IGFBP7	MYOT	NEXN
GO:0031090	organelle membrane	390	1	1.62	0.83800	JPH1
GO:0043226	organelle	1617	6	6.74	0.88172	KCNN2	JPH1	AGL	IGFBP7	MYOT	NEXN
GO:0032991	protein-containing complex	786	2	3.28	0.90356	JPH1	AGL
GO:0110165	cellular anatomical entity	1908	8	7.95	0.95099	KIAA1755	XKR4	KCNN2	JPH1	AGL	IGFBP7	MYOT	NEXN
GO:0005654	nucleoplasm	605	1	2.52	0.95191	JPH1
GO:0031981	nuclear lumen	653	1	2.72	0.96431	JPH1
GO:0005634	nucleus	964	2	4.02	0.96603	JPH1	AGL
GO:0005829	cytosol	836	1	3.48	0.98979	AGL
GO:0043231	intracellular membrane-bounded organelle	1390	3	5.79	0.99288	JPH1	AGL	IGFBP7
GO:0043227	membrane-bounded organelle	1471	3	6.13	0.99713	JPH1	AGL	IGFBP7
GO:0005575	cellular_component	1920	8	8	1.00000	KIAA1755	XKR4	KCNN2	JPH1	AGL	IGFBP7	MYOT	NEXN

### Sheet: EndoSmooth
GO.ID	Term	Annotated	Significant	Expected	Fisher	Gene1	Gene2	Gene3	Gene4	Gene5	Gene6	Gene7	Gene8	Gene9	Gene10	Gene11	Gene12	Gene13	Gene14	Gene15	Gene16	Gene17	Gene18	Gene19	Gene20
GO:0016529	sarcoplasmic reticulum	42	6	0.35	9.3e-07	JPH2	TRDN	TMEM38B	SRL	AGL	SGCD
GO:0016528	sarcoplasm	54	6	0.45	4.2e-06	JPH2	TRDN	TMEM38B	SRL	AGL	SGCD
GO:0030017	sarcomere	134	8	1.1	1.1e-05	JPH2	FBXO32	MYH1	MYOT	MYBPC2	TPM4	LRRC39	TRIM54
GO:0030016	myofibril	145	8	1.2	1.9e-05	JPH2	FBXO32	MYH1	MYOT	MYBPC2	TPM4	LRRC39	TRIM54
GO:0043292	contractile fiber	150	8	1.24	2.4e-05	JPH2	FBXO32	MYH1	MYOT	MYBPC2	TPM4	LRRC39	TRIM54
GO:0033017	sarcoplasmic reticulum membrane	24	4	0.2	3.8e-05	JPH2	TRDN	TMEM38B	SRL
GO:0042383	sarcolemma	85	6	0.7	5.9e-05	SGCG	FGF13	MLIP	SGCD	MYOT	CLCN1
GO:0099081	supramolecular polymer	377	11	3.11	0.00017	JPH2	FGF13	FBXO32	MYH1	MYOT	MYBPC2	COL4A4	TPM4	LRRC39	MAPT#186868	TRIM54
GO:0099512	supramolecular fiber	371	10	3.06	0.00068	JPH2	FGF13	FBXO32	MYH1	MYOT	MYBPC2	TPM4	LRRC39	MAPT#186868	TRIM54
GO:0031672	A band	22	3	0.18	0.00072	MYH1	MYBPC2	LRRC39
GO:0099080	supramolecular complex	528	11	4.35	0.00296	JPH2	FGF13	FBXO32	MYH1	MYOT	MYBPC2	COL4A4	TPM4	LRRC39	MAPT#186868	TRIM54
GO:0030018	Z disc	79	4	0.65	0.00386	JPH2	FBXO32	MYOT	TRIM54
GO:0031674	I band	87	4	0.72	0.00545	JPH2	FBXO32	MYOT	TRIM54
GO:0014704	intercalated disc	27	2	0.22	0.02047	FGF13	MYH1
GO:0005783	endoplasmic reticulum	700	11	5.77	0.02357	JPH2	TRDN	TMEM38B	SRL	AGL	OSBPL6	SGCD	RPL34	VEGFA	EMC10	COL4A4
GO:0016234	inclusion body	33	2	0.27	0.02985	AGL	MAPT#186868
GO:0005737	cytoplasm	4070	39	33.56	0.03245	TBC1D4	SGCG	PLCXD3	JPH2	FGF13	MLIP	TRDN	PLVAP	DTWD2	FBXO32	TMEM38B	SETBP1	SRL	MYH1	ASB5	AGL	OSBPL6	PPP1R3A	SGCD	KCNQ5
GO:0034702	monoatomic ion channel complex	86	3	0.71	0.03331	KCNQ5	PDE4D	CLCN1
GO:0022626	cytosolic ribosome	36	2	0.3	0.03507	RPL34	RPL22
GO:0044391	ribosomal subunit	37	2	0.31	0.03688	RPL34	RPL22
GO:0044291	cell-cell contact zone	39	2	0.32	0.04061	FGF13	MYH1
GO:0150034	distal axon	99	3	0.82	0.04744	FGF13	KCNQ5	MAPT#186868
GO:1904813	ficolin-1-rich granule lumen	45	2	0.37	0.05260	AGL	SRP14
GO:0034774	secretory granule lumen	104	3	0.86	0.05355	AGL	VEGFA	SRP14
GO:0060205	cytoplasmic vesicle lumen	104	3	0.86	0.05355	AGL	VEGFA	SRP14
GO:1902495	transmembrane transporter complex	104	3	0.86	0.05355	KCNQ5	PDE4D	CLCN1
GO:0031983	vesicle lumen	105	3	0.87	0.05482	AGL	VEGFA	SRP14
GO:1990351	transporter complex	112	3	0.92	0.06408	KCNQ5	PDE4D	CLCN1
GO:0005788	endoplasmic reticulum lumen	116	3	0.96	0.06968	TRDN	SRL	COL4A4
GO:0034703	cation channel complex	59	2	0.49	0.08463	KCNQ5	PDE4D
GO:0098797	plasma membrane protein complex	203	4	1.67	0.08470	SGCG	SGCD	KCNQ5	PDE4D
GO:0005840	ribosome	61	2	0.5	0.08959	RPL34	RPL22
GO:0101002	ficolin-1-rich granule	64	2	0.53	0.09721	AGL	SRP14
GO:0098796	membrane protein complex	405	6	3.34	0.11288	SGCG	SGCD	KCNQ5	PDE4D	EMC10	CLCN1
GO:0030426	growth cone	70	2	0.58	0.11295	FGF13	MAPT#186868
GO:0030054	cell junction	910	11	7.5	0.11657	PLCXD3	FGF13	MYH1	KCNQ5	SLC16A10	RPL34	VEGFA	TPM4	SYPL2	MAPT#186868	RPL22
GO:0005789	endoplasmic reticulum membrane	409	6	3.37	0.11690	JPH2	TRDN	TMEM38B	SRL	OSBPL6	EMC10
GO:0099513	polymeric cytoskeletal fiber	228	4	1.88	0.11690	FGF13	TPM4	MAPT#186868	TRIM54
GO:0030427	site of polarized growth	72	2	0.59	0.11834	FGF13	MAPT#186868
GO:0098827	endoplasmic reticulum subcompartment	412	6	3.4	0.11996	JPH2	TRDN	TMEM38B	SRL	OSBPL6	EMC10
GO:0071944	cell periphery	1801	19	14.85	0.12232	SGCG	JPH2	FGF13	ALPK2	MLIP	TRDN	PLVAP	TMEM182	OSBPL6	SGCD	KCNQ5	SLC16A10	PDE4D	MYOT	VEGFA	CLCN1	COL4A4	TPM4	MAPT#186868
GO:0042175	nuclear outer membrane-endoplasmic reticulum membrane network	419	6	3.46	0.12727	JPH2	TRDN	TMEM38B	SRL	OSBPL6	EMC10
GO:0005874	microtubule	152	3	1.25	0.12911	FGF13	MAPT#186868	TRIM54
GO:0098590	plasma membrane region	423	6	3.49	0.13155	ALPK2	PLVAP	KCNQ5	SLC16A10	PDE4D	MAPT#186868
GO:0030424	axon	249	4	2.05	0.14757	FGF13	KCNQ5	MYOT	MAPT#186868
GO:0008076	voltage-gated potassium channel complex	21	1	0.17	0.15988	KCNQ5
GO:0016323	basolateral plasma membrane	91	2	0.75	0.17232	ALPK2	SLC16A10
GO:0034705	potassium channel complex	24	1	0.2	0.18058	KCNQ5
GO:0098793	presynapse	183	3	1.51	0.19065	KCNQ5	SYPL2	RPL22
GO:0034704	calcium channel complex	26	1	0.21	0.19410	PDE4D
GO:0044304	main axon	26	1	0.21	0.19410	MAPT#186868
GO:0016328	lateral plasma membrane	27	1	0.22	0.20077	FGF13
GO:0016459	myosin complex	27	1	0.22	0.20077	MYH1
GO:0030118	clathrin coat	27	1	0.22	0.20077	KCNQ5
GO:0032991	protein-containing complex	2165	21	17.85	0.20639	MNAT1	SGCG	JPH2	TRDN	FBXO32	MYH1	AGL	PPP1R3A	SGCD	KCNQ5	PDE4D	RPL34	VEGFA	EMC10	CLCN1	COL4A4	TPM4	MAPT#186868	TRIM54	RPL22
GO:0008287	protein serine/threonine phosphatase complex	28	1	0.23	0.20740	PPP1R3A
GO:1903293	phosphatase complex	28	1	0.23	0.20740	PPP1R3A
GO:0019005	SCF ubiquitin ligase complex	29	1	0.24	0.21397	FBXO32
GO:0009925	basal plasma membrane	105	2	0.87	0.21430	ALPK2	SLC16A10
GO:0016591	RNA polymerase II, holoenzyme	30	1	0.25	0.22048	MNAT1
GO:0031093	platelet alpha granule lumen	31	1	0.26	0.22695	VEGFA
GO:0005635	nuclear envelope	202	3	1.67	0.23158	MLIP	TMEM38B	OSBPL6
GO:0005581	collagen trimer	32	1	0.26	0.23336	COL4A4
GO:0043679	axon terminus	32	1	0.26	0.23336	KCNQ5
GO:1904115	axon cytoplasm	32	1	0.26	0.23336	MAPT#186868
GO:0055029	nuclear DNA-directed RNA polymerase complex	33	1	0.27	0.23972	MNAT1
GO:0045178	basal part of cell	114	2	0.94	0.24181	ALPK2	SLC16A10
GO:0000428	DNA-directed RNA polymerase complex	34	1	0.28	0.24603	MNAT1
GO:0036464	cytoplasmic ribonucleoprotein granule	118	2	0.97	0.25411	MYH1	MAPT#186868
GO:0030672	synaptic vesicle membrane	36	1	0.3	0.25849	SYPL2
GO:0030880	RNA polymerase complex	36	1	0.3	0.25849	MNAT1
GO:0099501	exocytic vesicle membrane	36	1	0.3	0.25849	SYPL2
GO:0005886	plasma membrane	1647	16	13.58	0.26083	SGCG	JPH2	FGF13	ALPK2	MLIP	TRDN	PLVAP	TMEM182	OSBPL6	SGCD	KCNQ5	SLC16A10	PDE4D	MYOT	CLCN1	MAPT#186868
GO:0045121	membrane raft	121	2	1	0.26335	PLVAP	MAPT#186868
GO:0098857	membrane microdomain	121	2	1	0.26335	PLVAP	MAPT#186868
GO:0099503	secretory vesicle	321	4	2.65	0.27134	AGL	VEGFA	SYPL2	SRP14
GO:0035770	ribonucleoprotein granule	124	2	1.02	0.27259	MYH1	MAPT#186868
GO:0044306	neuron projection terminus	40	1	0.33	0.28282	KCNQ5
GO:0031984	organelle subcompartment	544	6	4.49	0.28916	JPH2	TRDN	TMEM38B	SRL	OSBPL6	EMC10
GO:0031091	platelet alpha granule	43	1	0.35	0.30055	VEGFA
GO:0120111	neuron projection cytoplasm	43	1	0.35	0.30055	MAPT#186868
GO:0030117	membrane coat	44	1	0.36	0.30636	KCNQ5
GO:0048475	coated membrane	44	1	0.36	0.30636	KCNQ5
GO:0031965	nuclear membrane	135	2	1.11	0.30645	TMEM38B	OSBPL6
GO:0045202	synapse	556	6	4.58	0.30698	PLCXD3	KCNQ5	RPL34	SYPL2	MAPT#186868	RPL22
GO:1990904	ribonucleoprotein complex	239	3	1.97	0.31509	RPL34	RPL22	SRP14
GO:0005911	cell-cell junction	240	3	1.98	0.31738	FGF13	MYH1	VEGFA
GO:0005901	caveola	46	1	0.38	0.31785	PLVAP
GO:0030863	cortical cytoskeleton	47	1	0.39	0.32352	TPM4
GO:0070161	anchoring junction	457	5	3.77	0.32355	FGF13	MYH1	VEGFA	TPM4	RPL22
GO:0005856	cytoskeleton	911	9	7.51	0.33226	SGCG	FGF13	MYH1	SGCD	PDE4D	MYOT	TPM4	MAPT#186868	TRIM54
GO:0140534	endoplasmic reticulum protein-containing complex	50	1	0.41	0.34027	EMC10
GO:0005875	microtubule associated complex	51	1	0.42	0.34576	TRIM54
GO:0042734	presynaptic membrane	51	1	0.42	0.34576	KCNQ5
GO:0016020	membrane	2820	25	23.25	0.35385	SGCG	JPH2	FGF13	ALPK2	MLIP	TRDN	PLVAP	TMEM38B	SRL	TMEM182	OSBPL6	PPP1R3A	SGCD	KCNQ5	SLC16A10	PDE4D	MYOT	VEGFA	EMC10	CLCN1
GO:0044853	plasma membrane raft	53	1	0.44	0.35661	PLVAP
GO:0030175	filopodium	54	1	0.45	0.36197	FGF13
GO:0005604	basement membrane	56	1	0.46	0.37256	COL4A4
GO:0030141	secretory granule	265	3	2.19	0.37469	AGL	VEGFA	SRP14
GO:0001725	stress fiber	57	1	0.47	0.37778	TPM4

### Sheet: Fib-s1
GO.ID	Term	Annotated	Significant	Expected	Fisher	Gene1	Gene2	Gene3	Gene4	Gene5	Gene6	Gene7	Gene8	Gene9	Gene10	Gene11	Gene12	Gene13	Gene14	Gene15	Gene16	Gene17	Gene18	Gene19	Gene20
GO:0005740	mitochondrial envelope	458	5	0.55	0.00011	GRPEL1	APOO	BNIP3	COA4	ACADVL
GO:0031966	mitochondrial membrane	432	4	0.52	0.00125	GRPEL1	APOO	BNIP3	ACADVL
GO:0031967	organelle envelope	785	5	0.95	0.00139	GRPEL1	APOO	BNIP3	COA4	ACADVL
GO:0031975	envelope	785	5	0.95	0.00139	GRPEL1	APOO	BNIP3	COA4	ACADVL
GO:0098800	inner mitochondrial membrane protein complex	68	2	0.08	0.00288	GRPEL1	APOO
GO:0005743	mitochondrial inner membrane	261	3	0.31	0.00322	GRPEL1	APOO	ACADVL
GO:0019866	organelle inner membrane	295	3	0.36	0.00455	GRPEL1	APOO	ACADVL
GO:0005739	mitochondrion	1025	5	1.24	0.00458	GRPEL1	APOO	BNIP3	COA4	ACADVL
GO:0005775	vacuolar lumen	100	2	0.12	0.00614	LGMN	CREG1
GO:0005741	mitochondrial outer membrane	136	2	0.16	0.01111	APOO	BNIP3
GO:0098798	mitochondrial protein-containing complex	147	2	0.18	0.01290	GRPEL1	APOO
GO:0031968	organelle outer membrane	150	2	0.18	0.01340	APOO	BNIP3
GO:0019867	outer membrane	152	2	0.18	0.01375	APOO	BNIP3
GO:0031904	endosome lumen	20	1	0.02	0.02387	LGMN
GO:0031974	membrane-enclosed lumen	3626	8	4.37	0.02806	LGMN	POLR2K	GRPEL1	BOD1	BNIP3	COA4	ACADVL	CREG1
GO:0043233	organelle lumen	3626	8	4.37	0.02806	LGMN	POLR2K	GRPEL1	BOD1	BNIP3	COA4	ACADVL	CREG1
GO:0070013	intracellular organelle lumen	3626	8	4.37	0.02806	LGMN	POLR2K	GRPEL1	BOD1	BNIP3	COA4	ACADVL	CREG1
GO:0080008	Cul4-RING E3 ubiquitin ligase complex	28	1	0.03	0.03327	FBXW5
GO:0009295	nucleoid	29	1	0.03	0.03444	ACADVL
GO:0042645	mitochondrial nucleoid	29	1	0.03	0.03444	ACADVL
GO:1990234	transferase complex	634	3	0.76	0.03621	POLR2K	BOD1	FBXW5
GO:0005737	cytoplasm	6764	11	8.16	0.03718	PIM3	LGMN	POLR2K	GRPEL1	BOD1	APOO	FBXW5	BNIP3	COA4	ACADVL	CREG1
GO:0044232	organelle membrane contact site	40	1	0.05	0.04722	APOO
GO:0019005	SCF ubiquitin ligase complex	43	1	0.05	0.05067	FBXW5
GO:0005759	mitochondrial matrix	310	2	0.37	0.05171	GRPEL1	ACADVL
GO:0005758	mitochondrial intermembrane space	46	1	0.06	0.05412	COA4
GO:0035578	azurophil granule lumen	49	1	0.06	0.05756	CREG1
GO:0031970	organelle envelope lumen	52	1	0.06	0.06098	COA4
GO:0005876	spindle microtubule	57	1	0.07	0.06666	BOD1
GO:0016591	RNA polymerase II, holoenzyme	57	1	0.07	0.06666	POLR2K
GO:0035097	histone methyltransferase complex	57	1	0.07	0.06666	BOD1
GO:0043202	lysosomal lumen	60	1	0.07	0.07006	LGMN
GO:0034708	methyltransferase complex	76	1	0.09	0.08797	BOD1
GO:0055029	nuclear DNA-directed RNA polymerase complex	78	1	0.09	0.09019	POLR2K
GO:0000428	DNA-directed RNA polymerase complex	80	1	0.1	0.09240	POLR2K
GO:0030880	RNA polymerase complex	82	1	0.1	0.09460	POLR2K
GO:0000323	lytic vacuole	464	2	0.56	0.10482	LGMN	CREG1
GO:0005764	lysosome	464	2	0.56	0.10482	LGMN	CREG1
GO:0005766	primary lysosome	93	1	0.11	0.10666	CREG1
GO:0042582	azurophil granule	93	1	0.11	0.10666	CREG1
GO:0005773	vacuole	524	2	0.63	0.12855	LGMN	CREG1
GO:0000776	kinetochore	114	1	0.14	0.12926	BOD1
GO:0000779	condensed chromosome, centromeric region	121	1	0.15	0.13668	BOD1
GO:0000922	spindle pole	123	1	0.15	0.13879	BOD1
GO:0031461	cullin-RING ubiquitin ligase complex	125	1	0.15	0.14089	FBXW5
GO:1902494	catalytic complex	1190	3	1.43	0.16436	POLR2K	BOD1	FBXW5
GO:0098796	membrane protein complex	633	2	0.76	0.17473	GRPEL1	APOO
GO:0014069	postsynaptic density	163	1	0.2	0.18000	BNIP3
GO:0000775	chromosome, centromeric region	164	1	0.2	0.18100	BOD1
GO:0032279	asymmetric synapse	169	1	0.2	0.18602	BNIP3
GO:0005768	endosome	664	2	0.8	0.18842	LGMN	CREG1
GO:0034774	secretory granule lumen	172	1	0.21	0.18902	CREG1
GO:0099572	postsynaptic specialization	172	1	0.21	0.18902	BNIP3
GO:0005730	nucleolus	668	2	0.81	0.19020	POLR2K	ACADVL
GO:0060205	cytoplasmic vesicle lumen	174	1	0.21	0.19101	CREG1
GO:0031983	vesicle lumen	175	1	0.21	0.19200	CREG1
GO:0000793	condensed chromosome	177	1	0.21	0.19399	BOD1
GO:0140535	intracellular protein-containing complex	680	2	0.82	0.19556	POLR2K	FBXW5
GO:0098984	neuron to neuron synapse	179	1	0.22	0.19597	BNIP3
GO:0045177	apical part of cell	198	1	0.24	0.21457	LGMN
GO:0005770	late endosome	199	1	0.24	0.21554	LGMN
GO:0061695	transferase complex, transferring phosphorus-containing groups	202	1	0.24	0.21844	POLR2K
GO:0005654	nucleoplasm	2781	5	3.35	0.22102	POLR2K	GRPEL1	BOD1	BNIP3	ACADVL
GO:0032991	protein-containing complex	3577	6	4.31	0.22929	POLR2K	GRPEL1	BOD1	APOO	FBXW5	CREG1
GO:0000151	ubiquitin ligase complex	238	1	0.29	0.25246	FBXW5
GO:0005615	extracellular space	1468	3	1.77	0.25495	LGMN	APOO	CREG1
GO:0031090	organelle membrane	2179	4	2.63	0.25646	GRPEL1	APOO	BNIP3	ACADVL
GO:0098687	chromosomal region	265	1	0.32	0.27709	BOD1
GO:0031981	nuclear lumen	2999	5	3.62	0.27754	POLR2K	GRPEL1	BOD1	BNIP3	ACADVL
GO:0005874	microtubule	277	1	0.33	0.28780	BOD1
GO:0005819	spindle	286	1	0.34	0.29573	BOD1
GO:0140513	nuclear protein-containing complex	947	2	1.14	0.31891	POLR2K	BOD1
GO:0098794	postsynapse	321	1	0.39	0.32584	BNIP3
GO:0005667	transcription regulator complex	329	1	0.4	0.33255	CREG1
GO:0030425	dendrite	330	1	0.4	0.33338	BNIP3
GO:0097447	dendritic tree	330	1	0.4	0.33338	BNIP3
GO:0005635	nuclear envelope	344	1	0.41	0.34497	BNIP3
GO:0005622	intracellular anatomical structure	8288	11	9.99	0.34809	PIM3	LGMN	POLR2K	GRPEL1	BOD1	APOO	FBXW5	BNIP3	COA4	ACADVL	CREG1
GO:0005576	extracellular region	1762	3	2.12	0.35987	LGMN	APOO	CREG1
GO:0099513	polymeric cytoskeletal fiber	364	1	0.44	0.36122	BOD1
GO:0030141	secretory granule	414	1	0.5	0.40023	CREG1
GO:0070062	extracellular exosome	1128	2	1.36	0.40257	LGMN	CREG1
GO:0043230	extracellular organelle	1138	2	1.37	0.40712	LGMN	CREG1
GO:0065010	extracellular membrane-bounded organelle	1138	2	1.37	0.40712	LGMN	CREG1
GO:1903561	extracellular vesicle	1138	2	1.37	0.40712	LGMN	CREG1
GO:0000139	Golgi membrane	427	1	0.51	0.41001	APOO
GO:0036477	somatodendritic compartment	431	1	0.52	0.41299	BNIP3
GO:0048471	perinuclear region of cytoplasm	433	1	0.52	0.41447	LGMN
GO:0005783	endoplasmic reticulum	1163	2	1.4	0.41842	APOO	BNIP3
GO:0012505	endomembrane system	2720	4	3.28	0.42509	LGMN	APOO	BNIP3	CREG1
GO:0005813	centrosome	500	1	0.6	0.46229	BOD1
GO:0099503	secretory vesicle	507	1	0.61	0.46708	CREG1
GO:0099512	supramolecular fiber	509	1	0.61	0.46844	BOD1
GO:0099081	supramolecular polymer	514	1	0.62	0.47183	BOD1
GO:0098588	bounding membrane of organelle	1299	2	1.57	0.47845	APOO	BNIP3
GO:0043231	intracellular membrane-bounded organelle	7011	9	8.45	0.51398	LGMN	POLR2K	GRPEL1	BOD1	APOO	BNIP3	COA4	ACADVL	CREG1
GO:0031410	cytoplasmic vesicle	1384	2	1.67	0.51448	LGMN	CREG1
GO:0097708	intracellular vesicle	1388	2	1.67	0.51614	LGMN	CREG1
GO:0005815	microtubule organizing center	583	1	0.7	0.51660	BOD1
GO:0043005	neuron projection	664	1	0.8	0.56474	BNIP3

### Sheet: Fib-s2
GO.ID	Term	Annotated	Significant	Expected	Fisher	Gene1	Gene2	Gene3	Gene4	Gene5	Gene6	Gene7	Gene8	Gene9	Gene10	Gene11	Gene12	Gene13	Gene14	Gene15	Gene16	Gene17	Gene18	Gene19	Gene20
GO:0000791	euchromatin	32	1	0.02	0.015	JUN
GO:0016528	sarcoplasm	46	1	0.02	0.022	MB
GO:0070062	extracellular exosome	791	2	0.38	0.045	SELENOP	MB
GO:0043230	extracellular organelle	797	2	0.39	0.045	SELENOP	MB
GO:0065010	extracellular membrane-bounded organelle	797	2	0.39	0.045	SELENOP	MB
GO:1903561	extracellular vesicle	797	2	0.39	0.045	SELENOP	MB
GO:0000228	nuclear chromosome	98	1	0.05	0.047	JUN
GO:0034774	secretory granule lumen	113	1	0.05	0.054	SELENOP
GO:0060205	cytoplasmic vesicle lumen	115	1	0.06	0.055	SELENOP
GO:0031983	vesicle lumen	116	1	0.06	0.055	SELENOP
GO:0090575	RNA polymerase II transcription regulator complex	122	1	0.06	0.058	JUN
GO:0005615	extracellular space	1016	2	0.49	0.071	SELENOP	MB
GO:0005576	extracellular region	1221	2	0.59	0.101	SELENOP	MB
GO:0005667	transcription regulator complex	233	1	0.11	0.108	JUN
GO:0030141	secretory granule	283	1	0.14	0.131	SELENOP
GO:0031982	vesicle	1499	2	0.72	0.147	SELENOP	MB
GO:0099503	secretory vesicle	347	1	0.17	0.158	SELENOP
GO:0000785	chromatin	514	1	0.25	0.228	JUN
GO:0032993	protein-DNA complex	545	1	0.26	0.241	JUN
GO:0140513	nuclear protein-containing complex	667	1	0.32	0.289	JUN
GO:0005694	chromosome	791	1	0.38	0.336	JUN
GO:0031974	membrane-enclosed lumen	2489	2	1.2	0.353	SELENOP	JUN
GO:0043233	organelle lumen	2489	2	1.2	0.353	SELENOP	JUN
GO:0070013	intracellular organelle lumen	2489	2	1.2	0.353	SELENOP	JUN
GO:0031410	cytoplasmic vesicle	997	1	0.48	0.409	SELENOP
GO:0097708	intracellular vesicle	1001	1	0.48	0.410	SELENOP
GO:0043227	membrane-bounded organelle	5073	3	2.45	0.545	SELENOP	JUN	MB
GO:0043226	organelle	5373	3	2.6	0.648	SELENOP	JUN	MB
GO:0012505	endomembrane system	1911	1	0.92	0.668	SELENOP
GO:0005654	nucleoplasm	1968	1	0.95	0.681	JUN
GO:0031981	nuclear lumen	2114	1	1.02	0.713	JUN
GO:0043228	non-membrane-bounded organelle	2172	1	1.05	0.725	JUN
GO:0043232	intracellular non-membrane-bounded organelle	2172	1	1.05	0.725	JUN
GO:0005622	intracellular anatomical structure	5677	3	2.74	0.764	SELENOP	JUN	MB
GO:0005829	cytosol	2481	1	1.2	0.784	MB
GO:0032991	protein-containing complex	2504	1	1.21	0.788	JUN
GO:0005737	cytoplasm	4702	2	2.27	0.852	SELENOP	MB
GO:0043231	intracellular membrane-bounded organelle	4768	2	2.3	0.863	SELENOP	JUN
GO:0005634	nucleus	3177	1	1.53	0.884	JUN
GO:0043229	intracellular organelle	5166	2	2.5	0.925	SELENOP	JUN
GO:0110165	cellular anatomical entity	6176	3	2.98	0.984	SELENOP	JUN	MB
GO:0005575	cellular_component	6210	3	3	1.000	SELENOP	JUN	MB

### Sheet: Fib-s3
GO.ID	Term	Annotated	Significant	Expected	Fisher	Gene1	Gene2	Gene3	Gene4	Gene5	Gene6	Gene7	Gene8	Gene9	Gene10	Gene11	Gene12	Gene13	Gene14	Gene15	Gene16	Gene17	Gene18	Gene19	Gene20
GO:0070062	extracellular exosome	859	3	0.63	0.016	LAP3	ACTA1	MB
GO:0043230	extracellular organelle	866	3	0.64	0.017	LAP3	ACTA1	MB
GO:0065010	extracellular membrane-bounded organelle	866	3	0.64	0.017	LAP3	ACTA1	MB
GO:1903561	extracellular vesicle	866	3	0.64	0.017	LAP3	ACTA1	MB
GO:0072562	blood microparticle	26	1	0.02	0.019	ACTA1
GO:0000791	euchromatin	33	1	0.02	0.024	JUN
GO:0016528	sarcoplasm	41	1	0.03	0.030	MB
GO:0005615	extracellular space	1114	3	0.82	0.034	LAP3	ACTA1	MB
GO:0001725	stress fiber	48	1	0.04	0.035	ACTA1
GO:0097517	contractile actin filament bundle	48	1	0.04	0.035	ACTA1
GO:0032432	actin filament bundle	51	1	0.04	0.037	ACTA1
GO:0030175	filopodium	53	1	0.04	0.038	ACTA1
GO:0042641	actomyosin	53	1	0.04	0.038	ACTA1
GO:0005884	actin filament	55	1	0.04	0.040	ACTA1
GO:0005576	extracellular region	1332	3	0.98	0.055	LAP3	ACTA1	MB
GO:0098858	actin-based cell projection	85	1	0.06	0.061	ACTA1
GO:0030017	sarcomere	101	1	0.07	0.072	ACTA1
GO:0000228	nuclear chromosome	108	1	0.08	0.077	JUN
GO:0030016	myofibril	111	1	0.08	0.079	ACTA1
GO:0043292	contractile fiber	115	1	0.08	0.082	ACTA1
GO:0030027	lamellipodium	117	1	0.09	0.083	ACTA1
GO:0031982	vesicle	1624	3	1.19	0.092	LAP3	ACTA1	MB
GO:0090575	RNA polymerase II transcription regulator complex	134	1	0.1	0.095	JUN
GO:0044297	cell body	199	1	0.15	0.138	ACTA1
GO:0031252	cell leading edge	229	1	0.17	0.157	ACTA1
GO:0005925	focal adhesion	252	1	0.19	0.172	LAP3
GO:0030055	cell-substrate junction	255	1	0.19	0.174	LAP3
GO:0005667	transcription regulator complex	257	1	0.19	0.175	JUN
GO:0015629	actin cytoskeleton	260	1	0.19	0.177	ACTA1
GO:0099513	polymeric cytoskeletal fiber	283	1	0.21	0.191	ACTA1
GO:0099512	supramolecular fiber	402	1	0.3	0.263	ACTA1
GO:0099081	supramolecular polymer	405	1	0.3	0.264	ACTA1
GO:0070161	anchoring junction	424	1	0.31	0.275	LAP3
GO:0000785	chromatin	555	1	0.41	0.347	JUN
GO:0032993	protein-DNA complex	590	1	0.43	0.365	JUN
GO:0099080	supramolecular complex	608	1	0.45	0.374	ACTA1
GO:0140513	nuclear protein-containing complex	715	1	0.53	0.426	JUN
GO:0005694	chromosome	857	1	0.63	0.490	JUN
GO:0120025	plasma membrane bounded cell projection	912	1	0.67	0.513	ACTA1
GO:0030054	cell junction	932	1	0.69	0.522	LAP3
GO:0042995	cell projection	969	1	0.71	0.536	ACTA1
GO:0043228	non-membrane-bounded organelle	2361	2	1.74	0.566	JUN	ACTA1
GO:0043232	intracellular non-membrane-bounded organelle	2361	2	1.74	0.566	JUN	ACTA1
GO:0005856	cytoskeleton	1089	1	0.8	0.582	ACTA1
GO:0005829	cytosol	2711	2	1.99	0.661	ACTA1	MB
GO:0005886	plasma membrane	1718	1	1.26	0.767	THSD7B
GO:0043227	membrane-bounded organelle	5558	4	4.09	0.772	LAP3	JUN	ACTA1	MB
GO:0071944	cell periphery	1908	1	1.4	0.807	THSD7B
GO:0005634	nucleus	3484	2	2.56	0.828	LAP3	JUN
GO:0005654	nucleoplasm	2146	1	1.58	0.850	JUN
GO:0043226	organelle	5870	4	4.32	0.859	LAP3	JUN	ACTA1	MB
GO:0031981	nuclear lumen	2315	1	1.7	0.875	JUN
GO:0005737	cytoplasm	5133	3	3.77	0.901	LAP3	ACTA1	MB
GO:0032991	protein-containing complex	2735	1	2.01	0.924	JUN
GO:0031974	membrane-enclosed lumen	2756	1	2.03	0.926	JUN
GO:0043233	organelle lumen	2756	1	2.03	0.926	JUN
GO:0070013	intracellular organelle lumen	2756	1	2.03	0.926	JUN
GO:0005622	intracellular anatomical structure	6197	4	4.56	0.934	LAP3	JUN	ACTA1	MB
GO:0043229	intracellular organelle	5641	3	4.15	0.962	LAP3	JUN	ACTA1
GO:0016020	membrane	3327	1	2.45	0.965	THSD7B
GO:0110165	cellular anatomical entity	6764	5	4.97	0.973	LAP3	JUN	THSD7B	ACTA1	MB
GO:0043231	intracellular membrane-bounded organelle	5230	2	3.85	0.988	LAP3	JUN
GO:0005575	cellular_component	6801	5	5	1.000	LAP3	JUN	THSD7B	ACTA1	MB

### Sheet: Fib-s4
No significant genes to search with

### Sheet: Fib-s5
GO.ID	Term	Annotated	Significant	Expected	Fisher	Gene1	Gene2	Gene3	Gene4	Gene5	Gene6	Gene7	Gene8	Gene9	Gene10	Gene11	Gene12	Gene13	Gene14	Gene15	Gene16	Gene17	Gene18	Gene19	Gene20
GO:0030175	filopodium	35	1	0.01	0.0089	ACTA1
GO:0001725	stress fiber	36	1	0.01	0.0091	ACTA1
GO:0097517	contractile actin filament bundle	36	1	0.01	0.0091	ACTA1
GO:0005884	actin filament	37	1	0.01	0.0094	ACTA1
GO:0032432	actin filament bundle	39	1	0.01	0.0099	ACTA1
GO:0042641	actomyosin	40	1	0.01	0.0101	ACTA1
GO:0098858	actin-based cell projection	58	1	0.01	0.0147	ACTA1
GO:0030017	sarcomere	69	1	0.02	0.0175	ACTA1
GO:0030016	myofibril	75	1	0.02	0.0190	ACTA1
GO:0043292	contractile fiber	78	1	0.02	0.0197	ACTA1
GO:0030027	lamellipodium	91	1	0.02	0.0230	ACTA1
GO:0044297	cell body	128	1	0.03	0.0324	ACTA1
GO:0031252	cell leading edge	166	1	0.04	0.0420	ACTA1
GO:0099513	polymeric cytoskeletal fiber	176	1	0.04	0.0445	ACTA1
GO:0015629	actin cytoskeleton	181	1	0.05	0.0458	ACTA1
GO:0099512	supramolecular fiber	258	1	0.07	0.0653	ACTA1
GO:0099081	supramolecular polymer	261	1	0.07	0.0660	ACTA1
GO:0099080	supramolecular complex	387	1	0.1	0.0979	ACTA1
GO:0070062	extracellular exosome	524	1	0.13	0.1326	ACTA1
GO:0043230	extracellular organelle	526	1	0.13	0.1331	ACTA1
GO:0065010	extracellular membrane-bounded organelle	526	1	0.13	0.1331	ACTA1
GO:1903561	extracellular vesicle	526	1	0.13	0.1331	ACTA1
GO:0120025	plasma membrane bounded cell projection	600	1	0.15	0.1518	ACTA1
GO:0042995	cell projection	632	1	0.16	0.1599	ACTA1
GO:0005615	extracellular space	676	1	0.17	0.1711	ACTA1
GO:0005856	cytoskeleton	702	1	0.18	0.1776	ACTA1
GO:0005576	extracellular region	797	1	0.2	0.2017	ACTA1
GO:0031982	vesicle	949	1	0.24	0.2401	ACTA1
GO:0043228	non-membrane-bounded organelle	1455	1	0.37	0.3682	ACTA1
GO:0043232	intracellular non-membrane-bounded organelle	1455	1	0.37	0.3682	ACTA1
GO:0005829	cytosol	1653	1	0.42	0.4183	ACTA1
GO:0005737	cytoplasm	3002	1	0.76	0.7596	ACTA1
GO:0043227	membrane-bounded organelle	3206	1	0.81	0.8112	ACTA1
GO:0043229	intracellular organelle	3281	1	0.83	0.8302	ACTA1
GO:0043226	organelle	3412	1	0.86	0.8634	ACTA1
GO:0005622	intracellular anatomical structure	3602	1	0.91	0.9114	ACTA1
GO:0110165	cellular anatomical entity	3930	1	0.99	0.9944	ACTA1
GO:0005575	cellular_component	3952	1	1	1.0000	ACTA1

### Sheet: Fib-s6
GO.ID	Term	Annotated	Significant	Expected	Fisher	Gene1	Gene2	Gene3	Gene4	Gene5	Gene6	Gene7	Gene8	Gene9	Gene10	Gene11	Gene12	Gene13	Gene14	Gene15	Gene16	Gene17	Gene18	Gene19	Gene20
GO:0030017	sarcomere	55	2	0.18	0.012	TTN	ACTA1
GO:0099512	supramolecular fiber	168	3	0.55	0.013	COL5A3	TTN	ACTA1
GO:0099081	supramolecular polymer	171	3	0.56	0.014	COL5A3	TTN	ACTA1
GO:0030016	myofibril	59	2	0.19	0.014	TTN	ACTA1
GO:0043292	contractile fiber	60	2	0.19	0.015	TTN	ACTA1
GO:0099080	supramolecular complex	232	3	0.75	0.031	COL5A3	TTN	ACTA1
GO:0005581	collagen trimer	21	1	0.07	0.066	COL5A3
GO:0005884	actin filament	22	1	0.07	0.069	ACTA1
GO:0030175	filopodium	24	1	0.08	0.076	ACTA1
GO:0005743	mitochondrial inner membrane	26	1	0.08	0.082	MT-CO2
GO:0001725	stress fiber	27	1	0.09	0.085	ACTA1
GO:0097517	contractile actin filament bundle	27	1	0.09	0.085	ACTA1
GO:0000228	nuclear chromosome	28	1	0.09	0.088	TTN
GO:0032432	actin filament bundle	28	1	0.09	0.088	ACTA1
GO:0030018	Z disc	31	1	0.1	0.097	TTN
GO:0042641	actomyosin	31	1	0.1	0.097	ACTA1
GO:0005615	extracellular space	369	3	1.2	0.102	COL5A3	TTN	ACTA1
GO:0019866	organelle inner membrane	34	1	0.11	0.106	MT-CO2
GO:0031674	I band	34	1	0.11	0.106	TTN
GO:0098858	actin-based cell projection	42	1	0.14	0.129	ACTA1
GO:0000793	condensed chromosome	43	1	0.14	0.132	TTN
GO:0005788	endoplasmic reticulum lumen	50	1	0.16	0.152	COL5A3
GO:0005912	adherens junction	50	1	0.16	0.152	ARHGAP24
GO:0030027	lamellipodium	53	1	0.17	0.160	ACTA1
GO:0005576	extracellular region	447	3	1.45	0.161	COL5A3	TTN	ACTA1
GO:0031966	mitochondrial membrane	59	1	0.19	0.177	MT-CO2
GO:0005740	mitochondrial envelope	60	1	0.19	0.180	MT-CO2
GO:0070062	extracellular exosome	274	2	0.89	0.220	TTN	ACTA1
GO:0043230	extracellular organelle	275	2	0.89	0.222	TTN	ACTA1
GO:0065010	extracellular membrane-bounded organelle	275	2	0.89	0.222	TTN	ACTA1
GO:1903561	extracellular vesicle	275	2	0.89	0.222	TTN	ACTA1
GO:0062023	collagen-containing extracellular matrix	83	1	0.27	0.241	COL5A3
GO:0044297	cell body	84	1	0.27	0.243	ACTA1
GO:0043229	intracellular organelle	1762	7	5.73	0.245	MT-CO2	ANO10	ARHGAP24	COL5A3	MAP3K20	TTN	ACTA1
GO:0030312	external encapsulating structure	102	1	0.33	0.288	COL5A3
GO:0031012	extracellular matrix	102	1	0.33	0.288	COL5A3
GO:0099513	polymeric cytoskeletal fiber	103	1	0.33	0.291	ACTA1
GO:0031252	cell leading edge	105	1	0.34	0.296	ACTA1
GO:0005925	focal adhesion	109	1	0.35	0.305	ARHGAP24
GO:0030055	cell-substrate junction	112	1	0.36	0.312	ARHGAP24
GO:0005911	cell-cell junction	113	1	0.37	0.315	ARHGAP24
GO:0043226	organelle	1844	7	5.99	0.336	MT-CO2	ANO10	ARHGAP24	COL5A3	MAP3K20	TTN	ACTA1
GO:0015629	actin cytoskeleton	125	1	0.41	0.342	ACTA1
GO:0042995	cell projection	388	2	1.26	0.368	ARHGAP24	ACTA1
GO:0031967	organelle envelope	142	1	0.46	0.380	MT-CO2
GO:0031975	envelope	142	1	0.46	0.380	MT-CO2
GO:0005856	cytoskeleton	417	2	1.36	0.406	ARHGAP24	ACTA1
GO:0005739	mitochondrion	157	1	0.51	0.412	MT-CO2
GO:0098796	membrane protein complex	158	1	0.51	0.414	MT-CO2
GO:0005737	cytoplasm	1611	6	5.24	0.439	MT-CO2	ARHGAP24	COL5A3	MAP3K20	TTN	ACTA1
GO:0005622	intracellular anatomical structure	1941	7	6.31	0.482	MT-CO2	ANO10	ARHGAP24	COL5A3	MAP3K20	TTN	ACTA1
GO:0070161	anchoring junction	213	1	0.69	0.518	ARHGAP24
GO:0031982	vesicle	519	2	1.69	0.532	TTN	ACTA1
GO:0043228	non-membrane-bounded organelle	825	3	2.68	0.543	ARHGAP24	TTN	ACTA1
GO:0043232	intracellular non-membrane-bounded organelle	825	3	2.68	0.543	ARHGAP24	TTN	ACTA1
GO:0043227	membrane-bounded organelle	1713	6	5.57	0.564	MT-CO2	ANO10	COL5A3	MAP3K20	TTN	ACTA1
GO:0005783	endoplasmic reticulum	270	1	0.88	0.609	COL5A3
GO:1902494	catalytic complex	287	1	0.93	0.633	MT-CO2
GO:0005829	cytosol	916	3	2.98	0.634	MAP3K20	TTN	ACTA1
GO:0005694	chromosome	298	1	0.97	0.648	TTN
GO:0120025	plasma membrane bounded cell projection	367	1	1.19	0.730	ACTA1
GO:0043231	intracellular membrane-bounded organelle	1607	5	5.22	0.748	MT-CO2	ANO10	COL5A3	MAP3K20	TTN
GO:0071944	cell periphery	755	2	2.45	0.768	ANO10	COL5A3
GO:0030054	cell junction	418	1	1.36	0.780	ARHGAP24
GO:0031090	organelle membrane	451	1	1.47	0.807	MT-CO2
GO:0031974	membrane-enclosed lumen	867	2	2.82	0.845	COL5A3	TTN
GO:0043233	organelle lumen	867	2	2.82	0.845	COL5A3	TTN
GO:0070013	intracellular organelle lumen	867	2	2.82	0.845	COL5A3	TTN
GO:0032991	protein-containing complex	907	2	2.95	0.868	MT-CO2	COL5A3
GO:0012505	endomembrane system	662	1	2.15	0.924	COL5A3
GO:0005886	plasma membrane	671	1	2.18	0.927	ANO10
GO:0005634	nucleus	1108	2	3.6	0.947	MAP3K20	TTN
GO:0016020	membrane	1110	2	3.61	0.947	MT-CO2	ANO10
GO:0031981	nuclear lumen	752	1	2.44	0.951	TTN
GO:0110165	cellular anatomical entity	2141	7	6.96	0.958	MT-CO2	ANO10	ARHGAP24	COL5A3	MAP3K20	TTN	ACTA1
GO:0005575	cellular_component	2154	7	7	1.000	MT-CO2	ANO10	ARHGAP24	COL5A3	MAP3K20	TTN	ACTA1

### Sheet: Fib-s8
GO.ID	Term	Annotated	Significant	Expected	Fisher	Gene1	Gene2	Gene3	Gene4	Gene5	Gene6	Gene7	Gene8	Gene9	Gene10	Gene11	Gene12	Gene13	Gene14	Gene15	Gene16	Gene17	Gene18	Gene19	Gene20
GO:0034774	secretory granule lumen	21	1	0.03	0.032	TMSB4X
GO:0060205	cytoplasmic vesicle lumen	21	1	0.03	0.032	TMSB4X
GO:0031983	vesicle lumen	22	1	0.03	0.034	TMSB4X
GO:0030141	secretory granule	37	1	0.06	0.057	TMSB4X
GO:0099503	secretory vesicle	40	1	0.06	0.061	TMSB4X
GO:0031410	cytoplasmic vesicle	93	1	0.14	0.142	TMSB4X
GO:0097708	intracellular vesicle	94	1	0.14	0.144	TMSB4X
GO:0005856	cytoskeleton	129	1	0.2	0.198	TMSB4X
GO:0031982	vesicle	181	1	0.28	0.277	TMSB4X
GO:0012505	endomembrane system	208	1	0.32	0.319	TMSB4X
GO:0005576	extracellular region	215	1	0.33	0.329	TMSB4X
GO:0043228	non-membrane-bounded organelle	248	1	0.38	0.380	TMSB4X
GO:0043232	intracellular non-membrane-bounded organelle	248	1	0.38	0.380	TMSB4X
GO:0005829	cytosol	249	1	0.38	0.381	TMSB4X
GO:0031974	membrane-enclosed lumen	266	1	0.41	0.407	TMSB4X
GO:0043233	organelle lumen	266	1	0.41	0.407	TMSB4X
GO:0070013	intracellular organelle lumen	266	1	0.41	0.407	TMSB4X
GO:0005634	nucleus	301	1	0.46	0.461	TMSB4X
GO:0043231	intracellular membrane-bounded organelle	460	1	0.7	0.704	TMSB4X
GO:0005737	cytoplasm	482	1	0.74	0.738	TMSB4X
GO:0043227	membrane-bounded organelle	500	1	0.77	0.766	TMSB4X
GO:0043229	intracellular organelle	511	1	0.78	0.783	TMSB4X
GO:0043226	organelle	545	1	0.83	0.835	TMSB4X
GO:0005622	intracellular anatomical structure	566	1	0.87	0.867	TMSB4X
GO:0110165	cellular anatomical entity	651	1	1	0.997	TMSB4X
GO:0005575	cellular_component	653	1	1	1.000	TMSB4X

### Sheet: Fib-s9
GO.ID	Term	Annotated	Significant	Expected	Fisher	Gene1	Gene2	Gene3	Gene4	Gene5	Gene6	Gene7	Gene8	Gene9	Gene10	Gene11	Gene12	Gene13	Gene14	Gene15	Gene16	Gene17	Gene18	Gene19	Gene20
GO:0031252	cell leading edge	75	2	0.11	0.0027	ACTA1	ROBO2
GO:0070062	extracellular exosome	194	2	0.27	0.0185	ACTA1	ROBO2
GO:0043230	extracellular organelle	195	2	0.27	0.0187	ACTA1	ROBO2
GO:0065010	extracellular membrane-bounded organelle	195	2	0.27	0.0187	ACTA1	ROBO2
GO:1903561	extracellular vesicle	195	2	0.27	0.0187	ACTA1	ROBO2
GO:0042641	actomyosin	21	1	0.03	0.0293	ACTA1
GO:0120025	plasma membrane bounded cell projection	245	2	0.34	0.0295	ACTA1	ROBO2
GO:0031256	leading edge membrane	24	1	0.03	0.0334	ROBO2
GO:0098858	actin-based cell projection	24	1	0.03	0.0334	ACTA1
GO:0005615	extracellular space	261	2	0.37	0.0335	ACTA1	ROBO2
GO:0042995	cell projection	261	2	0.37	0.0335	ACTA1	ROBO2
GO:0031253	cell projection membrane	34	1	0.05	0.0472	ROBO2
GO:0030017	sarcomere	35	1	0.05	0.0486	ACTA1
GO:0005576	extracellular region	318	2	0.45	0.0497	ACTA1	ROBO2
GO:0030016	myofibril	38	1	0.05	0.0527	ACTA1
GO:0030027	lamellipodium	39	1	0.05	0.0540	ACTA1
GO:0043292	contractile fiber	39	1	0.05	0.0540	ACTA1
GO:0031982	vesicle	352	2	0.49	0.0610	ACTA1	ROBO2
GO:0044297	cell body	60	1	0.08	0.0825	ACTA1
GO:0099513	polymeric cytoskeletal fiber	72	1	0.1	0.0986	ACTA1
GO:0009986	cell surface	73	1	0.1	0.0999	ROBO2
GO:0015629	actin cytoskeleton	85	1	0.12	0.1159	ACTA1
GO:0030424	axon	85	1	0.12	0.1159	ROBO2
GO:0099512	supramolecular fiber	117	1	0.16	0.1576	ACTA1
GO:0099081	supramolecular polymer	120	1	0.17	0.1615	ACTA1
GO:0098590	plasma membrane region	125	1	0.18	0.1679	ROBO2
GO:0043005	neuron projection	156	1	0.22	0.2072	ROBO2
GO:0099080	supramolecular complex	168	1	0.24	0.2221	ACTA1
GO:0005856	cytoskeleton	292	1	0.41	0.3682	ACTA1
GO:0005886	plasma membrane	456	1	0.64	0.5381	ROBO2
GO:0071944	cell periphery	525	1	0.74	0.6016	ROBO2
GO:0043228	non-membrane-bounded organelle	571	1	0.8	0.6413	ACTA1
GO:0043232	intracellular non-membrane-bounded organelle	571	1	0.8	0.6413	ACTA1
GO:0043227	membrane-bounded organelle	1144	2	1.61	0.6453	ACTA1	ROBO2
GO:0005829	cytosol	620	1	0.87	0.6814	ACTA1
GO:0043226	organelle	1230	2	1.73	0.7460	ACTA1	ROBO2
GO:0016020	membrane	716	1	1.01	0.7530	ROBO2
GO:0005737	cytoplasm	1069	1	1.5	0.9380	ACTA1
GO:0043229	intracellular organelle	1172	1	1.65	0.9688	ACTA1
GO:0110165	cellular anatomical entity	1413	2	1.98	0.9846	ACTA1	ROBO2
GO:0005622	intracellular anatomical structure	1288	1	1.81	0.9909	ACTA1
GO:0005575	cellular_component	1424	2	2	1.0000	ACTA1	ROBO2

### Sheet: FibCyto
GO.ID	Term	Annotated	Significant	Expected	Fisher	Gene1	Gene2	Gene3	Gene4	Gene5	Gene6	Gene7	Gene8	Gene9	Gene10	Gene11	Gene12	Gene13	Gene14	Gene15	Gene16	Gene17	Gene18	Gene19	Gene20
GO:0030017	sarcomere	61	9	0.4	2.3e-11	CMYA5	MYBPC1	MYH2	PDLIM5	MYL1	TNNC1	PDLIM3	XIRP2	TPM3
GO:0030016	myofibril	66	9	0.43	4.8e-11	CMYA5	MYBPC1	MYH2	PDLIM5	MYL1	TNNC1	PDLIM3	XIRP2	TPM3
GO:0043292	contractile fiber	68	9	0.44	6.4e-11	CMYA5	MYBPC1	MYH2	PDLIM5	MYL1	TNNC1	PDLIM3	XIRP2	TPM3
GO:0099512	supramolecular fiber	202	9	1.31	1.1e-06	CMYA5	MYBPC1	MYH2	PDLIM5	MYL1	TNNC1	PDLIM3	XIRP2	TPM3
GO:0099081	supramolecular polymer	205	9	1.33	1.3e-06	CMYA5	MYBPC1	MYH2	PDLIM5	MYL1	TNNC1	PDLIM3	XIRP2	TPM3
GO:0098800	inner mitochondrial membrane protein complex	21	4	0.14	6.8e-06	MT-CO1	MT-ATP6	MT-CO3	MT-ND4
GO:0098798	mitochondrial protein-containing complex	26	4	0.17	1.7e-05	MT-CO1	MT-ATP6	MT-CO3	MT-ND4
GO:0099080	supramolecular complex	286	9	1.86	2.1e-05	CMYA5	MYBPC1	MYH2	PDLIM5	MYL1	TNNC1	PDLIM3	XIRP2	TPM3
GO:0015629	actin cytoskeleton	151	7	0.98	2.2e-05	MYH2	PDLIM5	MYL1	TNNC1	PDLIM3	XIRP2	TPM3
GO:0001725	stress fiber	32	4	0.21	3.9e-05	PDLIM5	PDLIM3	XIRP2	TPM3
GO:0097517	contractile actin filament bundle	32	4	0.21	3.9e-05	PDLIM5	PDLIM3	XIRP2	TPM3
GO:0005743	mitochondrial inner membrane	35	4	0.23	5.6e-05	MT-CO1	MT-ATP6	MT-CO3	MT-ND4
GO:0032432	actin filament bundle	36	4	0.23	6.3e-05	PDLIM5	PDLIM3	XIRP2	TPM3
GO:0042641	actomyosin	36	4	0.23	6.3e-05	PDLIM5	PDLIM3	XIRP2	TPM3
GO:0019866	organelle inner membrane	43	4	0.28	0.00013	MT-CO1	MT-ATP6	MT-CO3	MT-ND4
GO:0005884	actin filament	29	3	0.19	0.00075	PDLIM5	PDLIM3	TPM3
GO:0031966	mitochondrial membrane	78	4	0.51	0.00129	MT-CO1	MT-ATP6	MT-CO3	MT-ND4
GO:0030018	Z disc	35	3	0.23	0.00131	PDLIM5	PDLIM3	XIRP2
GO:0005740	mitochondrial envelope	83	4	0.54	0.00162	MT-CO1	MT-ATP6	MT-CO3	MT-ND4
GO:0031674	I band	38	3	0.25	0.00166	PDLIM5	PDLIM3	XIRP2
GO:0031967	organelle envelope	175	4	1.14	0.02300	MT-CO1	MT-ATP6	MT-CO3	MT-ND4
GO:0031975	envelope	175	4	1.14	0.02300	MT-CO1	MT-ATP6	MT-CO3	MT-ND4
GO:0098796	membrane protein complex	183	4	1.19	0.02666	MT-CO1	MT-ATP6	MT-CO3	MT-ND4
GO:0005856	cytoskeleton	500	7	3.24	0.02926	MYH2	PDLIM5	MYL1	TNNC1	PDLIM3	XIRP2	TPM3
GO:1902495	transmembrane transporter complex	43	2	0.28	0.03059	MT-CO1	MT-ND4
GO:1990351	transporter complex	47	2	0.3	0.03607	MT-CO1	MT-ND4
GO:0005739	mitochondrion	205	4	1.33	0.03851	MT-CO1	MT-ATP6	MT-CO3	MT-ND4
GO:0099513	polymeric cytoskeletal fiber	127	3	0.82	0.04592	PDLIM5	PDLIM3	TPM3
GO:0005912	adherens junction	54	2	0.35	0.04651	PDLIM5	PDLIM3
GO:0005911	cell-cell junction	128	3	0.83	0.04684	MYH2	PDLIM5	PDLIM3
GO:0005737	cytoplasm	1968	16	12.76	0.05037	MT-CO1	MT-ATP6	MT-CO3	MT-ND4	CMYA5	MYBPC1	MYH2	PDLIM5	MYL1	ADIRF	FABP4	TNNC1	PDLIM3	XIRP2	TPM3	SLN
GO:0043228	non-membrane-bounded organelle	1007	10	6.53	0.07059	CMYA5	MYBPC1	MYH2	PDLIM5	MYL1	FABP4	TNNC1	PDLIM3	XIRP2	TPM3
GO:0043232	intracellular non-membrane-bounded organelle	1007	10	6.53	0.07059	CMYA5	MYBPC1	MYH2	PDLIM5	MYL1	FABP4	TNNC1	PDLIM3	XIRP2	TPM3
GO:0070161	anchoring junction	255	4	1.65	0.07558	MYH2	PDLIM5	PDLIM3	XIRP2
GO:0032991	protein-containing complex	1091	10	7.08	0.11642	MT-CO1	MT-ATP6	MT-CO3	MT-ND4	MYH2	PDLIM5	MYL1	TNNC1	PDLIM3	TPM3
GO:0005829	cytosol	1095	10	7.1	0.11901	CMYA5	MYBPC1	MYH2	PDLIM5	MYL1	ADIRF	FABP4	TNNC1	PDLIM3	TPM3
GO:0005811	lipid droplet	21	1	0.14	0.12818	FABP4
GO:0043229	intracellular organelle	2158	16	14	0.16975	MT-CO1	MT-ATP6	MT-CO3	MT-ND4	CMYA5	MYBPC1	MYH2	PDLIM5	MYL1	ADIRF	FABP4	TNNC1	PDLIM3	XIRP2	TPM3	SLN
GO:1902494	catalytic complex	350	4	2.27	0.18269	MT-CO1	MT-ATP6	MT-CO3	MT-ND4
GO:1904949	ATPase complex	35	1	0.23	0.20487	MT-ATP6
GO:0031090	organelle membrane	541	5	3.51	0.26345	MT-CO1	MT-ATP6	MT-CO3	MT-ND4	SLN
GO:0043226	organelle	2256	16	14.63	0.29209	MT-CO1	MT-ATP6	MT-CO3	MT-ND4	CMYA5	MYBPC1	MYH2	PDLIM5	MYL1	ADIRF	FABP4	TNNC1	PDLIM3	XIRP2	TPM3	SLN
GO:0030054	cell junction	482	4	3.13	0.38327	MYH2	PDLIM5	PDLIM3	XIRP2
GO:0070062	extracellular exosome	354	3	2.3	0.40856	ADIRF	FABP4	TPM3
GO:0043230	extracellular organelle	355	3	2.3	0.41043	ADIRF	FABP4	TPM3
GO:0065010	extracellular membrane-bounded organelle	355	3	2.3	0.41043	ADIRF	FABP4	TPM3
GO:1903561	extracellular vesicle	355	3	2.3	0.41043	ADIRF	FABP4	TPM3
GO:0014069	postsynaptic density	82	1	0.53	0.41844	PDLIM5
GO:0032279	asymmetric synapse	85	1	0.55	0.43005	PDLIM5
GO:0099572	postsynaptic specialization	87	1	0.56	0.43766	PDLIM5
GO:0098984	neuron to neuron synapse	91	1	0.59	0.45261	PDLIM5
GO:0098793	presynapse	94	1	0.61	0.46358	PDLIM5
GO:0005622	intracellular anatomical structure	2381	16	15.44	0.52976	MT-CO1	MT-ATP6	MT-CO3	MT-ND4	CMYA5	MYBPC1	MYH2	PDLIM5	MYL1	ADIRF	FABP4	TNNC1	PDLIM3	XIRP2	TPM3	SLN
GO:0016607	nuclear speck	122	1	0.79	0.55641	CMYA5
GO:0005615	extracellular space	467	3	3.03	0.60648	ADIRF	FABP4	TPM3
GO:0005925	focal adhesion	144	1	0.93	0.61851	XIRP2
GO:0048471	perinuclear region of cytoplasm	145	1	0.94	0.62112	CMYA5
GO:0005783	endoplasmic reticulum	314	2	2.04	0.62223	CMYA5	SLN
GO:0030055	cell-substrate junction	148	1	0.96	0.62888	XIRP2
GO:0098794	postsynapse	151	1	0.98	0.63648	PDLIM5
GO:0005789	endoplasmic reticulum membrane	165	1	1.07	0.67007	SLN
GO:0098827	endoplasmic reticulum subcompartment	167	1	1.08	0.67462	SLN
GO:0042175	nuclear outer membrane-endoplasmic reticulum membrane network	170	1	1.1	0.68134	SLN
GO:0016020	membrane	1312	8	8.51	0.68774	MT-CO1	MT-ATP6	MT-CO3	MT-ND4	CMYA5	CMKLR1	PDLIM5	SLN
GO:0005576	extracellular region	559	3	3.63	0.73651	ADIRF	FABP4	TPM3
GO:0016604	nuclear body	220	1	1.43	0.77579	CMYA5
GO:0031984	organelle subcompartment	239	1	1.55	0.80421	SLN
GO:0031982	vesicle	639	3	4.14	0.82262	ADIRF	FABP4	TPM3
GO:0045202	synapse	300	1	1.95	0.87422	PDLIM5
GO:0110165	cellular anatomical entity	2604	17	16.89	0.89497	MT-CO1	MT-ATP6	MT-CO3	MT-ND4	CMYA5	MYBPC1	CMKLR1	MYH2	PDLIM5	MYL1	ADIRF	FABP4	TNNC1	PDLIM3	XIRP2	TPM3	SLN
GO:0098588	bounding membrane of organelle	351	1	2.28	0.91390	SLN
GO:0042995	cell projection	455	1	2.95	0.96132	PDLIM5
GO:0005886	plasma membrane	785	2	5.09	0.98081	CMYA5	CMKLR1
GO:0012505	endomembrane system	790	2	5.12	0.98154	CMYA5	SLN
GO:0005654	nucleoplasm	858	2	5.57	0.98923	CMYA5	ADIRF
GO:0071944	cell periphery	891	2	5.78	0.99180	CMYA5	CMKLR1
GO:0031981	nuclear lumen	921	2	5.97	0.99363	CMYA5	ADIRF
GO:0043231	intracellular membrane-bounded organelle	1962	8	12.73	0.99685	MT-CO1	MT-ATP6	MT-CO3	MT-ND4	CMYA5	ADIRF	FABP4	SLN
GO:0043227	membrane-bounded organelle	2091	9	13.56	0.99729	MT-CO1	MT-ATP6	MT-CO3	MT-ND4	CMYA5	ADIRF	FABP4	TPM3	SLN
GO:0031974	membrane-enclosed lumen	1054	2	6.84	0.99807	CMYA5	ADIRF
GO:0043233	organelle lumen	1054	2	6.84	0.99807	CMYA5	ADIRF
GO:0070013	intracellular organelle lumen	1054	2	6.84	0.99807	CMYA5	ADIRF
GO:0005634	nucleus	1341	3	8.7	0.99917	CMYA5	ADIRF	FABP4
GO:0005575	cellular_component	2621	17	17	1.00000	MT-CO1	MT-ATP6	MT-CO3	MT-ND4	CMYA5	MYBPC1	CMKLR1	MYH2	PDLIM5	MYL1	ADIRF	FABP4	TNNC1	PDLIM3	XIRP2	TPM3	SLN

### Sheet: FibMyo-s1
GO.ID	Term	Annotated	Significant	Expected	Fisher	Gene1	Gene2	Gene3	Gene4	Gene5	Gene6	Gene7	Gene8	Gene9	Gene10	Gene11	Gene12	Gene13	Gene14	Gene15	Gene16	Gene17	Gene18	Gene19	Gene20
GO:0043228	non-membrane-bounded organelle	2326	4	1.41	0.015	TMSB10	TMSB4X	RPL32	JUN
GO:0043232	intracellular non-membrane-bounded organelle	2326	4	1.41	0.015	TMSB10	TMSB4X	RPL32	JUN
GO:0015934	large ribosomal subunit	28	1	0.02	0.017	RPL32
GO:0031093	platelet alpha granule lumen	30	1	0.02	0.018	TMSB4X
GO:0000791	euchromatin	36	1	0.02	0.022	JUN
GO:0022626	cytosolic ribosome	40	1	0.02	0.024	RPL32
GO:0031091	platelet alpha granule	42	1	0.03	0.025	TMSB4X
GO:0044391	ribosomal subunit	56	1	0.03	0.034	RPL32
GO:0005840	ribosome	88	1	0.05	0.052	RPL32
GO:0000228	nuclear chromosome	97	1	0.06	0.057	JUN
GO:0034774	secretory granule lumen	112	1	0.07	0.066	TMSB4X
GO:0060205	cytoplasmic vesicle lumen	113	1	0.07	0.067	TMSB4X
GO:0031983	vesicle lumen	114	1	0.07	0.067	TMSB4X
GO:0090575	RNA polymerase II transcription regulator complex	138	1	0.08	0.081	JUN
GO:0005856	cytoskeleton	1056	2	0.64	0.123	TMSB10	TMSB4X
GO:0005667	transcription regulator complex	258	1	0.16	0.147	JUN
GO:0030141	secretory granule	288	1	0.17	0.163	TMSB4X
GO:1990904	ribonucleoprotein complex	330	1	0.2	0.185	RPL32
GO:0099503	secretory vesicle	353	1	0.21	0.197	TMSB4X
GO:0000785	chromatin	534	1	0.32	0.286	JUN
GO:0032993	protein-DNA complex	567	1	0.34	0.302	JUN
GO:0045202	synapse	587	1	0.36	0.311	RPL32
GO:0140513	nuclear protein-containing complex	684	1	0.41	0.354	JUN
GO:0005694	chromosome	815	1	0.49	0.410	JUN
GO:0030054	cell junction	934	1	0.57	0.457	RPL32
GO:0043229	intracellular organelle	5464	4	3.31	0.469	TMSB10	TMSB4X	RPL32	JUN
GO:0031410	cytoplasmic vesicle	995	1	0.6	0.480	TMSB4X
GO:0097708	intracellular vesicle	999	1	0.61	0.481	TMSB4X
GO:0005829	cytosol	2632	2	1.59	0.522	TMSB4X	RPL32
GO:0031974	membrane-enclosed lumen	2653	2	1.61	0.528	TMSB4X	JUN
GO:0043233	organelle lumen	2653	2	1.61	0.528	TMSB4X	JUN
GO:0070013	intracellular organelle lumen	2653	2	1.61	0.528	TMSB4X	JUN
GO:0032991	protein-containing complex	2685	2	1.63	0.536	RPL32	JUN
GO:0043226	organelle	5684	4	3.44	0.549	TMSB10	TMSB4X	RPL32	JUN
GO:0005576	extracellular region	1270	1	0.77	0.575	TMSB4X
GO:0031982	vesicle	1537	1	0.93	0.654	TMSB4X
GO:0005634	nucleus	3324	2	2.01	0.693	TMSB4X	JUN
GO:0005622	intracellular anatomical structure	6024	4	3.65	0.693	TMSB10	TMSB4X	RPL32	JUN
GO:0012505	endomembrane system	1967	1	1.19	0.757	TMSB4X
GO:0005737	cytoplasm	5027	3	3.05	0.757	TMSB10	TMSB4X	RPL32
GO:0005654	nucleoplasm	2059	1	1.25	0.776	JUN
GO:0031981	nuclear lumen	2219	1	1.34	0.806	JUN
GO:0016020	membrane	3310	1	2.01	0.938	RPL32
GO:0043231	intracellular membrane-bounded organelle	5036	2	3.05	0.956	TMSB4X	JUN
GO:0043227	membrane-bounded organelle	5341	2	3.24	0.976	TMSB4X	JUN
GO:0110165	cellular anatomical entity	6567	4	3.98	0.978	TMSB10	TMSB4X	RPL32	JUN
GO:0005575	cellular_component	6603	4	4	1.000	TMSB10	TMSB4X	RPL32	JUN

### Sheet: FibMyo-s2
GO.ID	Term	Annotated	Significant	Expected	Fisher	Gene1	Gene2	Gene3	Gene4	Gene5	Gene6	Gene7	Gene8	Gene9	Gene10	Gene11	Gene12	Gene13	Gene14	Gene15	Gene16	Gene17	Gene18	Gene19	Gene20
GO:0030017	sarcomere	40	2	0.1	0.0036	TNNC2	XIRP2
GO:0030016	myofibril	46	2	0.12	0.0047	TNNC2	XIRP2
GO:0043292	contractile fiber	47	2	0.12	0.0049	TNNC2	XIRP2
GO:0015629	actin cytoskeleton	107	2	0.27	0.0246	TNNC2	XIRP2
GO:0099512	supramolecular fiber	137	2	0.34	0.0393	TNNC2	XIRP2
GO:0099081	supramolecular polymer	140	2	0.35	0.0410	TNNC2	XIRP2
GO:0042734	presynaptic membrane	20	1	0.05	0.0494	CNTN5
GO:0030018	Z disc	23	1	0.06	0.0566	XIRP2
GO:0031674	I band	25	1	0.06	0.0614	XIRP2
GO:0001725	stress fiber	27	1	0.07	0.0662	XIRP2
GO:0097517	contractile actin filament bundle	27	1	0.07	0.0662	XIRP2
GO:0099080	supramolecular complex	187	2	0.47	0.0702	TNNC2	XIRP2
GO:0032432	actin filament bundle	29	1	0.07	0.0710	XIRP2
GO:0042641	actomyosin	31	1	0.08	0.0758	XIRP2
GO:0097060	synaptic membrane	50	1	0.13	0.1200	CNTN5
GO:0098552	side of membrane	53	1	0.13	0.1269	CNTN5
GO:0098793	presynapse	60	1	0.15	0.1427	CNTN5
GO:0030054	cell junction	313	2	0.79	0.1756	CNTN5	XIRP2
GO:0005856	cytoskeleton	331	2	0.83	0.1931	TNNC2	XIRP2
GO:0005925	focal adhesion	86	1	0.22	0.1995	XIRP2
GO:0030055	cell-substrate junction	88	1	0.22	0.2037	XIRP2
GO:0005576	extracellular region	353	2	0.89	0.2151	CKM	CNTN5
GO:0030424	axon	96	1	0.24	0.2206	CNTN5
GO:0098590	plasma membrane region	134	1	0.34	0.2969	CNTN5
GO:0070161	anchoring junction	160	1	0.4	0.3458	XIRP2
GO:0043005	neuron projection	179	1	0.45	0.3799	CNTN5
GO:0045202	synapse	198	1	0.5	0.4127	CNTN5
GO:0043228	non-membrane-bounded organelle	630	2	1.58	0.5179	TNNC2	XIRP2
GO:0043232	intracellular non-membrane-bounded organelle	630	2	1.58	0.5179	TNNC2	XIRP2
GO:0120025	plasma membrane bounded cell projection	287	1	0.72	0.5491	CNTN5
GO:0005615	extracellular space	291	1	0.73	0.5546	CKM
GO:0042995	cell projection	306	1	0.77	0.5749	CNTN5
GO:0005829	cytosol	694	2	1.74	0.5864	TNNC2	CKM
GO:0005737	cytoplasm	1202	3	3.02	0.7477	TNNC2	CKM	XIRP2
GO:0005886	plasma membrane	502	1	1.26	0.7809	CNTN5
GO:0071944	cell periphery	578	1	1.45	0.8360	CNTN5
GO:0032991	protein-containing complex	687	1	1.73	0.8961	TNNC2
GO:0016020	membrane	822	1	2.07	0.9456	CNTN5
GO:0005622	intracellular anatomical structure	1445	3	3.63	0.9557	TNNC2	CKM	XIRP2
GO:0110165	cellular anatomical entity	1582	4	3.98	0.9775	TNNC2	CKM	CNTN5	XIRP2
GO:0043229	intracellular organelle	1311	2	3.3	0.9812	TNNC2	XIRP2
GO:0043226	organelle	1373	2	3.45	0.9909	TNNC2	XIRP2
GO:0005575	cellular_component	1591	4	4	1.0000	TNNC2	CKM	CNTN5	XIRP2

### Sheet: FibSmoothMuSC
GO.ID	Term	Annotated	Significant	Expected	Fisher	Gene1	Gene2	Gene3	Gene4	Gene5	Gene6	Gene7	Gene8	Gene9	Gene10	Gene11	Gene12	Gene13	Gene14	Gene15	Gene16	Gene17	Gene18	Gene19	Gene20
GO:0005901	caveola	25	2	0.06	0.0013	SORBS1	CAVIN1
GO:0044853	plasma membrane raft	28	2	0.07	0.0016	SORBS1	CAVIN1
GO:0015629	actin cytoskeleton	138	3	0.32	0.0024	SORBS1	MYL6	ACTA1
GO:0001725	stress fiber	35	2	0.08	0.0026	SORBS1	ACTA1
GO:0097517	contractile actin filament bundle	35	2	0.08	0.0026	SORBS1	ACTA1
GO:0032432	actin filament bundle	37	2	0.09	0.0029	SORBS1	ACTA1
GO:0042641	actomyosin	38	2	0.09	0.0030	SORBS1	ACTA1
GO:0045121	membrane raft	53	2	0.12	0.0058	SORBS1	CAVIN1
GO:0098857	membrane microdomain	53	2	0.12	0.0058	SORBS1	CAVIN1
GO:0005856	cytoskeleton	430	4	1.01	0.0070	TMSB10	SORBS1	MYL6	ACTA1
GO:0098862	cluster of actin-based cell projections	25	1	0.06	0.0575	MYL6
GO:0030175	filopodium	27	1	0.06	0.0620	ACTA1
GO:0098590	plasma membrane region	185	2	0.44	0.0632	SORBS1	CAVIN1
GO:0005884	actin filament	29	1	0.07	0.0665	ACTA1
GO:0016363	nuclear matrix	33	1	0.08	0.0753	SORBS1
GO:0034399	nuclear periphery	36	1	0.08	0.0820	SORBS1
GO:0043296	apical junction complex	36	1	0.08	0.0820	SORBS1
GO:0043228	non-membrane-bounded organelle	838	4	1.97	0.0825	TMSB10	SORBS1	MYL6	ACTA1
GO:0043232	intracellular non-membrane-bounded organelle	838	4	1.97	0.0825	TMSB10	SORBS1	MYL6	ACTA1
GO:0098858	actin-based cell projection	46	1	0.11	0.1037	ACTA1
GO:0005829	cytosol	939	4	2.21	0.1230	SORBS1	CAVIN1	MYL6	ACTA1
GO:0005912	adherens junction	56	1	0.13	0.1251	SORBS1
GO:0030017	sarcomere	60	1	0.14	0.1335	ACTA1
GO:0030027	lamellipodium	60	1	0.14	0.1335	ACTA1
GO:0030016	myofibril	66	1	0.16	0.1461	ACTA1
GO:0043292	contractile fiber	68	1	0.16	0.1502	ACTA1
GO:0070062	extracellular exosome	322	2	0.76	0.1674	MYL6	ACTA1
GO:0043230	extracellular organelle	323	2	0.76	0.1683	MYL6	ACTA1
GO:0065010	extracellular membrane-bounded organelle	323	2	0.76	0.1683	MYL6	ACTA1
GO:1903561	extracellular vesicle	323	2	0.76	0.1683	MYL6	ACTA1
GO:0044297	cell body	84	1	0.2	0.1828	ACTA1
GO:0098797	plasma membrane protein complex	93	1	0.22	0.2007	SORBS1
GO:0099513	polymeric cytoskeletal fiber	105	1	0.25	0.2240	ACTA1
GO:0031252	cell leading edge	114	1	0.27	0.2412	ACTA1
GO:0005737	cytoplasm	1605	5	3.78	0.2454	TMSB10	SORBS1	CAVIN1	MYL6	ACTA1
GO:0005615	extracellular space	413	2	0.97	0.2511	MYL6	ACTA1
GO:0005911	cell-cell junction	121	1	0.28	0.2543	SORBS1
GO:0005925	focal adhesion	122	1	0.29	0.2561	SORBS1
GO:0030055	cell-substrate junction	125	1	0.29	0.2617	SORBS1
GO:0005813	centrosome	130	1	0.31	0.2709	SORBS1
GO:0005815	microtubule organizing center	152	1	0.36	0.3103	SORBS1
GO:0005739	mitochondrion	157	1	0.37	0.3190	CAVIN1
GO:0005576	extracellular region	485	2	1.14	0.3213	MYL6	ACTA1
GO:0098796	membrane protein complex	168	1	0.4	0.3378	SORBS1
GO:0099512	supramolecular fiber	174	1	0.41	0.3479	ACTA1
GO:0099081	supramolecular polymer	177	1	0.42	0.3529	ACTA1
GO:0032991	protein-containing complex	902	3	2.12	0.3604	SORBS1	CAVIN1	MYL6
GO:0043229	intracellular organelle	1735	5	4.08	0.3624	TMSB10	SORBS1	CAVIN1	MYL6	ACTA1
GO:0031982	vesicle	549	2	1.29	0.3848	MYL6	ACTA1
GO:0070161	anchoring junction	224	1	0.53	0.4274	SORBS1
GO:0015630	microtubule cytoskeleton	228	1	0.54	0.4334	SORBS1
GO:0099080	supramolecular complex	244	1	0.57	0.4569	ACTA1
GO:0043226	organelle	1824	5	4.29	0.4656	TMSB10	SORBS1	CAVIN1	MYL6	ACTA1
GO:0005783	endoplasmic reticulum	255	1	0.6	0.4726	CAVIN1
GO:0005886	plasma membrane	700	2	1.65	0.5315	SORBS1	CAVIN1
GO:0016020	membrane	1107	3	2.6	0.5393	SORBS1	CAVIN1	MYL6
GO:0005622	intracellular anatomical structure	1908	5	4.49	0.5833	TMSB10	SORBS1	CAVIN1	MYL6	ACTA1
GO:0031981	nuclear lumen	757	2	1.78	0.5837	SORBS1	CAVIN1
GO:0120025	plasma membrane bounded cell projection	374	1	0.88	0.6205	ACTA1
GO:0071944	cell periphery	800	2	1.88	0.6214	SORBS1	CAVIN1
GO:0042995	cell projection	401	1	0.94	0.6489	ACTA1
GO:0031974	membrane-enclosed lumen	861	2	2.03	0.6722	SORBS1	CAVIN1
GO:0043233	organelle lumen	861	2	2.03	0.6722	SORBS1	CAVIN1
GO:0070013	intracellular organelle lumen	861	2	2.03	0.6722	SORBS1	CAVIN1
GO:0030054	cell junction	426	1	1	0.6737	SORBS1
GO:0043227	membrane-bounded organelle	1697	4	3.99	0.7345	SORBS1	CAVIN1	MYL6	ACTA1
GO:0012505	endomembrane system	637	1	1.5	0.8320	CAVIN1
GO:0005634	nucleus	1104	2	2.6	0.8363	SORBS1	CAVIN1
GO:0005654	nucleoplasm	704	1	1.66	0.8666	CAVIN1
GO:0110165	cellular anatomical entity	2111	5	4.97	0.9675	TMSB10	SORBS1	CAVIN1	MYL6	ACTA1
GO:0043231	intracellular membrane-bounded organelle	1585	2	3.73	0.9835	SORBS1	CAVIN1
GO:0005575	cellular_component	2125	5	5	1.0000	TMSB10	SORBS1	CAVIN1	MYL6	ACTA1

### Sheet: ImmunoMyo
GO.ID	Term	Annotated	Significant	Expected	Fisher	Gene1	Gene2	Gene3	Gene4	Gene5	Gene6	Gene7	Gene8	Gene9	Gene10	Gene11	Gene12	Gene13	Gene14	Gene15	Gene16	Gene17	Gene18	Gene19	Gene20
GO:0030017	sarcomere	115	2	0.11	0.0040	MYL1	TNNC1
GO:0030016	myofibril	124	2	0.12	0.0047	MYL1	TNNC1
GO:0043292	contractile fiber	126	2	0.12	0.0048	MYL1	TNNC1
GO:0015629	actin cytoskeleton	175	2	0.17	0.0092	MYL1	TNNC1
GO:0099512	supramolecular fiber	250	2	0.24	0.0186	MYL1	TNNC1
GO:0099081	supramolecular polymer	254	2	0.25	0.0191	MYL1	TNNC1
GO:0099080	supramolecular complex	360	2	0.35	0.0376	MYL1	TNNC1
GO:0032991	protein-containing complex	1319	3	1.28	0.0779	MYL1	TNNC1	IGKC
GO:0005856	cytoskeleton	565	2	0.55	0.0881	MYL1	TNNC1
GO:0070062	extracellular exosome	385	1	0.37	0.3295	IGKC
GO:0043230	extracellular organelle	386	1	0.38	0.3303	IGKC
GO:0065010	extracellular membrane-bounded organelle	386	1	0.38	0.3303	IGKC
GO:1903561	extracellular vesicle	386	1	0.38	0.3303	IGKC
GO:0043228	non-membrane-bounded organelle	1190	2	1.16	0.3312	MYL1	TNNC1
GO:0043232	intracellular non-membrane-bounded organelle	1190	2	1.16	0.3312	MYL1	TNNC1
GO:0005615	extracellular space	465	1	0.45	0.3873	IGKC
GO:0005829	cytosol	1386	2	1.35	0.4237	MYL1	TNNC1
GO:0005576	extracellular region	537	1	0.52	0.4365	IGKC
GO:0031982	vesicle	741	1	0.72	0.5612	IGKC
GO:0005886	plasma membrane	894	1	0.87	0.6416	IGKC
GO:0043226	organelle	2691	3	2.62	0.6623	MYL1	TNNC1	IGKC
GO:0071944	cell periphery	947	1	0.92	0.6670	IGKC
GO:0005737	cytoplasm	2404	2	2.34	0.8749	MYL1	TNNC1
GO:0016020	membrane	1591	1	1.55	0.8863	IGKC
GO:0043229	intracellular organelle	2606	2	2.53	0.9348	MYL1	TNNC1
GO:0110165	cellular anatomical entity	3070	3	2.98	0.9836	MYL1	TNNC1	IGKC
GO:0005622	intracellular anatomical structure	2874	2	2.79	0.9864	MYL1	TNNC1
GO:0043227	membrane-bounded organelle	2505	1	2.43	0.9933	IGKC
GO:0005575	cellular_component	3087	3	3	1.0000	MYL1	TNNC1	IGKC

### Sheet: Macrophage-s1
GO.ID	Term	Annotated	Significant	Expected	Fisher	Gene1	Gene2	Gene3	Gene4	Gene5	Gene6	Gene7	Gene8	Gene9	Gene10	Gene11	Gene12	Gene13	Gene14	Gene15	Gene16	Gene17	Gene18	Gene19	Gene20
GO:0030016	myofibril	76	4	0.31	0.00020	SQSTM1#161011	SVIL	MYOT	ACTA1
GO:0043292	contractile fiber	77	4	0.31	0.00021	SQSTM1#161011	SVIL	MYOT	ACTA1
GO:0030017	sarcomere	71	3	0.29	0.00268	SQSTM1#161011	MYOT	ACTA1
GO:0005783	endoplasmic reticulum	488	6	1.99	0.00955	TRDN	SQSTM1#161011	MSRB3	SPARCL1	MGLL	HADHB
GO:0099081	supramolecular polymer	237	4	0.97	0.01323	SQSTM1#161011	SVIL	MYOT	ACTA1
GO:0099512	supramolecular fiber	237	4	0.97	0.01323	SQSTM1#161011	SVIL	MYOT	ACTA1
GO:0016605	PML body	52	2	0.21	0.01833	SQSTM1#161011	CIITA
GO:0005788	endoplasmic reticulum lumen	53	2	0.22	0.01900	TRDN	SPARCL1
GO:0071944	cell periphery	1201	9	4.89	0.02881	TRDN	CD36	IGSF21	DIO2	JAML	SVIL	SPARCL1	MYOT	MGLL
GO:0015629	actin cytoskeleton	186	3	0.76	0.03712	SVIL	MYOT	ACTA1
GO:0009897	external side of plasma membrane	77	2	0.31	0.03813	CD36	IGSF21
GO:0099080	supramolecular complex	361	4	1.47	0.05256	SQSTM1#161011	SVIL	MYOT	ACTA1
GO:0005886	plasma membrane	1141	8	4.65	0.06238	TRDN	CD36	IGSF21	DIO2	JAML	SVIL	MYOT	MGLL
GO:0044297	cell body	107	2	0.44	0.06886	MYOT	ACTA1
GO:0042995	cell projection	583	5	2.38	0.07582	SQSTM1#161011	CD36	SVIL	MYOT	ACTA1
GO:0005903	brush border	20	1	0.08	0.07859	CD36
GO:0032154	cleavage furrow	20	1	0.08	0.07859	SVIL
GO:0098590	plasma membrane region	255	3	1.04	0.08088	CD36	IGSF21	SVIL
GO:0000407	phagophore assembly site	21	1	0.09	0.08237	SQSTM1#161011
GO:0036126	sperm flagellum	21	1	0.09	0.08237	SQSTM1#161011
GO:0097729	9+2 motile cilium	22	1	0.09	0.08612	SQSTM1#161011
GO:0016529	sarcoplasmic reticulum	23	1	0.09	0.08987	TRDN
GO:0016234	inclusion body	25	1	0.1	0.09731	SQSTM1#161011
GO:0032153	cell division site	25	1	0.1	0.09731	SVIL
GO:0031091	platelet alpha granule	26	1	0.11	0.10102	CD36
GO:0032580	Golgi cisterna membrane	27	1	0.11	0.10470	CSGALNACT1
GO:0005901	caveola	28	1	0.11	0.10838	CD36
GO:0016528	sarcoplasm	28	1	0.11	0.10838	TRDN
GO:0042734	presynaptic membrane	28	1	0.11	0.10838	IGSF21
GO:0012505	endomembrane system	1281	8	5.22	0.11336	TRDN	SQSTM1#161011	CD36	MSRB3	SPARCL1	CSGALNACT1	MGLL	HADHB
GO:0070161	anchoring junction	295	3	1.2	0.11351	IGSF21	JAML	SVIL
GO:0098862	cluster of actin-based cell projections	30	1	0.12	0.11568	CD36
GO:0098552	side of membrane	149	2	0.61	0.12134	CD36	IGSF21
GO:0005911	cell-cell junction	152	2	0.62	0.12541	IGSF21	JAML
GO:0001725	stress fiber	34	1	0.14	0.13012	ACTA1
GO:0030175	filopodium	34	1	0.14	0.13012	ACTA1
GO:0031514	motile cilium	34	1	0.14	0.13012	SQSTM1#161011
GO:0097517	contractile actin filament bundle	34	1	0.14	0.13012	ACTA1
GO:0032432	actin filament bundle	35	1	0.14	0.13369	ACTA1
GO:0035579	specific granule membrane	35	1	0.14	0.13369	CD36
GO:0044853	plasma membrane raft	35	1	0.14	0.13369	CD36
GO:0005923	bicellular tight junction	36	1	0.15	0.13726	JAML
GO:0031985	Golgi cisterna	36	1	0.15	0.13726	CSGALNACT1
GO:0045211	postsynaptic membrane	36	1	0.15	0.13726	IGSF21
GO:0000932	P-body	37	1	0.15	0.14080	SQSTM1#161011
GO:0030018	Z disc	37	1	0.15	0.14080	MYOT
GO:0009986	cell surface	166	2	0.68	0.14486	CD36	IGSF21
GO:0099513	polymeric cytoskeletal fiber	167	2	0.68	0.14627	SVIL	ACTA1
GO:0042641	actomyosin	39	1	0.16	0.14786	ACTA1
GO:0070160	tight junction	39	1	0.16	0.14786	JAML
GO:0031674	I band	40	1	0.16	0.15136	MYOT
GO:0005884	actin filament	42	1	0.17	0.15834	ACTA1
GO:0043296	apical junction complex	42	1	0.17	0.15834	JAML
GO:0005776	autophagosome	43	1	0.18	0.16180	SQSTM1#161011
GO:0042383	sarcolemma	43	1	0.18	0.16180	MYOT
GO:0120025	plasma membrane bounded cell projection	547	4	2.23	0.17357	SQSTM1#161011	CD36	MYOT	ACTA1
GO:0005795	Golgi stack	49	1	0.2	0.18232	CSGALNACT1
GO:0042581	specific granule	50	1	0.2	0.18570	CD36
GO:0098798	mitochondrial protein-containing complex	51	1	0.21	0.18906	HADHB
GO:0005741	mitochondrial outer membrane	55	1	0.22	0.20237	HADHB
GO:0062023	collagen-containing extracellular matrix	55	1	0.22	0.20237	SPARCL1
GO:0005739	mitochondrion	395	3	1.61	0.21299	SQSTM1#161011	MSRB3	HADHB
GO:0030312	external encapsulating structure	59	1	0.24	0.21548	SPARCL1
GO:0031012	extracellular matrix	59	1	0.24	0.21548	SPARCL1
GO:0031968	organelle outer membrane	60	1	0.24	0.21872	HADHB
GO:0019867	outer membrane	61	1	0.25	0.22195	HADHB
GO:0098858	actin-based cell projection	61	1	0.25	0.22195	ACTA1
GO:0097060	synaptic membrane	62	1	0.25	0.22517	IGSF21
GO:0030054	cell junction	607	4	2.47	0.22598	IGSF21	JAML	SVIL	SPARCL1
GO:0005912	adherens junction	65	1	0.26	0.23476	IGSF21
GO:0005615	extracellular space	617	4	2.51	0.23518	SQSTM1#161011	CD36	SPARCL1	ACTA1
GO:0045335	phagocytic vesicle	66	1	0.27	0.23793	CD36
GO:0031984	organelle subcompartment	424	3	1.73	0.24526	TRDN	CSGALNACT1	MGLL
GO:0030666	endocytic vesicle membrane	72	1	0.29	0.25669	CD36
GO:0016324	apical plasma membrane	73	1	0.3	0.25978	CD36
GO:0031253	cell projection membrane	74	1	0.3	0.26285	CD36
GO:0005743	mitochondrial inner membrane	79	1	0.32	0.27804	HADHB
GO:0030496	midbody	79	1	0.32	0.27804	SVIL
GO:0098588	bounding membrane of organelle	663	4	2.7	0.27888	TRDN	CD36	CSGALNACT1	HADHB
GO:0016020	membrane	2051	10	8.36	0.28480	TRDN	CD36	IGSF21	DIO2	JAML	SVIL	MYOT	CSGALNACT1	MGLL	HADHB
GO:0045121	membrane raft	84	1	0.34	0.29293	CD36
GO:0098857	membrane microdomain	84	1	0.34	0.29293	CD36
GO:0030027	lamellipodium	90	1	0.37	0.31042	ACTA1
GO:0043025	neuronal cell body	92	1	0.37	0.31616	MYOT
GO:0045177	apical part of cell	92	1	0.37	0.31616	CD36
GO:0019866	organelle inner membrane	93	1	0.38	0.31902	HADHB
GO:0036464	cytoplasmic ribonucleoprotein granule	93	1	0.38	0.31902	SQSTM1#161011
GO:0035770	ribonucleoprotein granule	96	1	0.39	0.32751	SQSTM1#161011
GO:0043235	receptor complex	98	1	0.4	0.33312	CD36
GO:0005759	mitochondrial matrix	100	1	0.41	0.33868	HADHB
GO:0005576	extracellular region	724	4	2.95	0.33942	SQSTM1#161011	CD36	SPARCL1	ACTA1
GO:0030667	secretory granule membrane	105	1	0.43	0.35239	CD36
GO:0005789	endoplasmic reticulum membrane	305	2	1.24	0.35629	TRDN	MGLL
GO:0005770	late endosome	107	1	0.44	0.35781	SQSTM1#161011
GO:0098827	endoplasmic reticulum subcompartment	308	2	1.25	0.36089	TRDN	MGLL
GO:0042175	nuclear outer membrane-endoplasmic reticulum membrane network	312	2	1.27	0.36700	TRDN	MGLL
GO:0031090	organelle membrane	988	5	4.03	0.37545	TRDN	CD36	CSGALNACT1	MGLL	HADHB
GO:0098978	glutamatergic synapse	117	1	0.48	0.38423	SPARCL1
GO:0005874	microtubule	118	1	0.48	0.38682	SVIL
GO:0016604	nuclear body	335	2	1.36	0.40181	SQSTM1#161011	CIITA

### Sheet: Macrophage-s2
GO.ID	Term	Annotated	Significant	Expected	Fisher	Gene1	Gene2	Gene3	Gene4	Gene5	Gene6	Gene7	Gene8	Gene9	Gene10	Gene11	Gene12	Gene13	Gene14	Gene15	Gene16	Gene17	Gene18	Gene19	Gene20
GO:0043292	contractile fiber	48	10	0.65	2.1e-10	CMYA5	MYOM1	MYBPC1	MYH2	PALLD	ANK2	NEB	OBSCN	ACTA1	MYL11
GO:0030017	sarcomere	45	9	0.61	2.9e-09	CMYA5	MYOM1	MYBPC1	MYH2	PALLD	ANK2	NEB	OBSCN	ACTA1
GO:0030016	myofibril	46	9	0.62	3.6e-09	CMYA5	MYOM1	MYBPC1	MYH2	PALLD	ANK2	NEB	OBSCN	ACTA1
GO:0016528	sarcoplasm	20	5	0.27	4.4e-06	TRDN	CMYA5	ATP2A2	CACNA2D1	MB
GO:0099081	supramolecular polymer	156	10	2.11	2.2e-05	CMYA5	MYOM1	MYBPC1	MYH2	PALLD	ANK2	NEB	OBSCN	ACTA1	MYL11
GO:0099512	supramolecular fiber	156	10	2.11	2.2e-05	CMYA5	MYOM1	MYBPC1	MYH2	PALLD	ANK2	NEB	OBSCN	ACTA1	MYL11
GO:0099080	supramolecular complex	232	11	3.14	0.00013	CMYA5	MYOM1	MYBPC1	MYH2	RBFOX1	PALLD	ANK2	NEB	OBSCN	ACTA1	MYL11
GO:0015629	actin cytoskeleton	132	8	1.79	0.00026	FILIP1	LIMCH1	MYH2	TLN2	PALLD	NEB	ACTA1	MYL11
GO:0030018	Z disc	27	4	0.37	0.00039	PALLD	ANK2	NEB	OBSCN
GO:0042383	sarcolemma	27	4	0.37	0.00039	MLIP	ANK2	OBSCN	CACNA2D1
GO:0031674	I band	29	4	0.39	0.00052	PALLD	ANK2	NEB	OBSCN
GO:0001725	stress fiber	24	3	0.33	0.00377	LIMCH1	PALLD	ACTA1
GO:0097517	contractile actin filament bundle	24	3	0.33	0.00377	LIMCH1	PALLD	ACTA1
GO:0032432	actin filament bundle	25	3	0.34	0.00424	LIMCH1	PALLD	ACTA1
GO:0042641	actomyosin	28	3	0.38	0.00587	LIMCH1	PALLD	ACTA1
GO:0062023	collagen-containing extracellular matrix	32	3	0.43	0.00857	SPARC	SPARCL1	VWF
GO:0030312	external encapsulating structure	34	3	0.46	0.01016	SPARC	SPARCL1	VWF
GO:0031012	extracellular matrix	34	3	0.46	0.01016	SPARC	SPARCL1	VWF
GO:0045202	synapse	266	8	3.6	0.02186	FILIP1	CADM2	SPARCL1	TLN2	DGKB	PALLD	ATP2A2	ANK2
GO:0005737	cytoplasm	1866	30	25.27	0.02271	MLIP	FILIP1	TRDN	CMYA5	MYOM1	BCKDHB	LIMCH1	MYBPC1	SLC49A4	ALDH2	CD36	MYH2	SPARC	SPARCL1	KIAA1217	VWF	TLN2	GAB1	DGKB	FILIP1L
GO:0071944	cell periphery	784	16	10.62	0.03511	MLIP	FILIP1	TRDN	CMYA5	CD36	SPARC	CADM2	SPARCL1	VWF	TLN2	DGKB	PALLD	ATP2A2	ANK2	OBSCN	CACNA2D1
GO:0030054	cell junction	419	10	5.67	0.04401	FILIP1	MYH2	CADM2	SPARCL1	TLN2	GAB1	DGKB	PALLD	ATP2A2	ANK2
GO:0045211	postsynaptic membrane	26	2	0.35	0.04718	DGKB	ANK2
GO:0005884	actin filament	28	2	0.38	0.05397	PALLD	ACTA1
GO:0043228	non-membrane-bounded organelle	906	17	12.27	0.06232	FILIP1	RNF138	CMYA5	MYOM1	BCKDHB	LIMCH1	MYBPC1	MYH2	KIAA1217	TLN2	RBFOX1	PALLD	ANK2	NEB	OBSCN	ACTA1	MYL11
GO:0043232	intracellular non-membrane-bounded organelle	906	17	12.27	0.06232	FILIP1	RNF138	CMYA5	MYOM1	BCKDHB	LIMCH1	MYBPC1	MYH2	KIAA1217	TLN2	RBFOX1	PALLD	ANK2	NEB	OBSCN	ACTA1	MYL11
GO:0005615	extracellular space	384	9	5.2	0.06255	ALDH2	CD36	SPARC	SPARCL1	VWF	NEB	ACTA1	CACNA2D1	MB
GO:0005856	cytoskeleton	457	10	6.19	0.07329	FILIP1	LIMCH1	MYH2	KIAA1217	TLN2	PALLD	ANK2	NEB	ACTA1	MYL11
GO:0005788	endoplasmic reticulum lumen	35	2	0.47	0.08015	TRDN	SPARCL1
GO:0005759	mitochondrial matrix	38	2	0.51	0.09238	BCKDHB	ALDH2
GO:0005886	plasma membrane	745	14	10.09	0.09775	MLIP	FILIP1	TRDN	CMYA5	CD36	SPARC	CADM2	TLN2	DGKB	PALLD	ATP2A2	ANK2	OBSCN	CACNA2D1
GO:0016324	apical plasma membrane	46	2	0.62	0.12733	CD36	ANK2
GO:0097060	synaptic membrane	47	2	0.64	0.13191	DGKB	ANK2
GO:0005576	extracellular region	447	9	6.05	0.13436	ALDH2	CD36	SPARC	SPARCL1	VWF	NEB	ACTA1	CACNA2D1	MB
GO:0030141	secretory granule	153	4	2.07	0.14884	CD36	SPARC	VWF	CACNA2D1
GO:0070161	anchoring junction	211	5	2.86	0.15120	MYH2	TLN2	GAB1	PALLD	ANK2
GO:0031983	vesicle lumen	52	2	0.7	0.15532	SPARC	VWF
GO:0034774	secretory granule lumen	52	2	0.7	0.15532	SPARC	VWF
GO:0060205	cytoplasmic vesicle lumen	52	2	0.7	0.15532	SPARC	VWF
GO:0005783	endoplasmic reticulum	280	6	3.79	0.17014	TRDN	CMYA5	SPARCL1	VWF	ATP2A2	CACNA2D1
GO:0045177	apical part of cell	57	2	0.77	0.17949	CD36	ANK2
GO:0001726	ruffle	58	2	0.79	0.18440	TLN2	PALLD
GO:0005911	cell-cell junction	111	3	1.5	0.18790	MYH2	GAB1	ANK2
GO:0099503	secretory vesicle	177	4	2.4	0.21452	CD36	SPARC	VWF	CACNA2D1
GO:0030027	lamellipodium	68	2	0.92	0.23442	PALLD	ACTA1
GO:0031252	cell leading edge	125	3	1.69	0.23789	TLN2	PALLD	ACTA1
GO:0034703	cation channel complex	21	1	0.28	0.24990	CACNA2D1
GO:0035861	site of double-strand break	21	1	0.28	0.24990	RNF138
GO:0070062	extracellular exosome	320	6	4.33	0.25922	ALDH2	VWF	NEB	ACTA1	CACNA2D1	MB
GO:0043230	extracellular organelle	321	6	4.35	0.26162	ALDH2	VWF	NEB	ACTA1	CACNA2D1	MB
GO:0065010	extracellular membrane-bounded organelle	321	6	4.35	0.26162	ALDH2	VWF	NEB	ACTA1	CACNA2D1	MB
GO:1903561	extracellular vesicle	321	6	4.35	0.26162	ALDH2	VWF	NEB	ACTA1	CACNA2D1	MB
GO:0044297	cell body	76	2	1.03	0.27511	CADM2	ACTA1
GO:0030667	secretory granule membrane	77	2	1.04	0.28021	CD36	SPARC
GO:0005901	caveola	24	1	0.33	0.28025	CD36
GO:0035579	specific granule membrane	25	1	0.34	0.29009	CD36
GO:0098798	mitochondrial protein-containing complex	25	1	0.34	0.29009	BCKDHB
GO:0098862	cluster of actin-based cell projections	25	1	0.34	0.29009	CD36
GO:0005739	mitochondrion	203	4	2.75	0.29350	BCKDHB	ALDH2	PALLD	ANK2
GO:0010494	cytoplasmic stress granule	26	1	0.35	0.29981	RBFOX1
GO:0030175	filopodium	28	1	0.38	0.31886	ACTA1
GO:0090734	site of DNA damage	28	1	0.38	0.31886	RNF138
GO:0034702	monoatomic ion channel complex	30	1	0.41	0.33740	CACNA2D1
GO:0044853	plasma membrane raft	30	1	0.41	0.33740	CD36
GO:0000323	lytic vacuole	152	3	2.06	0.33955	SLC49A4	ANK2	MYL11
GO:0005764	lysosome	152	3	2.06	0.33955	SLC49A4	ANK2	MYL11
GO:0016605	PML body	31	1	0.42	0.34649	MLIP
GO:0098978	glutamatergic synapse	91	2	1.23	0.35113	FILIP1	SPARCL1
GO:0030139	endocytic vesicle	92	2	1.25	0.35613	CD36	SPARC
GO:0042581	specific granule	33	1	0.45	0.36431	CD36
GO:0016363	nuclear matrix	35	1	0.47	0.38165	SPARC
GO:0005765	lysosomal membrane	101	2	1.37	0.40056	SLC49A4	MYL11
GO:0098852	lytic vacuole membrane	101	2	1.37	0.40056	SLC49A4	MYL11
GO:0005773	vacuole	170	3	2.3	0.40790	SLC49A4	ANK2	MYL11
GO:0016323	basolateral plasma membrane	39	1	0.53	0.41498	ANK2
GO:0034399	nuclear periphery	39	1	0.53	0.41498	SPARC
GO:1902495	transmembrane transporter complex	39	1	0.53	0.41498	CACNA2D1
GO:0005622	intracellular anatomical structure	2221	31	30.08	0.41750	MLIP	FILIP1	TRDN	RNF138	CMYA5	MYOM1	BCKDHB	LIMCH1	MYBPC1	SLC49A4	ALDH2	CD36	MYH2	SPARC	SPARCL1	KIAA1217	VWF	TLN2	GAB1	DGKB
GO:0120025	plasma membrane bounded cell projection	385	6	5.21	0.42458	CD36	CADM2	TLN2	PALLD	ANK2	ACTA1
GO:0098590	plasma membrane region	175	3	2.37	0.42664	CD36	DGKB	ANK2
GO:0045335	phagocytic vesicle	42	1	0.57	0.43882	CD36
GO:0005774	vacuolar membrane	112	2	1.52	0.45302	SLC49A4	MYL11
GO:0009986	cell surface	112	2	1.52	0.45302	CD36	SPARC
GO:0009925	basal plasma membrane	44	1	0.6	0.45419	ANK2
GO:0099513	polymeric cytoskeletal fiber	113	2	1.53	0.45767	PALLD	ACTA1
GO:0043226	organelle	2081	29	28.18	0.45795	MLIP	FILIP1	TRDN	RNF138	CMYA5	MYOM1	BCKDHB	LIMCH1	MYBPC1	SLC49A4	ALDH2	CD36	MYH2	SPARC	SPARCL1	KIAA1217	VWF	TLN2	FILIP1L	RBFOX1
GO:0030426	growth cone	45	1	0.61	0.46172	PALLD
GO:1990351	transporter complex	45	1	0.61	0.46172	CACNA2D1
GO:0030427	site of polarized growth	47	1	0.64	0.47649	PALLD
GO:0098858	actin-based cell projection	47	1	0.64	0.47649	ACTA1
GO:0098588	bounding membrane of organelle	405	6	5.48	0.47655	TRDN	SLC49A4	CD36	SPARC	ATP2A2	MYL11
GO:0042995	cell projection	406	6	5.5	0.47913	CD36	CADM2	TLN2	PALLD	ANK2	ACTA1
GO:0005925	focal adhesion	118	2	1.6	0.48061	TLN2	PALLD
GO:0030666	endocytic vesicle membrane	48	1	0.65	0.48372	CD36
GO:0045178	basal part of cell	48	1	0.65	0.48372	ANK2
GO:0030055	cell-substrate junction	120	2	1.63	0.48962	TLN2	PALLD
GO:0009897	external side of plasma membrane	50	1	0.68	0.49790	CD36
GO:0030136	clathrin-coated vesicle	50	1	0.68	0.49790	VWF
GO:0055037	recycling endosome	50	1	0.68	0.49790	ANK2
GO:0012505	endomembrane system	779	11	10.55	0.49895	MLIP	TRDN	CMYA5	CD36	SPARC	SPARCL1	VWF	RBFOX1	ATP2A2	ANK2	CACNA2D1

### Sheet: Macrophage-s3
GO.ID	Term	Annotated	Significant	Expected	Fisher	Gene1	Gene2	Gene3	Gene4	Gene5	Gene6	Gene7	Gene8	Gene9	Gene10	Gene11	Gene12	Gene13	Gene14	Gene15	Gene16	Gene17	Gene18	Gene19	Gene20
GO:0030017	sarcomere	42	6	0.31	2.5e-07	MYH2	TNNT3#130595	TNNT1	TPM1	NEB	ACTA1
GO:0030016	myofibril	45	6	0.33	3.9e-07	MYH2	TNNT3#130595	TNNT1	TPM1	NEB	ACTA1
GO:0043292	contractile fiber	46	6	0.34	4.5e-07	MYH2	TNNT3#130595	TNNT1	TPM1	NEB	ACTA1
GO:0015629	actin cytoskeleton	132	7	0.96	1.9e-05	DLC1	MYH2	TNNT3#130595	TNNT1	TPM1	NEB	ACTA1
GO:0099081	supramolecular polymer	161	6	1.18	0.00065	MYH2	TNNT3#130595	TNNT1	TPM1	NEB	ACTA1
GO:0099512	supramolecular fiber	161	6	1.18	0.00065	MYH2	TNNT3#130595	TNNT1	TPM1	NEB	ACTA1
GO:0099080	supramolecular complex	244	7	1.78	0.00098	GHR	MYH2	TNNT3#130595	TNNT1	TPM1	NEB	ACTA1
GO:0005856	cytoskeleton	450	8	3.28	0.00861	DLC1	MYH2	TNNT3#130595	CTNNA3	TNNT1	TPM1	NEB	ACTA1
GO:0031252	cell leading edge	122	4	0.89	0.01002	DLC1	CTNNA3	TPM1	ACTA1
GO:0001725	stress fiber	22	2	0.16	0.01063	TPM1	ACTA1
GO:0097517	contractile actin filament bundle	22	2	0.16	0.01063	TPM1	ACTA1
GO:0032432	actin filament bundle	23	2	0.17	0.01160	TPM1	ACTA1
GO:0042641	actomyosin	25	2	0.18	0.01363	TPM1	ACTA1
GO:0042383	sarcolemma	28	2	0.2	0.01696	PRKG1	CACNA2D1
GO:0005737	cytoplasm	1850	17	13.5	0.01965	GPC5	DLC1	GHR	TRDN	KLF12	MAMDC2#165072	PRKG1	MYH2	TNNT3#130595	CTNNA3	SPARCL1	TNNT1	TPM1	FILIP1L	NEB	ACTA1	CACNA2D1
GO:0005788	endoplasmic reticulum lumen	32	2	0.23	0.02188	TRDN	SPARCL1
GO:0032587	ruffle membrane	32	2	0.23	0.02188	DLC1	TPM1
GO:0005884	actin filament	35	2	0.26	0.02591	TPM1	ACTA1
GO:0005576	extracellular region	445	7	3.25	0.02944	GPC5	GHR	MAMDC2#165072	SPARCL1	NEB	ACTA1	CACNA2D1
GO:0062023	collagen-containing extracellular matrix	39	2	0.28	0.03172	GPC5	SPARCL1
GO:0030312	external encapsulating structure	41	2	0.3	0.03480	GPC5	SPARCL1
GO:0031012	extracellular matrix	41	2	0.3	0.03480	GPC5	SPARCL1
GO:0031256	leading edge membrane	42	2	0.31	0.03639	DLC1	TPM1
GO:0005783	endoplasmic reticulum	273	5	1.99	0.04024	DLC1	TRDN	MAMDC2#165072	SPARCL1	CACNA2D1
GO:0031253	cell projection membrane	57	2	0.42	0.06328	DLC1	TPM1
GO:0043228	non-membrane-bounded organelle	884	10	6.45	0.06516	DLC1	GHR	KLF12	MYH2	TNNT3#130595	CTNNA3	TNNT1	TPM1	NEB	ACTA1
GO:0043232	intracellular non-membrane-bounded organelle	884	10	6.45	0.06516	DLC1	GHR	KLF12	MYH2	TNNT3#130595	CTNNA3	TNNT1	TPM1	NEB	ACTA1
GO:0043229	intracellular organelle	1993	17	14.55	0.07006	GPC5	DLC1	GHR	TRDN	KLF12	MAMDC2#165072	PRKG1	MYH2	TNNT3#130595	CTNNA3	SPARCL1	TNNT1	TPM1	FILIP1L	NEB	ACTA1	CACNA2D1
GO:0001726	ruffle	63	2	0.46	0.07548	DLC1	TPM1
GO:0030027	lamellipodium	64	2	0.47	0.07759	CTNNA3	ACTA1
GO:0005829	cytosol	1076	11	7.85	0.09823	DLC1	GHR	TRDN	KLF12	PRKG1	MYH2	TNNT3#130595	TNNT1	TPM1	NEB	ACTA1
GO:0043226	organelle	2039	17	14.88	0.10342	GPC5	DLC1	GHR	TRDN	KLF12	MAMDC2#165072	PRKG1	MYH2	TNNT3#130595	CTNNA3	SPARCL1	TNNT1	TPM1	FILIP1L	NEB	ACTA1	CACNA2D1
GO:0044297	cell body	79	2	0.58	0.11128	GHR	ACTA1
GO:0005615	extracellular space	385	5	2.81	0.13525	GHR	SPARCL1	NEB	ACTA1	CACNA2D1
GO:0030863	cortical cytoskeleton	21	1	0.15	0.14317	DLC1
GO:0030018	Z disc	23	1	0.17	0.15575	NEB
GO:0005911	cell-cell junction	100	2	0.73	0.16368	MYH2	CTNNA3
GO:0005901	caveola	25	1	0.18	0.16815	DLC1
GO:0031674	I band	25	1	0.18	0.16815	NEB
GO:0070161	anchoring junction	207	3	1.51	0.18725	DLC1	MYH2	CTNNA3
GO:0071944	cell periphery	797	8	5.82	0.19225	GPC5	DLC1	GHR	TRDN	PRKG1	SPARCL1	TPM1	CACNA2D1
GO:0034702	monoatomic ion channel complex	30	1	0.22	0.19842	CACNA2D1
GO:0030175	filopodium	31	1	0.23	0.20434	ACTA1
GO:0098552	side of membrane	116	2	0.85	0.20628	GPC5	GHR
GO:0044853	plasma membrane raft	33	1	0.24	0.21608	DLC1
GO:0009986	cell surface	121	2	0.88	0.21990	GPC5	GHR
GO:0005775	vacuolar lumen	34	1	0.25	0.22188	GPC5
GO:0099513	polymeric cytoskeletal fiber	123	2	0.9	0.22537	TPM1	ACTA1
GO:1902495	transmembrane transporter complex	38	1	0.28	0.24469	CACNA2D1
GO:0005912	adherens junction	40	1	0.29	0.25586	CTNNA3
GO:1990351	transporter complex	44	1	0.32	0.27774	CACNA2D1
GO:0120025	plasma membrane bounded cell projection	378	4	2.76	0.29304	DLC1	CTNNA3	TPM1	ACTA1
GO:0005886	plasma membrane	757	7	5.53	0.29900	GPC5	DLC1	GHR	TRDN	PRKG1	TPM1	CACNA2D1
GO:0098858	actin-based cell projection	51	1	0.37	0.31457	ACTA1
GO:0042995	cell projection	399	4	2.91	0.33031	DLC1	CTNNA3	TPM1	ACTA1
GO:0005622	intracellular anatomical structure	2183	17	15.93	0.33138	GPC5	DLC1	GHR	TRDN	KLF12	MAMDC2#165072	PRKG1	MYH2	TNNT3#130595	CTNNA3	SPARCL1	TNNT1	TPM1	FILIP1L	NEB	ACTA1	CACNA2D1
GO:0030054	cell junction	402	4	2.93	0.33569	DLC1	MYH2	CTNNA3	SPARCL1
GO:0012505	endomembrane system	787	7	5.74	0.34058	GPC5	DLC1	TRDN	MAMDC2#165072	PRKG1	SPARCL1	CACNA2D1
GO:0098590	plasma membrane region	165	2	1.2	0.34176	DLC1	TPM1
GO:0009897	external side of plasma membrane	61	1	0.45	0.36413	GHR
GO:0030141	secretory granule	176	2	1.28	0.37192	PRKG1	CACNA2D1
GO:0043235	receptor complex	64	1	0.47	0.37833	GHR
GO:0036464	cytoplasmic ribonucleoprotein granule	66	1	0.48	0.38763	GHR
GO:0035770	ribonucleoprotein granule	68	1	0.5	0.39680	GHR
GO:0043025	neuronal cell body	69	1	0.5	0.40133	GHR
GO:0070062	extracellular exosome	325	3	2.37	0.43045	NEB	ACTA1	CACNA2D1
GO:0043230	extracellular organelle	326	3	2.38	0.43254	NEB	ACTA1	CACNA2D1
GO:0065010	extracellular membrane-bounded organelle	326	3	2.38	0.43254	NEB	ACTA1	CACNA2D1
GO:1903561	extracellular vesicle	326	3	2.38	0.43254	NEB	ACTA1	CACNA2D1
GO:0045121	membrane raft	77	1	0.56	0.43648	DLC1
GO:0098857	membrane microdomain	77	1	0.56	0.43648	DLC1
GO:0099503	secretory vesicle	203	2	1.48	0.44393	PRKG1	CACNA2D1
GO:0005938	cell cortex	79	1	0.58	0.44496	DLC1
GO:0032991	protein-containing complex	994	8	7.26	0.44762	GHR	TRDN	KLF12	MYH2	TNNT3#130595	TNNT1	TPM1	CACNA2D1
GO:0098978	glutamatergic synapse	84	1	0.61	0.46563	SPARCL1
GO:0098797	plasma membrane protein complex	108	1	0.79	0.55516	CACNA2D1
GO:0005925	focal adhesion	126	1	0.92	0.61282	DLC1
GO:0030055	cell-substrate junction	128	1	0.93	0.61878	DLC1
GO:0036477	somatodendritic compartment	137	1	1	0.64452	GHR
GO:0016020	membrane	1272	9	9.28	0.65115	GPC5	DLC1	GHR	TRDN	MAMDC2#165072	PRKG1	TPM1	FILIP1L	CACNA2D1
GO:0000323	lytic vacuole	159	1	1.16	0.70073	GPC5
GO:0005764	lysosome	159	1	1.16	0.70073	GPC5
GO:0005794	Golgi apparatus	323	2	2.36	0.70573	GPC5	PRKG1
GO:0005789	endoplasmic reticulum membrane	168	1	1.23	0.72122	TRDN
GO:0098827	endoplasmic reticulum subcompartment	169	1	1.23	0.72341	TRDN
GO:0042175	nuclear outer membrane-endoplasmic reticulum membrane network	171	1	1.25	0.72775	TRDN
GO:0005773	vacuole	174	1	1.27	0.73413	GPC5
GO:0031982	vesicle	671	4	4.9	0.76791	PRKG1	NEB	ACTA1	CACNA2D1
GO:0098796	membrane protein complex	198	1	1.45	0.78038	CACNA2D1
GO:0000785	chromatin	224	1	1.64	0.82189	KLF12
GO:0032993	protein-DNA complex	230	1	1.68	0.83036	KLF12
GO:0031984	organelle subcompartment	245	1	1.79	0.84990	TRDN
GO:0045202	synapse	247	1	1.8	0.85234	SPARCL1
GO:0031974	membrane-enclosed lumen	964	5	7.04	0.89719	GPC5	TRDN	KLF12	PRKG1	SPARCL1
GO:0043233	organelle lumen	964	5	7.04	0.89719	GPC5	TRDN	KLF12	PRKG1	SPARCL1
GO:0070013	intracellular organelle lumen	964	5	7.04	0.89719	GPC5	TRDN	KLF12	PRKG1	SPARCL1
GO:0031410	cytoplasmic vesicle	501	2	3.66	0.90867	PRKG1	CACNA2D1
GO:0110165	cellular anatomical entity	2316	17	16.91	0.90893	GPC5	DLC1	GHR	TRDN	KLF12	MAMDC2#165072	PRKG1	MYH2	TNNT3#130595	CTNNA3	SPARCL1	TNNT1	TPM1	FILIP1L	NEB	ACTA1	CACNA2D1
GO:0097708	intracellular vesicle	503	2	3.67	0.90998	PRKG1	CACNA2D1
GO:0005694	chromosome	329	1	2.4	0.92562	KLF12

### Sheet: Mast
No significant genes to search with

### Sheet: MuSC-s1
GO.ID	Term	Annotated	Significant	Expected	Fisher	Gene1	Gene2	Gene3	Gene4	Gene5	Gene6	Gene7	Gene8	Gene9	Gene10	Gene11	Gene12	Gene13	Gene14	Gene15	Gene16	Gene17	Gene18	Gene19	Gene20
GO:0101031	protein folding chaperone complex	28	4	0.1	2.6e-06	CCT8	UXT	STUB1	CCT7
GO:0032991	protein-containing complex	3498	23	12.51	0.00014	CCT8	NDUFV2	NRP1	SNU13	UXT	CHMP1B	CHRNB1#170175	LSM5	HBB	RPP21#241370	PPP1CA	PSMA2	PITX2	TRIM28	TPM1	STUB1	MRPL55	HDAC9	CCT7	FLI1
GO:0015934	large ribosomal subunit	47	3	0.17	0.00060	SNU13	MRPL55	MRPL44
GO:0043228	non-membrane-bounded organelle	3007	20	10.76	0.00067	CCT8	NRP1	SNU13	UXT	RIPOR2	CHMP1B	HECW2	PNPLA2	NOL3	RPP21#241370	PPP1CA	PSMA2	PITX2	TRIM28	TPM1	STUB1	MRPL55	CCT7	FLI1	MRPL44
GO:0043232	intracellular non-membrane-bounded organelle	3007	20	10.76	0.00067	CCT8	NRP1	SNU13	UXT	RIPOR2	CHMP1B	HECW2	PNPLA2	NOL3	RPP21#241370	PPP1CA	PSMA2	PITX2	TRIM28	TPM1	STUB1	MRPL55	CCT7	FLI1	MRPL44
GO:0016528	sarcoplasm	61	3	0.22	0.00130	NOL3	MB	SLN
GO:1904813	ficolin-1-rich granule lumen	79	3	0.28	0.00273	CCT8	HBB	PSMA2
GO:0044391	ribosomal subunit	80	3	0.29	0.00283	SNU13	MRPL55	MRPL44
GO:1902555	endoribonuclease complex	23	2	0.08	0.00299	RPP21#241370	MRPL44
GO:1905348	endonuclease complex	25	2	0.09	0.00353	RPP21#241370	MRPL44
GO:0000315	organellar large ribosomal subunit	29	2	0.1	0.00474	MRPL55	MRPL44
GO:0005762	mitochondrial large ribosomal subunit	29	2	0.1	0.00474	MRPL55	MRPL44
GO:0046540	U4/U6 x U5 tri-snRNP complex	30	2	0.11	0.00506	SNU13	LSM5
GO:0097526	spliceosomal tri-snRNP complex	30	2	0.11	0.00506	SNU13	LSM5
GO:0031974	membrane-enclosed lumen	3508	20	12.55	0.00584	CCT8	SNU13	UXT	CHMP1B	LSM5	HBB	PNPLA2	NOL3	RPP21#241370	PPP1CA	PSMA2	PITX2	TRIM28	STUB1	MRPL55	HDAC9	FLI1	SSU72	MRPL44	HBA2
GO:0043233	organelle lumen	3508	20	12.55	0.00584	CCT8	SNU13	UXT	CHMP1B	LSM5	HBB	PNPLA2	NOL3	RPP21#241370	PPP1CA	PSMA2	PITX2	TRIM28	STUB1	MRPL55	HDAC9	FLI1	SSU72	MRPL44	HBA2
GO:0070013	intracellular organelle lumen	3508	20	12.55	0.00584	CCT8	SNU13	UXT	CHMP1B	LSM5	HBB	PNPLA2	NOL3	RPP21#241370	PPP1CA	PSMA2	PITX2	TRIM28	STUB1	MRPL55	HDAC9	FLI1	SSU72	MRPL44	HBA2
GO:0101002	ficolin-1-rich granule	104	3	0.37	0.00592	CCT8	HBB	PSMA2
GO:0099513	polymeric cytoskeletal fiber	347	5	1.24	0.00720	CCT8	NRP1	CHMP1B	TPM1	CCT7
GO:0072562	blood microparticle	36	2	0.13	0.00724	HBB	HBA2
GO:0140535	intracellular protein-containing complex	659	7	2.36	0.00748	CCT8	UXT	RPP21#241370	PSMA2	STUB1	CCT7	MRPL44
GO:0005840	ribosome	115	3	0.41	0.00781	SNU13	MRPL55	MRPL44
GO:0099512	supramolecular fiber	504	6	1.8	0.00796	CCT8	NRP1	CHMP1B	TPM1	STUB1	CCT7
GO:0099081	supramolecular polymer	510	6	1.82	0.00842	CCT8	NRP1	CHMP1B	TPM1	STUB1	CCT7
GO:0071005	U2-type precatalytic spliceosome	43	2	0.15	0.01021	SNU13	LSM5
GO:0071011	precatalytic spliceosome	44	2	0.16	0.01067	SNU13	LSM5
GO:0043226	organelle	7492	31	26.8	0.01092	CCT8	NDUFV2	NRP1	IP6K3	SNU13	UXT	RIPOR2	CHMP1B	SLC35B1	CHRNB1#170175	LSM5	HECW2	HBB	PNPLA2	NOL3	RPP21#241370	PPP1CA	PSMA2	PITX2	TRIM28
GO:0031981	nuclear lumen	2926	17	10.47	0.01260	CCT8	SNU13	UXT	CHMP1B	LSM5	PNPLA2	NOL3	RPP21#241370	PPP1CA	PSMA2	PITX2	TRIM28	STUB1	HDAC9	FLI1	SSU72	MRPL44
GO:0016529	sarcoplasmic reticulum	49	2	0.18	0.01312	NOL3	SLN
GO:0140513	nuclear protein-containing complex	918	8	3.28	0.01322	SNU13	CHMP1B	LSM5	RPP21#241370	TRIM28	HDAC9	SSU72	MRPL44
GO:0000313	organellar ribosome	51	2	0.18	0.01416	MRPL55	MRPL44
GO:0005761	mitochondrial ribosome	51	2	0.18	0.01416	MRPL55	MRPL44
GO:0045111	intermediate filament cytoskeleton	51	2	0.18	0.01416	CCT8	NRP1
GO:0005654	nucleoplasm	2709	16	9.69	0.01435	CCT8	SNU13	UXT	CHMP1B	LSM5	PNPLA2	RPP21#241370	PPP1CA	PSMA2	PITX2	TRIM28	STUB1	HDAC9	FLI1	SSU72	MRPL44
GO:0099080	supramolecular complex	754	7	2.7	0.01517	CCT8	NRP1	CHMP1B	PSMA2	TPM1	STUB1	CCT7
GO:0097525	spliceosomal snRNP complex	53	2	0.19	0.01524	SNU13	LSM5
GO:0098798	mitochondrial protein-containing complex	156	3	0.56	0.01779	NDUFV2	MRPL55	MRPL44
GO:0030532	small nuclear ribonucleoprotein complex	58	2	0.21	0.01808	SNU13	LSM5
GO:0005829	cytosol	3333	18	11.92	0.02091	CCT8	NRP1	IP6K3	SNU13	CHMP1B	LSM5	HBB	PNPLA2	NOL3	PPP1CA	PSMA2	TPM1	STUB1	CCT7	FLI1	SSU72	MB	HBA2
GO:1990904	ribonucleoprotein complex	466	5	1.67	0.02349	SNU13	LSM5	RPP21#241370	MRPL55	MRPL44
GO:0120114	Sm-like protein family complex	67	2	0.24	0.02371	SNU13	LSM5
GO:0070062	extracellular exosome	1067	8	3.82	0.03037	CCT8	CHMP1B	HBB	PPP1CA	PSMA2	CCT7	MB	HBA2
GO:0005684	U2-type spliceosomal complex	77	2	0.28	0.03069	SNU13	LSM5
GO:0043230	extracellular organelle	1076	8	3.85	0.03176	CCT8	CHMP1B	HBB	PPP1CA	PSMA2	CCT7	MB	HBA2
GO:0065010	extracellular membrane-bounded organelle	1076	8	3.85	0.03176	CCT8	CHMP1B	HBB	PPP1CA	PSMA2	CCT7	MB	HBA2
GO:1903561	extracellular vesicle	1076	8	3.85	0.03176	CCT8	CHMP1B	HBB	PPP1CA	PSMA2	CCT7	MB	HBA2
GO:0005615	extracellular space	1343	9	4.8	0.04075	CCT8	NRP1	CHMP1B	HBB	PPP1CA	PSMA2	CCT7	MB	HBA2
GO:0031256	leading edge membrane	97	2	0.35	0.04674	RIPOR2	TPM1
GO:0045211	postsynaptic membrane	104	2	0.37	0.05295	NRP1	CHRNB1#170175
GO:0044297	cell body	253	3	0.91	0.06066	CCT8	PPP1CA	CCT7
GO:0031966	mitochondrial membrane	424	4	1.52	0.06265	NDUFV2	NRP1	MRPL55	MRPL44
GO:0005874	microtubule	258	3	0.92	0.06359	CCT8	CHMP1B	CCT7
GO:0005743	mitochondrial inner membrane	264	3	0.94	0.06718	NDUFV2	MRPL55	MRPL44
GO:0005747	mitochondrial respiratory chain complex I	21	1	0.08	0.07258	NDUFV2
GO:0030964	NADH dehydrogenase complex	21	1	0.08	0.07258	NDUFV2
GO:0045271	respiratory chain complex I	21	1	0.08	0.07258	NDUFV2
GO:0005740	mitochondrial envelope	448	4	1.6	0.07366	NDUFV2	NRP1	MRPL55	MRPL44
GO:0005819	spindle	275	3	0.98	0.07402	UXT	CHMP1B	HECW2
GO:0005737	cytoplasm	6473	27	23.16	0.07698	CCT8	NDUFV2	NRP1	IP6K3	SNU13	UXT	RIPOR2	CHMP1B	SLC35B1	LSM5	HECW2	HBB	PNPLA2	NOL3	PPP1CA	PSMA2	TPM1	STUB1	MRPL55	HDAC9
GO:0036452	ESCRT complex	23	1	0.08	0.07922	CHMP1B
GO:0032420	stereocilium	25	1	0.09	0.08582	RIPOR2
GO:0032589	neuron projection membrane	25	1	0.09	0.08582	RIPOR2
GO:0033017	sarcoplasmic reticulum membrane	25	1	0.09	0.08582	SLN
GO:0043229	intracellular organelle	7204	29	25.77	0.08587	CCT8	NDUFV2	NRP1	IP6K3	SNU13	UXT	RIPOR2	CHMP1B	SLC35B1	LSM5	HECW2	HBB	PNPLA2	NOL3	RPP21#241370	PPP1CA	PSMA2	PITX2	TRIM28	TPM1
GO:0019866	organelle inner membrane	297	3	1.06	0.08858	NDUFV2	MRPL55	MRPL44
GO:0030017	sarcomere	143	2	0.51	0.09220	TPM1	STUB1
GO:0005882	intermediate filament	27	1	0.1	0.09237	NRP1
GO:0032421	stereocilium bundle	27	1	0.1	0.09237	RIPOR2
GO:0005856	cytoskeleton	1339	8	4.79	0.09397	CCT8	NRP1	UXT	RIPOR2	CHMP1B	HECW2	TPM1	CCT7
GO:1902495	transmembrane transporter complex	148	2	0.53	0.09772	NDUFV2	CHRNB1#170175
GO:0098794	postsynapse	318	3	1.14	0.10355	NRP1	CHRNB1#170175	PPP1CA
GO:0030016	myofibril	154	2	0.55	0.10446	TPM1	STUB1
GO:0043235	receptor complex	154	2	0.55	0.10446	NRP1	CHRNB1#170175
GO:0005576	extracellular region	1606	9	5.75	0.10485	CCT8	NRP1	CHMP1B	HBB	PPP1CA	PSMA2	CCT7	MB	HBA2
GO:0034774	secretory granule lumen	157	2	0.56	0.10789	CCT8	PSMA2
GO:0097060	synaptic membrane	157	2	0.56	0.10789	NRP1	CHRNB1#170175
GO:0005667	transcription regulator complex	324	3	1.16	0.10800	PITX2	TRIM28	HDAC9
GO:0043292	contractile fiber	158	2	0.57	0.10903	TPM1	STUB1
GO:0060205	cytoplasmic vesicle lumen	158	2	0.57	0.10903	CCT8	PSMA2
GO:0031983	vesicle lumen	159	2	0.57	0.11018	CCT8	PSMA2
GO:0005681	spliceosomal complex	162	2	0.58	0.11366	SNU13	LSM5
GO:1902494	catalytic complex	1171	7	4.19	0.11552	NDUFV2	RPP21#241370	PPP1CA	PSMA2	STUB1	HDAC9	MRPL44
GO:1990351	transporter complex	164	2	0.59	0.11599	NDUFV2	CHRNB1#170175
GO:0005771	multivesicular body	35	1	0.13	0.11811	CHMP1B
GO:0098590	plasma membrane region	536	4	1.92	0.12186	NRP1	RIPOR2	CHRNB1#170175	TPM1
GO:0031253	cell projection membrane	170	2	0.61	0.12305	RIPOR2	TPM1
GO:0098803	respiratory chain complex	38	1	0.14	0.12758	NDUFV2
GO:0031967	organelle envelope	760	5	2.72	0.13047	NDUFV2	NRP1	CHMP1B	MRPL55	MRPL44
GO:0031975	envelope	760	5	2.72	0.13047	NDUFV2	NRP1	CHMP1B	MRPL55	MRPL44
GO:0000791	euchromatin	39	1	0.14	0.13072	TRIM28
GO:0005739	mitochondrion	985	6	3.52	0.13289	NDUFV2	NRP1	NOL3	STUB1	MRPL55	MRPL44
GO:0030139	endocytic vesicle	181	2	0.65	0.13628	HBB	HBA2
GO:0000421	autophagosome membrane	41	1	0.15	0.13695	CHMP1B
GO:0008287	protein serine/threonine phosphatase complex	41	1	0.15	0.13695	PPP1CA
GO:1903293	phosphatase complex	41	1	0.15	0.13695	PPP1CA
GO:0005746	mitochondrial respirasome	42	1	0.15	0.14006	NDUFV2
GO:0000502	proteasome complex	43	1	0.15	0.14315	PSMA2
GO:0035578	azurophil granule lumen	43	1	0.15	0.14315	CCT8
GO:0030141	secretory granule	370	3	1.32	0.14455	CCT8	HBB	PSMA2
GO:0070469	respirasome	44	1	0.16	0.14623	NDUFV2

### Sheet: MuSC-s2
GO.ID	Term	Annotated	Significant	Expected	Fisher	Gene1	Gene2	Gene3	Gene4	Gene5	Gene6	Gene7	Gene8	Gene9	Gene10	Gene11	Gene12	Gene13	Gene14	Gene15	Gene16	Gene17	Gene18	Gene19	Gene20
GO:0030017	sarcomere	55	9	0.46	3.9e-11	TPM2	MYL2	TNNT1	XIRP2	TTN	ACTA1	TNNI1	TCAP	DES
GO:0030016	myofibril	60	9	0.5	8.9e-11	TPM2	MYL2	TNNT1	XIRP2	TTN	ACTA1	TNNI1	TCAP	DES
GO:0043292	contractile fiber	61	9	0.51	1.0e-10	TPM2	MYL2	TNNT1	XIRP2	TTN	ACTA1	TNNI1	TCAP	DES
GO:0099512	supramolecular fiber	149	9	1.24	3.7e-07	TPM2	MYL2	TNNT1	XIRP2	TTN	ACTA1	TNNI1	TCAP	DES
GO:0099081	supramolecular polymer	151	9	1.26	4.1e-07	TPM2	MYL2	TNNT1	XIRP2	TTN	ACTA1	TNNI1	TCAP	DES
GO:0099080	supramolecular complex	208	9	1.73	6.6e-06	TPM2	MYL2	TNNT1	XIRP2	TTN	ACTA1	TNNI1	TCAP	DES
GO:0030018	Z disc	32	4	0.27	9.5e-05	XIRP2	TTN	TCAP	DES
GO:0031674	I band	34	4	0.28	0.00012	XIRP2	TTN	TCAP	DES
GO:0015629	actin cytoskeleton	110	6	0.92	0.00013	TPM2	MYL2	TNNT1	XIRP2	ACTA1	TNNI1
GO:0030667	secretory granule membrane	30	3	0.25	0.00164	CD36	CAV1	CD63
GO:0043228	non-membrane-bounded organelle	715	11	5.95	0.00668	TPM2	MEF2C	MYL2	CAV1	TNNT1	XIRP2	TTN	ACTA1	TNNI1	TCAP	DES
GO:0043232	intracellular non-membrane-bounded organelle	715	11	5.95	0.00668	TPM2	MEF2C	MYL2	CAV1	TNNT1	XIRP2	TTN	ACTA1	TNNI1	TCAP	DES
GO:0005901	caveola	20	2	0.17	0.01124	CD36	CAV1
GO:0030666	endocytic vesicle membrane	21	2	0.17	0.01236	CD36	CAV1
GO:0005615	extracellular space	259	6	2.16	0.01276	DLK1	CD36	CD63	TTN	ACTA1	DES
GO:0005856	cytoskeleton	349	7	2.91	0.01390	TPM2	MYL2	TNNT1	XIRP2	ACTA1	TNNI1	DES
GO:0005884	actin filament	24	2	0.2	0.01602	TPM2	ACTA1
GO:0044853	plasma membrane raft	24	2	0.2	0.01602	CD36	CAV1
GO:0030141	secretory granule	73	3	0.61	0.02026	CD36	CAV1	CD63
GO:0001725	stress fiber	28	2	0.23	0.02152	XIRP2	ACTA1
GO:0097517	contractile actin filament bundle	28	2	0.23	0.02152	XIRP2	ACTA1
GO:0005737	cytoplasm	1284	14	10.69	0.02263	DLK1	TPM2	MEF2C	CD36	MYL2	CAV1	CD63	TNNT1	XIRP2	TTN	ACTA1	TNNI1	TCAP	DES
GO:0032432	actin filament bundle	29	2	0.24	0.02301	XIRP2	ACTA1
GO:0042641	actomyosin	31	2	0.26	0.02610	XIRP2	ACTA1
GO:0005576	extracellular region	308	6	2.57	0.02902	DLK1	CD36	CD63	TTN	ACTA1	DES
GO:0042383	sarcolemma	34	2	0.28	0.03104	CAV1	DES
GO:0099503	secretory vesicle	86	3	0.72	0.03124	CD36	CAV1	CD63
GO:0099513	polymeric cytoskeletal fiber	92	3	0.77	0.03721	TPM2	ACTA1	DES
GO:0030139	endocytic vesicle	43	2	0.36	0.04788	CD36	CAV1
GO:0045121	membrane raft	44	2	0.37	0.04992	CD36	CAV1
GO:0098857	membrane microdomain	45	2	0.37	0.05199	CD36	CAV1
GO:0030659	cytoplasmic vesicle membrane	120	3	1	0.07238	CD36	CAV1	CD63
GO:0012506	vesicle membrane	122	3	1.02	0.07534	CD36	CAV1	CD63
GO:0031982	vesicle	390	6	3.25	0.08177	CD36	CAV1	CD63	TTN	ACTA1	DES
GO:0070062	extracellular exosome	212	4	1.77	0.08879	CD63	TTN	ACTA1	DES
GO:0043230	extracellular organelle	213	4	1.77	0.09003	CD63	TTN	ACTA1	DES
GO:0065010	extracellular membrane-bounded organelle	213	4	1.77	0.09003	CD63	TTN	ACTA1	DES
GO:1903561	extracellular vesicle	213	4	1.77	0.09003	CD63	TTN	ACTA1	DES
GO:0009986	cell surface	63	2	0.52	0.09420	CD36	CD63
GO:0010008	endosome membrane	66	2	0.55	0.10201	CAV1	CD63
GO:0005829	cytosol	755	9	6.29	0.11657	TPM2	MEF2C	MYL2	TNNT1	TTN	ACTA1	TNNI1	TCAP	DES
GO:0070161	anchoring junction	176	3	1.47	0.17407	CAV1	XIRP2	DES
GO:0031901	early endosome membrane	23	1	0.19	0.17604	CAV1
GO:0005925	focal adhesion	94	2	0.78	0.18225	CAV1	XIRP2
GO:0000228	nuclear chromosome	24	1	0.2	0.18299	TTN
GO:0030175	filopodium	24	1	0.2	0.18299	ACTA1
GO:0030055	cell-substrate junction	98	2	0.82	0.19450	CAV1	XIRP2
GO:0005770	late endosome	31	1	0.26	0.23019	CD63
GO:0098858	actin-based cell projection	37	1	0.31	0.26862	ACTA1
GO:0098588	bounding membrane of organelle	221	3	1.84	0.27630	CD36	CAV1	CD63
GO:0030054	cell junction	325	4	2.71	0.27861	MEF2C	CAV1	XIRP2	DES
GO:0005768	endosome	125	2	1.04	0.27970	CAV1	CD63
GO:0000793	condensed chromosome	40	1	0.33	0.28715	TTN
GO:0005765	lysosomal membrane	40	1	0.33	0.28715	CD63
GO:0016324	apical plasma membrane	40	1	0.33	0.28715	CD36
GO:0098852	lytic vacuole membrane	40	1	0.33	0.28715	CD63
GO:0098552	side of membrane	41	1	0.34	0.29324	CD36
GO:0031253	cell projection membrane	43	1	0.36	0.30525	CD36
GO:0043235	receptor complex	45	1	0.37	0.31708	CD36
GO:0005774	vacuolar membrane	46	1	0.38	0.32293	CD63
GO:0043229	intracellular organelle	1415	13	11.78	0.32451	TPM2	MEF2C	CD36	MYL2	CAV1	CD63	TNNT1	XIRP2	TTN	ACTA1	TNNI1	TCAP	DES
GO:0031410	cytoplasmic vesicle	245	3	2.04	0.33449	CD36	CAV1	CD63
GO:0097708	intracellular vesicle	247	3	2.06	0.33939	CD36	CAV1	CD63
GO:0030027	lamellipodium	49	1	0.41	0.34018	ACTA1
GO:0098590	plasma membrane region	146	2	1.22	0.34674	CD36	CAV1
GO:0005622	intracellular anatomical structure	1561	14	13	0.35308	DLK1	TPM2	MEF2C	CD36	MYL2	CAV1	CD63	TNNT1	XIRP2	TTN	ACTA1	TNNI1	TCAP	DES
GO:0045177	apical part of cell	53	1	0.44	0.36255	CD36
GO:0005769	early endosome	58	1	0.48	0.38953	CAV1
GO:0000323	lytic vacuole	59	1	0.49	0.39479	CD63
GO:0005764	lysosome	59	1	0.49	0.39479	CD63
GO:0044297	cell body	60	1	0.5	0.40002	ACTA1
GO:0005938	cell cortex	63	1	0.52	0.41544	CAV1
GO:0005773	vacuole	67	1	0.56	0.43543	CD63
GO:0005929	cilium	68	1	0.57	0.44032	CAV1
GO:0043226	organelle	1464	13	12.19	0.44320	TPM2	MEF2C	CD36	MYL2	CAV1	CD63	TNNT1	XIRP2	TTN	ACTA1	TNNI1	TCAP	DES
GO:0120025	plasma membrane bounded cell projection	290	3	2.42	0.44460	CD36	CAV1	ACTA1
GO:0098797	plasma membrane protein complex	71	1	0.59	0.45478	CAV1
GO:0032991	protein-containing complex	767	7	6.39	0.47291	TPM2	MEF2C	CD36	MYL2	CAV1	TNNT1	TNNI1
GO:0042995	cell projection	312	3	2.6	0.49707	CD36	CAV1	ACTA1
GO:0045202	synapse	196	2	1.63	0.49870	MEF2C	DES
GO:0005789	endoplasmic reticulum membrane	82	1	0.68	0.50487	CAV1
GO:0098827	endoplasmic reticulum subcompartment	83	1	0.69	0.50921	CAV1
GO:0031090	organelle membrane	321	3	2.67	0.51803	CD36	CAV1	CD63
GO:0000139	Golgi membrane	86	1	0.72	0.52200	CAV1
GO:0042175	nuclear outer membrane-endoplasmic reticulum membrane network	87	1	0.72	0.52620	CAV1
GO:0031252	cell leading edge	90	1	0.75	0.53858	ACTA1
GO:0016607	nuclear speck	93	1	0.77	0.55066	MEF2C
GO:0005794	Golgi apparatus	217	2	1.81	0.55680	CD36	CAV1
GO:0005911	cell-cell junction	95	1	0.79	0.55855	DES
GO:0098794	postsynapse	95	1	0.79	0.55855	MEF2C
GO:0048471	perinuclear region of cytoplasm	97	1	0.81	0.56631	CAV1
GO:0005886	plasma membrane	519	4	4.32	0.67191	CD36	CAV1	CD63	DES
GO:0005694	chromosome	268	2	2.23	0.67981	MEF2C	TTN
GO:0098796	membrane protein complex	131	1	1.09	0.68033	CAV1
GO:0031984	organelle subcompartment	134	1	1.12	0.68892	CAV1
GO:0071944	cell periphery	570	4	4.75	0.75438	CD36	CAV1	CD63	DES
GO:0016604	nuclear body	166	1	1.38	0.76813	MEF2C
GO:0005783	endoplasmic reticulum	172	1	1.43	0.78072	CAV1
GO:0012505	endomembrane system	477	3	3.97	0.80637	CD36	CAV1	CD63
GO:0000785	chromatin	194	1	1.62	0.82163	MEF2C

### Sheet: MuSCCyto
GO.ID	Term	Annotated	Significant	Expected	Fisher	Gene1	Gene2	Gene3	Gene4	Gene5	Gene6	Gene7	Gene8	Gene9	Gene10	Gene11	Gene12	Gene13	Gene14	Gene15	Gene16	Gene17	Gene18	Gene19	Gene20
GO:0030016	myofibril	109	6	0.37	8.6e-07	MYBPC1	PDLIM5	SVIL	MYOT	TPM1	NEB
GO:0043292	contractile fiber	113	6	0.38	1.1e-06	MYBPC1	PDLIM5	SVIL	MYOT	TPM1	NEB
GO:0030017	sarcomere	100	5	0.34	1.4e-05	MYBPC1	PDLIM5	MYOT	TPM1	NEB
GO:0015629	actin cytoskeleton	212	6	0.72	4.1e-05	LIMCH1	PDLIM5	SVIL	MYOT	TPM1	NEB
GO:0001725	stress fiber	42	3	0.14	0.00034	LIMCH1	PDLIM5	TPM1
GO:0097517	contractile actin filament bundle	42	3	0.14	0.00034	LIMCH1	PDLIM5	TPM1
GO:0099512	supramolecular fiber	314	6	1.06	0.00037	MYBPC1	PDLIM5	SVIL	MYOT	TPM1	NEB
GO:0032432	actin filament bundle	44	3	0.15	0.00039	LIMCH1	PDLIM5	TPM1
GO:0099081	supramolecular polymer	319	6	1.08	0.00040	MYBPC1	PDLIM5	SVIL	MYOT	TPM1	NEB
GO:0042641	actomyosin	47	3	0.16	0.00047	LIMCH1	PDLIM5	TPM1
GO:0005856	cytoskeleton	822	9	2.78	0.00049	DTNA	LIMCH1	PDLIM5	CTNNA3	SVIL	PDE4D	MYOT	TPM1	NEB
GO:0030018	Z disc	59	3	0.2	0.00092	PDLIM5	MYOT	NEB
GO:0030054	cell junction	704	8	2.38	0.00097	DTNA	MEF2C	PDLIM5	CTNNA3	KCNQ5	SVIL	TMEM108	CAP2
GO:0031674	I band	64	3	0.22	0.00116	PDLIM5	MYOT	NEB
GO:0042995	cell projection	730	8	2.47	0.00125	DTNA	PDLIM5	CTNNA3	KCNQ5	SVIL	MYOT	TMEM108	TPM1
GO:0045202	synapse	439	6	1.48	0.00219	DTNA	MEF2C	PDLIM5	KCNQ5	TMEM108	CAP2
GO:0099080	supramolecular complex	465	6	1.57	0.00295	MYBPC1	PDLIM5	SVIL	MYOT	TPM1	NEB
GO:0030424	axon	203	4	0.69	0.00398	DTNA	KCNQ5	MYOT	TMEM108
GO:0098794	postsynapse	208	4	0.7	0.00434	MEF2C	PDLIM5	TMEM108	CAP2
GO:0014069	postsynaptic density	104	3	0.35	0.00468	PDLIM5	TMEM108	CAP2
GO:0032279	asymmetric synapse	109	3	0.37	0.00534	PDLIM5	TMEM108	CAP2
GO:0099572	postsynaptic specialization	110	3	0.37	0.00548	PDLIM5	TMEM108	CAP2
GO:0098984	neuron to neuron synapse	116	3	0.39	0.00636	PDLIM5	TMEM108	CAP2
GO:0034703	cation channel complex	38	2	0.13	0.00701	KCNQ5	PDE4D
GO:0016528	sarcoplasm	43	2	0.15	0.00892	TRDN	MEF2C
GO:0043228	non-membrane-bounded organelle	1748	11	5.91	0.00969	DTNA	LIMCH1	MYBPC1	MEF2C	PDLIM5	CTNNA3	SVIL	PDE4D	MYOT	TPM1	NEB
GO:0043232	intracellular non-membrane-bounded organelle	1748	11	5.91	0.00969	DTNA	LIMCH1	MYBPC1	MEF2C	PDLIM5	CTNNA3	SVIL	PDE4D	MYOT	TPM1	NEB
GO:0005737	cytoplasm	3579	16	12.09	0.01126	TRDN	DTNA	LIMCH1	MYBPC1	MEF2C	PDLIM5	CTNNA3	KCNQ5	SVIL	PDE4D	MYOT	TMEM108	CAP2	TPM1	FILIP1L	NEB
GO:0005884	actin filament	49	2	0.17	0.01148	PDLIM5	TPM1
GO:0034702	monoatomic ion channel complex	56	2	0.19	0.01483	KCNQ5	PDE4D
GO:0042383	sarcolemma	64	2	0.22	0.01911	DTNA	MYOT
GO:0098590	plasma membrane region	323	4	1.09	0.02008	KCNQ5	SVIL	PDE4D	TPM1
GO:0120025	plasma membrane bounded cell projection	692	6	2.34	0.02069	DTNA	CTNNA3	KCNQ5	MYOT	TMEM108	TPM1
GO:1902495	transmembrane transporter complex	75	2	0.25	0.02574	KCNQ5	PDE4D
GO:0005912	adherens junction	80	2	0.27	0.02902	PDLIM5	CTNNA3
GO:0099513	polymeric cytoskeletal fiber	208	3	0.7	0.03064	PDLIM5	SVIL	TPM1
GO:1990351	transporter complex	83	2	0.28	0.03107	KCNQ5	PDE4D
GO:0005886	plasma membrane	1254	8	4.24	0.03747	TRDN	DTNA	KCNQ5	SVIL	PDE4D	MYOT	CAP2	TPM1
GO:0043005	neuron projection	398	4	1.34	0.03972	DTNA	KCNQ5	MYOT	TMEM108
GO:0071944	cell periphery	1373	8	4.64	0.06178	TRDN	DTNA	KCNQ5	SVIL	PDE4D	MYOT	CAP2	TPM1
GO:0032154	cleavage furrow	21	1	0.07	0.06875	SVIL
GO:0043679	axon terminus	21	1	0.07	0.06875	KCNQ5
GO:0034704	calcium channel complex	22	1	0.07	0.07191	PDE4D
GO:0014704	intercalated disc	23	1	0.08	0.07507	CTNNA3
GO:0098793	presynapse	140	2	0.47	0.07948	PDLIM5	KCNQ5
GO:0030118	clathrin coat	25	1	0.08	0.08134	KCNQ5
GO:0016459	myosin complex	26	1	0.09	0.08446	LIMCH1
GO:0044306	neuron projection terminus	26	1	0.09	0.08446	KCNQ5
GO:0098797	plasma membrane protein complex	145	2	0.49	0.08446	KCNQ5	PDE4D
GO:0032153	cell division site	27	1	0.09	0.08757	SVIL
GO:0016020	membrane	2336	11	7.89	0.09525	TRDN	DTNA	PDLIM5	KCNQ5	SVIL	PDE4D	MYOT	TMEM108	CAP2	TPM1	FILIP1L
GO:0044291	cell-cell contact zone	31	1	0.1	0.09991	CTNNA3
GO:1904115	axon cytoplasm	31	1	0.1	0.09991	TMEM108
GO:0070161	anchoring junction	337	3	1.14	0.10035	PDLIM5	CTNNA3	SVIL
GO:0016529	sarcoplasmic reticulum	34	1	0.11	0.10907	TRDN
GO:0042734	presynaptic membrane	35	1	0.12	0.11210	KCNQ5
GO:0045111	intermediate filament cytoskeleton	35	1	0.12	0.11210	DTNA
GO:0005911	cell-cell junction	183	2	0.62	0.12515	PDLIM5	CTNNA3
GO:0019897	extrinsic component of plasma membrane	40	1	0.14	0.12712	DTNA
GO:0030117	membrane coat	40	1	0.14	0.12712	KCNQ5
GO:0048475	coated membrane	40	1	0.14	0.12712	KCNQ5
GO:0120111	neuron projection cytoplasm	40	1	0.14	0.12712	TMEM108
GO:0031252	cell leading edge	188	2	0.64	0.13083	CTNNA3	TPM1
GO:0032587	ruffle membrane	43	1	0.15	0.13601	TPM1
GO:0009898	cytoplasmic side of plasma membrane	49	1	0.17	0.15355	DTNA
GO:0098562	cytoplasmic side of membrane	62	1	0.21	0.19041	DTNA
GO:0019898	extrinsic component of membrane	64	1	0.22	0.19594	DTNA
GO:0031256	leading edge membrane	65	1	0.22	0.19870	TPM1
GO:0036477	somatodendritic compartment	254	2	0.86	0.21062	MYOT	TMEM108
GO:0005788	endoplasmic reticulum lumen	80	1	0.27	0.23896	TRDN
GO:0032838	plasma membrane bounded cell projection cytoplasm	81	1	0.27	0.24158	TMEM108
GO:0001726	ruffle	82	1	0.28	0.24419	TPM1
GO:0030496	midbody	82	1	0.28	0.24419	SVIL
GO:0150034	distal axon	82	1	0.28	0.24419	KCNQ5
GO:0016324	apical plasma membrane	84	1	0.28	0.24938	PDE4D
GO:0005622	intracellular anatomical structure	4353	16	14.71	0.25974	TRDN	DTNA	LIMCH1	MYBPC1	MEF2C	PDLIM5	CTNNA3	KCNQ5	SVIL	PDE4D	MYOT	TMEM108	CAP2	TPM1	FILIP1L	NEB
GO:0097060	synaptic membrane	94	1	0.32	0.27483	KCNQ5
GO:0030027	lamellipodium	97	1	0.33	0.28230	CTNNA3
GO:0099568	cytoplasmic region	97	1	0.33	0.28230	TMEM108
GO:0098796	membrane protein complex	326	2	1.1	0.30278	KCNQ5	PDE4D
GO:0045177	apical part of cell	106	1	0.36	0.30430	PDE4D
GO:0031253	cell projection membrane	107	1	0.36	0.30670	TPM1
GO:0005829	cytosol	1960	8	6.62	0.32426	TRDN	MYBPC1	MEF2C	PDLIM5	SVIL	PDE4D	TPM1	NEB
GO:0032991	protein-containing complex	1995	8	6.74	0.34660	TRDN	DTNA	LIMCH1	MEF2C	PDLIM5	KCNQ5	PDE4D	TPM1
GO:0043025	neuronal cell body	128	1	0.43	0.35544	MYOT
GO:0098552	side of membrane	132	1	0.45	0.36435	DTNA
GO:0043226	organelle	4122	15	13.93	0.36722	TRDN	DTNA	LIMCH1	MYBPC1	MEF2C	PDLIM5	CTNNA3	SVIL	PDE4D	MYOT	TMEM108	CAP2	TPM1	FILIP1L	NEB
GO:0044297	cell body	143	1	0.48	0.38826	MYOT
GO:0005874	microtubule	148	1	0.5	0.39885	SVIL
GO:0005769	early endosome	160	1	0.54	0.42356	TMEM108
GO:0005925	focal adhesion	190	1	0.64	0.48125	SVIL
GO:0030055	cell-substrate junction	193	1	0.65	0.48671	SVIL
GO:0010008	endosome membrane	197	1	0.67	0.49390	TMEM108
GO:0016607	nuclear speck	197	1	0.67	0.49390	MEF2C
GO:0030425	dendrite	199	1	0.67	0.49747	TMEM108
GO:0097447	dendritic tree	199	1	0.67	0.49747	TMEM108
GO:0043229	intracellular organelle	3982	14	13.46	0.52036	TRDN	DTNA	LIMCH1	MYBPC1	MEF2C	PDLIM5	CTNNA3	SVIL	PDE4D	MYOT	TMEM108	TPM1	FILIP1L	NEB
GO:0015630	microtubule cytoskeleton	511	2	1.73	0.52811	SVIL	PDE4D
GO:0048471	perinuclear region of cytoplasm	264	1	0.89	0.60125	PDE4D
GO:0005813	centrosome	301	1	1.02	0.65097	PDE4D

### Sheet: MuSCMyo
GO.ID	Term	Annotated	Significant	Expected	Fisher	Gene1	Gene2	Gene3	Gene4	Gene5	Gene6	Gene7	Gene8	Gene9	Gene10	Gene11	Gene12	Gene13	Gene14	Gene15	Gene16	Gene17	Gene18	Gene19	Gene20
GO:0030017	sarcomere	107	8	0.72	1.3e-07	FBXO32	MYOM1	MYBPC1	LDB3	TPM1	PDLIM3	NEB	ACTA1
GO:0030016	myofibril	116	8	0.78	2.5e-07	FBXO32	MYOM1	MYBPC1	LDB3	TPM1	PDLIM3	NEB	ACTA1
GO:0043292	contractile fiber	118	8	0.79	2.9e-07	FBXO32	MYOM1	MYBPC1	LDB3	TPM1	PDLIM3	NEB	ACTA1
GO:0001725	stress fiber	35	4	0.23	6.3e-05	LDB3	TPM1	PDLIM3	ACTA1
GO:0032432	actin filament bundle	35	4	0.23	6.3e-05	LDB3	TPM1	PDLIM3	ACTA1
GO:0097517	contractile actin filament bundle	35	4	0.23	6.3e-05	LDB3	TPM1	PDLIM3	ACTA1
GO:0099512	supramolecular fiber	241	8	1.61	6.6e-05	FBXO32	MYOM1	MYBPC1	LDB3	TPM1	PDLIM3	NEB	ACTA1
GO:0099081	supramolecular polymer	246	8	1.64	7.7e-05	FBXO32	MYOM1	MYBPC1	LDB3	TPM1	PDLIM3	NEB	ACTA1
GO:0005884	actin filament	38	4	0.25	8.8e-05	LDB3	TPM1	PDLIM3	ACTA1
GO:0042641	actomyosin	38	4	0.25	8.8e-05	LDB3	TPM1	PDLIM3	ACTA1
GO:0030018	Z disc	65	4	0.43	0.00072	FBXO32	LDB3	PDLIM3	NEB
GO:0099080	supramolecular complex	338	8	2.26	0.00073	FBXO32	MYOM1	MYBPC1	LDB3	TPM1	PDLIM3	NEB	ACTA1
GO:0031674	I band	72	4	0.48	0.00106	FBXO32	LDB3	PDLIM3	NEB
GO:0016528	sarcoplasm	39	3	0.26	0.00196	MEF2C	CACNA2D1	MB
GO:0015629	actin cytoskeleton	156	5	1.04	0.00276	LDB3	TPM1	PDLIM3	NEB	ACTA1
GO:0030315	T-tubule	21	2	0.14	0.00820	CACNA2D1	ATP1B1
GO:0031672	A band	21	2	0.14	0.00820	MYOM1	MYBPC1
GO:0099513	polymeric cytoskeletal fiber	135	4	0.9	0.01053	LDB3	TPM1	PDLIM3	ACTA1
GO:0005615	extracellular space	385	6	2.57	0.03271	CD36	NEB	ACTA1	CACNA2D1	ATP1B1	MB
GO:0031253	cell projection membrane	52	2	0.35	0.04586	CD36	TPM1
GO:0016324	apical plasma membrane	53	2	0.35	0.04747	CD36	ATP1B1
GO:0070062	extracellular exosome	315	5	2.11	0.04955	NEB	ACTA1	CACNA2D1	ATP1B1	MB
GO:0043230	extracellular organelle	318	5	2.13	0.05132	NEB	ACTA1	CACNA2D1	ATP1B1	MB
GO:0065010	extracellular membrane-bounded organelle	318	5	2.13	0.05132	NEB	ACTA1	CACNA2D1	ATP1B1	MB
GO:1903561	extracellular vesicle	318	5	2.13	0.05132	NEB	ACTA1	CACNA2D1	ATP1B1	MB
GO:0005911	cell-cell junction	129	3	0.86	0.05148	LDB3	PDLIM3	ATP1B1
GO:0005912	adherens junction	59	2	0.39	0.05758	LDB3	PDLIM3
GO:0042383	sarcolemma	59	2	0.39	0.05758	CACNA2D1	ATP1B1
GO:1902495	transmembrane transporter complex	60	2	0.4	0.05933	CACNA2D1	ATP1B1
GO:0005576	extracellular region	451	6	3.01	0.06472	CD36	NEB	ACTA1	CACNA2D1	ATP1B1	MB
GO:1990351	transporter complex	66	2	0.44	0.07025	CACNA2D1	ATP1B1
GO:0005737	cytoplasm	1959	16	13.1	0.07124	FBXO32	MYOM1	MYBPC1	MEF2C	CD36	SPRY1	CPED1	PROX1	LDB3	TPM1	PDLIM3	NEB	ACTA1	CACNA2D1	AMPD1	MB
GO:0005829	cytosol	1132	11	7.57	0.07584	FBXO32	MYBPC1	MEF2C	SPRY1	PROX1	TPM1	PDLIM3	NEB	ACTA1	AMPD1	MB
GO:0045177	apical part of cell	73	2	0.49	0.08376	CD36	ATP1B1
GO:0043228	non-membrane-bounded organelle	1038	10	6.94	0.10334	FBXO32	MYOM1	MYBPC1	MEF2C	PROX1	LDB3	TPM1	PDLIM3	NEB	ACTA1
GO:0043232	intracellular non-membrane-bounded organelle	1038	10	6.94	0.10334	FBXO32	MYOM1	MYBPC1	MEF2C	PROX1	LDB3	TPM1	PDLIM3	NEB	ACTA1
GO:0120025	plasma membrane bounded cell projection	400	5	2.67	0.11499	CD36	LDB3	TPM1	ACTA1	ATP1B1
GO:0098590	plasma membrane region	184	3	1.23	0.11982	CD36	TPM1	ATP1B1
GO:0098797	plasma membrane protein complex	97	2	0.65	0.13524	CACNA2D1	ATP1B1
GO:0014704	intercalated disc	22	1	0.15	0.13772	ATP1B1
GO:0032587	ruffle membrane	22	1	0.15	0.13772	TPM1
GO:0034704	calcium channel complex	22	1	0.15	0.13772	CACNA2D1
GO:0042995	cell projection	427	5	2.85	0.14229	CD36	LDB3	TPM1	ACTA1	ATP1B1
GO:0005901	caveola	23	1	0.15	0.14354	CD36
GO:0009897	external side of plasma membrane	24	1	0.16	0.14932	CD36
GO:0030141	secretory granule	104	2	0.7	0.15144	CD36	CACNA2D1
GO:0044291	cell-cell contact zone	25	1	0.17	0.15506	ATP1B1
GO:0045335	phagocytic vesicle	25	1	0.17	0.15506	CD36
GO:0098862	cluster of actin-based cell projections	25	1	0.17	0.15506	CD36
GO:0031252	cell leading edge	108	2	0.72	0.16088	TPM1	ACTA1
GO:0030175	filopodium	27	1	0.18	0.16643	ACTA1
GO:0030666	endocytic vesicle membrane	27	1	0.18	0.16643	CD36
GO:0031514	motile cilium	27	1	0.18	0.16643	ATP1B1
GO:0044853	plasma membrane raft	28	1	0.19	0.17206	CD36
GO:0031982	vesicle	582	6	3.89	0.17322	CD36	NEB	ACTA1	CACNA2D1	ATP1B1	MB
GO:0070161	anchoring junction	225	3	1.5	0.18554	LDB3	PDLIM3	ATP1B1
GO:0016529	sarcoplasmic reticulum	33	1	0.22	0.19969	CACNA2D1
GO:0099503	secretory vesicle	127	2	0.85	0.20715	CD36	CACNA2D1
GO:0034703	cation channel complex	36	1	0.24	0.21585	CACNA2D1
GO:0031256	leading edge membrane	38	1	0.25	0.22645	TPM1
GO:0030667	secretory granule membrane	40	1	0.27	0.23691	CD36
GO:0005856	cytoskeleton	506	5	3.38	0.23776	LDB3	TPM1	PDLIM3	NEB	ACTA1
GO:0031461	cullin-RING ubiquitin ligase complex	41	1	0.27	0.24210	FBXO32
GO:0098858	actin-based cell projection	44	1	0.29	0.25745	ACTA1
GO:0016323	basolateral plasma membrane	45	1	0.3	0.26250	ATP1B1
GO:0034702	monoatomic ion channel complex	47	1	0.31	0.27250	CACNA2D1
GO:0001726	ruffle	49	1	0.33	0.28238	TPM1
GO:0009925	basal plasma membrane	50	1	0.33	0.28727	ATP1B1
GO:0043235	receptor complex	51	1	0.34	0.29213	CD36
GO:0045178	basal part of cell	53	1	0.35	0.30176	ATP1B1
GO:0030027	lamellipodium	54	1	0.36	0.30653	ACTA1
GO:0045121	membrane raft	57	1	0.38	0.32065	CD36
GO:0032991	protein-containing complex	1131	9	7.56	0.32088	FBXO32	MEF2C	CD36	PROX1	LDB3	TPM1	PDLIM3	CACNA2D1	ATP1B1
GO:0098857	membrane microdomain	58	1	0.39	0.32529	CD36
GO:0030139	endocytic vesicle	59	1	0.39	0.32991	CD36
GO:0043226	organelle	2213	16	14.79	0.33187	FBXO32	MYOM1	MYBPC1	MEF2C	CD36	SPRY1	CPED1	PROX1	LDB3	TPM1	PDLIM3	NEB	ACTA1	CACNA2D1	ATP1B1	MB
GO:0098552	side of membrane	63	1	0.42	0.34807	CD36
GO:0030054	cell junction	449	4	3	0.35231	MEF2C	LDB3	PDLIM3	ATP1B1
GO:0098796	membrane protein complex	198	2	1.32	0.38639	CACNA2D1	ATP1B1
GO:0000151	ubiquitin ligase complex	81	1	0.54	0.42424	FBXO32
GO:0009986	cell surface	85	1	0.57	0.43999	CD36
GO:0044297	cell body	90	1	0.6	0.45910	ACTA1
GO:0005929	cilium	92	1	0.62	0.46658	ATP1B1
GO:0000785	chromatin	256	2	1.71	0.52262	MEF2C	PROX1
GO:0032993	protein-DNA complex	267	2	1.78	0.54643	MEF2C	PROX1
GO:0005886	plasma membrane	736	5	4.92	0.57436	CD36	SPRY1	TPM1	CACNA2D1	ATP1B1
GO:0016607	nuclear speck	125	1	0.84	0.57669	MEF2C
GO:0098794	postsynapse	138	1	0.92	0.61387	MEF2C
GO:0005783	endoplasmic reticulum	304	2	2.03	0.62101	CPED1	CACNA2D1
GO:0005794	Golgi apparatus	306	2	2.05	0.62479	CD36	SPRY1
GO:0005622	intracellular anatomical structure	2355	16	15.74	0.63853	FBXO32	MYOM1	MYBPC1	MEF2C	CD36	SPRY1	CPED1	PROX1	LDB3	TPM1	PDLIM3	NEB	ACTA1	CACNA2D1	AMPD1	MB
GO:0048471	perinuclear region of cytoplasm	152	1	1.02	0.65047	LDB3
GO:0071944	cell periphery	805	5	5.38	0.66747	CD36	SPRY1	TPM1	CACNA2D1	ATP1B1
GO:0043229	intracellular organelle	2138	14	14.29	0.71928	FBXO32	MYOM1	MYBPC1	MEF2C	CD36	SPRY1	CPED1	PROX1	LDB3	TPM1	PDLIM3	NEB	ACTA1	CACNA2D1
GO:0005694	chromosome	367	2	2.45	0.72764	MEF2C	PROX1
GO:0031410	cytoplasmic vesicle	370	2	2.47	0.73208	CD36	CACNA2D1
GO:0030659	cytoplasmic vesicle membrane	191	1	1.28	0.73597	CD36
GO:0097708	intracellular vesicle	373	2	2.49	0.73647	CD36	CACNA2D1
GO:1990234	transferase complex	195	1	1.3	0.74353	FBXO32
GO:0012506	vesicle membrane	196	1	1.31	0.74538	CD36

### Sheet: Myo-s1
No significant genes to search with

### Sheet: Myo-s2
No significant genes to search with

### Sheet: Myo-s3
No significant genes to search with

### Sheet: Myo-s4
GO.ID	Term	Annotated	Significant	Expected	Fisher	Gene1	Gene2	Gene3	Gene4	Gene5	Gene6	Gene7	Gene8	Gene9	Gene10	Gene11	Gene12	Gene13	Gene14	Gene15	Gene16	Gene17	Gene18	Gene19	Gene20
GO:0005667	transcription regulator complex	352	1	0.07	0.071	PTOV1
GO:0048471	perinuclear region of cytoplasm	437	1	0.09	0.088	PTOV1
GO:0005634	nucleus	4902	2	1.01	0.255	PTOV1	RBM38
GO:0005886	plasma membrane	2249	1	0.46	0.410	PTOV1
GO:0071944	cell periphery	2417	1	0.5	0.436	PTOV1
GO:0005654	nucleoplasm	2942	1	0.61	0.515	PTOV1
GO:0005737	cytoplasm	7165	2	1.48	0.545	PTOV1	RBM38
GO:0031981	nuclear lumen	3173	1	0.65	0.547	PTOV1
GO:0043231	intracellular membrane-bounded organelle	7456	2	1.54	0.591	PTOV1	RBM38
GO:0005829	cytosol	3602	1	0.74	0.605	RBM38
GO:0032991	protein-containing complex	3790	1	0.78	0.629	PTOV1
GO:0031974	membrane-enclosed lumen	3838	1	0.79	0.635	PTOV1
GO:0043233	organelle lumen	3838	1	0.79	0.635	PTOV1
GO:0070013	intracellular organelle lumen	3838	1	0.79	0.635	PTOV1
GO:0043227	membrane-bounded organelle	7900	2	1.63	0.663	PTOV1	RBM38
GO:0043229	intracellular organelle	8025	2	1.65	0.684	PTOV1	RBM38
GO:0016020	membrane	4613	1	0.95	0.725	PTOV1
GO:0043226	organelle	8328	2	1.72	0.737	PTOV1	RBM38
GO:0005622	intracellular anatomical structure	8829	2	1.82	0.828	PTOV1	RBM38
GO:0110165	cellular anatomical entity	9632	2	1.99	0.986	PTOV1	RBM38
GO:0005575	cellular_component	9701	2	2	1.000	PTOV1	RBM38

### Sheet: MyoCyto-s1
GO.ID	Term	Annotated	Significant	Expected	Fisher	Gene1	Gene2	Gene3	Gene4	Gene5	Gene6	Gene7	Gene8	Gene9	Gene10	Gene11	Gene12	Gene13	Gene14	Gene15	Gene16	Gene17	Gene18	Gene19	Gene20
GO:0098978	glutamatergic synapse	245	7	1.02	6e-05	SYN3	TIAM1	STX4	SCRIB#180900	FLOT2	AP2M1	RPL22
GO:0019898	extrinsic component of membrane	101	4	0.42	0.00079	SYN3	TIAM1	SCRIB#180900	AP2M1
GO:0044291	cell-cell contact zone	52	3	0.22	0.00128	TIAM1	SCRIB#180900	FLOT2
GO:0019897	extrinsic component of plasma membrane	53	3	0.22	0.00136	TIAM1	SCRIB#180900	AP2M1
GO:0070062	extracellular exosome	1221	12	5.08	0.00323	PSME2#100911	BCAM	STX4	SCRIB#180900	CSNK2B#204435	AHCY	ADIRF	FLOT2	GSTP1	AP2M1	RPSA	RPL22
GO:0043230	extracellular organelle	1233	12	5.13	0.00351	PSME2#100911	BCAM	STX4	SCRIB#180900	CSNK2B#204435	AHCY	ADIRF	FLOT2	GSTP1	AP2M1	RPSA	RPL22
GO:0065010	extracellular membrane-bounded organelle	1233	12	5.13	0.00351	PSME2#100911	BCAM	STX4	SCRIB#180900	CSNK2B#204435	AHCY	ADIRF	FLOT2	GSTP1	AP2M1	RPSA	RPL22
GO:1903561	extracellular vesicle	1233	12	5.13	0.00351	PSME2#100911	BCAM	STX4	SCRIB#180900	CSNK2B#204435	AHCY	ADIRF	FLOT2	GSTP1	AP2M1	RPSA	RPL22
GO:0043209	myelin sheath	28	2	0.12	0.00596	STX4	SCRIB#180900
GO:0005615	extracellular space	1549	13	6.44	0.00825	PSME2#100911	BCAM	STX4	SCRIB#180900	CSNK2B#204435	AHCY	ADIRF	NRG1	FLOT2	GSTP1	AP2M1	RPSA	RPL22
GO:0005793	endoplasmic reticulum-Golgi intermediate compartment	102	3	0.42	0.00864	RER1	MGAT4B#161013	TMED2
GO:0005829	cytosol	3827	24	15.91	0.00911	TIAM1	PSME2#100911	MALSU1	STX4	JOSD2	PKN1	GSTZ1	LSM2#204392	CSNK2B#204435	AHCY	CD151	ADIRF	STIP1	MCM7	MYBPC2	RNF126	GSTP1	CDK2AP1	TSTD1	AP2M1
GO:0098839	postsynaptic density membrane	46	2	0.19	0.01557	TIAM1	SCRIB#180900
GO:0030027	lamellipodium	133	3	0.55	0.01765	STX4	SCRIB#180900	FLOT2
GO:0098794	postsynapse	373	5	1.55	0.01857	SYN3	TIAM1	STX4	SCRIB#180900	AP2M1
GO:0016323	basolateral plasma membrane	138	3	0.57	0.01945	STX4	SCRIB#180900	FLOT2
GO:0044391	ribosomal subunit	138	3	0.57	0.01945	RPSA	MRPL41	RPL22
GO:0099503	secretory vesicle	524	6	2.18	0.02034	SYN3	STX4	CSNK2B#204435	TMED2	FLOT2	GSTP1
GO:0099634	postsynaptic specialization membrane	57	2	0.24	0.02332	TIAM1	SCRIB#180900
GO:0031252	cell leading edge	270	4	1.12	0.02526	TIAM1	STX4	SCRIB#180900	FLOT2
GO:0009925	basal plasma membrane	155	3	0.64	0.02632	STX4	SCRIB#180900	FLOT2
GO:0045178	basal part of cell	166	3	0.69	0.03137	STX4	SCRIB#180900	FLOT2
GO:0030141	secretory granule	432	5	1.8	0.03246	STX4	CSNK2B#204435	TMED2	FLOT2	GSTP1
GO:0005576	extracellular region	1846	13	7.68	0.03291	PSME2#100911	BCAM	STX4	SCRIB#180900	CSNK2B#204435	AHCY	ADIRF	NRG1	FLOT2	GSTP1	AP2M1	RPSA	RPL22
GO:0042734	presynaptic membrane	70	2	0.29	0.03412	SCRIB#180900	AP2M1
GO:0098793	presynapse	299	4	1.24	0.03493	SYN3	SCRIB#180900	AP2M1	RPL22
GO:0031982	vesicle	2272	15	9.45	0.03589	SYN3	PSME2#100911	BCAM	STX4	SCRIB#180900	PKN1	CSNK2B#204435	AHCY	ADIRF	TMED2	FLOT2	GSTP1	AP2M1	RPSA	RPL22
GO:0000932	P-body	72	2	0.3	0.03592	LSM2#204392	POLR2G
GO:0005840	ribosome	176	3	0.73	0.03638	RPSA	MRPL41	RPL22
GO:0036464	cytoplasmic ribonucleoprotein granule	180	3	0.75	0.03849	LSM2#204392	POLR2G	TSTD1
GO:0097060	synaptic membrane	182	3	0.76	0.03957	TIAM1	SCRIB#180900	AP2M1
GO:0022626	cytosolic ribosome	80	2	0.33	0.04350	RPSA	RPL22
GO:0005737	cytoplasm	7639	37	31.76	0.04351	SYN3	TIAM1	COX7C	PSME2#100911	H1-0	MALSU1	RER1	MGAT4B#161013	STX4	SCRIB#180900	JOSD2	PKN1	GSTZ1	LSM2#204392	CSNK2B#204435	AHCY	CD151	ADIRF	STIP1	MCM7
GO:0098590	plasma membrane region	628	6	2.61	0.04398	TIAM1	STX4	SCRIB#180900	PKN1	FLOT2	AP2M1
GO:0014069	postsynaptic density	194	3	0.81	0.04637	SYN3	TIAM1	SCRIB#180900
GO:0035770	ribonucleoprotein granule	195	3	0.81	0.04696	LSM2#204392	POLR2G	TSTD1
GO:0015934	large ribosomal subunit	84	2	0.35	0.04749	MRPL41	RPL22
GO:0030139	endocytic vesicle	200	3	0.83	0.04997	STX4	FLOT2	AP2M1
GO:0032279	asymmetric synapse	201	3	0.84	0.05059	SYN3	TIAM1	SCRIB#180900
GO:1904813	ficolin-1-rich granule lumen	88	2	0.37	0.05162	CSNK2B#204435	GSTP1
GO:0045202	synapse	828	7	3.44	0.05274	SYN3	TIAM1	STX4	SCRIB#180900	FLOT2	AP2M1	RPL22
GO:0009986	cell surface	345	4	1.43	0.05418	BCAM	RER1	STX4	CD151
GO:0099572	postsynaptic specialization	209	3	0.87	0.05563	SYN3	TIAM1	SCRIB#180900
GO:0098984	neuron to neuron synapse	214	3	0.89	0.05891	SYN3	TIAM1	SCRIB#180900
GO:0005795	Golgi stack	101	2	0.42	0.06585	MGAT4B#161013	TMED2
GO:0031256	leading edge membrane	104	2	0.43	0.06930	TIAM1	STX4
GO:0061695	transferase complex, transferring phosphorus-containing groups	231	3	0.96	0.07070	CSNK2B#204435	POLR2G	PRKAB2
GO:0043197	dendritic spine	109	2	0.45	0.07518	TIAM1	STX4
GO:0044309	neuron spine	111	2	0.46	0.07758	TIAM1	STX4
GO:0070161	anchoring junction	554	5	2.3	0.07821	TIAM1	SCRIB#180900	CD151	FLOT2	RPL22
GO:0032991	protein-containing complex	4077	22	16.95	0.07862	COX7C	PSME2#100911	H1-0	STX4	SCRIB#180900	PKN1	KLF2	LSM2#204392	CSNK2B#204435	STIP1	MCM7	POLR2G	NR2F6	FLOT2	RNF220	GSTP1	CDK2AP1	AP2M1	RPSA	PRKAB2
GO:1902911	protein kinase complex	113	2	0.47	0.08000	CSNK2B#204435	PRKAB2
GO:0030137	COPI-coated vesicle	20	1	0.08	0.08002	TMED2
GO:0032982	myosin filament	20	1	0.08	0.08002	MYBPC2
GO:0030666	endocytic vesicle membrane	114	2	0.47	0.08122	STX4	AP2M1
GO:0101002	ficolin-1-rich granule	115	2	0.48	0.08245	CSNK2B#204435	GSTP1
GO:0022624	proteasome accessory complex	21	1	0.09	0.08386	PSME2#100911
GO:0030131	clathrin adaptor complex	21	1	0.09	0.08386	AP2M1
GO:0001772	immunological synapse	22	1	0.09	0.08767	SCRIB#180900
GO:0005912	adherens junction	123	2	0.51	0.09246	SCRIB#180900	FLOT2
GO:0045211	postsynaptic membrane	124	2	0.52	0.09373	TIAM1	SCRIB#180900
GO:0000785	chromatin	768	6	3.19	0.09618	H1-0	KLF2	CSNK2B#204435	MCM7	NR2F6	CDK2AP1
GO:0098791	Golgi apparatus subcompartment	269	3	1.12	0.10054	MGAT4B#161013	STX4	TMED2
GO:0030125	clathrin vesicle coat	26	1	0.11	0.10278	AP2M1
GO:0031430	M band	26	1	0.11	0.10278	MYBPC2
GO:0030658	transport vesicle membrane	133	2	0.55	0.10544	SYN3	TMED2
GO:0030662	coated vesicle membrane	136	2	0.57	0.10943	TMED2	AP2M1
GO:0022627	cytosolic small ribosomal subunit	29	1	0.12	0.11396	RPSA
GO:0032589	neuron projection membrane	29	1	0.12	0.11396	STX4
GO:0046540	U4/U6 x U5 tri-snRNP complex	30	1	0.12	0.11765	LSM2#204392
GO:0097526	spliceosomal tri-snRNP complex	30	1	0.12	0.11765	LSM2#204392
GO:0005911	cell-cell junction	290	3	1.21	0.11890	TIAM1	SCRIB#180900	FLOT2
GO:0070069	cytochrome complex	31	1	0.13	0.12133	COX7C
GO:0032993	protein-DNA complex	820	6	3.41	0.12170	H1-0	KLF2	CSNK2B#204435	MCM7	NR2F6	CDK2AP1
GO:0005886	plasma membrane	2467	14	10.26	0.12407	TIAM1	BCAM	RER1	STX4	SCRIB#180900	PKN1	CSNK2B#204435	CD151	NRG1	FLOT2	AP2M1	ZDHHC4	THSD7B	RPSA
GO:0031974	membrane-enclosed lumen	4047	21	16.83	0.12558	PSME2#100911	H1-0	MALSU1	SCRIB#180900	PKN1	GSTZ1	LSM2#204392	CSNK2B#204435	ADIRF	MCM7	NRG1	POLR2G	NR2F6	RNF220	RNF126	GSTP1	CDK2AP1	RPSA	PRKAB2	MRPL41
GO:0043233	organelle lumen	4047	21	16.83	0.12558	PSME2#100911	H1-0	MALSU1	SCRIB#180900	PKN1	GSTZ1	LSM2#204392	CSNK2B#204435	ADIRF	MCM7	NRG1	POLR2G	NR2F6	RNF220	RNF126	GSTP1	CDK2AP1	RPSA	PRKAB2	MRPL41
GO:0070013	intracellular organelle lumen	4047	21	16.83	0.12558	PSME2#100911	H1-0	MALSU1	SCRIB#180900	PKN1	GSTZ1	LSM2#204392	CSNK2B#204435	ADIRF	MCM7	NRG1	POLR2G	NR2F6	RNF220	RNF126	GSTP1	CDK2AP1	RPSA	PRKAB2	MRPL41
GO:0032154	cleavage furrow	33	1	0.14	0.12865	PKN1
GO:0044304	main axon	33	1	0.14	0.12865	TIAM1
GO:0101031	protein folding chaperone complex	33	1	0.14	0.12865	STIP1
GO:0000139	Golgi membrane	469	4	1.95	0.12921	RER1	MGAT4B#161013	TMED2	ZDHHC4
GO:0005925	focal adhesion	302	3	1.26	0.12992	CD151	FLOT2	RPL22
GO:0030119	AP-type membrane coat adaptor complex	34	1	0.14	0.13228	AP2M1
GO:0030667	secretory granule membrane	155	2	0.64	0.13556	TMED2	FLOT2
GO:0030055	cell-substrate junction	308	3	1.28	0.13557	CD151	FLOT2	RPL22
GO:0031672	A band	35	1	0.15	0.13590	MYBPC2
GO:0022625	cytosolic large ribosomal subunit	36	1	0.15	0.13951	RPL22
GO:0030669	clathrin-coated endocytic vesicle membrane	36	1	0.15	0.13951	AP2M1
GO:0048471	perinuclear region of cytoplasm	484	4	2.01	0.14034	STX4	FLOT2	CDK2AP1	TSTD1
GO:0031519	PcG protein complex	37	1	0.15	0.14310	CSNK2B#204435
GO:0031410	cytoplasmic vesicle	1460	9	6.07	0.14361	SYN3	STX4	PKN1	CSNK2B#204435	AHCY	TMED2	FLOT2	GSTP1	AP2M1
GO:0097708	intracellular vesicle	1463	9	6.08	0.14493	SYN3	STX4	PKN1	CSNK2B#204435	AHCY	TMED2	FLOT2	GSTP1	AP2M1
GO:0062023	collagen-containing extracellular matrix	164	2	0.68	0.14840	BCAM	CD151
GO:0005794	Golgi apparatus	1067	7	4.44	0.14945	H1-0	RER1	MGAT4B#161013	STX4	STIP1	TMED2	ZDHHC4
GO:0031201	SNARE complex	39	1	0.16	0.15023	STX4
GO:0030054	cell junction	1277	8	5.31	0.15373	SYN3	TIAM1	STX4	SCRIB#180900	CD151	FLOT2	AP2M1	RPL22
GO:0000786	nucleosome	41	1	0.17	0.15731	H1-0
GO:0030118	clathrin coat	41	1	0.17	0.15731	AP2M1
GO:0000791	euchromatin	43	1	0.18	0.16433	H1-0

### Sheet: MyoCyto-s2
GO.ID	Term	Annotated	Significant	Expected	Fisher	Gene1	Gene2	Gene3	Gene4	Gene5	Gene6	Gene7	Gene8	Gene9	Gene10	Gene11	Gene12	Gene13	Gene14	Gene15	Gene16	Gene17	Gene18	Gene19	Gene20
GO:0098978	glutamatergic synapse	233	4	0.35	0.00031	STX4	FLOT1#137312	PPP1CA	RPL22
GO:0098793	presynapse	287	4	0.43	0.00067	FLOT1#137312	CDK16	PPP1CA	RPL22
GO:0045202	synapse	787	5	1.17	0.00435	STX4	FLOT1#137312	CDK16	PPP1CA	RPL22
GO:0070062	extracellular exosome	1192	6	1.77	0.00513	CCT8	STX4	FLOT1#137312	PPP1CA	ADH5	RPL22
GO:0043230	extracellular organelle	1203	6	1.78	0.00537	CCT8	STX4	FLOT1#137312	PPP1CA	ADH5	RPL22
GO:0065010	extracellular membrane-bounded organelle	1203	6	1.78	0.00537	CCT8	STX4	FLOT1#137312	PPP1CA	ADH5	RPL22
GO:1903561	extracellular vesicle	1203	6	1.78	0.00537	CCT8	STX4	FLOT1#137312	PPP1CA	ADH5	RPL22
GO:0015934	large ribosomal subunit	77	2	0.11	0.00562	MRPL43	RPL22
GO:0098798	mitochondrial protein-containing complex	259	3	0.38	0.00599	SLC25A6	MRPL43	SMDT1#183172
GO:0032991	protein-containing complex	3989	11	5.91	0.00814	CCT8	SLC25A6	STX4	FLOT1#137312	CDK16	SF3B2	PPP1CA	MRPL43	MED16#175221	SMDT1#183172	RPL22
GO:0043197	dendritic spine	104	2	0.15	0.01005	STX4	PPP1CA
GO:0044309	neuron spine	106	2	0.16	0.01043	STX4	PPP1CA
GO:0005912	adherens junction	119	2	0.18	0.01301	FLOT1#137312	PPP1CA
GO:0030027	lamellipodium	126	2	0.19	0.01451	STX4	FLOT1#137312
GO:0044391	ribosomal subunit	127	2	0.19	0.01473	MRPL43	RPL22
GO:0016323	basolateral plasma membrane	134	2	0.2	0.01631	STX4	FLOT1#137312
GO:0005615	extracellular space	1511	6	2.24	0.01633	CCT8	STX4	FLOT1#137312	PPP1CA	ADH5	RPL22
GO:0098800	inner mitochondrial membrane protein complex	138	2	0.2	0.01724	SLC25A6	SMDT1#183172
GO:0005743	mitochondrial inner membrane	389	3	0.58	0.01814	SLC25A6	MRPL43	SMDT1#183172
GO:0009925	basal plasma membrane	150	2	0.22	0.02017	STX4	FLOT1#137312
GO:0098796	membrane protein complex	748	4	1.11	0.02090	SLC25A6	STX4	FLOT1#137312	SMDT1#183172
GO:0045178	basal part of cell	161	2	0.24	0.02303	STX4	FLOT1#137312
GO:0019866	organelle inner membrane	427	3	0.63	0.02321	SLC25A6	MRPL43	SMDT1#183172
GO:0005840	ribosome	163	2	0.24	0.02357	MRPL43	RPL22
GO:0120025	plasma membrane bounded cell projection	1204	5	1.78	0.02546	CCT8	STX4	FLOT1#137312	CDK16	PPP1CA
GO:0030054	cell junction	1213	5	1.8	0.02622	STX4	FLOT1#137312	CDK16	PPP1CA	RPL22
GO:0031982	vesicle	2218	7	3.29	0.02905	CCT8	STX4	FLOT1#137312	CDK16	PPP1CA	ADH5	RPL22
GO:0005686	U2 snRNP	21	1	0.03	0.03068	SF3B2
GO:0005689	U12-type spliceosomal complex	21	1	0.03	0.03068	SF3B2
GO:0042995	cell projection	1274	5	1.89	0.03176	CCT8	STX4	FLOT1#137312	CDK16	PPP1CA
GO:0070847	core mediator complex	24	1	0.04	0.03499	MED16#175221
GO:0099503	secretory vesicle	507	3	0.75	0.03621	CCT8	STX4	CDK16
GO:0005576	extracellular region	1799	6	2.66	0.03641	CCT8	STX4	FLOT1#137312	PPP1CA	ADH5	RPL22
GO:0098982	GABA-ergic synapse	26	1	0.04	0.03786	FLOT1#137312
GO:0008180	COP9 signalosome	27	1	0.04	0.03928	FLOT1#137312
GO:0043209	myelin sheath	27	1	0.04	0.03928	STX4
GO:0070161	anchoring junction	532	3	0.79	0.04092	FLOT1#137312	PPP1CA	RPL22
GO:0005813	centrosome	536	3	0.79	0.04170	CCT8	FLOT1#137312	CCDC28B
GO:0032589	neuron projection membrane	29	1	0.04	0.04214	STX4
GO:0022625	cytosolic large ribosomal subunit	30	1	0.04	0.04356	RPL22
GO:0005773	vacuole	548	3	0.81	0.04409	CCT8	STX4	FLOT1#137312
GO:0000307	cyclin-dependent protein kinase holoenzyme complex	31	1	0.05	0.04498	CDK16
GO:0015630	microtubule cytoskeleton	949	4	1.41	0.04527	CCT8	FLOT1#137312	CDK16	CCDC28B
GO:1990904	ribonucleoprotein complex	557	3	0.83	0.04593	SF3B2	MRPL43	RPL22
GO:0016592	mediator complex	34	1	0.05	0.04923	MED16#175221
GO:0048786	presynaptic active zone	34	1	0.05	0.04923	FLOT1#137312
GO:0031966	mitochondrial membrane	584	3	0.87	0.05169	SLC25A6	MRPL43	SMDT1#183172
GO:0101031	protein folding chaperone complex	36	1	0.05	0.05206	CCT8
GO:0030864	cortical actin cytoskeleton	37	1	0.05	0.05347	FLOT1#137312
GO:0031252	cell leading edge	261	2	0.39	0.05573	STX4	FLOT1#137312
GO:0031201	SNARE complex	39	1	0.06	0.05628	STX4
GO:0043229	intracellular organelle	8363	15	12.39	0.05661	CCT8	SLC25A6	DGCR6	STX4	PNPLA2	FLOT1#137312	CDK16	SF3B2	PPP1CA	MRPL43	ADH5	MED16#175221	CCDC28B	SMDT1#183172	RPL22
GO:0098552	side of membrane	266	2	0.39	0.05765	FLOT1#137312	CDK16
GO:0005740	mitochondrial envelope	614	3	0.91	0.05850	SLC25A6	MRPL43	SMDT1#183172
GO:0044297	cell body	271	2	0.4	0.05958	CCT8	PPP1CA
GO:0005815	microtubule organizing center	619	3	0.92	0.05967	CCT8	FLOT1#137312	CCDC28B
GO:0034704	calcium channel complex	42	1	0.06	0.06048	SMDT1#183172
GO:0005634	nucleus	5084	11	7.53	0.06102	CCT8	SLC25A6	DGCR6	PNPLA2	FLOT1#137312	CDK16	SF3B2	PPP1CA	MED16#175221	SMDT1#183172	RPL22
GO:0071005	U2-type precatalytic spliceosome	44	1	0.07	0.06328	SF3B2
GO:0005911	cell-cell junction	283	2	0.42	0.06433	FLOT1#137312	PPP1CA
GO:0000315	organellar large ribosomal subunit	45	1	0.07	0.06467	MRPL43
GO:0005762	mitochondrial large ribosomal subunit	45	1	0.07	0.06467	MRPL43
GO:0071011	precatalytic spliceosome	45	1	0.07	0.06467	SF3B2
GO:0005925	focal adhesion	284	2	0.42	0.06473	FLOT1#137312	RPL22
GO:0008287	protein serine/threonine phosphatase complex	46	1	0.07	0.06606	PPP1CA
GO:1903293	phosphatase complex	46	1	0.07	0.06606	PPP1CA
GO:0030055	cell-substrate junction	291	2	0.43	0.06757	FLOT1#137312	RPL22
GO:0030670	phagocytic vesicle membrane	48	1	0.07	0.06884	STX4
GO:0005901	caveola	49	1	0.07	0.07022	FLOT1#137312
GO:0035578	azurophil granule lumen	52	1	0.08	0.07437	CCT8
GO:0044291	cell-cell contact zone	52	1	0.08	0.07437	FLOT1#137312
GO:0030863	cortical cytoskeleton	55	1	0.08	0.07850	FLOT1#137312
GO:0043005	neuron projection	703	3	1.04	0.08112	STX4	CDK16	PPP1CA
GO:0097525	spliceosomal snRNP complex	57	1	0.08	0.08124	SF3B2
GO:0045111	intermediate filament cytoskeleton	58	1	0.09	0.08261	CCT8
GO:0009986	cell surface	331	2	0.49	0.08455	STX4	FLOT1#137312
GO:0044853	plasma membrane raft	60	1	0.09	0.08534	FLOT1#137312
GO:0043228	non-membrane-bounded organelle	3361	8	4.98	0.08614	CCT8	PNPLA2	FLOT1#137312	CDK16	PPP1CA	MRPL43	CCDC28B	RPL22
GO:0043232	intracellular non-membrane-bounded organelle	3361	8	4.98	0.08614	CCT8	PNPLA2	FLOT1#137312	CDK16	PPP1CA	MRPL43	CCDC28B	RPL22
GO:0030532	small nuclear ribonucleoprotein complex	62	1	0.09	0.08807	SF3B2
GO:0043204	perikaryon	62	1	0.09	0.08807	PPP1CA
GO:0030425	dendrite	342	2	0.51	0.08943	STX4	PPP1CA
GO:0097447	dendritic tree	343	2	0.51	0.08988	STX4	PPP1CA
GO:0005811	lipid droplet	69	1	0.1	0.09754	PNPLA2
GO:0098794	postsynapse	362	2	0.54	0.09854	STX4	PPP1CA
GO:0022626	cytosolic ribosome	70	1	0.1	0.09889	RPL22
GO:0042581	specific granule	71	1	0.11	0.10023	STX4
GO:0043226	organelle	8690	15	12.87	0.10069	CCT8	SLC25A6	DGCR6	STX4	PNPLA2	FLOT1#137312	CDK16	SF3B2	PPP1CA	MRPL43	ADH5	MED16#175221	CCDC28B	SMDT1#183172	RPL22
GO:0043231	intracellular membrane-bounded organelle	7758	14	11.49	0.10244	CCT8	SLC25A6	DGCR6	STX4	PNPLA2	FLOT1#137312	CDK16	SF3B2	PPP1CA	MRPL43	ADH5	MED16#175221	SMDT1#183172	RPL22
GO:0000313	organellar ribosome	73	1	0.11	0.10291	MRPL43
GO:0005761	mitochondrial ribosome	73	1	0.11	0.10291	MRPL43
GO:0120114	Sm-like protein family complex	74	1	0.11	0.10425	SF3B2
GO:0005739	mitochondrion	1272	4	1.88	0.10915	SLC25A6	MRPL43	ADH5	SMDT1#183172
GO:0009898	cytoplasmic side of plasma membrane	82	1	0.12	0.11489	CDK16
GO:0071013	catalytic step 2 spliceosome	83	1	0.12	0.11622	SF3B2
GO:0042470	melanosome	84	1	0.12	0.11754	FLOT1#137312
GO:0048770	pigment granule	84	1	0.12	0.11754	FLOT1#137312
GO:1904813	ficolin-1-rich granule lumen	84	1	0.12	0.11754	CCT8
GO:0005684	U2-type spliceosomal complex	85	1	0.13	0.11885	SF3B2
GO:0045335	phagocytic vesicle	86	1	0.13	0.12017	STX4

### Sheet: MyoI-s1
GO.ID	Term	Annotated	Significant	Expected	Fisher	Gene1	Gene2	Gene3	Gene4	Gene5	Gene6	Gene7	Gene8	Gene9	Gene10	Gene11	Gene12	Gene13	Gene14	Gene15	Gene16	Gene17	Gene18	Gene19	Gene20
GO:0045277	respiratory chain complex IV	21	1	0.01	0.0051	COX7C
GO:0070069	cytochrome complex	33	1	0.01	0.0080	COX7C
GO:0098803	respiratory chain complex	75	1	0.02	0.0182	COX7C
GO:0005746	mitochondrial respirasome	78	1	0.02	0.0189	COX7C
GO:0070469	respirasome	83	1	0.02	0.0201	COX7C
GO:0032588	trans-Golgi network membrane	88	1	0.02	0.0213	CALN1
GO:0098800	inner mitochondrial membrane protein complex	135	1	0.03	0.0325	COX7C
GO:0005802	trans-Golgi network	214	1	0.05	0.0512	CALN1
GO:0098798	mitochondrial protein-containing complex	261	1	0.06	0.0623	COX7C
GO:0098791	Golgi apparatus subcompartment	303	1	0.07	0.0720	CALN1
GO:0005743	mitochondrial inner membrane	415	1	0.1	0.0977	COX7C
GO:0019866	organelle inner membrane	462	1	0.11	0.1084	COX7C
GO:0016020	membrane	6045	3	1.47	0.1183	COX7C	CALN1	RIC8A
GO:0048471	perinuclear region of cytoplasm	552	1	0.13	0.1286	CALN1
GO:0031090	organelle membrane	2855	2	0.7	0.1363	COX7C	CALN1
GO:0031966	mitochondrial membrane	637	1	0.16	0.1473	COX7C
GO:0005740	mitochondrial envelope	676	1	0.16	0.1558	COX7C
GO:0005886	plasma membrane	3162	2	0.77	0.1639	CALN1	RIC8A
GO:0071944	cell periphery	3420	2	0.83	0.1885	CALN1	RIC8A
GO:0098796	membrane protein complex	903	1	0.22	0.2043	COX7C
GO:0031967	organelle envelope	1056	1	0.26	0.2359	COX7C
GO:0031975	envelope	1056	1	0.26	0.2359	COX7C
GO:0031984	organelle subcompartment	1165	1	0.28	0.2578	CALN1
GO:0005794	Golgi apparatus	1202	1	0.29	0.2652	CALN1
GO:0005739	mitochondrion	1405	1	0.34	0.3047	COX7C
GO:1902494	catalytic complex	1501	1	0.37	0.3229	COX7C
GO:0005737	cytoplasm	8820	3	2.15	0.3674	COX7C	CALN1	RIC8A
GO:0012505	endomembrane system	3361	1	0.82	0.6157	CALN1
GO:0005622	intracellular anatomical structure	10832	3	2.64	0.6806	COX7C	CALN1	RIC8A
GO:0032991	protein-containing complex	4617	1	1.12	0.7558	COX7C
GO:0043231	intracellular membrane-bounded organelle	9021	2	2.2	0.8237	COX7C	CALN1
GO:0043227	membrane-bounded organelle	9674	2	2.36	0.8818	COX7C	CALN1
GO:0043229	intracellular organelle	9793	2	2.39	0.8914	COX7C	CALN1
GO:0043226	organelle	10242	2	2.5	0.9246	COX7C	CALN1
GO:0110165	cellular anatomical entity	12224	3	2.98	0.9782	COX7C	CALN1	RIC8A
GO:0005575	cellular_component	12314	3	3	1.0000	COX7C	CALN1	RIC8A

### Sheet: MyoI-s2
No significant genes to search with

### Sheet: MyoII-s1
GO.ID	Term	Annotated	Significant	Expected	Fisher	Gene1	Gene2	Gene3	Gene4	Gene5	Gene6	Gene7	Gene8	Gene9	Gene10	Gene11	Gene12	Gene13	Gene14	Gene15	Gene16	Gene17	Gene18	Gene19	Gene20
GO:0072562	blood microparticle	53	5	0.17	6.2e-07	HBA1	HBB	IGLC3	HBA2	IGHM#211899
GO:0030139	endocytic vesicle	233	4	0.74	0.0061	HBA1	HBB	SGIP1	HBA2
GO:0060076	excitatory synapse	42	2	0.13	0.0077	YWHAH	KCNJ3
GO:0032991	protein-containing complex	4532	22	14.34	0.0091	CDH12	COX7C	NCOA2	IFT22	PKN1	CSNK2B#204435	LSM4	HBA1	KCNJ3	WWC1	HBB	SUCLG2	USE1	RYR1	WDR24	BOLA2	TRIM54	SGIP1	IGLC3	HBA2
GO:0044291	cell-cell contact zone	56	2	0.18	0.0135	YWHAH	PKP4
GO:0098796	membrane protein complex	882	7	2.79	0.0191	CDH12	COX7C	KCNJ3	USE1	RYR1	SGIP1	ATP5MK
GO:0005886	plasma membrane	3087	16	9.77	0.0200	YWHAH	CDH12	PLP2	PKN1	CSNK2B#204435	KCNJ3	TENM3	WWC1	RNF5#204308	SUCLG2	RHOG	RYR1	PKP4	SGIP1	IGLC3	IGHM#211899
GO:0030017	sarcomere	184	3	0.58	0.0201	MYBPC2	RYR1	TRIM54
GO:0070062	extracellular exosome	1360	9	4.3	0.0233	YWHAH	CSNK2B#204435	HBA1	HBB	RHOG	RYR1	IGLC3	HBA2	IGHM#211899
GO:0043230	extracellular organelle	1374	9	4.35	0.0247	YWHAH	CSNK2B#204435	HBA1	HBB	RHOG	RYR1	IGLC3	HBA2	IGHM#211899
GO:0065010	extracellular membrane-bounded organelle	1374	9	4.35	0.0247	YWHAH	CSNK2B#204435	HBA1	HBB	RHOG	RYR1	IGLC3	HBA2	IGHM#211899
GO:1903561	extracellular vesicle	1374	9	4.35	0.0247	YWHAH	CSNK2B#204435	HBA1	HBB	RHOG	RYR1	IGLC3	HBA2	IGHM#211899
GO:0030016	myofibril	202	3	0.64	0.0257	MYBPC2	RYR1	TRIM54
GO:0098797	plasma membrane protein complex	363	4	1.15	0.0270	CDH12	KCNJ3	RYR1	SGIP1
GO:0043292	contractile fiber	210	3	0.66	0.0284	MYBPC2	RYR1	TRIM54
GO:1904813	ficolin-1-rich granule lumen	89	2	0.28	0.0321	CSNK2B#204435	HBB
GO:0071944	cell periphery	3327	16	10.52	0.0392	YWHAH	CDH12	PLP2	PKN1	CSNK2B#204435	KCNJ3	TENM3	WWC1	RNF5#204308	SUCLG2	RHOG	RYR1	PKP4	SGIP1	IGLC3	IGHM#211899
GO:0098798	mitochondrial protein-containing complex	246	3	0.78	0.0423	COX7C	SUCLG2	ATP5MK
GO:0030018	Z disc	109	2	0.34	0.0464	RYR1	TRIM54
GO:0042383	sarcolemma	113	2	0.36	0.0495	KCNJ3	RYR1
GO:0005615	extracellular space	1806	10	5.71	0.0499	YWHAH	CSNK2B#204435	HBA1	HBB	NENF	RHOG	RYR1	IGLC3	HBA2	IGHM#211899
GO:0101002	ficolin-1-rich granule	121	2	0.38	0.0559	CSNK2B#204435	HBB
GO:0031674	I band	122	2	0.39	0.0567	RYR1	TRIM54
GO:0016020	membrane	5893	24	18.64	0.0568	YWHAH	CDH12	COX7C	PLP2	PKN1	CSNK2B#204435	LSM4	HBA1	KCNJ3	TENM3	WWC1	RNF5#204308	SUCLG2	NENF	RHOG	USE1	RYR1	WDR24	PKP4	SGIP1
GO:0098800	inner mitochondrial membrane protein complex	123	2	0.39	0.0576	COX7C	ATP5MK
GO:0016342	catenin complex	20	1	0.06	0.0615	CDH12
GO:0034703	cation channel complex	130	2	0.41	0.0635	KCNJ3	RYR1
GO:0005790	smooth endoplasmic reticulum	21	1	0.07	0.0644	RYR1
GO:0030137	COPI-coated vesicle	22	1	0.07	0.0674	USE1
GO:0030990	intraciliary transport particle	22	1	0.07	0.0674	IFT22
GO:0032982	myosin filament	22	1	0.07	0.0674	MYBPC2
GO:0030131	clathrin adaptor complex	24	1	0.08	0.0733	SGIP1
GO:0005912	adherens junction	144	2	0.46	0.0758	CDH12	PKP4
GO:1904724	tertiary granule lumen	25	1	0.08	0.0762	HBB
GO:0005576	extracellular region	2218	11	7.02	0.0775	YWHAH	C22orf39	CSNK2B#204435	HBA1	HBB	NENF	RHOG	RYR1	IGLC3	HBA2	IGHM#211899
GO:0031430	M band	27	1	0.09	0.0821	MYBPC2
GO:0070069	cytochrome complex	27	1	0.09	0.0821	COX7C
GO:0030125	clathrin vesicle coat	30	1	0.09	0.0908	SGIP1
GO:0051233	spindle midzone	30	1	0.09	0.0908	PKP4
GO:0046540	U4/U6 x U5 tri-snRNP complex	31	1	0.1	0.0937	LSM4
GO:0097526	spliceosomal tri-snRNP complex	31	1	0.1	0.0937	LSM4
GO:0005911	cell-cell junction	350	3	1.11	0.0980	YWHAH	CDH12	PKP4
GO:0005891	voltage-gated calcium channel complex	35	1	0.11	0.1051	RYR1
GO:0031982	vesicle	2616	12	8.28	0.1052	YWHAH	PKN1	CSNK2B#204435	HBA1	HBB	RHOG	USE1	RYR1	SGIP1	IGLC3	HBA2	IGHM#211899
GO:0031672	A band	36	1	0.11	0.1080	MYBPC2
GO:0030496	midbody	179	2	0.57	0.1096	PKN1	PKP4
GO:0014704	intercalated disc	38	1	0.12	0.1136	YWHAH
GO:0030119	AP-type membrane coat adaptor complex	38	1	0.12	0.1136	SGIP1
GO:0033017	sarcoplasmic reticulum membrane	39	1	0.12	0.1164	RYR1
GO:0030669	clathrin-coated endocytic vesicle membrane	41	1	0.13	0.1220	SGIP1
GO:0031519	PcG protein complex	41	1	0.13	0.1220	CSNK2B#204435
GO:0097542	ciliary tip	41	1	0.13	0.1220	IFT22
GO:0016469	proton-transporting two-sector ATPase complex	42	1	0.13	0.1248	ATP5MK
GO:0005737	cytoplasm	8653	31	27.37	0.1268	YWHAH	PET117	COX7C	CHCHD4	PLP2	NCOA2	PKN1	CSNK2B#204435	LSM4	HBA1	RBM38	WWC1	HBB	RNF5#204308	SEPHS2	SUCLG2	NENF	RHOG	MYBPC2	USE1
GO:0030315	T-tubule	43	1	0.14	0.1276	KCNJ3
GO:0031201	SNARE complex	43	1	0.14	0.1276	USE1
GO:0032154	cleavage furrow	44	1	0.14	0.1304	PKN1
GO:0070161	anchoring junction	623	4	1.97	0.1324	YWHAH	CDH12	RHOG	PKP4
GO:0030118	clathrin coat	45	1	0.14	0.1331	SGIP1
GO:0071005	U2-type precatalytic spliceosome	45	1	0.14	0.1331	LSM4
GO:0071011	precatalytic spliceosome	47	1	0.15	0.1386	LSM4
GO:0034702	monoatomic ion channel complex	207	2	0.65	0.1390	KCNJ3	RYR1
GO:0005789	endoplasmic reticulum membrane	874	5	2.76	0.1392	PLP2	RNF5#204308	RHOG	USE1	RYR1
GO:0005739	mitochondrion	1382	7	4.37	0.1400	PET117	COX7C	CHCHD4	RNF5#204308	SUCLG2	NENF	ATP5MK
GO:0098827	endoplasmic reticulum subcompartment	878	5	2.78	0.1412	PLP2	RNF5#204308	RHOG	USE1	RYR1
GO:0005829	cytosol	4225	17	13.37	0.1434	YWHAH	PKN1	CSNK2B#204435	LSM4	HBA1	RBM38	WWC1	HBB	SEPHS2	RHOG	MYBPC2	YAF2	WDR24	BOLA2	TPK1	SGIP1	HBA2
GO:0008076	voltage-gated potassium channel complex	51	1	0.16	0.1495	KCNJ3
GO:0042175	nuclear outer membrane-endoplasmic reticulum membrane network	895	5	2.83	0.1496	PLP2	RNF5#204308	RHOG	USE1	RYR1
GO:0005740	mitochondrial envelope	656	4	2.08	0.1514	COX7C	CHCHD4	RNF5#204308	ATP5MK
GO:0045334	clathrin-coated endocytic vesicle	52	1	0.16	0.1522	SGIP1
GO:0034704	calcium channel complex	54	1	0.17	0.1576	RYR1
GO:0031410	cytoplasmic vesicle	1698	8	5.37	0.1592	PKN1	CSNK2B#204435	HBA1	HBB	RHOG	USE1	SGIP1	HBA2
GO:0097708	intracellular vesicle	1703	8	5.39	0.1611	PKN1	CSNK2B#204435	HBA1	HBB	RHOG	USE1	SGIP1	HBA2
GO:0030120	vesicle coat	56	1	0.18	0.1629	SGIP1
GO:0030135	coated vesicle	237	2	0.75	0.1722	USE1	SGIP1
GO:0032153	cell division site	60	1	0.19	0.1735	PKN1
GO:0034705	potassium channel complex	60	1	0.19	0.1735	KCNJ3
GO:0097525	spliceosomal snRNP complex	60	1	0.19	0.1735	LSM4
GO:0032279	asymmetric synapse	240	2	0.76	0.1756	YWHAH	PKP4
GO:0019897	extrinsic component of plasma membrane	63	1	0.2	0.1814	CDH12
GO:0005905	clathrin-coated pit	64	1	0.2	0.1840	SGIP1
GO:0005758	mitochondrial intermembrane space	65	1	0.21	0.1866	CHCHD4
GO:0098803	respiratory chain complex	65	1	0.21	0.1866	COX7C
GO:0016529	sarcoplasmic reticulum	67	1	0.21	0.1917	RYR1
GO:0005746	mitochondrial respirasome	68	1	0.22	0.1943	COX7C
GO:0030532	small nuclear ribonucleoprotein complex	68	1	0.22	0.1943	LSM4
GO:0098984	neuron to neuron synapse	261	2	0.83	0.1996	YWHAH	PKP4
GO:0031970	organelle envelope lumen	71	1	0.22	0.2020	CHCHD4
GO:0070469	respirasome	73	1	0.23	0.2071	COX7C
GO:0032587	ruffle membrane	74	1	0.23	0.2096	WWC1
GO:0005798	Golgi-associated vesicle	75	1	0.24	0.2121	USE1
GO:0030141	secretory granule	510	3	1.61	0.2177	CSNK2B#204435	HBB	RHOG
GO:0000932	P-body	78	1	0.25	0.2196	LSM4
GO:1902495	transmembrane transporter complex	280	2	0.89	0.2217	KCNJ3	RYR1
GO:0120114	Sm-like protein family complex	80	1	0.25	0.2246	LSM4
GO:0016528	sarcoplasm	83	1	0.26	0.2319	RYR1
GO:0070820	tertiary granule	86	1	0.27	0.2393	HBB
GO:0005684	U2-type spliceosomal complex	87	1	0.28	0.2417	LSM4
GO:0030117	membrane coat	88	1	0.28	0.2441	SGIP1
GO:0048475	coated membrane	88	1	0.28	0.2441	SGIP1

### Sheet: MyoII-s2
GO.ID	Term	Annotated	Significant	Expected	Fisher	Gene1	Gene2	Gene3	Gene4	Gene5	Gene6	Gene7	Gene8	Gene9	Gene10	Gene11	Gene12	Gene13	Gene14	Gene15	Gene16	Gene17	Gene18	Gene19	Gene20
GO:0030125	clathrin vesicle coat	22	2	0.04	0.00084	CLTB	AP2M1
GO:0030118	clathrin coat	36	2	0.07	0.00225	CLTB	AP2M1
GO:0045334	clathrin-coated endocytic vesicle	37	2	0.07	0.00237	CLTB	AP2M1
GO:0030120	vesicle coat	45	2	0.09	0.00350	CLTB	AP2M1
GO:0005905	clathrin-coated pit	48	2	0.1	0.00397	CLTB	AP2M1
GO:0042734	presynaptic membrane	54	2	0.11	0.00500	CLTB	AP2M1
GO:0005811	lipid droplet	58	2	0.12	0.00575	PNPLA2	CTDNEP1#175826
GO:0030665	clathrin-coated vesicle membrane	60	2	0.12	0.00614	CLTB	AP2M1
GO:0030117	membrane coat	70	2	0.14	0.00829	CLTB	AP2M1
GO:0048475	coated membrane	70	2	0.14	0.00829	CLTB	AP2M1
GO:0009898	cytoplasmic side of plasma membrane	73	2	0.15	0.00898	MAP2K2	AP2M1
GO:0098562	cytoplasmic side of membrane	93	2	0.19	0.01429	MAP2K2	AP2M1
GO:0030662	coated vesicle membrane	104	2	0.21	0.01767	CLTB	AP2M1
GO:0030136	clathrin-coated vesicle	106	2	0.21	0.01831	CLTB	AP2M1
GO:0005788	endoplasmic reticulum lumen	114	2	0.23	0.02100	GAS6	PNPLA2
GO:0097060	synaptic membrane	138	2	0.27	0.02998	CLTB	AP2M1
GO:0030139	endocytic vesicle	150	2	0.3	0.03496	CLTB	AP2M1
GO:0000314	organellar small ribosomal subunit	20	1	0.04	0.03910	MRPS18C
GO:0005763	mitochondrial small ribosomal subunit	20	1	0.04	0.03910	MRPS18C
GO:0005739	mitochondrion	999	5	1.99	0.03957	FOXO1	ALDH2	MRPS18C	MAP2K2	C1orf43
GO:0030135	coated vesicle	168	2	0.33	0.04298	CLTB	AP2M1
GO:0030140	trans-Golgi network transport vesicle	24	1	0.05	0.04674	CLTB
GO:0031093	platelet alpha granule lumen	24	1	0.05	0.04674	GAS6
GO:0032154	cleavage furrow	24	1	0.05	0.04674	PKN1
GO:0005796	Golgi lumen	25	1	0.05	0.04865	GAS6
GO:0015935	small ribosomal subunit	27	1	0.05	0.05244	MRPS18C
GO:0030119	AP-type membrane coat adaptor complex	27	1	0.05	0.05244	AP2M1
GO:0030669	clathrin-coated endocytic vesicle membrane	27	1	0.05	0.05244	AP2M1
GO:0060170	ciliary membrane	28	1	0.06	0.05433	CLTB
GO:0012505	endomembrane system	2290	8	4.56	0.05617	GAS6	PKN1	PNPLA2	CLTB	CTDNEP1#175826	MAP2K2	AP2M1	C1orf43
GO:0098552	side of membrane	198	2	0.39	0.05773	MAP2K2	AP2M1
GO:0005604	basement membrane	33	1	0.07	0.06374	CD151
GO:0031410	cytoplasmic vesicle	1137	5	2.26	0.06389	GAS6	PKN1	CLTB	MAP2K2	AP2M1
GO:0097708	intracellular vesicle	1140	5	2.27	0.06450	GAS6	PKN1	CLTB	MAP2K2	AP2M1
GO:0098590	plasma membrane region	478	3	0.95	0.06560	PKN1	CLTB	AP2M1
GO:0098797	plasma membrane protein complex	214	2	0.43	0.06624	CLTB	AP2M1
GO:0030660	Golgi-associated vesicle membrane	35	1	0.07	0.06748	CLTB
GO:0031091	platelet alpha granule	35	1	0.07	0.06748	GAS6
GO:0032153	cell division site	35	1	0.07	0.06748	PKN1
GO:0098793	presynapse	224	2	0.45	0.07176	CLTB	AP2M1
GO:0005925	focal adhesion	228	2	0.45	0.07401	CD151	MAP2K2
GO:0000791	euchromatin	39	1	0.08	0.07491	JUN
GO:0030055	cell-substrate junction	233	2	0.46	0.07686	CD151	MAP2K2
GO:0005794	Golgi apparatus	854	4	1.7	0.08162	GAS6	CLTB	MAP2K2	C1orf43
GO:0008287	protein serine/threonine phosphatase complex	43	1	0.09	0.08229	CTDNEP1#175826
GO:0019897	extrinsic component of plasma membrane	43	1	0.09	0.08229	AP2M1
GO:1903293	phosphatase complex	43	1	0.09	0.08229	CTDNEP1#175826
GO:0030672	synaptic vesicle membrane	44	1	0.09	0.08412	CLTB
GO:0099501	exocytic vesicle membrane	44	1	0.09	0.08412	CLTB
GO:0000313	organellar ribosome	48	1	0.1	0.09143	MRPS18C
GO:0005761	mitochondrial ribosome	48	1	0.1	0.09143	MRPS18C
GO:0005778	peroxisomal membrane	49	1	0.1	0.09325	MAP2K2
GO:0031903	microbody membrane	49	1	0.1	0.09325	MAP2K2
GO:0098796	membrane protein complex	567	3	1.13	0.09834	CLTB	CTDNEP1#175826	AP2M1
GO:0005768	endosome	574	3	1.14	0.10117	PKN1	MAP2K2	AP2M1
GO:0005798	Golgi-associated vesicle	54	1	0.11	0.10229	CLTB
GO:0098794	postsynapse	280	2	0.56	0.10526	CLTB	AP2M1
GO:0031982	vesicle	1736	6	3.45	0.11032	GAS6	PKN1	ALDH2	CLTB	MAP2K2	AP2M1
GO:0044391	ribosomal subunit	60	1	0.12	0.11303	MRPS18C
GO:0030054	cell junction	962	4	1.91	0.11503	CD151	CLTB	MAP2K2	AP2M1
GO:0005783	endoplasmic reticulum	971	4	1.93	0.11807	GAS6	PNPLA2	CTDNEP1#175826	MAP2K2
GO:0000785	chromatin	634	3	1.26	0.12680	FOXO1	TBX1	JUN
GO:0005759	mitochondrial matrix	321	2	0.64	0.13210	ALDH2	MRPS18C
GO:0005886	plasma membrane	1852	6	3.69	0.14101	PKN1	PNPLA2	CD151	CLTB	MAP2K2	AP2M1
GO:0032991	protein-containing complex	3221	9	6.41	0.14312	FOXO1	PKN1	TBX1	MRPS18C	CLTB	CTDNEP1#175826	JUN	AP2M1	EIF1B
GO:0032993	protein-DNA complex	677	3	1.35	0.14656	FOXO1	TBX1	JUN
GO:0030666	endocytic vesicle membrane	81	1	0.16	0.14968	AP2M1
GO:0019898	extrinsic component of membrane	87	1	0.17	0.15989	AP2M1
GO:0008021	synaptic vesicle	89	1	0.18	0.16326	CLTB
GO:0005840	ribosome	90	1	0.18	0.16495	MRPS18C
GO:0031090	organelle membrane	1950	6	3.88	0.17015	PNPLA2	MRPS18C	CLTB	CTDNEP1#175826	MAP2K2	AP2M1
GO:0005777	peroxisome	95	1	0.19	0.17332	MAP2K2
GO:0042579	microbody	95	1	0.19	0.17332	MAP2K2
GO:0070382	exocytic vesicle	97	1	0.19	0.17664	CLTB
GO:0030658	transport vesicle membrane	99	1	0.2	0.17996	CLTB
GO:0016020	membrane	3857	10	7.67	0.18042	SMIM19	PKN1	PNPLA2	CD151	MRPS18C	CLTB	CTDNEP1#175826	MAP2K2	AP2M1	C1orf43
GO:0071944	cell periphery	1984	6	3.95	0.18091	PKN1	PNPLA2	CD151	CLTB	MAP2K2	AP2M1
GO:0099503	secretory vesicle	391	2	0.78	0.18113	GAS6	CLTB
GO:1990904	ribonucleoprotein complex	408	2	0.81	0.19349	MRPS18C	EIF1B
GO:0062023	collagen-containing extracellular matrix	111	1	0.22	0.19958	CD151
GO:0070161	anchoring junction	427	2	0.85	0.20746	CD151	MAP2K2
GO:0031984	organelle subcompartment	802	3	1.6	0.20950	PNPLA2	CLTB	CTDNEP1#175826
GO:0030496	midbody	123	1	0.24	0.21876	PKN1
GO:0034774	secretory granule lumen	125	1	0.25	0.22191	GAS6
GO:0060205	cytoplasmic vesicle lumen	126	1	0.25	0.22348	GAS6
GO:0031983	vesicle lumen	127	1	0.25	0.22505	GAS6
GO:0000228	nuclear chromosome	137	1	0.27	0.24059	JUN
GO:0005829	cytosol	3099	8	6.17	0.24369	FOXO1	PKN1	PNPLA2	CD151	CLTB	MAP2K2	AP2M1	C1orf43
GO:0031253	cell projection membrane	141	1	0.28	0.24672	CLTB
GO:0030312	external encapsulating structure	142	1	0.28	0.24825	CD151
GO:0031012	extracellular matrix	142	1	0.28	0.24825	CD151
GO:0099568	cytoplasmic region	151	1	0.3	0.26185	CLTB
GO:0070062	extracellular exosome	914	3	1.82	0.27092	GAS6	ALDH2	AP2M1
GO:0005938	cell cortex	158	1	0.31	0.27226	CLTB
GO:0005576	extracellular region	1345	4	2.68	0.27305	GAS6	ALDH2	MAP2K2	AP2M1
GO:0098798	mitochondrial protein-containing complex	159	1	0.32	0.27374	MRPS18C
GO:0043230	extracellular organelle	922	3	1.83	0.27543	GAS6	ALDH2	AP2M1
GO:0065010	extracellular membrane-bounded organelle	922	3	1.83	0.27543	GAS6	ALDH2	AP2M1
GO:1903561	extracellular vesicle	922	3	1.83	0.27543	GAS6	ALDH2	AP2M1
GO:0005802	trans-Golgi network	161	1	0.32	0.27669	CLTB

### Sheet: MyoII-s3
GO.ID	Term	Annotated	Significant	Expected	Fisher	Gene1	Gene2	Gene3	Gene4	Gene5	Gene6	Gene7	Gene8	Gene9	Gene10	Gene11	Gene12	Gene13	Gene14	Gene15	Gene16	Gene17	Gene18	Gene19	Gene20
GO:0005811	lipid droplet	54	2	0.05	0.0012	PNPLA2	CTDNEP1#175826
GO:0005788	endoplasmic reticulum lumen	91	2	0.09	0.0034	PNPLA2	P4HB
GO:0030027	lamellipodium	99	2	0.1	0.0040	P4HB	TWF2
GO:0031252	cell leading edge	192	2	0.19	0.0144	P4HB	TWF2
GO:0032421	stereocilium bundle	21	1	0.02	0.0209	TWF2
GO:0008287	protein serine/threonine phosphatase complex	40	1	0.04	0.0395	CTDNEP1#175826
GO:1903293	phosphatase complex	40	1	0.04	0.0395	CTDNEP1#175826
GO:0070062	extracellular exosome	829	3	0.83	0.0405	VDAC3	P4HB	TWF2
GO:0043230	extracellular organelle	836	3	0.84	0.0414	VDAC3	P4HB	TWF2
GO:0065010	extracellular membrane-bounded organelle	836	3	0.84	0.0414	VDAC3	P4HB	TWF2
GO:1903561	extracellular vesicle	836	3	0.84	0.0414	VDAC3	P4HB	TWF2
GO:0005783	endoplasmic reticulum	844	3	0.85	0.0424	PNPLA2	P4HB	CTDNEP1#175826
GO:0030175	filopodium	45	1	0.05	0.0443	TWF2
GO:0098862	cluster of actin-based cell projections	52	1	0.05	0.0510	TWF2
GO:0005884	actin filament	57	1	0.06	0.0558	TWF2
GO:0042470	melanosome	60	1	0.06	0.0587	P4HB
GO:0048770	pigment granule	60	1	0.06	0.0587	P4HB
GO:1990204	oxidoreductase complex	62	1	0.06	0.0606	P4HB
GO:0140534	endoplasmic reticulum protein-containing complex	67	1	0.07	0.0653	P4HB
GO:0009897	external side of plasma membrane	68	1	0.07	0.0663	P4HB
GO:0005615	extracellular space	1005	3	1.01	0.0665	VDAC3	P4HB	TWF2
GO:0030426	growth cone	69	1	0.07	0.0672	TWF2
GO:0005793	endoplasmic reticulum-Golgi intermediate compartment	72	1	0.07	0.0701	P4HB
GO:0030427	site of polarized growth	72	1	0.07	0.0701	TWF2
GO:0098858	actin-based cell projection	82	1	0.08	0.0794	TWF2
GO:0098796	membrane protein complex	498	2	0.5	0.0840	VDAC3	CTDNEP1#175826
GO:0150034	distal axon	94	1	0.09	0.0906	TWF2
GO:0005789	endoplasmic reticulum membrane	536	2	0.54	0.0955	PNPLA2	CTDNEP1#175826
GO:0098827	endoplasmic reticulum subcompartment	539	2	0.54	0.0965	PNPLA2	CTDNEP1#175826
GO:0005576	extracellular region	1170	3	1.17	0.0971	VDAC3	P4HB	TWF2
GO:0042175	nuclear outer membrane-endoplasmic reticulum membrane network	546	2	0.55	0.0987	PNPLA2	CTDNEP1#175826
GO:0005741	mitochondrial outer membrane	120	1	0.12	0.1144	VDAC3
GO:0031968	organelle outer membrane	130	1	0.13	0.1234	VDAC3
GO:0019867	outer membrane	131	1	0.13	0.1243	VDAC3
GO:0031967	organelle envelope	678	2	0.68	0.1426	VDAC3	CTDNEP1#175826
GO:0031975	envelope	678	2	0.68	0.1426	VDAC3	CTDNEP1#175826
GO:0031984	organelle subcompartment	703	2	0.71	0.1515	PNPLA2	CTDNEP1#175826
GO:0030016	myofibril	171	1	0.17	0.1595	TWF2
GO:0098552	side of membrane	172	1	0.17	0.1604	P4HB
GO:0043292	contractile fiber	174	1	0.17	0.1621	TWF2
GO:0031965	nuclear membrane	179	1	0.18	0.1664	CTDNEP1#175826
GO:0009986	cell surface	203	1	0.2	0.1868	P4HB
GO:0031982	vesicle	1547	3	1.55	0.1872	VDAC3	P4HB	TWF2
GO:0005925	focal adhesion	214	1	0.21	0.1960	P4HB
GO:0016020	membrane	3357	5	3.37	0.1966	MAP2K3	VDAC3	PNPLA2	P4HB	CTDNEP1#175826
GO:0030055	cell-substrate junction	218	1	0.22	0.1993	P4HB
GO:0120025	plasma membrane bounded cell projection	837	2	0.84	0.2010	P4HB	TWF2
GO:0043228	non-membrane-bounded organelle	2453	4	2.46	0.2023	PNPLA2	P4HB	TWF2	CTDNEP1#175826
GO:0043232	intracellular non-membrane-bounded organelle	2453	4	2.46	0.2023	PNPLA2	P4HB	TWF2	CTDNEP1#175826
GO:0030054	cell junction	870	2	0.87	0.2137	VDAC3	P4HB
GO:0030424	axon	240	1	0.24	0.2174	TWF2
GO:0042995	cell projection	891	2	0.89	0.2218	P4HB	TWF2
GO:0015629	actin cytoskeleton	248	1	0.25	0.2239	TWF2
GO:0099513	polymeric cytoskeletal fiber	259	1	0.26	0.2327	TWF2
GO:0031090	organelle membrane	1712	3	1.72	0.2339	VDAC3	PNPLA2	CTDNEP1#175826
GO:0005635	nuclear envelope	279	1	0.28	0.2486	CTDNEP1#175826
GO:0043227	membrane-bounded organelle	5764	7	5.78	0.2622	MAP2K3	VDAC3	PNPLA2	DENND2C	P4HB	TWF2	CTDNEP1#175826
GO:0005634	nucleus	3674	5	3.69	0.2722	MAP2K3	VDAC3	PNPLA2	DENND2C	CTDNEP1#175826
GO:1902494	catalytic complex	1045	2	1.05	0.2827	P4HB	CTDNEP1#175826
GO:0005856	cytoskeleton	1058	2	1.06	0.2879	P4HB	TWF2
GO:0048471	perinuclear region of cytoplasm	348	1	0.35	0.3011	TWF2
GO:0043229	intracellular organelle	5883	7	5.9	0.3026	MAP2K3	VDAC3	PNPLA2	DENND2C	P4HB	TWF2	CTDNEP1#175826
GO:0012505	endomembrane system	2010	3	2.02	0.3259	PNPLA2	P4HB	CTDNEP1#175826
GO:0070161	anchoring junction	384	1	0.39	0.3273	P4HB
GO:0031974	membrane-enclosed lumen	2942	4	2.95	0.3326	MAP2K3	PNPLA2	DENND2C	P4HB
GO:0043233	organelle lumen	2942	4	2.95	0.3326	MAP2K3	PNPLA2	DENND2C	P4HB
GO:0070013	intracellular organelle lumen	2942	4	2.95	0.3326	MAP2K3	PNPLA2	DENND2C	P4HB
GO:0031966	mitochondrial membrane	395	1	0.4	0.3351	VDAC3
GO:0005740	mitochondrial envelope	414	1	0.42	0.3484	VDAC3
GO:0099512	supramolecular fiber	414	1	0.42	0.3484	TWF2
GO:0099081	supramolecular polymer	420	1	0.42	0.3526	TWF2
GO:0043226	organelle	6083	7	6.1	0.3824	MAP2K3	VDAC3	PNPLA2	DENND2C	P4HB	TWF2	CTDNEP1#175826
GO:0043005	neuron projection	492	1	0.49	0.4007	TWF2
GO:0005654	nucleoplasm	2293	3	2.3	0.4185	MAP2K3	PNPLA2	DENND2C
GO:0045202	synapse	565	1	0.57	0.4464	VDAC3
GO:0005737	cytoplasm	5318	6	5.33	0.4755	MAP2K3	VDAC3	PNPLA2	P4HB	TWF2	CTDNEP1#175826
GO:0031981	nuclear lumen	2473	3	2.48	0.4778	MAP2K3	PNPLA2	DENND2C
GO:0099080	supramolecular complex	631	1	0.63	0.4851	TWF2
GO:0005886	plasma membrane	1617	2	1.62	0.5085	PNPLA2	P4HB
GO:0043231	intracellular membrane-bounded organelle	5470	6	5.49	0.5328	MAP2K3	VDAC3	PNPLA2	DENND2C	P4HB	CTDNEP1#175826
GO:0071944	cell periphery	1726	2	1.73	0.5485	PNPLA2	P4HB
GO:0005622	intracellular anatomical structure	6463	7	6.48	0.5845	MAP2K3	VDAC3	PNPLA2	DENND2C	P4HB	TWF2	CTDNEP1#175826
GO:0005829	cytosol	2806	3	2.81	0.5848	MAP2K3	PNPLA2	P4HB
GO:0032991	protein-containing complex	2886	3	2.9	0.6094	VDAC3	P4HB	CTDNEP1#175826
GO:0005739	mitochondrion	894	1	0.9	0.6172	VDAC3
GO:0098588	bounding membrane of organelle	1009	1	1.01	0.6651	VDAC3
GO:0031410	cytoplasmic vesicle	1011	1	1.01	0.6658	P4HB
GO:0097708	intracellular vesicle	1014	1	1.02	0.6670	P4HB
GO:0110165	cellular anatomical entity	6938	7	6.96	0.9605	MAP2K3	VDAC3	PNPLA2	DENND2C	P4HB	TWF2	CTDNEP1#175826
GO:0005575	cellular_component	6978	7	7	1.0000	MAP2K3	VDAC3	PNPLA2	DENND2C	P4HB	TWF2	CTDNEP1#175826

### Sheet: MyoII-s4
GO.ID	Term	Annotated	Significant	Expected	Fisher	Gene1	Gene2	Gene3	Gene4	Gene5	Gene6	Gene7	Gene8	Gene9	Gene10	Gene11	Gene12	Gene13	Gene14	Gene15	Gene16	Gene17	Gene18	Gene19	Gene20
GO:0045111	intermediate filament cytoskeleton	33	1	0.02	0.021	PHLDB2
GO:0005811	lipid droplet	36	1	0.02	0.023	GAPDH
GO:0043228	non-membrane-bounded organelle	1710	3	1.1	0.050	PHLDB2	IGFN1	GAPDH
GO:0043232	intracellular non-membrane-bounded organelle	1710	3	1.1	0.050	PHLDB2	IGFN1	GAPDH
GO:0045178	basal part of cell	83	1	0.05	0.053	PHLDB2
GO:0030018	Z disc	86	1	0.06	0.055	IGFN1
GO:0099568	cytoplasmic region	86	1	0.06	0.055	PHLDB2
GO:0031674	I band	95	1	0.06	0.060	IGFN1
GO:0005938	cell cortex	109	1	0.07	0.069	PHLDB2
GO:0005856	cytoskeleton	762	2	0.49	0.072	PHLDB2	GAPDH
GO:0031965	nuclear membrane	115	1	0.07	0.072	GAPDH
GO:0030017	sarcomere	144	1	0.09	0.090	IGFN1
GO:0031252	cell leading edge	145	1	0.09	0.091	PHLDB2
GO:0030016	myofibril	153	1	0.1	0.096	IGFN1
GO:0043292	contractile fiber	156	1	0.1	0.097	IGFN1
GO:0005925	focal adhesion	167	1	0.11	0.104	PHLDB2
GO:0030055	cell-substrate junction	171	1	0.11	0.106	PHLDB2
GO:0005635	nuclear envelope	178	1	0.11	0.111	GAPDH
GO:1990904	ribonucleoprotein complex	240	1	0.16	0.147	GAPDH
GO:0048471	perinuclear region of cytoplasm	249	1	0.16	0.152	GAPDH
GO:0005886	plasma membrane	1165	2	0.75	0.157	PHLDB2	GAPDH
GO:0071944	cell periphery	1238	2	0.8	0.175	PHLDB2	GAPDH
GO:0070161	anchoring junction	309	1	0.2	0.187	PHLDB2
GO:0099512	supramolecular fiber	329	1	0.21	0.198	IGFN1
GO:0099081	supramolecular polymer	334	1	0.22	0.201	IGFN1
GO:0031967	organelle envelope	432	1	0.28	0.254	GAPDH
GO:0031975	envelope	432	1	0.28	0.254	GAPDH
GO:0015630	microtubule cytoskeleton	460	1	0.3	0.269	GAPDH
GO:0099080	supramolecular complex	486	1	0.31	0.282	IGFN1
GO:0070062	extracellular exosome	559	1	0.36	0.319	GAPDH
GO:0043230	extracellular organelle	564	1	0.36	0.322	GAPDH
GO:0065010	extracellular membrane-bounded organelle	564	1	0.36	0.322	GAPDH
GO:1903561	extracellular vesicle	564	1	0.36	0.322	GAPDH
GO:0030054	cell junction	663	1	0.43	0.370	PHLDB2
GO:0005615	extracellular space	679	1	0.44	0.378	GAPDH
GO:0005829	cytosol	1944	2	1.26	0.379	PHLDB2	GAPDH
GO:0005576	extracellular region	790	1	0.51	0.428	GAPDH
GO:0005737	cytoplasm	3568	3	2.3	0.453	PHLDB2	IGFN1	GAPDH
GO:0016020	membrane	2267	2	1.46	0.482	PHLDB2	GAPDH
GO:0031982	vesicle	1040	1	0.67	0.533	GAPDH
GO:0005634	nucleus	2445	2	1.58	0.540	IGFN1	GAPDH
GO:0031090	organelle membrane	1100	1	0.71	0.556	GAPDH
GO:0043229	intracellular organelle	3924	3	2.53	0.603	PHLDB2	IGFN1	GAPDH
GO:0012505	endomembrane system	1328	1	0.86	0.636	GAPDH
GO:0043226	organelle	4051	3	2.62	0.663	PHLDB2	IGFN1	GAPDH
GO:0005622	intracellular anatomical structure	4307	3	2.78	0.797	PHLDB2	IGFN1	GAPDH
GO:0032991	protein-containing complex	1947	1	1.26	0.804	GAPDH
GO:0043231	intracellular membrane-bounded organelle	3610	2	2.33	0.873	IGFN1	GAPDH
GO:0043227	membrane-bounded organelle	3789	2	2.45	0.911	IGFN1	GAPDH
GO:0110165	cellular anatomical entity	4619	3	2.98	0.983	PHLDB2	IGFN1	GAPDH
GO:0005575	cellular_component	4645	3	3	1.000	PHLDB2	IGFN1	GAPDH

### Sheet: MyoII-s5
GO.ID	Term	Annotated	Significant	Expected	Fisher	Gene1	Gene2	Gene3	Gene4	Gene5	Gene6	Gene7	Gene8	Gene9	Gene10	Gene11	Gene12	Gene13	Gene14	Gene15	Gene16	Gene17	Gene18	Gene19	Gene20
GO:0031672	A band	35	1	0.01	0.013	KLHL40
GO:0031463	Cul3-RING ubiquitin ligase complex	38	1	0.01	0.014	KLHL40
GO:0000502	proteasome complex	52	1	0.02	0.020	PSMA2
GO:1905369	endopeptidase complex	67	1	0.03	0.025	PSMA2
GO:0005811	lipid droplet	72	1	0.03	0.027	PNPLA2
GO:0000932	P-body	75	1	0.03	0.028	PSMA2
GO:0140535	intracellular protein-containing complex	776	2	0.3	0.030	PSMA2	KLHL40
GO:1904813	ficolin-1-rich granule lumen	81	1	0.03	0.031	PSMA2
GO:1905368	peptidase complex	96	1	0.04	0.036	PSMA2
GO:0099080	supramolecular complex	882	2	0.34	0.038	PSMA2	KLHL40
GO:0101002	ficolin-1-rich granule	109	1	0.04	0.041	PSMA2
GO:0031674	I band	121	1	0.05	0.045	KLHL40
GO:0031461	cullin-RING ubiquitin ligase complex	153	1	0.06	0.057	KLHL40
GO:0034774	secretory granule lumen	171	1	0.07	0.064	PSMA2
GO:0060205	cytoplasmic vesicle lumen	172	1	0.07	0.064	PSMA2
GO:0005788	endoplasmic reticulum lumen	173	1	0.07	0.064	PNPLA2
GO:0031983	vesicle lumen	173	1	0.07	0.064	PSMA2
GO:0030017	sarcomere	181	1	0.07	0.067	KLHL40
GO:0036464	cytoplasmic ribonucleoprotein granule	183	1	0.07	0.068	PSMA2
GO:0030016	myofibril	198	1	0.08	0.073	KLHL40
GO:0035770	ribonucleoprotein granule	199	1	0.08	0.074	PSMA2
GO:0043292	contractile fiber	202	1	0.08	0.075	KLHL40
GO:1902494	catalytic complex	1370	2	0.52	0.085	PSMA2	KLHL40
GO:0000151	ubiquitin ligase complex	271	1	0.1	0.099	KLHL40
GO:0043228	non-membrane-bounded organelle	3472	3	1.32	0.109	PNPLA2	PSMA2	KLHL40
GO:0043232	intracellular non-membrane-bounded organelle	3472	3	1.32	0.109	PNPLA2	PSMA2	KLHL40
GO:0005829	cytosol	3840	3	1.46	0.142	RBM38	PNPLA2	PSMA2
GO:0030141	secretory granule	431	1	0.16	0.155	PSMA2
GO:0099503	secretory vesicle	529	1	0.2	0.187	PSMA2
GO:0099512	supramolecular fiber	605	1	0.23	0.212	KLHL40
GO:0099081	supramolecular polymer	613	1	0.23	0.214	KLHL40
GO:1990234	transferase complex	708	1	0.27	0.244	KLHL40
GO:0005789	endoplasmic reticulum membrane	793	1	0.3	0.270	PNPLA2
GO:0098827	endoplasmic reticulum subcompartment	798	1	0.3	0.271	PNPLA2
GO:0042175	nuclear outer membrane-endoplasmic reticulum membrane network	811	1	0.31	0.275	PNPLA2
GO:0005737	cytoplasm	7708	4	2.94	0.292	RBM38	PNPLA2	PSMA2	KLHL40
GO:0005634	nucleus	5207	3	1.99	0.307	RBM38	PNPLA2	PSMA2
GO:0012505	endomembrane system	2939	2	1.12	0.314	PNPLA2	PSMA2
GO:0031984	organelle subcompartment	1029	1	0.39	0.338	PNPLA2
GO:0005654	nucleoplasm	3104	2	1.18	0.341	PNPLA2	PSMA2
GO:0031981	nuclear lumen	3346	2	1.28	0.382	PNPLA2	PSMA2
GO:0070062	extracellular exosome	1191	1	0.45	0.383	PSMA2
GO:0043230	extracellular organelle	1202	1	0.46	0.385	PSMA2
GO:0065010	extracellular membrane-bounded organelle	1202	1	0.46	0.385	PSMA2
GO:1903561	extracellular vesicle	1202	1	0.46	0.385	PSMA2
GO:0005783	endoplasmic reticulum	1272	1	0.49	0.404	PNPLA2
GO:0043229	intracellular organelle	8610	4	3.28	0.454	RBM38	PNPLA2	PSMA2	KLHL40
GO:0031410	cytoplasmic vesicle	1484	1	0.57	0.457	PSMA2
GO:0097708	intracellular vesicle	1489	1	0.57	0.458	PSMA2
GO:0005615	extracellular space	1534	1	0.58	0.469	PSMA2
GO:0032991	protein-containing complex	4049	2	1.54	0.501	PSMA2	KLHL40
GO:0031974	membrane-enclosed lumen	4055	2	1.55	0.502	PNPLA2	PSMA2
GO:0043233	organelle lumen	4055	2	1.55	0.502	PNPLA2	PSMA2
GO:0070013	intracellular organelle lumen	4055	2	1.55	0.502	PNPLA2	PSMA2
GO:0043226	organelle	8952	4	3.41	0.531	RBM38	PNPLA2	PSMA2	KLHL40
GO:0005576	extracellular region	1846	1	0.7	0.539	PSMA2
GO:0031982	vesicle	2274	1	0.87	0.624	PSMA2
GO:0031090	organelle membrane	2496	1	0.95	0.663	PNPLA2
GO:0005622	intracellular anatomical structure	9475	4	3.61	0.666	RBM38	PNPLA2	PSMA2	KLHL40
GO:0005886	plasma membrane	2514	1	0.96	0.666	PNPLA2
GO:0071944	cell periphery	2702	1	1.03	0.696	PNPLA2
GO:0043231	intracellular membrane-bounded organelle	7962	3	3.04	0.754	RBM38	PNPLA2	PSMA2
GO:0043227	membrane-bounded organelle	8467	3	3.23	0.830	RBM38	PNPLA2	PSMA2
GO:0016020	membrane	5024	1	1.92	0.926	PNPLA2
GO:0110165	cellular anatomical entity	10416	4	3.97	0.972	RBM38	PNPLA2	PSMA2	KLHL40
GO:0005575	cellular_component	10489	4	4	1.000	RBM38	PNPLA2	PSMA2	KLHL40

### Sheet: MyoII-s6
GO.ID	Term	Annotated	Significant	Expected	Fisher	Gene1	Gene2	Gene3	Gene4	Gene5	Gene6	Gene7	Gene8	Gene9	Gene10	Gene11	Gene12	Gene13	Gene14	Gene15	Gene16	Gene17	Gene18	Gene19	Gene20
GO:0008287	protein serine/threonine phosphatase complex	47	1	0	0.0048	CTDNEP1#175826
GO:1903293	phosphatase complex	47	1	0	0.0048	CTDNEP1#175826
GO:0005811	lipid droplet	69	1	0.01	0.0070	CTDNEP1#175826
GO:0031965	nuclear membrane	222	1	0.02	0.0226	CTDNEP1#175826
GO:0005635	nuclear envelope	348	1	0.04	0.0354	CTDNEP1#175826
GO:0098796	membrane protein complex	700	1	0.07	0.0711	CTDNEP1#175826
GO:0005789	endoplasmic reticulum membrane	756	1	0.08	0.0768	CTDNEP1#175826
GO:0098827	endoplasmic reticulum subcompartment	760	1	0.08	0.0772	CTDNEP1#175826
GO:0042175	nuclear outer membrane-endoplasmic reticulum membrane network	774	1	0.08	0.0786	CTDNEP1#175826
GO:0031967	organelle envelope	878	1	0.09	0.0892	CTDNEP1#175826
GO:0031975	envelope	878	1	0.09	0.0892	CTDNEP1#175826
GO:0031984	organelle subcompartment	977	1	0.1	0.0992	CTDNEP1#175826
GO:0005783	endoplasmic reticulum	1190	1	0.12	0.1209	CTDNEP1#175826
GO:1902494	catalytic complex	1324	1	0.13	0.1345	CTDNEP1#175826
GO:0031090	organelle membrane	2368	1	0.24	0.2406	CTDNEP1#175826
GO:0012505	endomembrane system	2756	1	0.28	0.2800	CTDNEP1#175826
GO:0043228	non-membrane-bounded organelle	3269	1	0.33	0.3321	CTDNEP1#175826
GO:0043232	intracellular non-membrane-bounded organelle	3269	1	0.33	0.3321	CTDNEP1#175826
GO:0032991	protein-containing complex	3845	1	0.39	0.3906	CTDNEP1#175826
GO:0016020	membrane	4693	1	0.48	0.4767	CTDNEP1#175826
GO:0005634	nucleus	4955	1	0.5	0.5034	CTDNEP1#175826
GO:0005737	cytoplasm	7249	1	0.74	0.7364	CTDNEP1#175826
GO:0043231	intracellular membrane-bounded organelle	7535	1	0.77	0.7654	CTDNEP1#175826
GO:0043227	membrane-bounded organelle	7984	1	0.81	0.8111	CTDNEP1#175826
GO:0043229	intracellular organelle	8120	1	0.82	0.8249	CTDNEP1#175826
GO:0043226	organelle	8426	1	0.86	0.8560	CTDNEP1#175826
GO:0005622	intracellular anatomical structure	8936	1	0.91	0.9078	CTDNEP1#175826
GO:0110165	cellular anatomical entity	9773	1	0.99	0.9928	CTDNEP1#175826
GO:0005575	cellular_component	9844	1	1	1.0000	CTDNEP1#175826

### Sheet: MyoIINMJ
GO.ID	Term	Annotated	Significant	Expected	Fisher	Gene1	Gene2	Gene3	Gene4	Gene5	Gene6	Gene7	Gene8	Gene9	Gene10	Gene11	Gene12	Gene13	Gene14	Gene15	Gene16	Gene17	Gene18	Gene19	Gene20
GO:0005840	ribosome	31	1	0.03	0.033	MRPL33
GO:0016528	sarcoplasm	46	1	0.05	0.049	MB
GO:0098798	mitochondrial protein-containing complex	61	1	0.07	0.065	MRPL33
GO:0016323	basolateral plasma membrane	68	1	0.07	0.072	ABCC3
GO:0009925	basal plasma membrane	77	1	0.08	0.081	ABCC3
GO:0045178	basal part of cell	82	1	0.09	0.087	ABCC3
GO:0005743	mitochondrial inner membrane	98	1	0.11	0.103	MRPL33
GO:0019866	organelle inner membrane	110	1	0.12	0.115	MRPL33
GO:0005759	mitochondrial matrix	114	1	0.12	0.119	MRPL33
GO:1990904	ribonucleoprotein complex	148	1	0.16	0.152	MRPL33
GO:0031966	mitochondrial membrane	166	1	0.18	0.169	MRPL33
GO:0005740	mitochondrial envelope	173	1	0.19	0.176	MRPL33
GO:0098590	plasma membrane region	297	1	0.32	0.287	ABCC3
GO:0031967	organelle envelope	298	1	0.32	0.288	MRPL33
GO:0031975	envelope	298	1	0.32	0.288	MRPL33
GO:0005739	mitochondrion	386	1	0.42	0.359	MRPL33
GO:0070062	extracellular exosome	441	1	0.48	0.401	MB
GO:0043230	extracellular organelle	444	1	0.48	0.403	MB
GO:0065010	extracellular membrane-bounded organelle	444	1	0.48	0.403	MB
GO:1903561	extracellular vesicle	444	1	0.48	0.403	MB
GO:0005615	extracellular space	551	1	0.6	0.479	MB
GO:0005576	extracellular region	661	1	0.72	0.548	MB
GO:0031090	organelle membrane	807	1	0.88	0.630	MRPL33
GO:0031982	vesicle	830	1	0.91	0.642	MB
GO:0016020	membrane	1876	2	2.05	0.705	ABCC3	MRPL33
GO:0005886	plasma membrane	1094	1	1.19	0.758	ABCC3
GO:0071944	cell periphery	1173	1	1.28	0.786	ABCC3
GO:0043227	membrane-bounded organelle	2868	3	3.13	0.791	ZNF385D	MRPL33	MB
GO:0043228	non-membrane-bounded organelle	1348	1	1.47	0.840	MRPL33
GO:0043232	intracellular non-membrane-bounded organelle	1348	1	1.47	0.840	MRPL33
GO:0031974	membrane-enclosed lumen	1410	1	1.54	0.857	MRPL33
GO:0043233	organelle lumen	1410	1	1.54	0.857	MRPL33
GO:0070013	intracellular organelle lumen	1410	1	1.54	0.857	MRPL33
GO:0005829	cytosol	1487	1	1.62	0.875	MB
GO:0032991	protein-containing complex	1492	1	1.63	0.876	MRPL33
GO:0043226	organelle	3106	3	3.39	0.886	ZNF385D	MRPL33	MB
GO:0005634	nucleus	1790	1	1.95	0.931	ZNF385D
GO:0043231	intracellular membrane-bounded organelle	2669	2	2.91	0.936	ZNF385D	MRPL33
GO:0005622	intracellular anatomical structure	3280	3	3.58	0.942	ZNF385D	MRPL33	MB
GO:0005737	cytoplasm	2747	2	3	0.949	MRPL33	MB
GO:0110165	cellular anatomical entity	3645	4	3.97	0.975	ABCC3	ZNF385D	MRPL33	MB
GO:0043229	intracellular organelle	2961	2	3.23	0.976	ZNF385D	MRPL33
GO:0005575	cellular_component	3668	4	4	1.000	ABCC3	ZNF385D	MRPL33	MB

### Sheet: MyoIIX
No significant genes to search with

### Sheet: MyoMTJ
GO.ID	Term	Annotated	Significant	Expected	Fisher	Gene1	Gene2	Gene3	Gene4	Gene5	Gene6	Gene7	Gene8	Gene9	Gene10	Gene11	Gene12	Gene13	Gene14	Gene15	Gene16	Gene17	Gene18	Gene19	Gene20
GO:0005667	transcription regulator complex	364	1	0.07	0.069	PTOV1
GO:0048471	perinuclear region of cytoplasm	474	1	0.09	0.090	PTOV1
GO:0005634	nucleus	5161	2	1	0.250	PTOV1	RBM38
GO:0005886	plasma membrane	2429	1	0.47	0.416	PTOV1
GO:0071944	cell periphery	2625	1	0.51	0.444	PTOV1
GO:0005654	nucleoplasm	3081	1	0.6	0.508	PTOV1
GO:0005737	cytoplasm	7557	2	1.47	0.537	PTOV1	RBM38
GO:0031981	nuclear lumen	3323	1	0.64	0.541	PTOV1
GO:0043231	intracellular membrane-bounded organelle	7863	2	1.53	0.581	PTOV1	RBM38
GO:0005829	cytosol	3775	1	0.73	0.598	RBM38
GO:0032991	protein-containing complex	4008	1	0.78	0.626	PTOV1
GO:0031974	membrane-enclosed lumen	4028	1	0.78	0.629	PTOV1
GO:0043233	organelle lumen	4028	1	0.78	0.629	PTOV1
GO:0070013	intracellular organelle lumen	4028	1	0.78	0.629	PTOV1
GO:0043227	membrane-bounded organelle	8359	2	1.62	0.657	PTOV1	RBM38
GO:0043229	intracellular organelle	8486	2	1.65	0.677	PTOV1	RBM38
GO:0016020	membrane	4925	1	0.96	0.727	PTOV1
GO:0043226	organelle	8828	2	1.71	0.733	PTOV1	RBM38
GO:0005622	intracellular anatomical structure	9324	2	1.81	0.818	PTOV1	RBM38
GO:0110165	cellular anatomical entity	10242	2	1.99	0.986	PTOV1	RBM38
GO:0005575	cellular_component	10312	2	2	1.000	PTOV1	RBM38

### Sheet: Smooth-s1
GO.ID	Term	Annotated	Significant	Expected	Fisher	Gene1	Gene2	Gene3	Gene4	Gene5	Gene6	Gene7	Gene8	Gene9	Gene10	Gene11	Gene12	Gene13	Gene14	Gene15	Gene16	Gene17	Gene18	Gene19	Gene20
GO:0031672	A band	24	4	0.16	1.9e-05	MYH1	MYL3	MYBPC2	LRRC39
GO:0014704	intercalated disc	31	4	0.21	5.4e-05	YWHAH	MYH1	FHOD1	ATP1B1
GO:0044291	cell-cell contact zone	47	4	0.32	0.00028	YWHAH	MYH1	FHOD1	ATP1B1
GO:0030017	sarcomere	146	6	0.99	0.00045	MYH1	MYL3	MYBPC2	PDLIM3	LRRC39	TRIM54
GO:0030016	myofibril	158	6	1.08	0.00069	MYH1	MYL3	MYBPC2	PDLIM3	LRRC39	TRIM54
GO:0043292	contractile fiber	163	6	1.11	0.00081	MYH1	MYL3	MYBPC2	PDLIM3	LRRC39	TRIM54
GO:0000315	organellar large ribosomal subunit	27	2	0.18	0.01435	MRPS30	MRPL2
GO:0005762	mitochondrial large ribosomal subunit	27	2	0.18	0.01435	MRPS30	MRPL2
GO:0044391	ribosomal subunit	76	3	0.52	0.01486	MRPS30	MRPL2	RPS27
GO:0016459	myosin complex	34	2	0.23	0.02225	MYH1	MYL3
GO:0015629	actin cytoskeleton	331	6	2.25	0.02460	ACTR1A	MYH1	FHOD1	MYL3	PDLIM3	COBL
GO:0031674	I band	95	3	0.65	0.02672	MYL3	PDLIM3	TRIM54
GO:0031966	mitochondrial membrane	442	7	3.01	0.02986	MAOB	MRPS30	TIMMDC1	MRPL2	AKAP1	RNF5#204308	FAM162A
GO:0099512	supramolecular fiber	551	8	3.75	0.03246	MYH1	MYL3	MYBPC2	PDLIM3	LRRC39	COBL	TRIM54	PBXIP1
GO:0015934	large ribosomal subunit	43	2	0.29	0.03444	MRPS30	MRPL2
GO:0099081	supramolecular polymer	558	8	3.8	0.03462	MYH1	MYL3	MYBPC2	PDLIM3	LRRC39	COBL	TRIM54	PBXIP1
GO:0016234	inclusion body	45	2	0.31	0.03744	AGL	PRKCQ
GO:0016529	sarcoplasmic reticulum	45	2	0.31	0.03744	AGL	FSD2
GO:0005740	mitochondrial envelope	471	7	3.21	0.04009	MAOB	MRPS30	TIMMDC1	MRPL2	AKAP1	RNF5#204308	FAM162A
GO:0005737	cytoplasm	6998	54	47.64	0.04090	CCDC117	MAOB	YWHAH	RBM24	MRPS30	RXRA	ACTR1A	TECRL	TIMMDC1	GMPR	VPS28#160948	MGAT4B#161013	MRPL2	SBK1	MYH1	SMYD1	AHCYL1	AGL	PIH1D1	AKAP1
GO:0005840	ribosome	114	3	0.78	0.04242	MRPS30	MRPL2	RPS27
GO:0098552	side of membrane	284	5	1.93	0.04358	GNG10	ACHE	ART3	AP2M1	CNTN5
GO:0000313	organellar ribosome	49	2	0.33	0.04371	MRPS30	MRPL2
GO:0005761	mitochondrial ribosome	49	2	0.33	0.04371	MRPS30	MRPL2
GO:0005911	cell-cell junction	303	5	2.06	0.05480	YWHAH	MYH1	FHOD1	PDLIM3	ATP1B1
GO:0016528	sarcoplasm	60	2	0.41	0.06275	AGL	FSD2
GO:0019897	extrinsic component of plasma membrane	60	2	0.41	0.06275	GNG10	AP2M1
GO:0001725	stress fiber	66	2	0.45	0.07412	FHOD1	PDLIM3
GO:0097517	contractile actin filament bundle	66	2	0.45	0.07412	FHOD1	PDLIM3
GO:0005667	transcription regulator complex	336	5	2.29	0.07795	RXRA	MED16#175221	JUN	TEAD4	PBXIP1
GO:0032432	actin filament bundle	70	2	0.48	0.08204	FHOD1	PDLIM3
GO:0042641	actomyosin	71	2	0.48	0.08406	FHOD1	PDLIM3
GO:0005739	mitochondrion	1038	11	7.07	0.08994	MAOB	MRPS30	RXRA	TIMMDC1	MRPL2	AKAP1	PLIN5	RNF5#204308	IVD	FAM162A	AKR7A2
GO:0005884	actin filament	74	2	0.5	0.09021	PDLIM3	COBL
GO:0042734	presynaptic membrane	79	2	0.54	0.10074	AP2M1	CNTN5
GO:0030018	Z disc	87	2	0.59	0.11825	PDLIM3	TRIM54
GO:0090575	RNA polymerase II transcription regulator complex	177	3	1.2	0.11930	RXRA	MED16#175221	JUN
GO:0009898	cytoplasmic side of plasma membrane	89	2	0.61	0.12274	GNG10	AP2M1
GO:0005834	heterotrimeric G-protein complex	20	1	0.14	0.12781	GNG10
GO:0036019	endolysosome	20	1	0.14	0.12781	AP2M1
GO:0016235	aggresome	21	1	0.14	0.13376	PRKCQ
GO:0098793	presynapse	291	4	1.98	0.13590	YWHAH	AP2M1	CNTN5	SYPL2
GO:0036452	ESCRT complex	22	1	0.15	0.13967	VPS28#160948
GO:0005875	microtubule associated complex	98	2	0.67	0.14344	ACTR1A	TRIM54
GO:0030131	clathrin adaptor complex	23	1	0.16	0.14554	AP2M1
GO:0000803	sex chromosome	24	1	0.16	0.15137	UBE2B
GO:1905360	GTPase complex	24	1	0.16	0.15137	GNG10
GO:0001772	immunological synapse	25	1	0.17	0.15716	PRKCQ
GO:0070847	core mediator complex	25	1	0.17	0.15716	MED16#175221
GO:0019898	extrinsic component of membrane	106	2	0.72	0.16242	GNG10	AP2M1
GO:0030315	T-tubule	26	1	0.18	0.16291	ATP1B1
GO:0060076	excitatory synapse	27	1	0.18	0.16863	YWHAH
GO:0030125	clathrin vesicle coat	28	1	0.19	0.17430	AP2M1
GO:0031234	extrinsic component of cytoplasmic side of plasma membrane	28	1	0.19	0.17430	GNG10
GO:0101002	ficolin-1-rich granule	111	2	0.76	0.17450	AGL	LAMTOR1
GO:0098562	cytoplasmic side of membrane	112	2	0.76	0.17694	GNG10	AP2M1
GO:0098796	membrane protein complex	682	7	4.64	0.17994	VPS28#160948	BEST3	GNG10	LAMTOR1	SLC1A3	AP2M1	ATP1B1
GO:0098982	GABA-ergic synapse	29	1	0.2	0.17994	CNTN5
GO:0101003	ficolin-1-rich granule membrane	29	1	0.2	0.17994	LAMTOR1
GO:0005886	plasma membrane	2401	20	16.34	0.18081	YWHAH	VPS28#160948	BEST3	TMEM182	AHCYL1	RNF5#204308	GNG10	LAMTOR1	SLC1A3	PRKCQ	NFKBIA	CTSF	UBE2B	ACHE	ANO5	ART3	AP2M1	CNTN5	COBL	ATP1B1
GO:0099080	supramolecular complex	813	8	5.53	0.18558	MYH1	MYL3	MYBPC2	PDLIM3	LRRC39	COBL	TRIM54	PBXIP1
GO:0031902	late endosome membrane	118	2	0.8	0.19166	VPS28#160948	LAMTOR1
GO:0030119	AP-type membrane coat adaptor complex	33	1	0.22	0.20211	AP2M1
GO:0030054	cell junction	1229	11	8.37	0.20849	YWHAH	MYH1	FHOD1	SLC1A3	ACHE	RPS27	PDLIM3	AP2M1	CNTN5	SYPL2	ATP1B1
GO:0015935	small ribosomal subunit	35	1	0.24	0.21298	RPS27
GO:0016592	mediator complex	35	1	0.24	0.21298	MED16#175221
GO:0030669	clathrin-coated endocytic vesicle membrane	35	1	0.24	0.21298	AP2M1
GO:0048471	perinuclear region of cytoplasm	470	5	3.2	0.21499	SLC1A3	FSD2	ACHE	TRMT112	COBL
GO:0043025	neuronal cell body	241	3	1.64	0.22557	MAOB	SLC1A3	COBL
GO:0071944	cell periphery	2625	21	17.87	0.22818	YWHAH	ACTR1A	VPS28#160948	BEST3	TMEM182	AHCYL1	RNF5#204308	GNG10	LAMTOR1	SLC1A3	PRKCQ	NFKBIA	CTSF	UBE2B	ACHE	ANO5	ART3	AP2M1	CNTN5	COBL
GO:0016328	lateral plasma membrane	38	1	0.26	0.22900	ATP1B1
GO:0035577	azurophil granule membrane	38	1	0.26	0.22900	LAMTOR1
GO:0005741	mitochondrial outer membrane	140	2	0.95	0.24674	MAOB	AKAP1
GO:0000791	euchromatin	42	1	0.29	0.24987	JUN
GO:0008287	protein serine/threonine phosphatase complex	42	1	0.29	0.24987	PPP1R3A
GO:0030118	clathrin coat	42	1	0.29	0.24987	AP2M1
GO:1903293	phosphatase complex	42	1	0.29	0.24987	PPP1R3A
GO:0044232	organelle membrane contact site	43	1	0.29	0.25500	AHCYL1
GO:0022626	cytosolic ribosome	44	1	0.3	0.26009	RPS27
GO:0045202	synapse	764	7	5.2	0.26189	YWHAH	SLC1A3	ACHE	RPS27	AP2M1	CNTN5	SYPL2
GO:0030864	cortical actin cytoskeleton	45	1	0.31	0.26515	COBL
GO:0045334	clathrin-coated endocytic vesicle	45	1	0.31	0.26515	AP2M1
GO:0009925	basal plasma membrane	149	2	1.01	0.26951	SLC1A3	ATP1B1
GO:0099513	polymeric cytoskeletal fiber	388	4	2.64	0.27096	PDLIM3	COBL	TRIM54	PBXIP1
GO:0010008	endosome membrane	390	4	2.65	0.27401	VPS28#160948	LAMTOR1	ASB15	AP2M1
GO:0032040	small-subunit processome	47	1	0.32	0.27517	RPS27
GO:0005743	mitochondrial inner membrane	269	3	1.83	0.27685	MRPS30	TIMMDC1	MRPL2
GO:0070062	extracellular exosome	1187	10	8.08	0.28464	YWHAH	ACTR1A	VPS28#160948	AHCYL1	LAMTOR1	CTSF	ART3	AP2M1	AKR7A2	ATP1B1
GO:0044297	cell body	274	3	1.87	0.28616	MAOB	SLC1A3	COBL
GO:0031968	organelle outer membrane	156	2	1.06	0.28724	MAOB	AKAP1
GO:0019867	outer membrane	158	2	1.08	0.29230	MAOB	AKAP1
GO:0043230	extracellular organelle	1197	10	8.15	0.29368	YWHAH	ACTR1A	VPS28#160948	AHCYL1	LAMTOR1	CTSF	ART3	AP2M1	AKR7A2	ATP1B1
GO:0065010	extracellular membrane-bounded organelle	1197	10	8.15	0.29368	YWHAH	ACTR1A	VPS28#160948	AHCYL1	LAMTOR1	CTSF	ART3	AP2M1	AKR7A2	ATP1B1
GO:1903561	extracellular vesicle	1197	10	8.15	0.29368	YWHAH	ACTR1A	VPS28#160948	AHCYL1	LAMTOR1	CTSF	ART3	AP2M1	AKR7A2	ATP1B1
GO:0035579	specific granule membrane	51	1	0.35	0.29480	LAMTOR1
GO:0045178	basal part of cell	159	2	1.08	0.29483	SLC1A3	ATP1B1
GO:0098798	mitochondrial protein-containing complex	159	2	1.08	0.29483	MRPS30	MRPL2
GO:0098797	plasma membrane protein complex	279	3	1.9	0.29550	GNG10	AP2M1	ATP1B1
GO:0031967	organelle envelope	797	7	5.43	0.29772	MAOB	MRPS30	TIMMDC1	MRPL2	AKAP1	RNF5#204308	FAM162A
GO:0031975	envelope	797	7	5.43	0.29772	MAOB	MRPS30	TIMMDC1	MRPL2	AKAP1	RNF5#204308	FAM162A

### Sheet: Smooth-s2
GO.ID	Term	Annotated	Significant	Expected	Fisher	Gene1	Gene2	Gene3	Gene4	Gene5	Gene6	Gene7	Gene8	Gene9	Gene10	Gene11	Gene12	Gene13	Gene14	Gene15	Gene16	Gene17	Gene18	Gene19	Gene20
GO:0030017	sarcomere	122	4	0.19	2.1e-05	CMYA5	JPH1	MYOT	ACTN2
GO:0030016	myofibril	131	4	0.2	2.8e-05	CMYA5	JPH1	MYOT	ACTN2
GO:0043292	contractile fiber	136	4	0.21	3.2e-05	CMYA5	JPH1	MYOT	ACTN2
GO:0099080	supramolecular complex	568	6	0.88	5.4e-05	KIF5B	CMYA5	JPH1	EID1	MYOT	ACTN2
GO:0016528	sarcoplasm	56	3	0.09	6.7e-05	CMYA5	JPH1	MB
GO:0099512	supramolecular fiber	383	5	0.59	0.00012	KIF5B	CMYA5	JPH1	MYOT	ACTN2
GO:0099081	supramolecular polymer	390	5	0.6	0.00013	KIF5B	CMYA5	JPH1	MYOT	ACTN2
GO:0030018	Z disc	77	3	0.12	0.00017	JPH1	MYOT	ACTN2
GO:0031674	I band	81	3	0.12	0.00020	JPH1	MYOT	ACTN2
GO:0031093	platelet alpha granule lumen	32	2	0.05	0.00102	FN1	ACTN2
GO:0031091	platelet alpha granule	43	2	0.07	0.00184	FN1	ACTN2
GO:0016529	sarcoplasmic reticulum	44	2	0.07	0.00193	CMYA5	JPH1
GO:0036477	somatodendritic compartment	309	3	0.48	0.00970	KIF5B	MYOT	ACTN2
GO:0034774	secretory granule lumen	112	2	0.17	0.01201	FN1	ACTN2
GO:0060205	cytoplasmic vesicle lumen	113	2	0.17	0.01222	FN1	ACTN2
GO:0031983	vesicle lumen	114	2	0.18	0.01242	FN1	ACTN2
GO:0043005	neuron projection	488	3	0.75	0.03324	KIF5B	MYOT	ACTN2
GO:0072562	blood microparticle	24	1	0.04	0.03640	FN1
GO:0033017	sarcoplasmic reticulum membrane	26	1	0.04	0.03938	JPH1
GO:0098839	postsynaptic density membrane	29	1	0.04	0.04383	ACTN2
GO:0030425	dendrite	239	2	0.37	0.04963	KIF5B	ACTN2
GO:0097447	dendritic tree	239	2	0.37	0.04963	KIF5B	ACTN2
GO:1904115	axon cytoplasm	34	1	0.05	0.05121	KIF5B
GO:0099634	postsynaptic specialization membrane	35	1	0.05	0.05268	ACTN2
GO:0099513	polymeric cytoskeletal fiber	250	2	0.39	0.05383	KIF5B	ACTN2
GO:0030864	cortical actin cytoskeleton	37	1	0.06	0.05562	ACTN2
GO:0030424	axon	259	2	0.4	0.05737	KIF5B	MYOT
GO:0015629	actin cytoskeleton	263	2	0.41	0.05897	MYOT	ACTN2
GO:0043228	non-membrane-bounded organelle	2120	6	3.27	0.06341	KIF5B	CMYA5	JPH1	EID1	MYOT	ACTN2
GO:0043232	intracellular non-membrane-bounded organelle	2120	6	3.27	0.06341	KIF5B	CMYA5	JPH1	EID1	MYOT	ACTN2
GO:0030141	secretory granule	276	2	0.43	0.06428	FN1	ACTN2
GO:0120111	neuron projection cytoplasm	46	1	0.07	0.06872	KIF5B
GO:0005886	plasma membrane	1610	5	2.48	0.07150	CMYA5	JPH1	MYOT	FN1	ACTN2
GO:0030863	cortical cytoskeleton	53	1	0.08	0.07880	ACTN2
GO:0005604	basement membrane	55	1	0.08	0.08166	FN1
GO:0030175	filopodium	58	1	0.09	0.08594	ACTN2
GO:0005737	cytoplasm	4454	9	6.86	0.08687	KIF5B	CMYA5	JPH1	EID1	MT1E	MYOT	FN1	ACTN2	MB
GO:0005875	microtubule associated complex	59	1	0.09	0.08736	KIF5B
GO:0048471	perinuclear region of cytoplasm	329	2	0.51	0.08757	KIF5B	CMYA5
GO:0005793	endoplasmic reticulum-Golgi intermediate compartment	60	1	0.09	0.08878	FN1
GO:0005884	actin filament	62	1	0.1	0.09162	ACTN2
GO:0099503	secretory vesicle	342	2	0.53	0.09365	FN1	ACTN2
GO:0034451	centriolar satellite	64	1	0.1	0.09445	KIF5B
GO:0005783	endoplasmic reticulum	746	3	1.15	0.09656	CMYA5	JPH1	FN1
GO:0045335	phagocytic vesicle	66	1	0.1	0.09727	KIF5B
GO:0071944	cell periphery	1781	5	2.74	0.10471	CMYA5	JPH1	MYOT	FN1	ACTN2
GO:0070062	extracellular exosome	789	3	1.22	0.11031	FN1	ACTN2	MB
GO:0043230	extracellular organelle	793	3	1.22	0.11163	FN1	ACTN2	MB
GO:0065010	extracellular membrane-bounded organelle	793	3	1.22	0.11163	FN1	ACTN2	MB
GO:1903561	extracellular vesicle	793	3	1.22	0.11163	FN1	ACTN2	MB
GO:0042383	sarcolemma	77	1	0.12	0.11263	MYOT
GO:0043197	dendritic spine	78	1	0.12	0.11402	ACTN2
GO:0045211	postsynaptic membrane	78	1	0.12	0.11402	ACTN2
GO:0044309	neuron spine	80	1	0.12	0.11678	ACTN2
GO:0120025	plasma membrane bounded cell projection	837	3	1.29	0.12663	KIF5B	MYOT	ACTN2
GO:0098858	actin-based cell projection	93	1	0.14	0.13457	ACTN2
GO:0098590	plasma membrane region	433	2	0.67	0.13960	FN1	ACTN2
GO:0032838	plasma membrane bounded cell projection cytoplasm	97	1	0.15	0.13997	KIF5B
GO:0042995	cell projection	887	3	1.37	0.14465	KIF5B	MYOT	ACTN2
GO:0031982	vesicle	1442	4	2.22	0.15970	KIF5B	FN1	ACTN2	MB
GO:0031410	cytoplasmic vesicle	941	3	1.45	0.16519	KIF5B	FN1	ACTN2
GO:0097708	intracellular vesicle	945	3	1.46	0.16676	KIF5B	FN1	ACTN2
GO:0005788	endoplasmic reticulum lumen	119	1	0.18	0.16919	FN1
GO:0099568	cytoplasmic region	119	1	0.18	0.16919	KIF5B
GO:0016324	apical plasma membrane	120	1	0.18	0.17049	FN1
GO:0097060	synaptic membrane	122	1	0.19	0.17310	ACTN2
GO:0005615	extracellular space	984	3	1.52	0.18229	FN1	ACTN2	MB
GO:0036464	cytoplasmic ribonucleoprotein granule	132	1	0.2	0.18603	EID1
GO:0005856	cytoskeleton	999	3	1.54	0.18840	KIF5B	MYOT	ACTN2
GO:0014069	postsynaptic density	138	1	0.21	0.19370	ACTN2
GO:0035770	ribonucleoprotein granule	138	1	0.21	0.19370	EID1
GO:0032279	asymmetric synapse	142	1	0.22	0.19878	ACTN2
GO:0030139	endocytic vesicle	143	1	0.22	0.20004	KIF5B
GO:0045177	apical part of cell	148	1	0.23	0.20634	FN1
GO:0099572	postsynaptic specialization	148	1	0.23	0.20634	ACTN2
GO:0098984	neuron to neuron synapse	151	1	0.23	0.21010	ACTN2
GO:0043025	neuronal cell body	155	1	0.24	0.21509	MYOT
GO:0062023	collagen-containing extracellular matrix	155	1	0.24	0.21509	FN1
GO:0005938	cell cortex	168	1	0.26	0.23110	ACTN2
GO:0005874	microtubule	171	1	0.26	0.23475	KIF5B
GO:0044297	cell body	175	1	0.27	0.23960	MYOT
GO:0098978	glutamatergic synapse	181	1	0.28	0.24682	ACTN2
GO:0030312	external encapsulating structure	183	1	0.28	0.24921	FN1
GO:0031012	extracellular matrix	183	1	0.28	0.24921	FN1
GO:0005576	extracellular region	1151	3	1.77	0.25387	FN1	ACTN2	MB
GO:0005765	lysosomal membrane	188	1	0.29	0.25517	KIF5B
GO:0098852	lytic vacuole membrane	188	1	0.29	0.25517	KIF5B
GO:0016020	membrane	2956	6	4.55	0.26568	KIF5B	CMYA5	JPH1	MYOT	FN1	ACTN2
GO:0031974	membrane-enclosed lumen	2351	5	3.62	0.27153	CMYA5	JPH1	EID1	FN1	ACTN2
GO:0043233	organelle lumen	2351	5	3.62	0.27153	CMYA5	JPH1	EID1	FN1	ACTN2
GO:0070013	intracellular organelle lumen	2351	5	3.62	0.27153	CMYA5	JPH1	EID1	FN1	ACTN2
GO:0005774	vacuolar membrane	209	1	0.32	0.27971	KIF5B
GO:0043226	organelle	5075	9	7.82	0.28149	KIF5B	CMYA5	JPH1	EID1	MT1E	MYOT	FN1	ACTN2	MB
GO:0012505	endomembrane system	1809	4	2.79	0.29261	CMYA5	JPH1	FN1	ACTN2
GO:0016607	nuclear speck	234	1	0.36	0.30800	CMYA5
GO:0005929	cilium	239	1	0.37	0.31354	KIF5B
GO:0005925	focal adhesion	250	1	0.39	0.32558	ACTN2
GO:0030055	cell-substrate junction	255	1	0.39	0.33099	ACTN2
GO:0098794	postsynapse	259	1	0.4	0.33529	ACTN2
GO:0000323	lytic vacuole	286	1	0.44	0.36369	KIF5B

### Sheet: Smooth-s3
No significant genes to search with

### Sheet: Smooth-s4
GO.ID	Term	Annotated	Significant	Expected	Fisher	Gene1	Gene2	Gene3	Gene4	Gene5	Gene6	Gene7	Gene8	Gene9	Gene10	Gene11	Gene12	Gene13	Gene14	Gene15	Gene16	Gene17	Gene18	Gene19	Gene20
GO:0022626	cytosolic ribosome	28	15	0.55	4.3e-20	RPL30	RPL10	EEF1A1	RPS28	RPS18#231500	RPS14	RPS4X	RPL34	RPS27	RPL17	RPS7	RPL28	RPL15	RPL41	RPL12
GO:0044391	ribosomal subunit	25	14	0.49	4.0e-19	RPL30	RPL10	RPS28	RPS18#231500	RPS14	RPS4X	RPL34	RPS27	RPL17	RPS7	RPL28	RPL15	RPL41	RPL12
GO:0005840	ribosome	35	15	0.68	3.4e-18	RPL30	RPL10	EEF1A1	RPS28	RPS18#231500	RPS14	RPS4X	RPL34	RPS27	RPL17	RPS7	RPL28	RPL15	RPL41	RPL12
GO:1990904	ribonucleoprotein complex	115	15	2.25	9.6e-10	RPL30	RPL10	RPS28	RPS18#231500	RPS14	RPS4X	RPL34	EIF1	RPS27	RPL17	RPS7	RPL28	RPL15	RPL41	RPL12
GO:0005615	extracellular space	441	25	8.63	2.3e-08	HLA-A#206503	RPL30	EEF1A1	HLA-E#204592	RPS28	H3-3B	FCGRT	RPS18#231500	RPS14	FABP4	RPS4X	BST2	RPL34	SPARCL1	CD74	HLA-B#234745	AQP1	CCN1	CD59	RAC1
GO:0005576	extracellular region	493	26	9.65	4.4e-08	HLA-A#206503	RPL30	EEF1A1	HLA-E#204592	RPS28	H3-3B	FCGRT	RPS18#231500	RPS14	FABP4	RPS4X	LAMA2	BST2	RPL34	SPARCL1	CD74	HLA-B#234745	AQP1	CCN1	CD59
GO:0043230	extracellular organelle	362	22	7.08	9.3e-08	HLA-A#206503	RPL30	EEF1A1	HLA-E#204592	RPS28	H3-3B	RPS18#231500	RPS14	FABP4	RPS4X	BST2	RPL34	CD74	HLA-B#234745	AQP1	CD59	RAC1	S100A10	ACTA1	RPL28
GO:0065010	extracellular membrane-bounded organelle	362	22	7.08	9.3e-08	HLA-A#206503	RPL30	EEF1A1	HLA-E#204592	RPS28	H3-3B	RPS18#231500	RPS14	FABP4	RPS4X	BST2	RPL34	CD74	HLA-B#234745	AQP1	CD59	RAC1	S100A10	ACTA1	RPL28
GO:0070062	extracellular exosome	362	22	7.08	9.3e-08	HLA-A#206503	RPL30	EEF1A1	HLA-E#204592	RPS28	H3-3B	RPS18#231500	RPS14	FABP4	RPS4X	BST2	RPL34	CD74	HLA-B#234745	AQP1	CD59	RAC1	S100A10	ACTA1	RPL28
GO:1903561	extracellular vesicle	362	22	7.08	9.3e-08	HLA-A#206503	RPL30	EEF1A1	HLA-E#204592	RPS28	H3-3B	RPS18#231500	RPS14	FABP4	RPS4X	BST2	RPL34	CD74	HLA-B#234745	AQP1	CD59	RAC1	S100A10	ACTA1	RPL28
GO:0098552	side of membrane	78	9	1.53	1.2e-05	HLA-A#206503	EEF1A1	HLA-E#204592	RPS28	FCGRT	BST2	CD74	HLA-B#234745	CD59
GO:0031982	vesicle	599	24	11.72	5.0e-05	HLA-A#206503	RPL30	EEF1A1	HLA-E#204592	RPS28	H3-3B	FCGRT	RPS18#231500	RPS14	FABP4	RPS4X	BST2	NAP1L1	RPL34	CD74	HLA-B#234745	AQP1	CD59	RAC1	S100A10
GO:0009897	external side of plasma membrane	38	6	0.74	6.7e-05	HLA-A#206503	HLA-E#204592	FCGRT	CD74	HLA-B#234745	CD59
GO:0009986	cell surface	101	9	1.98	9.5e-05	HLA-A#206503	HLA-E#204592	FCGRT	CD151	BST2	CD74	HLA-B#234745	CD59	S100A10
GO:0030658	transport vesicle membrane	32	5	0.63	0.00031	HLA-A#206503	HLA-E#204592	CD74	HLA-B#234745	CD59
GO:0005783	endoplasmic reticulum	270	14	5.28	0.00034	HLA-A#206503	RPL10	HLA-E#204592	RPS28	CAVIN1	RPL34	SPARCL1	CD74	HLA-B#234745	CCN1	CD59	RAC1	RPS7	RPL41
GO:0032991	protein-containing complex	911	29	17.83	0.00034	HLA-A#206503	RPL30	RPL10	MYH1	EEF1A1	HLA-E#204592	RPS28	H3-3B	RPS18#231500	RPS14	CAVIN1	RPS4X	LAMA2	NAP1L1	RPL34	CD74	HLA-B#234745	EIF1	AQP1	RPS27
GO:0045202	synapse	244	13	4.78	0.00046	RPL30	RPS28	RPS18#231500	RPS14	RPS4X	LAMA2	RPL34	SPARCL1	RPS27	RAC1	RPS7	RPL28	RPL12
GO:0030662	coated vesicle membrane	37	5	0.72	0.00061	HLA-A#206503	HLA-E#204592	CD74	HLA-B#234745	CD59
GO:0005737	cytoplasm	1612	39	31.55	0.00174	HLA-A#206503	RPL30	RPL10	SLC49A4	MYH1	EEF1A1	HLA-E#204592	RPS28	FCGRT	CD151	RPS18#231500	RPS14	RGS5	FABP4	CAVIN1	RPS4X	BST2	NAP1L1	RPL34	SPARCL1
GO:0005925	focal adhesion	156	9	3.05	0.00246	RPL30	CD151	RPS18#231500	RPS14	RPS4X	CD59	RAC1	RPS7	RPL12
GO:0030055	cell-substrate junction	157	9	3.07	0.00258	RPL30	CD151	RPS18#231500	RPS14	RPS4X	CD59	RAC1	RPS7	RPL12
GO:0030135	coated vesicle	53	5	1.04	0.00321	HLA-A#206503	HLA-E#204592	CD74	HLA-B#234745	CD59
GO:0030054	cell junction	416	16	8.14	0.00333	RPL30	MYH1	RPS28	CD151	RPS18#231500	RPS14	RPS4X	LAMA2	RPL34	SPARCL1	RPS27	CD59	RAC1	RPS7	RPL28	RPL12
GO:0030666	endocytic vesicle membrane	34	4	0.67	0.00383	HLA-A#206503	HLA-E#204592	CD74	HLA-B#234745
GO:0030133	transport vesicle	58	5	1.14	0.00477	HLA-A#206503	HLA-E#204592	CD74	HLA-B#234745	CD59
GO:0098794	postsynapse	112	7	2.19	0.00512	RPL30	RPS18#231500	RPS14	LAMA2	RPS27	RAC1	RPL12
GO:0014069	postsynaptic density	60	5	1.17	0.00553	RPL30	RPS18#231500	RPS14	RPS27	RPL12
GO:0032279	asymmetric synapse	62	5	1.21	0.00636	RPL30	RPS18#231500	RPS14	RPS27	RPL12
GO:0099572	postsynaptic specialization	62	5	1.21	0.00636	RPL30	RPS18#231500	RPS14	RPS27	RPL12
GO:0055037	recycling endosome	40	4	0.78	0.00694	HLA-A#206503	HLA-E#204592	HLA-B#234745	RAC1
GO:0098797	plasma membrane protein complex	90	6	1.76	0.00710	HLA-A#206503	HLA-E#204592	CD74	HLA-B#234745	RAC1	S100A10
GO:0036464	cytoplasmic ribonucleoprotein granule	65	5	1.27	0.00778	MYH1	RPS4X	SAMD4B	RAC1	RPL28
GO:0035770	ribonucleoprotein granule	66	5	1.29	0.00829	MYH1	RPS4X	SAMD4B	RAC1	RPL28
GO:0098984	neuron to neuron synapse	66	5	1.29	0.00829	RPL30	RPS18#231500	RPS14	RPS27	RPL12
GO:0005730	nucleolus	162	8	3.17	0.01131	EEF1A1	RPS28	RPS14	RPS4X	RPL34	RPS27	RPS7	RPL12
GO:0070161	anchoring junction	237	10	4.64	0.01326	RPL30	MYH1	CD151	RPS18#231500	RPS14	RPS4X	CD59	RAC1	RPS7	RPL12
GO:0070820	tertiary granule	27	3	0.53	0.01469	CD59	RAC1	FTH1
GO:0005789	endoplasmic reticulum membrane	141	7	2.76	0.01749	HLA-A#206503	HLA-E#204592	RPS28	CD74	HLA-B#234745	CD59	RAC1
GO:0098827	endoplasmic reticulum subcompartment	142	7	2.78	0.01813	HLA-A#206503	HLA-E#204592	RPS28	CD74	HLA-B#234745	CD59	RAC1
GO:0101002	ficolin-1-rich granule	30	3	0.59	0.01958	EEF1A1	RAC1	FTH1
GO:0030667	secretory granule membrane	54	4	1.06	0.01970	BST2	HLA-B#234745	CD59	RAC1
GO:0042175	nuclear outer membrane-endoplasmic reticulum membrane network	145	7	2.84	0.02016	HLA-A#206503	HLA-E#204592	RPS28	CD74	HLA-B#234745	CD59	RAC1
GO:0030659	cytoplasmic vesicle membrane	186	8	3.64	0.02461	HLA-A#206503	HLA-E#204592	FCGRT	BST2	CD74	HLA-B#234745	CD59	RAC1
GO:0098588	bounding membrane of organelle	301	11	5.89	0.02551	HLA-A#206503	SLC49A4	EEF1A1	HLA-E#204592	RPS28	FCGRT	BST2	CD74	HLA-B#234745	CD59	RAC1
GO:0012506	vesicle membrane	188	8	3.68	0.02608	HLA-A#206503	HLA-E#204592	FCGRT	BST2	CD74	HLA-B#234745	CD59	RAC1
GO:0043229	intracellular organelle	1756	39	34.37	0.02731	HLA-A#206503	RPL30	RPL10	SLC49A4	MYH1	EEF1A1	HLA-E#204592	RPS28	H3-3B	FCGRT	RPS18#231500	RPS14	RGS5	FABP4	CAVIN1	RPS4X	BST2	NAP1L1	RPL34	SPARCL1
GO:0031901	early endosome membrane	34	3	0.67	0.02735	HLA-A#206503	HLA-E#204592	HLA-B#234745
GO:0012505	endomembrane system	651	19	12.74	0.02748	HLA-A#206503	RPL10	EEF1A1	HLA-E#204592	RPS28	FCGRT	CAVIN1	BST2	RPL34	SPARCL1	CD74	HLA-B#234745	AQP1	CCN1	CD59	RAC1	RPS7	FTH1	RPL41
GO:0062023	collagen-containing extracellular matrix	89	5	1.74	0.02767	CD151	LAMA2	SPARCL1	CCN1	S100A10
GO:0030141	secretory granule	122	6	2.39	0.02893	EEF1A1	BST2	HLA-B#234745	CD59	RAC1	FTH1
GO:0045335	phagocytic vesicle	35	3	0.68	0.02951	HLA-A#206503	HLA-E#204592	HLA-B#234745
GO:0010008	endosome membrane	93	5	1.82	0.03272	HLA-A#206503	HLA-E#204592	FCGRT	HLA-B#234745	RAC1
GO:0005765	lysosomal membrane	64	4	1.25	0.03440	SLC49A4	EEF1A1	BST2	CD74
GO:0098852	lytic vacuole membrane	64	4	1.25	0.03440	SLC49A4	EEF1A1	BST2	CD74
GO:0098796	membrane protein complex	162	7	3.17	0.03470	HLA-A#206503	HLA-E#204592	CD74	HLA-B#234745	AQP1	RAC1	S100A10
GO:0030312	external encapsulating structure	97	5	1.9	0.03831	CD151	LAMA2	SPARCL1	CCN1	S100A10
GO:0031012	extracellular matrix	97	5	1.9	0.03831	CD151	LAMA2	SPARCL1	CCN1	S100A10
GO:0043227	membrane-bounded organelle	1709	38	33.45	0.03996	HLA-A#206503	RPL30	RPL10	SLC49A4	EEF1A1	HLA-E#204592	RPS28	H3-3B	FCGRT	RPS18#231500	RPS14	RGS5	FABP4	CAVIN1	RPS4X	BST2	NAP1L1	RPL34	SPARCL1	CD74
GO:0000323	lytic vacuole	100	5	1.96	0.04287	SLC49A4	EEF1A1	BST2	CD74	FTH1
GO:0005764	lysosome	100	5	1.96	0.04287	SLC49A4	EEF1A1	BST2	CD74	FTH1
GO:0005774	vacuolar membrane	73	4	1.43	0.05196	SLC49A4	EEF1A1	BST2	CD74
GO:0005768	endosome	177	7	3.46	0.05239	HLA-A#206503	HLA-E#204592	FCGRT	BST2	CD74	HLA-B#234745	RAC1
GO:0000139	Golgi membrane	107	5	2.09	0.05477	HLA-A#206503	HLA-E#204592	CD74	HLA-B#234745	CD59
GO:0099503	secretory vesicle	142	6	2.78	0.05479	EEF1A1	BST2	HLA-B#234745	CD59	RAC1	FTH1
GO:1904813	ficolin-1-rich granule lumen	21	2	0.41	0.06208	EEF1A1	FTH1
GO:0030139	endocytic vesicle	78	4	1.53	0.06351	HLA-A#206503	HLA-E#204592	CD74	HLA-B#234745
GO:0043231	intracellular membrane-bounded organelle	1614	36	31.59	0.06453	HLA-A#206503	RPL30	RPL10	SLC49A4	EEF1A1	HLA-E#204592	RPS28	H3-3B	FCGRT	RPS18#231500	RPS14	RGS5	FABP4	CAVIN1	RPS4X	BST2	NAP1L1	RPL34	SPARCL1	CD74
GO:0043228	non-membrane-bounded organelle	858	22	16.79	0.06650	RPL30	RPL10	MYH1	EEF1A1	RPS28	H3-3B	RPS18#231500	RPS14	FABP4	RPS4X	NAP1L1	RPL34	RPS27	SAMD4B	RAC1	ACTA1	RPL17	RPS7	RPL28	RPL15
GO:0043232	intracellular non-membrane-bounded organelle	858	22	16.79	0.06650	RPL30	RPL10	MYH1	EEF1A1	RPS28	H3-3B	RPS18#231500	RPS14	FABP4	RPS4X	NAP1L1	RPL34	RPS27	SAMD4B	RAC1	ACTA1	RPL17	RPS7	RPL28	RPL15
GO:0005773	vacuole	115	5	2.25	0.07054	SLC49A4	EEF1A1	BST2	CD74	FTH1
GO:0031984	organelle subcompartment	194	7	3.8	0.07849	HLA-A#206503	HLA-E#204592	RPS28	CD74	HLA-B#234745	CD59	RAC1
GO:0030017	sarcomere	52	3	1.02	0.07939	MYH1	ACTA1	RPL15
GO:0043226	organelle	1825	39	35.72	0.08526	HLA-A#206503	RPL30	RPL10	SLC49A4	MYH1	EEF1A1	HLA-E#204592	RPS28	H3-3B	FCGRT	RPS18#231500	RPS14	RGS5	FABP4	CAVIN1	RPS4X	BST2	NAP1L1	RPL34	SPARCL1
GO:0042470	melanosome	26	2	0.51	0.09040	NAP1L1	RAC1
GO:0048770	pigment granule	26	2	0.51	0.09040	NAP1L1	RAC1
GO:0005829	cytosol	939	23	18.38	0.09581	RPL30	RPL10	EEF1A1	RPS28	CD151	RPS18#231500	RPS14	RGS5	FABP4	CAVIN1	RPS4X	RPL34	RPS27	SAMD4B	RAC1	ACTA1	RPL17	RPS7	RPL28	FTH1
GO:0031410	cytoplasmic vesicle	372	11	7.28	0.09597	HLA-A#206503	EEF1A1	HLA-E#204592	FCGRT	BST2	NAP1L1	CD74	HLA-B#234745	CD59	RAC1	FTH1
GO:0097708	intracellular vesicle	374	11	7.32	0.09892	HLA-A#206503	EEF1A1	HLA-E#204592	FCGRT	BST2	NAP1L1	CD74	HLA-B#234745	CD59	RAC1	FTH1
GO:0030016	myofibril	58	3	1.14	0.10237	MYH1	ACTA1	RPL15
GO:0043197	dendritic spine	28	2	0.55	0.10263	LAMA2	RAC1
GO:0044309	neuron spine	28	2	0.55	0.10263	LAMA2	RAC1
GO:0016020	membrane	1100	26	21.53	0.10427	HLA-A#206503	RPL30	RPL10	SLC49A4	EEF1A1	HLA-E#204592	RPS28	FCGRT	CD151	RPS18#231500	RPS14	RGS5	CAVIN1	RPS4X	LAMA2	BST2	NAP1L1	CD74	HLA-B#234745	AQP1
GO:0045121	membrane raft	59	3	1.15	0.10644	CAVIN1	BST2	S100A10
GO:0098857	membrane microdomain	59	3	1.15	0.10644	CAVIN1	BST2	S100A10
GO:0098791	Golgi apparatus subcompartment	60	3	1.17	0.11057	HLA-A#206503	CD74	RAC1
GO:0043292	contractile fiber	61	3	1.19	0.11477	MYH1	ACTA1	RPL15
GO:0005622	intracellular anatomical structure	1913	40	37.44	0.11560	HLA-A#206503	RPL30	RPL10	SLC49A4	MYH1	EEF1A1	HLA-E#204592	RPS28	H3-3B	FCGRT	CD151	RPS18#231500	RPS14	RGS5	FABP4	CAVIN1	RPS4X	BST2	NAP1L1	RPL34
GO:0032587	ruffle membrane	31	2	0.61	0.12177	EEF1A1	RAC1
GO:0005884	actin filament	33	2	0.65	0.13498	RAC1	ACTA1
GO:0098562	cytoplasmic side of membrane	33	2	0.65	0.13498	EEF1A1	RPS28
GO:0031253	cell projection membrane	66	3	1.29	0.13663	EEF1A1	AQP1	RAC1
GO:0005604	basement membrane	34	2	0.67	0.14171	CD151	LAMA2
GO:0031090	organelle membrane	451	12	8.83	0.15238	HLA-A#206503	SLC49A4	EEF1A1	HLA-E#204592	RPS28	FCGRT	BST2	CD74	HLA-B#234745	AQP1	CD59	RAC1
GO:0042383	sarcolemma	40	2	0.78	0.18342	LAMA2	AQP1
GO:0099080	supramolecular complex	242	7	4.74	0.18727	MYH1	RPS4X	SAMD4B	RAC1	ACTA1	RPL28	RPL15
GO:0005769	early endosome	77	3	1.51	0.18916	HLA-A#206503	HLA-E#204592	HLA-B#234745
GO:0005770	late endosome	45	2	0.88	0.21943	BST2	CD74
GO:0005802	trans-Golgi network	45	2	0.88	0.21943	CD74	RAC1
GO:0031256	leading edge membrane	47	2	0.92	0.23403	EEF1A1	RAC1

### Sheet: Smooth-s5
GO.ID	Term	Annotated	Significant	Expected	Fisher	Gene1	Gene2	Gene3	Gene4	Gene5	Gene6	Gene7	Gene8	Gene9	Gene10	Gene11	Gene12	Gene13	Gene14	Gene15	Gene16	Gene17	Gene18	Gene19	Gene20
GO:0016528	sarcoplasm	20	4	0.12	3e-06	AKAP6	TRDN	RYR1	ATP2A2
GO:0005789	endoplasmic reticulum membrane	128	5	0.74	0.00047	AKAP6	TRDN	FLRT2	RYR1	ATP2A2
GO:0098827	endoplasmic reticulum subcompartment	129	5	0.75	0.00048	AKAP6	TRDN	FLRT2	RYR1	ATP2A2
GO:0042175	nuclear outer membrane-endoplasmic reticulum membrane network	133	5	0.77	0.00056	AKAP6	TRDN	FLRT2	RYR1	ATP2A2
GO:0042383	sarcolemma	41	3	0.24	0.00140	AKAP6	MLIP	RYR1
GO:0031984	organelle subcompartment	178	5	1.03	0.00213	AKAP6	TRDN	FLRT2	RYR1	ATP2A2
GO:0043292	contractile fiber	67	3	0.39	0.00578	MYOM1	RYR1	MYL11
GO:0005783	endoplasmic reticulum	235	5	1.36	0.00730	AKAP6	TRDN	FLRT2	RYR1	ATP2A2
GO:0034703	cation channel complex	30	2	0.17	0.01224	AKAP6	RYR1
GO:0005886	plasma membrane	674	8	3.91	0.01584	TSC22D1	AKAP6	MLIP	TRDN	FLRT2	CAP2	RYR1	ATP2A2
GO:0098588	bounding membrane of organelle	283	5	1.64	0.01606	AKAP6	TRDN	RYR1	ATP2A2	MYL11
GO:0031090	organelle membrane	419	6	2.43	0.02018	AKAP6	TRDN	FLRT2	RYR1	ATP2A2	MYL11
GO:0034702	monoatomic ion channel complex	41	2	0.24	0.02227	AKAP6	RYR1
GO:1902495	transmembrane transporter complex	44	2	0.25	0.02544	AKAP6	RYR1
GO:0005911	cell-cell junction	116	3	0.67	0.02598	AKAP6	FLRT2	CTNNA3
GO:0071944	cell periphery	743	8	4.31	0.02936	TSC22D1	AKAP6	MLIP	TRDN	FLRT2	CAP2	RYR1	ATP2A2
GO:1990351	transporter complex	48	2	0.28	0.02995	AKAP6	RYR1
GO:0030017	sarcomere	57	2	0.33	0.04116	MYOM1	RYR1
GO:0030016	myofibril	64	2	0.37	0.05083	MYOM1	RYR1
GO:0005635	nuclear envelope	73	2	0.42	0.06438	AKAP6	MLIP
GO:0030054	cell junction	410	5	2.38	0.06932	AKAP6	FLRT2	CTNNA3	CAP2	ATP2A2
GO:0099512	supramolecular fiber	172	3	1	0.07087	MYOM1	RYR1	MYL11
GO:0099081	supramolecular polymer	174	3	1.01	0.07290	MYOM1	RYR1	MYL11
GO:0016020	membrane	1070	9	6.2	0.08985	TSC22D1	AKAP6	MLIP	TRDN	FLRT2	CAP2	RYR1	ATP2A2	MYL11
GO:0012505	endomembrane system	597	6	3.46	0.09950	AKAP6	MLIP	TRDN	FLRT2	RYR1	ATP2A2
GO:0070161	anchoring junction	221	3	1.28	0.12805	AKAP6	FLRT2	CTNNA3
GO:0005901	caveola	26	1	0.15	0.14102	AKAP6
GO:0016605	PML body	28	1	0.16	0.15108	MLIP
GO:0099080	supramolecular complex	241	3	1.4	0.15542	MYOM1	RYR1	MYL11
GO:0044853	plasma membrane raft	29	1	0.17	0.15606	AKAP6
GO:0031967	organelle envelope	124	2	0.72	0.15866	AKAP6	MLIP
GO:0031975	envelope	124	2	0.72	0.15866	AKAP6	MLIP
GO:0045202	synapse	249	3	1.44	0.16693	FLRT2	CAP2	ATP2A2
GO:0043226	organelle	1791	12	10.38	0.17411	TSC22D1	ZBTB7C	AKAP6	MLIP	TRDN	MYOM1	FLRT2	CTNNA3	CAP2	RYR1	ATP2A2	MYL11
GO:0005737	cytoplasm	1572	11	9.11	0.17512	TSC22D1	AKAP6	MLIP	TRDN	MYOM1	FLRT2	CTNNA3	CAP2	RYR1	ATP2A2	MYL11
GO:0030018	Z disc	34	1	0.2	0.18059	RYR1
GO:0031674	I band	37	1	0.21	0.19500	RYR1
GO:0005788	endoplasmic reticulum lumen	40	1	0.23	0.20917	TRDN
GO:0098796	membrane protein complex	153	2	0.89	0.22056	AKAP6	RYR1
GO:0005912	adherens junction	47	1	0.27	0.24135	CTNNA3
GO:0005765	lysosomal membrane	52	1	0.3	0.26359	MYL11
GO:0031965	nuclear membrane	52	1	0.3	0.26359	AKAP6
GO:0045121	membrane raft	52	1	0.3	0.26359	AKAP6
GO:0098852	lytic vacuole membrane	52	1	0.3	0.26359	MYL11
GO:0098857	membrane microdomain	52	1	0.3	0.26359	AKAP6
GO:0005774	vacuolar membrane	58	1	0.34	0.28950	MYL11
GO:0014069	postsynaptic density	60	1	0.35	0.29795	CAP2
GO:0032279	asymmetric synapse	62	1	0.36	0.30630	CAP2
GO:0099572	postsynaptic specialization	63	1	0.37	0.31045	CAP2
GO:0030312	external encapsulating structure	67	1	0.39	0.32680	FLRT2
GO:0031012	extracellular matrix	67	1	0.39	0.32680	FLRT2
GO:0098984	neuron to neuron synapse	67	1	0.39	0.32680	CAP2
GO:0030027	lamellipodium	70	1	0.41	0.33882	CTNNA3
GO:0005622	intracellular anatomical structure	1904	12	11.03	0.36360	TSC22D1	ZBTB7C	AKAP6	MLIP	TRDN	MYOM1	FLRT2	CTNNA3	CAP2	RYR1	ATP2A2	MYL11
GO:0043229	intracellular organelle	1726	11	10	0.38090	TSC22D1	ZBTB7C	AKAP6	MLIP	TRDN	MYOM1	FLRT2	CTNNA3	RYR1	ATP2A2	MYL11
GO:0000323	lytic vacuole	82	1	0.48	0.38499	MYL11
GO:0005764	lysosome	82	1	0.48	0.38499	MYL11
GO:0098797	plasma membrane protein complex	83	1	0.48	0.38870	RYR1
GO:0005773	vacuole	93	1	0.54	0.42469	MYL11
GO:0005938	cell cortex	93	1	0.54	0.42469	RYR1
GO:0098794	postsynapse	116	1	0.67	0.50022	CAP2
GO:0043230	extracellular organelle	284	2	1.65	0.50529	FLRT2	RYR1
GO:0065010	extracellular membrane-bounded organelle	284	2	1.65	0.50529	FLRT2	RYR1
GO:0070062	extracellular exosome	284	2	1.65	0.50529	FLRT2	RYR1
GO:1903561	extracellular vesicle	284	2	1.65	0.50529	FLRT2	RYR1
GO:0048471	perinuclear region of cytoplasm	126	1	0.73	0.53013	AKAP6
GO:0031252	cell leading edge	128	1	0.74	0.53592	CTNNA3
GO:0005925	focal adhesion	133	1	0.77	0.55008	FLRT2
GO:0030055	cell-substrate junction	135	1	0.78	0.55564	FLRT2
GO:0005739	mitochondrion	137	1	0.79	0.56113	TSC22D1
GO:0015629	actin cytoskeleton	144	1	0.83	0.57987	MYL11
GO:0005615	extracellular space	351	2	2.03	0.62932	FLRT2	RYR1
GO:0120025	plasma membrane bounded cell projection	365	2	2.11	0.65247	FLRT2	CTNNA3
GO:0016604	nuclear body	181	1	1.05	0.66730	MLIP
GO:0043231	intracellular membrane-bounded organelle	1571	9	9.1	0.67541	TSC22D1	ZBTB7C	AKAP6	MLIP	TRDN	FLRT2	RYR1	ATP2A2	MYL11
GO:0098590	plasma membrane region	186	1	1.08	0.67774	AKAP6
GO:0042995	cell projection	390	2	2.26	0.69134	FLRT2	CTNNA3
GO:0005576	extracellular region	407	2	2.36	0.71596	FLRT2	RYR1
GO:0043005	neuron projection	211	1	1.22	0.72558	FLRT2
GO:0005856	cytoskeleton	436	2	2.53	0.75462	CTNNA3	MYL11
GO:0043228	non-membrane-bounded organelle	849	4	4.92	0.79595	MYOM1	CTNNA3	RYR1	MYL11
GO:0043232	intracellular non-membrane-bounded organelle	849	4	4.92	0.79595	MYOM1	CTNNA3	RYR1	MYL11
GO:0043227	membrane-bounded organelle	1660	9	9.62	0.79918	TSC22D1	ZBTB7C	AKAP6	MLIP	TRDN	FLRT2	RYR1	ATP2A2	MYL11
GO:0031982	vesicle	503	2	2.91	0.82874	FLRT2	RYR1
GO:0032991	protein-containing complex	887	4	5.14	0.83063	AKAP6	TRDN	RYR1	MYL11
GO:0005829	cytosol	923	4	5.35	0.85961	TSC22D1	MLIP	TRDN	MYL11
GO:0005634	nucleus	1116	5	6.47	0.87318	TSC22D1	ZBTB7C	AKAP6	MLIP	TRDN
GO:0110165	cellular anatomical entity	2061	12	11.94	0.94342	TSC22D1	ZBTB7C	AKAP6	MLIP	TRDN	MYOM1	FLRT2	CTNNA3	CAP2	RYR1	ATP2A2	MYL11
GO:0005654	nucleoplasm	711	2	4.12	0.95367	MLIP	TRDN
GO:0031981	nuclear lumen	765	2	4.43	0.96860	MLIP	TRDN
GO:0031974	membrane-enclosed lumen	852	2	4.94	0.98400	MLIP	TRDN
GO:0043233	organelle lumen	852	2	4.94	0.98400	MLIP	TRDN
GO:0070013	intracellular organelle lumen	852	2	4.94	0.98400	MLIP	TRDN
GO:0005575	cellular_component	2071	12	12	1.00000	TSC22D1	ZBTB7C	AKAP6	MLIP	TRDN	MYOM1	FLRT2	CTNNA3	CAP2	RYR1	ATP2A2	MYL11

### Sheet: Smooth-s6
GO.ID	Term	Annotated	Significant	Expected	Fisher	Gene1	Gene2	Gene3	Gene4	Gene5	Gene6	Gene7	Gene8	Gene9	Gene10	Gene11	Gene12	Gene13	Gene14	Gene15	Gene16	Gene17	Gene18	Gene19	Gene20
GO:0016324	apical plasma membrane	20	5	1.3	0.0062	PLPP1	NHS	CD36	FN1	SORBS2
GO:0045177	apical part of cell	24	5	1.56	0.0142	PLPP1	NHS	CD36	FN1	SORBS2
GO:0005576	extracellular region	133	13	8.63	0.0523	GPC6	PDZD2	PLPP1	LTBP1	CD36	ACTN1	KIRREL3	FN1	UBC	NEB	TTN	ACTA1	FTH1
GO:0030018	Z disc	24	4	1.56	0.0609	ACTN1	SORBS2	NEB	TTN
GO:0099503	secretory vesicle	35	5	2.27	0.0651	CD36	ACTN1	KIRREL3	FN1	FTH1
GO:0031674	I band	25	4	1.62	0.0693	ACTN1	SORBS2	NEB	TTN
GO:0030017	sarcomere	39	5	2.53	0.0959	ACTN1	SORBS2	NEB	TTN	ACTA1
GO:0099080	supramolecular complex	78	8	5.06	0.1101	ARHGAP6	LTBP1	ACTN1	HIPK2	SORBS2	NEB	TTN	ACTA1
GO:0099512	supramolecular fiber	66	7	4.28	0.1167	ARHGAP6	LTBP1	ACTN1	SORBS2	NEB	TTN	ACTA1
GO:0030016	myofibril	42	5	2.73	0.1234	ACTN1	SORBS2	NEB	TTN	ACTA1
GO:0099081	supramolecular polymer	68	7	4.41	0.1322	ARHGAP6	LTBP1	ACTN1	SORBS2	NEB	TTN	ACTA1
GO:0030141	secretory granule	32	4	2.08	0.1434	CD36	ACTN1	FN1	FTH1
GO:0043292	contractile fiber	44	5	2.86	0.1437	ACTN1	SORBS2	NEB	TTN	ACTA1
GO:0030027	lamellipodium	21	3	1.36	0.1479	NHS	SORBS2	ACTA1
GO:0012505	endomembrane system	133	11	8.63	0.2105	GPC6	PDZD2	RPL10	LTBP1	NHS	CD36	ACTN1	KIRREL3	FN1	UBC	FTH1
GO:0099513	polymeric cytoskeletal fiber	27	3	1.75	0.2513	ARHGAP6	ACTN1	ACTA1
GO:0005886	plasma membrane	172	13	11.16	0.2924	GPC6	XKR4	PDZD2	PLPP1	NKAIN2	NHS	CD36	ACTN1	KIRREL3	RGS5	FN1	SORBS2	UBC
GO:0005911	cell-cell junction	43	4	2.79	0.3006	PDZD2	NHS	ACTN1	KIRREL3
GO:0043230	extracellular organelle	100	8	6.49	0.3096	PLPP1	ACTN1	FN1	UBC	NEB	TTN	ACTA1	FTH1
GO:0065010	extracellular membrane-bounded organelle	100	8	6.49	0.3096	PLPP1	ACTN1	FN1	UBC	NEB	TTN	ACTA1	FTH1
GO:0070062	extracellular exosome	100	8	6.49	0.3096	PLPP1	ACTN1	FN1	UBC	NEB	TTN	ACTA1	FTH1
GO:1903561	extracellular vesicle	100	8	6.49	0.3096	PLPP1	ACTN1	FN1	UBC	NEB	TTN	ACTA1	FTH1
GO:0031410	cytoplasmic vesicle	72	6	4.67	0.3174	CD36	ACTN1	KIRREL3	FN1	UBC	FTH1
GO:0097708	intracellular vesicle	72	6	4.67	0.3174	CD36	ACTN1	KIRREL3	FN1	UBC	FTH1
GO:0031252	cell leading edge	45	4	2.92	0.3321	NHS	ACTN1	SORBS2	ACTA1
GO:0043227	membrane-bounded organelle	316	22	20.51	0.3332	MT-ATP6	GPC6	PDZD2	PLPP1	RPL10	LTBP1	MT2A	NHS	CD36	ACTN1	KIRREL3	ZC3H3#014164	HIPK2	RGS5	CHD9	FN1	SORBS2	UBC	NEB	TTN
GO:0005615	extracellular space	117	9	7.59	0.3358	PLPP1	CD36	ACTN1	FN1	UBC	NEB	TTN	ACTA1	FTH1
GO:0016020	membrane	223	16	14.47	0.3427	MT-ATP6	GPC6	XKR4	PDZD2	PLPP1	FRMD3	NKAIN2	RPL10	NHS	CD36	ACTN1	KIRREL3	RGS5	FN1	SORBS2	UBC
GO:0005783	endoplasmic reticulum	60	5	3.89	0.3466	PDZD2	RPL10	LTBP1	FN1	UBC
GO:0015629	actin cytoskeleton	62	5	4.02	0.3749	ARHGAP6	ACTN1	SORBS2	NEB	ACTA1
GO:0098590	plasma membrane region	62	5	4.02	0.3749	PLPP1	NHS	CD36	FN1	SORBS2
GO:0031982	vesicle	138	10	8.96	0.4017	PLPP1	CD36	ACTN1	KIRREL3	FN1	UBC	NEB	TTN	ACTA1	FTH1
GO:0098978	glutamatergic synapse	22	2	1.43	0.4261	GPC6	ACTN1
GO:0062023	collagen-containing extracellular matrix	37	3	2.4	0.4384	GPC6	LTBP1	FN1
GO:0030312	external encapsulating structure	38	3	2.47	0.4567	GPC6	LTBP1	FN1
GO:0031012	extracellular matrix	38	3	2.47	0.4567	GPC6	LTBP1	FN1
GO:0043229	intracellular organelle	343	23	22.26	0.4706	MT-ATP6	GPC6	ARHGAP6	PDZD2	FRMD3	RPL10	LTBP1	MT2A	NHS	CD36	ACTN1	KIRREL3	ZC3H3#014164	HIPK2	RGS5	CHD9	FN1	SORBS2	UBC	NEB
GO:0001725	stress fiber	24	2	1.56	0.4724	ACTN1	ACTA1
GO:0044297	cell body	24	2	1.56	0.4724	SORBS2	ACTA1
GO:0045121	membrane raft	24	2	1.56	0.4724	PLPP1	CD36
GO:0097517	contractile actin filament bundle	24	2	1.56	0.4724	ACTN1	ACTA1
GO:0098857	membrane microdomain	24	2	1.56	0.4724	PLPP1	CD36
GO:0071944	cell periphery	206	14	13.37	0.4792	GPC6	XKR4	PDZD2	PLPP1	NKAIN2	LTBP1	NHS	CD36	ACTN1	KIRREL3	RGS5	FN1	SORBS2	UBC
GO:0042641	actomyosin	25	2	1.62	0.4948	ACTN1	ACTA1
GO:0043231	intracellular membrane-bounded organelle	284	19	18.43	0.4978	MT-ATP6	GPC6	PDZD2	RPL10	LTBP1	MT2A	NHS	CD36	ACTN1	KIRREL3	ZC3H3#014164	HIPK2	RGS5	CHD9	FN1	SORBS2	UBC	TTN	FTH1
GO:0043226	organelle	361	24	23.43	0.5097	MT-ATP6	GPC6	ARHGAP6	PDZD2	PLPP1	FRMD3	RPL10	LTBP1	MT2A	NHS	CD36	ACTN1	KIRREL3	ZC3H3#014164	HIPK2	RGS5	CHD9	FN1	SORBS2	UBC
GO:0032432	actin filament bundle	26	2	1.69	0.5166	ACTN1	ACTA1
GO:0098552	side of membrane	26	2	1.69	0.5166	GPC6	CD36
GO:0140513	nuclear protein-containing complex	26	2	1.69	0.5166	ZC3H3#014164	HIPK2
GO:0005794	Golgi apparatus	42	3	2.73	0.5275	GPC6	NHS	CD36
GO:0030425	dendrite	27	2	1.75	0.5378	KIRREL3	SORBS2
GO:0097447	dendritic tree	27	2	1.75	0.5378	KIRREL3	SORBS2
GO:0005739	mitochondrion	28	2	1.82	0.5584	MT-ATP6	UBC
GO:0009986	cell surface	28	2	1.82	0.5584	GPC6	CD36
GO:0031974	membrane-enclosed lumen	153	10	9.93	0.5641	GPC6	LTBP1	NHS	ACTN1	HIPK2	CHD9	FN1	UBC	TTN	FTH1
GO:0043233	organelle lumen	153	10	9.93	0.5641	GPC6	LTBP1	NHS	ACTN1	HIPK2	CHD9	FN1	UBC	TTN	FTH1
GO:0070013	intracellular organelle lumen	153	10	9.93	0.5641	GPC6	LTBP1	NHS	ACTN1	HIPK2	CHD9	FN1	UBC	TTN	FTH1
GO:0016604	nuclear body	29	2	1.88	0.5784	NHS	HIPK2
GO:0005737	cytoplasm	339	22	22	0.6183	MT-ATP6	GPC6	ARHGAP6	PDZD2	RPL10	LTBP1	MT2A	NHS	CD36	ACTN1	KIRREL3	PLCL1	HIPK2	RGS5	CHD9	FN1	SORBS2	UBC	NEB	TTN
GO:0120025	plasma membrane bounded cell projection	96	6	6.23	0.6218	NHS	CD36	ACTN1	KIRREL3	SORBS2	ACTA1
GO:0031967	organelle envelope	32	2	2.08	0.6347	MT-ATP6	UBC
GO:0031975	envelope	32	2	2.08	0.6347	MT-ATP6	UBC
GO:0012506	vesicle membrane	33	2	2.14	0.6522	CD36	UBC
GO:0030659	cytoplasmic vesicle membrane	33	2	2.14	0.6522	CD36	UBC
GO:0042995	cell projection	99	6	6.43	0.6558	NHS	CD36	ACTN1	KIRREL3	SORBS2	ACTA1
GO:0005634	nucleus	194	12	12.59	0.6668	GPC6	PDZD2	RPL10	MT2A	NHS	ZC3H3#014164	HIPK2	CHD9	SORBS2	UBC	TTN	FTH1
GO:0005829	cytosol	194	12	12.59	0.6668	ARHGAP6	PDZD2	RPL10	MT2A	ACTN1	RGS5	CHD9	UBC	NEB	TTN	ACTA1	FTH1
GO:0070161	anchoring junction	84	5	5.45	0.6684	PDZD2	NHS	ACTN1	KIRREL3	SORBS2
GO:0045202	synapse	68	4	4.41	0.6728	GPC6	ACTN1	KIRREL3	SORBS2
GO:0005925	focal adhesion	53	3	3.44	0.6953	NHS	ACTN1	SORBS2
GO:0036477	somatodendritic compartment	36	2	2.34	0.7009	KIRREL3	SORBS2
GO:0005856	cytoskeleton	120	7	7.79	0.7074	ARHGAP6	PDZD2	FRMD3	ACTN1	SORBS2	NEB	ACTA1
GO:0030055	cell-substrate junction	54	3	3.5	0.7083	NHS	ACTN1	SORBS2
GO:0001726	ruffle	20	1	1.3	0.7471	ACTN1
GO:0043025	neuronal cell body	20	1	1.3	0.7471	SORBS2
GO:0010008	endosome membrane	21	1	1.36	0.7644	UBC
GO:0005622	intracellular anatomical structure	378	24	24.53	0.7752	MT-ATP6	GPC6	ARHGAP6	PDZD2	FRMD3	RPL10	LTBP1	MT2A	NHS	CD36	ACTN1	KIRREL3	PLCL1	ZC3H3#014164	HIPK2	RGS5	CHD9	FN1	SORBS2	UBC
GO:0031253	cell projection membrane	23	1	1.49	0.7955	CD36
GO:0005813	centrosome	24	1	1.56	0.8096	PDZD2
GO:0005789	endoplasmic reticulum membrane	27	1	1.75	0.8464	UBC
GO:0005815	microtubule organizing center	27	1	1.75	0.8464	PDZD2
GO:0098827	endoplasmic reticulum subcompartment	27	1	1.75	0.8464	UBC
GO:0098588	bounding membrane of organelle	50	2	3.25	0.8612	CD36	UBC
GO:0042175	nuclear outer membrane-endoplasmic reticulum membrane network	30	1	1.95	0.8763	UBC
GO:0030054	cell junction	128	6	8.31	0.8898	GPC6	PDZD2	NHS	ACTN1	KIRREL3	SORBS2
GO:0043228	non-membrane-bounded organelle	194	10	12.59	0.8919	ARHGAP6	PDZD2	FRMD3	RPL10	ACTN1	HIPK2	SORBS2	NEB	TTN	ACTA1
GO:0043232	intracellular non-membrane-bounded organelle	194	10	12.59	0.8919	ARHGAP6	PDZD2	FRMD3	RPL10	ACTN1	HIPK2	SORBS2	NEB	TTN	ACTA1
GO:0031984	organelle subcompartment	32	1	2.08	0.8930	UBC
GO:0031090	organelle membrane	75	3	4.87	0.8963	MT-ATP6	CD36	UBC
GO:1902494	catalytic complex	33	1	2.14	0.9005	MT-ATP6
GO:0043005	neuron projection	56	2	3.63	0.9029	KIRREL3	SORBS2
GO:0005768	endosome	34	1	2.21	0.9075	UBC
GO:0030424	axon	34	1	2.21	0.9075	KIRREL3
GO:0031981	nuclear lumen	115	5	7.46	0.9111	NHS	HIPK2	CHD9	UBC	TTN
GO:0048471	perinuclear region of cytoplasm	35	1	2.27	0.9141	SORBS2
GO:0005654	nucleoplasm	100	4	6.49	0.9249	NHS	HIPK2	CHD9	UBC
GO:0005938	cell cortex	37	1	2.4	0.9258	ACTN1
GO:0110165	cellular anatomical entity	415	27	26.94	0.9351	MT-ATP6	GPC6	ARHGAP6	XKR4	PDZD2	PLPP1	FRMD3	NKAIN2	RPL10	LTBP1	MT2A	NHS	CD36	ACTN1	KIRREL3	PLCL1	ZC3H3#014164	HIPK2	RGS5	CHD9
GO:0005694	chromosome	46	1	2.99	0.9621	TTN
GO:0015630	microtubule cytoskeleton	46	1	2.99	0.9621	PDZD2

### Sheet: SmoothCyto
GO.ID	Term	Annotated	Significant	Expected	Fisher	Gene1	Gene2	Gene3	Gene4	Gene5	Gene6	Gene7	Gene8	Gene9	Gene10	Gene11	Gene12	Gene13	Gene14	Gene15	Gene16	Gene17	Gene18	Gene19	Gene20
GO:1902495	transmembrane transporter complex	48	4	0.23	5.1e-05	MT-ND4	MT-CYB	KCNMA1	PDE4D
GO:1990351	transporter complex	54	4	0.25	8.2e-05	MT-ND4	MT-CYB	KCNMA1	PDE4D
GO:0098796	membrane protein complex	199	6	0.94	0.00015	MT-ND4	MT-CYB	KCNMA1	DMD	PDE4D	EMC10
GO:0097060	synaptic membrane	69	4	0.32	0.00022	KCNMA1	DMD	UNC13C	ERBB4
GO:0098590	plasma membrane region	233	6	1.1	0.00035	KCNMA1	DMD	PDE4D	UNC13C	SLC9A3R2	ERBB4
GO:0045211	postsynaptic membrane	40	3	0.19	0.00073	KCNMA1	DMD	ERBB4
GO:0016324	apical plasma membrane	67	3	0.32	0.00328	KCNMA1	PDE4D	SLC9A3R2
GO:0031594	neuromuscular junction	22	2	0.1	0.00448	UNC13C	ERBB4
GO:0098798	mitochondrial protein-containing complex	22	2	0.1	0.00448	MT-ND4	MT-CYB
GO:0044306	neuron projection terminus	23	2	0.11	0.00490	DMD	UNC13C
GO:0045177	apical part of cell	87	3	0.41	0.00688	KCNMA1	PDE4D	SLC9A3R2
GO:0042734	presynaptic membrane	31	2	0.15	0.00881	UNC13C	ERBB4
GO:0034703	cation channel complex	32	2	0.15	0.00938	KCNMA1	PDE4D
GO:0098797	plasma membrane protein complex	104	3	0.49	0.01127	KCNMA1	DMD	PDE4D
GO:0005739	mitochondrion	200	4	0.94	0.01136	MT-ND4	MT-CYB	TSC22D1	ERBB4
GO:0005743	mitochondrial inner membrane	38	2	0.18	0.01308	MT-ND4	MT-CYB
GO:0034702	monoatomic ion channel complex	43	2	0.2	0.01658	KCNMA1	PDE4D
GO:0030054	cell junction	501	6	2.36	0.01880	KCNMA1	CTNNA3	DMD	UNC13C	SLC9A3R2	ERBB4
GO:0019866	organelle inner membrane	47	2	0.22	0.01964	MT-ND4	MT-CYB
GO:0098794	postsynapse	144	3	0.68	0.02702	KCNMA1	DMD	ERBB4
GO:0045121	membrane raft	61	2	0.29	0.03203	KCNMA1	DMD
GO:0098857	membrane microdomain	61	2	0.29	0.03203	KCNMA1	DMD
GO:0030017	sarcomere	64	2	0.3	0.03501	DMD	TPM3
GO:0030016	myofibril	69	2	0.32	0.04020	DMD	TPM3
GO:0045202	synapse	297	4	1.4	0.04279	KCNMA1	DMD	UNC13C	ERBB4
GO:0043292	contractile fiber	72	2	0.34	0.04345	DMD	TPM3
GO:0031966	mitochondrial membrane	75	2	0.35	0.04680	MT-ND4	MT-CYB
GO:0016020	membrane	1405	10	6.62	0.05227	MT-ND4	MT-CYB	TSC22D1	KCNMA1	DMD	PDE4D	UNC13C	EMC10	SLC9A3R2	ERBB4
GO:0005740	mitochondrial envelope	80	2	0.38	0.05259	MT-ND4	MT-CYB
GO:0005886	plasma membrane	866	7	4.08	0.07708	TSC22D1	KCNMA1	DMD	PDE4D	UNC13C	SLC9A3R2	ERBB4
GO:0098793	presynapse	102	2	0.48	0.08089	UNC13C	ERBB4
GO:0048786	presynaptic active zone	20	1	0.09	0.09037	UNC13C
GO:0140534	endoplasmic reticulum protein-containing complex	20	1	0.09	0.09037	EMC10
GO:0044291	cell-cell contact zone	22	1	0.1	0.09898	CTNNA3
GO:0032991	protein-containing complex	1126	8	5.3	0.10777	MT-ND4	MT-CYB	KCNMA1	DMD	PDE4D	EMC10	ERBB4	TPM3
GO:0005901	caveola	27	1	0.13	0.12018	KCNMA1
GO:0071944	cell periphery	955	7	4.5	0.12219	TSC22D1	KCNMA1	DMD	PDE4D	UNC13C	SLC9A3R2	ERBB4
GO:0044853	plasma membrane raft	29	1	0.14	0.12852	KCNMA1
GO:0070161	anchoring junction	274	3	1.29	0.13118	CTNNA3	DMD	SLC9A3R2
GO:0008021	synaptic vesicle	32	1	0.15	0.14091	UNC13C
GO:0030175	filopodium	32	1	0.15	0.14091	DMD
GO:0005759	mitochondrial matrix	34	1	0.16	0.14908	ERBB4
GO:0070382	exocytic vesicle	35	1	0.16	0.15313	UNC13C
GO:0030018	Z disc	36	1	0.17	0.15717	DMD
GO:0005884	actin filament	37	1	0.17	0.16119	TPM3
GO:0030055	cell-substrate junction	157	2	0.74	0.16641	DMD	SLC9A3R2
GO:0001725	stress fiber	39	1	0.18	0.16918	TPM3
GO:0030658	transport vesicle membrane	39	1	0.18	0.16918	UNC13C
GO:0031674	I band	39	1	0.18	0.16918	DMD
GO:0097517	contractile actin filament bundle	39	1	0.18	0.16918	TPM3
GO:0032432	actin filament bundle	42	1	0.2	0.18103	TPM3
GO:0042383	sarcolemma	42	1	0.2	0.18103	DMD
GO:0042641	actomyosin	43	1	0.2	0.18495	TPM3
GO:0016323	basolateral plasma membrane	44	1	0.21	0.18885	ERBB4
GO:0031967	organelle envelope	171	2	0.81	0.19040	MT-ND4	MT-CYB
GO:0031975	envelope	171	2	0.81	0.19040	MT-ND4	MT-CYB
GO:0009925	basal plasma membrane	50	1	0.24	0.21188	ERBB4
GO:0098858	actin-based cell projection	50	1	0.24	0.21188	DMD
GO:0045178	basal part of cell	56	1	0.26	0.23430	ERBB4
GO:0005576	extracellular region	540	4	2.54	0.23886	EMC10	SLC9A3R2	ERBB4	TPM3
GO:0150034	distal axon	59	1	0.28	0.24529	UNC13C
GO:0099512	supramolecular fiber	204	2	0.96	0.24886	DMD	TPM3
GO:0099081	supramolecular polymer	206	2	0.97	0.25246	DMD	TPM3
GO:0005912	adherens junction	62	1	0.29	0.25614	CTNNA3
GO:0043235	receptor complex	62	1	0.29	0.25614	ERBB4
GO:0005856	cytoskeleton	559	4	2.63	0.25995	CTNNA3	DMD	PDE4D	TPM3
GO:0099568	cytoplasmic region	65	1	0.31	0.26684	UNC13C
GO:0030133	transport vesicle	68	1	0.32	0.27740	UNC13C
GO:0031090	organelle membrane	576	4	2.71	0.27926	MT-ND4	MT-CYB	UNC13C	EMC10
GO:0014069	postsynaptic density	75	1	0.35	0.30149	ERBB4
GO:0031253	cell projection membrane	76	1	0.36	0.30487	DMD
GO:0030027	lamellipodium	77	1	0.36	0.30824	CTNNA3
GO:0032279	asymmetric synapse	77	1	0.36	0.30824	ERBB4
GO:0099572	postsynaptic specialization	79	1	0.37	0.31492	ERBB4
GO:0005737	cytoplasm	2063	11	9.71	0.32363	MT-ND4	MT-CYB	TSC22D1	CTNNA3	DMD	AGBL1	PDE4D	UNC13C	EMC10	ERBB4	TPM3
GO:0098984	neuron to neuron synapse	82	1	0.39	0.32484	ERBB4
GO:0043005	neuron projection	269	2	1.27	0.36618	DMD	UNC13C
GO:0120025	plasma membrane bounded cell projection	459	3	2.16	0.37029	CTNNA3	DMD	UNC13C
GO:0005938	cell cortex	97	1	0.46	0.37247	UNC13C
GO:0098978	glutamatergic synapse	106	1	0.5	0.39954	ERBB4
GO:0099080	supramolecular complex	290	2	1.37	0.40338	DMD	TPM3
GO:0042995	cell projection	484	3	2.28	0.40519	CTNNA3	DMD	UNC13C
GO:0009986	cell surface	120	1	0.57	0.43951	DMD
GO:0099513	polymeric cytoskeletal fiber	134	1	0.63	0.47701	TPM3
GO:0005829	cytosol	1155	6	5.44	0.47997	TSC22D1	DMD	AGBL1	PDE4D	ERBB4	TPM3
GO:1902494	catalytic complex	344	2	1.62	0.49503	MT-ND4	MT-CYB
GO:0030424	axon	143	1	0.67	0.49989	UNC13C
GO:0031252	cell leading edge	147	1	0.69	0.50975	CTNNA3
GO:0005911	cell-cell junction	148	1	0.7	0.51219	CTNNA3
GO:0099503	secretory vesicle	151	1	0.71	0.51944	UNC13C
GO:0005925	focal adhesion	155	1	0.73	0.52894	SLC9A3R2
GO:0070062	extracellular exosome	374	2	1.76	0.54272	SLC9A3R2	TPM3
GO:0043230	extracellular organelle	375	2	1.77	0.54426	SLC9A3R2	TPM3
GO:0065010	extracellular membrane-bounded organelle	375	2	1.77	0.54426	SLC9A3R2	TPM3
GO:1903561	extracellular vesicle	375	2	1.77	0.54426	SLC9A3R2	TPM3
GO:0015629	actin cytoskeleton	163	1	0.77	0.54744	TPM3
GO:0048471	perinuclear region of cytoplasm	168	1	0.79	0.55866	PDE4D
GO:0005789	endoplasmic reticulum membrane	184	1	0.87	0.59286	EMC10
GO:0098827	endoplasmic reticulum subcompartment	185	1	0.87	0.59491	EMC10
GO:0042175	nuclear outer membrane-endoplasmic reticulum membrane network	189	1	0.89	0.60303	EMC10

### Sheet: SmoothEndo
GO.ID	Term	Annotated	Significant	Expected	Fisher	Gene1	Gene2	Gene3	Gene4	Gene5	Gene6	Gene7	Gene8	Gene9	Gene10	Gene11	Gene12	Gene13	Gene14	Gene15	Gene16	Gene17	Gene18	Gene19	Gene20
GO:0043230	extracellular organelle	317	1	0.17	0.17	ADIRF
GO:0065010	extracellular membrane-bounded organelle	317	1	0.17	0.17	ADIRF
GO:0070062	extracellular exosome	317	1	0.17	0.17	ADIRF
GO:1903561	extracellular vesicle	317	1	0.17	0.17	ADIRF
GO:0005615	extracellular space	385	1	0.2	0.20	ADIRF
GO:0005576	extracellular region	437	1	0.23	0.23	ADIRF
GO:0031982	vesicle	520	1	0.27	0.27	ADIRF
GO:0005654	nucleoplasm	624	1	0.33	0.33	ADIRF
GO:0031981	nuclear lumen	676	1	0.35	0.35	ADIRF
GO:0031974	membrane-enclosed lumen	764	1	0.4	0.40	ADIRF
GO:0043233	organelle lumen	764	1	0.4	0.40	ADIRF
GO:0070013	intracellular organelle lumen	764	1	0.4	0.40	ADIRF
GO:0005829	cytosol	868	1	0.45	0.45	ADIRF
GO:0005634	nucleus	994	1	0.52	0.52	ADIRF
GO:0043231	intracellular membrane-bounded organelle	1409	1	0.74	0.74	ADIRF
GO:0005737	cytoplasm	1478	1	0.77	0.77	ADIRF
GO:0043227	membrane-bounded organelle	1507	1	0.79	0.79	ADIRF
GO:0043229	intracellular organelle	1569	1	0.82	0.82	ADIRF
GO:0043226	organelle	1642	1	0.86	0.86	ADIRF
GO:0005622	intracellular anatomical structure	1735	1	0.91	0.91	ADIRF
GO:0110165	cellular anatomical entity	1901	1	0.99	0.99	ADIRF
GO:0005575	cellular_component	1911	1	1	1.00	ADIRF

### Sheet: SmoothFib
GO.ID	Term	Annotated	Significant	Expected	Fisher	Gene1	Gene2	Gene3	Gene4	Gene5	Gene6	Gene7	Gene8	Gene9	Gene10	Gene11	Gene12	Gene13	Gene14	Gene15	Gene16	Gene17	Gene18	Gene19	Gene20
GO:0062023	collagen-containing extracellular matrix	32	3	0.57	0.015	IGFBP7	LAMA2	MGP
GO:0030312	external encapsulating structure	36	3	0.64	0.020	IGFBP7	LAMA2	MGP
GO:0031012	extracellular matrix	36	3	0.64	0.020	IGFBP7	LAMA2	MGP
GO:0005783	endoplasmic reticulum	45	3	0.81	0.037	PDZD2	IGFBP7	IGFBP5
GO:0005576	extracellular region	123	5	2.2	0.039	PDZD2	IGFBP7	LAMA2	MGP	IGFBP5
GO:0030017	sarcomere	27	2	0.48	0.079	TNNC2	TPM1
GO:0071944	cell periphery	200	6	3.58	0.084	PDZD2	SLC16A12	IGFBP7	LAMA2	TPM1	MGP
GO:0030016	myofibril	31	2	0.55	0.100	TNNC2	TPM1
GO:0043292	contractile fiber	34	2	0.61	0.118	TNNC2	TPM1
GO:0015629	actin cytoskeleton	55	2	0.98	0.257	TNNC2	TPM1
GO:0099512	supramolecular fiber	57	2	1.02	0.271	TNNC2	TPM1
GO:0005615	extracellular space	103	3	1.84	0.272	IGFBP7	MGP	IGFBP5
GO:0098590	plasma membrane region	59	2	1.06	0.285	SLC16A12	TPM1
GO:0099081	supramolecular polymer	59	2	1.06	0.285	TNNC2	TPM1
GO:0032432	actin filament bundle	20	1	0.36	0.309	TPM1
GO:0042641	actomyosin	20	1	0.36	0.309	TPM1
GO:0005856	cytoskeleton	113	3	2.02	0.328	PDZD2	TNNC2	TPM1
GO:0099513	polymeric cytoskeletal fiber	22	1	0.39	0.334	TPM1
GO:0005886	plasma membrane	165	4	2.95	0.334	PDZD2	SLC16A12	LAMA2	TPM1
GO:0012505	endomembrane system	117	3	2.09	0.350	PDZD2	IGFBP7	IGFBP5
GO:0005813	centrosome	24	1	0.43	0.359	PDZD2
GO:0099080	supramolecular complex	72	2	1.29	0.378	TNNC2	TPM1
GO:0030425	dendrite	26	1	0.47	0.383	LAMA2
GO:0097447	dendritic tree	26	1	0.47	0.383	LAMA2
GO:0043230	extracellular organelle	74	2	1.32	0.392	IGFBP7	MGP
GO:0065010	extracellular membrane-bounded organelle	74	2	1.32	0.392	IGFBP7	MGP
GO:0070062	extracellular exosome	74	2	1.32	0.392	IGFBP7	MGP
GO:1903561	extracellular vesicle	74	2	1.32	0.392	IGFBP7	MGP
GO:0005815	microtubule organizing center	30	1	0.54	0.429	PDZD2
GO:0005911	cell-cell junction	32	1	0.57	0.451	PDZD2
GO:0031252	cell leading edge	38	1	0.68	0.512	TPM1
GO:0098794	postsynapse	38	1	0.68	0.512	LAMA2
GO:0036477	somatodendritic compartment	39	1	0.7	0.521	LAMA2
GO:0015630	microtubule cytoskeleton	40	1	0.72	0.531	PDZD2
GO:0120025	plasma membrane bounded cell projection	96	2	1.72	0.541	LAMA2	TPM1
GO:0032991	protein-containing complex	207	4	3.7	0.554	TNNC2	LAMA2	TPM1	IGFBP5
GO:0042995	cell projection	101	2	1.81	0.572	LAMA2	TPM1
GO:0016020	membrane	226	4	4.04	0.650	PDZD2	SLC16A12	LAMA2	TPM1
GO:0030054	cell junction	115	2	2.06	0.653	PDZD2	LAMA2
GO:0031982	vesicle	117	2	2.09	0.664	IGFBP7	MGP
GO:0043005	neuron projection	58	1	1.04	0.674	LAMA2
GO:0070161	anchoring junction	62	1	1.11	0.700	PDZD2
GO:0045202	synapse	73	1	1.31	0.763	LAMA2
GO:0043228	non-membrane-bounded organelle	199	3	3.56	0.774	PDZD2	TNNC2	TPM1
GO:0043232	intracellular non-membrane-bounded organelle	199	3	3.56	0.774	PDZD2	TNNC2	TPM1
GO:0005829	cytosol	203	3	3.63	0.789	PDZD2	TNNC2	TPM1
GO:0043226	organelle	377	6	6.75	0.885	PDZD2	TNNC2	IGFBP7	TPM1	MGP	IGFBP5
GO:0031974	membrane-enclosed lumen	175	2	3.13	0.887	IGFBP7	IGFBP5
GO:0043233	organelle lumen	175	2	3.13	0.887	IGFBP7	IGFBP5
GO:0070013	intracellular organelle lumen	175	2	3.13	0.887	IGFBP7	IGFBP5
GO:0005737	cytoplasm	335	5	6	0.887	PDZD2	TNNC2	IGFBP7	TPM1	IGFBP5
GO:0043229	intracellular organelle	351	5	6.28	0.931	PDZD2	TNNC2	IGFBP7	TPM1	IGFBP5
GO:0110165	cellular anatomical entity	444	8	7.95	0.947	PDZD2	TNNC2	SLC16A12	IGFBP7	LAMA2	TPM1	MGP	IGFBP5
GO:0043227	membrane-bounded organelle	330	4	5.91	0.968	PDZD2	IGFBP7	MGP	IGFBP5
GO:0043231	intracellular membrane-bounded organelle	304	3	5.44	0.985	PDZD2	IGFBP7	IGFBP5
GO:0005622	intracellular anatomical structure	396	5	7.09	0.993	PDZD2	TNNC2	IGFBP7	TPM1	IGFBP5
GO:0005634	nucleus	220	1	3.94	0.996	PDZD2
GO:0005575	cellular_component	447	8	8	1.000	PDZD2	TNNC2	SLC16A12	IGFBP7	LAMA2	TPM1	MGP	IGFBP5

### Sheet: SmoothMyoAdipo
GO.ID	Term	Annotated	Significant	Expected	Fisher	Gene1	Gene2	Gene3	Gene4	Gene5	Gene6	Gene7	Gene8	Gene9	Gene10	Gene11	Gene12	Gene13	Gene14	Gene15	Gene16	Gene17	Gene18	Gene19	Gene20
GO:0005576	extracellular region	858	14	4.15	5.7e-06	FLNA	AHNAK	TMSB4X	ADIRF	HLA-C#204525	ACTA2	ACTB	RPL34	HLA-B#234745	MCAM	MYL6	ACTA1	CD81	IGFBP5
GO:0005615	extracellular space	738	13	3.57	6.9e-06	FLNA	AHNAK	ADIRF	HLA-C#204525	ACTA2	ACTB	RPL34	HLA-B#234745	MCAM	MYL6	ACTA1	CD81	IGFBP5
GO:0070062	extracellular exosome	604	11	2.92	4.1e-05	FLNA	AHNAK	ADIRF	HLA-C#204525	ACTA2	ACTB	RPL34	HLA-B#234745	MYL6	ACTA1	CD81
GO:0043230	extracellular organelle	609	11	2.95	4.4e-05	FLNA	AHNAK	ADIRF	HLA-C#204525	ACTA2	ACTB	RPL34	HLA-B#234745	MYL6	ACTA1	CD81
GO:0065010	extracellular membrane-bounded organelle	609	11	2.95	4.4e-05	FLNA	AHNAK	ADIRF	HLA-C#204525	ACTA2	ACTB	RPL34	HLA-B#234745	MYL6	ACTA1	CD81
GO:1903561	extracellular vesicle	609	11	2.95	4.4e-05	FLNA	AHNAK	ADIRF	HLA-C#204525	ACTA2	ACTB	RPL34	HLA-B#234745	MYL6	ACTA1	CD81
GO:0015629	actin cytoskeleton	235	7	1.14	8.2e-05	MYL9	FLNA	AHNAK	ACTA2	ACTB	MYL6	ACTA1
GO:0032432	actin filament bundle	52	4	0.25	9.7e-05	MYL9	FLNA	ACTA2	ACTA1
GO:0005925	focal adhesion	195	6	0.94	0.00025	FLNA	AHNAK	ACTB	MCAM	LIMS2	CD81
GO:0030055	cell-substrate junction	199	6	0.96	0.00028	FLNA	AHNAK	ACTB	MCAM	LIMS2	CD81
GO:0005903	brush border	30	3	0.15	0.00037	FLNA	ACTB	MYL6
GO:0043292	contractile fiber	151	5	0.73	0.00064	MYL9	FLNA	AHNAK	ACTA2	ACTA1
GO:0098862	cluster of actin-based cell projections	44	3	0.21	0.00115	FLNA	ACTB	MYL6
GO:0001725	stress fiber	50	3	0.24	0.00167	MYL9	ACTA2	ACTA1
GO:0097517	contractile actin filament bundle	50	3	0.24	0.00167	MYL9	ACTA2	ACTA1
GO:0009897	external side of plasma membrane	53	3	0.26	0.00198	HLA-C#204525	HLA-B#234745	MCAM
GO:0005884	actin filament	55	3	0.27	0.00221	FLNA	ACTB	ACTA1
GO:0042641	actomyosin	55	3	0.27	0.00221	MYL9	ACTA2	ACTA1
GO:0031982	vesicle	1116	12	5.4	0.00260	FLNA	AHNAK	TMSB4X	ADIRF	HLA-C#204525	ACTA2	ACTB	RPL34	HLA-B#234745	MYL6	ACTA1	CD81
GO:0099512	supramolecular fiber	338	6	1.64	0.00443	MYL9	FLNA	AHNAK	ACTA2	ACTB	ACTA1
GO:0099081	supramolecular polymer	344	6	1.66	0.00483	MYL9	FLNA	AHNAK	ACTA2	ACTB	ACTA1
GO:0030016	myofibril	147	4	0.71	0.00492	MYL9	FLNA	AHNAK	ACTA1
GO:0070161	anchoring junction	354	6	1.71	0.00557	FLNA	AHNAK	ACTB	MCAM	LIMS2	CD81
GO:0030670	phagocytic vesicle membrane	24	2	0.12	0.00580	HLA-C#204525	HLA-B#234745
GO:0098797	plasma membrane protein complex	160	4	0.77	0.00665	FLNA	AHNAK	HLA-C#204525	HLA-B#234745
GO:0012507	ER to Golgi transport vesicle membrane	27	2	0.13	0.00731	HLA-C#204525	HLA-B#234745
GO:0016459	myosin complex	27	2	0.13	0.00731	MYL9	MYL6
GO:0030027	lamellipodium	95	3	0.46	0.01026	ACTA2	ACTB	ACTA1
GO:0005856	cytoskeleton	817	9	3.95	0.01037	MYL9	FLNA	AHNAK	TMSB10	TMSB4X	ACTA2	ACTB	MYL6	ACTA1
GO:0030134	COPII-coated ER to Golgi transport vesicle	34	2	0.16	0.01144	HLA-C#204525	HLA-B#234745
GO:0055038	recycling endosome membrane	35	2	0.17	0.01210	HLA-C#204525	HLA-B#234745
GO:0005911	cell-cell junction	195	4	0.94	0.01319	FLNA	AHNAK	ACTB	LIMS2
GO:0030175	filopodium	40	2	0.19	0.01563	ACTA2	ACTA1
GO:0071944	cell periphery	1405	12	6.8	0.01885	XKR4	MYL9	FLNA	AHNAK	CAVIN1	HLA-C#204525	ACTA2	ACTB	HLA-B#234745	MCAM	LIMS2	CD81
GO:0030863	cortical cytoskeleton	45	2	0.22	0.01955	FLNA	ACTB
GO:0098552	side of membrane	130	3	0.63	0.02375	HLA-C#204525	HLA-B#234745	MCAM
GO:0030666	endocytic vesicle membrane	51	2	0.25	0.02475	HLA-C#204525	HLA-B#234745
GO:0045335	phagocytic vesicle	51	2	0.25	0.02475	HLA-C#204525	HLA-B#234745
GO:0098796	membrane protein complex	357	5	1.73	0.02536	FLNA	AHNAK	COX6A2	HLA-C#204525	HLA-B#234745
GO:0099080	supramolecular complex	494	6	2.39	0.02653	MYL9	FLNA	AHNAK	ACTA2	ACTB	ACTA1
GO:0030017	sarcomere	136	3	0.66	0.02672	MYL9	FLNA	ACTA1
GO:0005938	cell cortex	145	3	0.7	0.03152	MYL9	FLNA	ACTB
GO:0030662	coated vesicle membrane	63	2	0.3	0.03660	HLA-C#204525	HLA-B#234745
GO:0044297	cell body	154	3	0.75	0.03676	FLNA	ACTA2	ACTA1
GO:0009986	cell surface	155	3	0.75	0.03737	HLA-C#204525	HLA-B#234745	MCAM
GO:0098858	actin-based cell projection	69	2	0.33	0.04321	ACTA2	ACTA1
GO:0030658	transport vesicle membrane	75	2	0.36	0.05023	HLA-C#204525	HLA-B#234745
GO:0055037	recycling endosome	76	2	0.37	0.05143	HLA-C#204525	HLA-B#234745
GO:0030054	cell junction	733	7	3.55	0.05232	FLNA	AHNAK	ACTB	RPL34	MCAM	LIMS2	CD81
GO:0031901	early endosome membrane	77	2	0.37	0.05265	HLA-C#204525	HLA-B#234745
GO:0150034	distal axon	78	2	0.38	0.05388	FLNA	ACTB
GO:0005829	cytosol	2006	14	9.71	0.05521	MYL9	FLNA	AHNAK	TMSB4X	ADIRF	CAVIN1	PPP1R14A	ACTA2	ACTB	RPL34	PTMA	MYL6	LIMS2	ACTA1
GO:0031252	cell leading edge	186	3	0.9	0.05879	ACTA2	ACTB	ACTA1
GO:0030018	Z disc	84	2	0.41	0.06147	MYL9	FLNA
GO:0030667	secretory granule membrane	84	2	0.41	0.06147	HLA-C#204525	HLA-B#234745
GO:0005886	plasma membrane	1291	10	6.25	0.06762	XKR4	FLNA	AHNAK	CAVIN1	HLA-C#204525	ACTB	HLA-B#234745	MCAM	LIMS2	CD81
GO:0099513	polymeric cytoskeletal fiber	200	3	0.97	0.07005	FLNA	ACTB	ACTA1
GO:0031674	I band	92	2	0.45	0.07212	MYL9	FLNA
GO:0030141	secretory granule	204	3	0.99	0.07343	TMSB4X	HLA-C#204525	HLA-B#234745
GO:0045121	membrane raft	93	2	0.45	0.07350	AHNAK	CAVIN1
GO:0098857	membrane microdomain	94	2	0.45	0.07488	AHNAK	CAVIN1
GO:0030135	coated vesicle	106	2	0.51	0.09209	HLA-C#204525	HLA-B#234745
GO:0030139	endocytic vesicle	106	2	0.51	0.09209	HLA-C#204525	HLA-B#234745
GO:0031093	platelet alpha granule lumen	20	1	0.1	0.09265	TMSB4X
GO:0005746	mitochondrial respirasome	21	1	0.1	0.09706	COX6A2
GO:0070469	respirasome	22	1	0.11	0.10145	COX6A2
GO:1902562	H4 histone acetyltransferase complex	23	1	0.11	0.10582	ACTB
GO:0031091	platelet alpha granule	25	1	0.12	0.11450	TMSB4X
GO:0044306	neuron projection terminus	25	1	0.12	0.11450	ACTB
GO:0022626	cytosolic ribosome	26	1	0.13	0.11881	RPL34
GO:0099503	secretory vesicle	255	3	1.23	0.12276	TMSB4X	HLA-C#204525	HLA-B#234745
GO:0044391	ribosomal subunit	29	1	0.14	0.13161	RPL34
GO:0030315	T-tubule	30	1	0.15	0.13584	AHNAK
GO:0030133	transport vesicle	135	2	0.65	0.13772	HLA-C#204525	HLA-B#234745
GO:0098685	Schaffer collateral - CA1 synapse	33	1	0.16	0.14841	ACTB
GO:0005783	endoplasmic reticulum	591	5	2.86	0.14869	CAVIN1	HLA-C#204525	RPL34	HLA-B#234745	IGFBP5
GO:0044291	cell-cell contact zone	36	1	0.17	0.16081	AHNAK
GO:0005901	caveola	38	1	0.18	0.16897	CAVIN1
GO:0043204	perikaryon	38	1	0.18	0.16897	FLNA
GO:0098978	glutamatergic synapse	154	2	0.75	0.16993	FLNA	ACTB
GO:0098800	inner mitochondrial membrane protein complex	39	1	0.19	0.17303	COX6A2
GO:0098802	plasma membrane signaling receptor complex	41	1	0.2	0.18108	FLNA
GO:0005737	cytoplasm	3649	20	17.66	0.18336	MYL9	FLNA	AHNAK	TMSB10	COX6A2	TMSB4X	ADIRF	CAVIN1	TAGLN	HLA-C#204525	PPP1R14A	ACTA2	ACTB	RPL34	HLA-B#234745	PTMA	MYL6	LIMS2	ACTA1	IGFBP5
GO:0005604	basement membrane	42	1	0.2	0.18508	ACTA2
GO:0044853	plasma membrane raft	43	1	0.21	0.18906	CAVIN1
GO:0005769	early endosome	166	2	0.8	0.19093	HLA-C#204525	HLA-B#234745
GO:0000123	histone acetyltransferase complex	46	1	0.22	0.20088	ACTB
GO:0070160	tight junction	46	1	0.22	0.20088	ACTB
GO:0031514	motile cilium	50	1	0.24	0.21640	ACTA2
GO:0070603	SWI/SNF superfamily-type complex	50	1	0.24	0.21640	ACTB
GO:0031248	protein acetyltransferase complex	51	1	0.25	0.22023	ACTB
GO:1902493	acetyltransferase complex	51	1	0.25	0.22023	ACTB
GO:0043296	apical junction complex	53	1	0.26	0.22784	ACTB
GO:0032991	protein-containing complex	2022	12	9.79	0.23327	MYL9	FLNA	AHNAK	COX6A2	CAVIN1	HLA-C#204525	ACTA2	ACTB	RPL34	HLA-B#234745	MYL6	IGFBP5
GO:0005840	ribosome	55	1	0.27	0.23538	RPL34
GO:0010008	endosome membrane	195	2	0.94	0.24300	HLA-C#204525	HLA-B#234745
GO:0000776	kinetochore	59	1	0.29	0.25026	ACTB
GO:1904949	ATPase complex	59	1	0.29	0.25026	ACTB
GO:0030424	axon	203	2	0.98	0.25756	FLNA	ACTB
GO:0000779	condensed chromosome, centromeric region	61	1	0.3	0.25759	ACTB

### Sheet: Tcell
GO.ID	Term	Annotated	Significant	Expected	Fisher	Gene1	Gene2	Gene3	Gene4	Gene5	Gene6	Gene7	Gene8	Gene9	Gene10	Gene11	Gene12	Gene13	Gene14	Gene15	Gene16	Gene17	Gene18	Gene19	Gene20
GO:0043292	contractile fiber	49	15	0.61	1.8e-18	MYH7	TNNC2	TPM2	MYH1	MYH2	TNNT3#130595	MYL2	TNNT1	TNNC1	TPM1	TNNI2#130598	NEB	OBSCN	ACTA1	MYL11
GO:0030017	sarcomere	42	14	0.53	7.7e-18	MYH7	TNNC2	TPM2	MYH1	MYH2	TNNT3#130595	MYL2	TNNT1	TNNC1	TPM1	TNNI2#130598	NEB	OBSCN	ACTA1
GO:0030016	myofibril	46	14	0.58	3.4e-17	MYH7	TNNC2	TPM2	MYH1	MYH2	TNNT3#130595	MYL2	TNNT1	TNNC1	TPM1	TNNI2#130598	NEB	OBSCN	ACTA1
GO:0099081	supramolecular polymer	178	19	2.23	2.7e-14	DIAPH3	MYH7	TNNC2	TPM2	MYH1	MYH2	KIF18B	TNNT3#130595	MYL2	UPP2	CENPE	TNNT1	TNNC1	TPM1	TNNI2#130598	NEB	OBSCN	ACTA1	MYL11
GO:0099512	supramolecular fiber	178	19	2.23	2.7e-14	DIAPH3	MYH7	TNNC2	TPM2	MYH1	MYH2	KIF18B	TNNT3#130595	MYL2	UPP2	CENPE	TNNT1	TNNC1	TPM1	TNNI2#130598	NEB	OBSCN	ACTA1	MYL11
GO:0015629	actin cytoskeleton	133	17	1.67	4.8e-14	DIAPH3	DOCK5	MYH7	TNNC2	TPM2	PPP1R9A	MYH1	MYH2	TNNT3#130595	MYL2	TNNT1	TNNC1	TPM1	TNNI2#130598	NEB	ACTA1	MYL11
GO:0099080	supramolecular complex	301	19	3.77	3.9e-10	DIAPH3	MYH7	TNNC2	TPM2	MYH1	MYH2	KIF18B	TNNT3#130595	MYL2	UPP2	CENPE	TNNT1	TNNC1	TPM1	TNNI2#130598	NEB	OBSCN	ACTA1	MYL11
GO:0005856	cytoskeleton	566	22	7.09	9.4e-08	DIAPH3	DOCK5	MYH7	TNNC2	TOP2A	TPM2	GEN1	PPP1R9A	MYH1	MYH2	KIF18B	TNNT3#130595	MYL2	UPP2	CENPE	TNNT1	TNNC1	TPM1	TNNI2#130598	NEB
GO:0005884	actin filament	30	4	0.38	0.00046	DIAPH3	TPM2	TPM1	ACTA1
GO:0099513	polymeric cytoskeletal fiber	133	7	1.67	0.00109	DIAPH3	TPM2	KIF18B	UPP2	CENPE	TPM1	ACTA1
GO:0031674	I band	21	3	0.26	0.00207	MYH7	NEB	OBSCN
GO:0005829	cytosol	1449	27	18.15	0.00375	TSC22D1	DIAPH3	DOCK5	TRDN	TNNC2	PRKG1	CKM	FHL1	TPM2	MYH2	KIF18B	TNNT3#130595	GZMB	MYL2	UPP2	CENPE	RRM2	TNNT1	TNNC1	TPM1
GO:0043228	non-membrane-bounded organelle	1239	23	15.52	0.01219	DIAPH3	DOCK5	MYH7	TNNC2	TOP2A	TPM2	GEN1	PPP1R9A	MYH1	MYH2	KIF18B	TNNT3#130595	MYL2	UPP2	CENPE	TNNT1	TNNC1	TPM1	TNNI2#130598	NEB
GO:0043232	intracellular non-membrane-bounded organelle	1239	23	15.52	0.01219	DIAPH3	DOCK5	MYH7	TNNC2	TOP2A	TPM2	GEN1	PPP1R9A	MYH1	MYH2	KIF18B	TNNT3#130595	MYL2	UPP2	CENPE	TNNT1	TNNC1	TPM1	TNNI2#130598	NEB
GO:0005876	spindle microtubule	20	2	0.25	0.02520	KIF18B	CENPE
GO:0042383	sarcolemma	27	2	0.34	0.04408	PRKG1	OBSCN
GO:0030175	filopodium	30	2	0.38	0.05336	PPP1R9A	ACTA1
GO:0098590	plasma membrane region	177	5	2.22	0.06748	DIAPH3	CNNM2	SLC4A10	CDH13	TPM1
GO:0005737	cytoplasm	2470	35	30.93	0.08176	MT-CO3	TSC22D1	DIAPH3	DOCK5	MYH7	TRDN	TNNC2	PRKG1	CKM	FHL1	TOP2A	TPM2	LBH	PPP1R9A	MYH1	MYH2	KIF18B	TNNT3#130595	GZMB	MYL2
GO:0016323	basolateral plasma membrane	42	2	0.53	0.09624	CNNM2	SLC4A10
GO:0009925	basal plasma membrane	45	2	0.56	0.10813	CNNM2	SLC4A10
GO:0098858	actin-based cell projection	46	2	0.58	0.11218	PPP1R9A	ACTA1
GO:0045178	basal part of cell	47	2	0.59	0.11627	CNNM2	SLC4A10
GO:0070161	anchoring junction	211	5	2.64	0.12051	DOCK5	FHL1	MYH1	MYH2	CDH13
GO:0072686	mitotic spindle	53	2	0.66	0.14156	KIF18B	CENPE
GO:0005911	cell-cell junction	113	3	1.42	0.16659	MYH1	MYH2	CDH13
GO:0030054	cell junction	438	8	5.49	0.17304	DIAPH3	DOCK5	FHL1	PPP1R9A	MYH1	MYH2	SLC4A10	CDH13
GO:0042995	cell projection	439	8	5.5	0.17462	DIAPH3	DOCK5	INPP5A	PPP1R9A	SLC4A10	CDH13	TPM1	ACTA1
GO:0071944	cell periphery	881	14	11.03	0.18823	TSC22D1	DIAPH3	DOCK5	TRDN	INPP5A	PRKG1	FHL1	CNNM2	PPP1R9A	SLC4A10	GZMB	CDH13	TPM1	OBSCN
GO:0030425	dendrite	120	3	1.5	0.18855	INPP5A	PPP1R9A	SLC4A10
GO:0097447	dendritic tree	120	3	1.5	0.18855	INPP5A	PPP1R9A	SLC4A10
GO:0005819	spindle	124	3	1.55	0.20143	DIAPH3	KIF18B	CENPE
GO:0032991	protein-containing complex	1432	21	17.93	0.20545	MT-CO3	DIAPH3	MYH7	TRDN	TNNC2	TOP2A	TPM2	LBH	MYH1	MYH2	KIF18B	TNNT3#130595	MYL2	RRM2	TNNT1	TNNC1	CDH13	TPM1	ANAPC10	TNNI2#130598
GO:0005886	plasma membrane	839	13	10.51	0.23159	TSC22D1	DIAPH3	DOCK5	TRDN	INPP5A	PRKG1	FHL1	CNNM2	SLC4A10	GZMB	CDH13	TPM1	OBSCN
GO:0030864	cortical actin cytoskeleton	21	1	0.26	0.23317	PPP1R9A
GO:0062023	collagen-containing extracellular matrix	21	1	0.26	0.23317	CDH13
GO:0044853	plasma membrane raft	22	1	0.28	0.24284	CDH13
GO:0019897	extrinsic component of plasma membrane	24	1	0.3	0.26182	CDH13
GO:0032153	cell division site	24	1	0.3	0.26182	DIAPH3
GO:0098800	inner mitochondrial membrane protein complex	24	1	0.3	0.26182	MT-CO3
GO:0044297	cell body	80	2	1	0.26486	SLC4A10	ACTA1
GO:0045111	intermediate filament cytoskeleton	25	1	0.31	0.27113	UPP2
GO:0036477	somatodendritic compartment	146	3	1.83	0.27548	INPP5A	PPP1R9A	SLC4A10
GO:0001772	immunological synapse	26	1	0.33	0.28033	GZMB
GO:0000793	condensed chromosome	84	2	1.05	0.28364	TOP2A	CENPE
GO:0030312	external encapsulating structure	27	1	0.34	0.28942	CDH13
GO:0031012	extracellular matrix	27	1	0.34	0.28942	CDH13
GO:0098862	cluster of actin-based cell projections	27	1	0.34	0.28942	DIAPH3
GO:0000775	chromosome, centromeric region	86	2	1.08	0.29303	TOP2A	CENPE
GO:0030863	cortical cytoskeleton	30	1	0.38	0.31601	PPP1R9A
GO:0032587	ruffle membrane	32	1	0.4	0.33320	TPM1
GO:0043197	dendritic spine	33	1	0.41	0.34163	PPP1R9A
GO:0043005	neuron projection	236	4	2.96	0.34213	INPP5A	PPP1R9A	SLC4A10	CDH13
GO:0005874	microtubule	97	2	1.21	0.34431	KIF18B	CENPE
GO:0044309	neuron spine	34	1	0.43	0.34997	PPP1R9A
GO:0005788	endoplasmic reticulum lumen	35	1	0.44	0.35819	TRDN
GO:0005875	microtubule associated complex	35	1	0.44	0.35819	KIF18B
GO:0019898	extrinsic component of membrane	36	1	0.45	0.36632	CDH13
GO:0005912	adherens junction	41	1	0.51	0.40547	CDH13
GO:0005814	centriole	42	1	0.53	0.41302	TOP2A
GO:0031256	leading edge membrane	42	1	0.53	0.41302	TPM1
GO:0098798	mitochondrial protein-containing complex	43	1	0.54	0.42046	MT-CO3
GO:0120025	plasma membrane bounded cell projection	416	6	5.21	0.42326	INPP5A	PPP1R9A	SLC4A10	CDH13	TPM1	ACTA1
GO:0031252	cell leading edge	119	2	1.49	0.44302	TPM1	ACTA1
GO:0005925	focal adhesion	120	2	1.5	0.44733	FHL1	CDH13
GO:0045202	synapse	274	4	3.43	0.45317	DIAPH3	PPP1R9A	SLC4A10	CDH13
GO:0098794	postsynapse	122	2	1.53	0.45591	PPP1R9A	SLC4A10
GO:0030055	cell-substrate junction	123	2	1.54	0.46017	FHL1	CDH13
GO:0000922	spindle pole	49	1	0.61	0.46326	DIAPH3
GO:0150034	distal axon	50	1	0.63	0.47009	SLC4A10
GO:0015630	microtubule cytoskeleton	366	5	4.58	0.49093	DIAPH3	TOP2A	GEN1	KIF18B	CENPE
GO:0016324	apical plasma membrane	55	1	0.69	0.50297	SLC4A10
GO:0001726	ruffle	56	1	0.7	0.50930	TPM1
GO:0045121	membrane raft	56	1	0.7	0.50930	CDH13
GO:0098857	membrane microdomain	56	1	0.7	0.50930	CDH13
GO:0000776	kinetochore	57	1	0.71	0.51556	CENPE
GO:0014069	postsynaptic density	58	1	0.73	0.52174	PPP1R9A
GO:0098687	chromosomal region	138	2	1.73	0.52177	TOP2A	CENPE
GO:0031461	cullin-RING ubiquitin ligase complex	59	1	0.74	0.52784	ANAPC10
GO:0000779	condensed chromosome, centromeric region	61	1	0.76	0.53981	CENPE
GO:0031253	cell projection membrane	62	1	0.78	0.54569	TPM1
GO:0032279	asymmetric synapse	62	1	0.78	0.54569	PPP1R9A
GO:0099572	postsynaptic specialization	62	1	0.78	0.54569	PPP1R9A
GO:0000228	nuclear chromosome	63	1	0.79	0.55149	TOP2A
GO:0009897	external side of plasma membrane	63	1	0.79	0.55149	CDH13
GO:0030027	lamellipodium	63	1	0.79	0.55149	ACTA1
GO:0045177	apical part of cell	63	1	0.79	0.55149	SLC4A10
GO:0005743	mitochondrial inner membrane	66	1	0.83	0.56846	MT-CO3
GO:0098796	membrane protein complex	235	3	2.94	0.57347	MT-CO3	DIAPH3	CDH13
GO:0043025	neuronal cell body	67	1	0.84	0.57398	SLC4A10
GO:0098984	neuron to neuron synapse	68	1	0.85	0.57943	PPP1R9A
GO:0030496	midbody	69	1	0.86	0.58481	CENPE
GO:0005815	microtubule organizing center	251	3	3.14	0.61963	DIAPH3	TOP2A	GEN1
GO:0019866	organelle inner membrane	80	1	1	0.63975	MT-CO3
GO:0000323	lytic vacuole	171	2	2.14	0.64061	GZMB	MYL11
GO:0005764	lysosome	171	2	2.14	0.64061	GZMB	MYL11
GO:0005576	extracellular region	531	6	6.65	0.67502	CKM	GZMB	CDH13	NEB	ACTA1	MB
GO:0098793	presynapse	88	1	1.1	0.67519	SLC4A10
GO:0005938	cell cortex	91	1	1.14	0.68758	PPP1R9A
GO:0036464	cytoplasmic ribonucleoprotein granule	93	1	1.16	0.69558	MYH1

### Sheet: TNKcell
GO.ID	Term	Annotated	Significant	Expected	Fisher	Gene1	Gene2	Gene3	Gene4	Gene5	Gene6	Gene7	Gene8	Gene9	Gene10	Gene11	Gene12	Gene13	Gene14	Gene15	Gene16	Gene17	Gene18	Gene19	Gene20
GO:0030312	external encapsulating structure	23	2	0.11	0.0053	LINGO2	NCAM1
GO:0031012	extracellular matrix	23	2	0.11	0.0053	LINGO2	NCAM1
GO:0005743	mitochondrial inner membrane	26	2	0.13	0.0067	MT-CO3	MT-ND4
GO:0019866	organelle inner membrane	32	2	0.16	0.0101	MT-CO3	MT-ND4
GO:0031966	mitochondrial membrane	51	2	0.25	0.0247	MT-CO3	MT-ND4
GO:0005740	mitochondrial envelope	52	2	0.26	0.0256	MT-CO3	MT-ND4
GO:0062023	collagen-containing extracellular matrix	20	1	0.1	0.0954	NCAM1
GO:1902495	transmembrane transporter complex	20	1	0.1	0.0954	MT-ND4
GO:0031967	organelle envelope	121	2	0.6	0.1173	MT-CO3	MT-ND4
GO:0031975	envelope	121	2	0.6	0.1173	MT-CO3	MT-ND4
GO:1990351	transporter complex	26	1	0.13	0.1224	MT-ND4
GO:0030017	sarcomere	27	1	0.13	0.1268	MYH7
GO:0030016	myofibril	29	1	0.14	0.1356	MYH7
GO:0043292	contractile fiber	29	1	0.14	0.1356	MYH7
GO:0098796	membrane protein complex	138	2	0.69	0.1462	MT-CO3	MT-ND4
GO:0005739	mitochondrion	140	2	0.7	0.1497	MT-CO3	MT-ND4
GO:0032991	protein-containing complex	820	6	4.08	0.1704	MT-CO3	MT-ND4	MYH7	MEF2C	ZNHIT6	BNC2
GO:0009897	external side of plasma membrane	47	1	0.23	0.2114	NCAM1
GO:0005576	extracellular region	342	3	1.7	0.2330	ZNHIT6	LINGO2	NCAM1
GO:0000785	chromatin	197	2	0.98	0.2559	MEF2C	BNC2
GO:0032993	protein-DNA complex	202	2	1	0.2657	MEF2C	BNC2
GO:0031090	organelle membrane	392	3	1.95	0.3065	MT-CO3	MT-ND4	NCAM1
GO:0098794	postsynapse	79	1	0.39	0.3315	MEF2C
GO:0009986	cell surface	83	1	0.41	0.3454	NCAM1
GO:0098552	side of membrane	83	1	0.41	0.3454	NCAM1
GO:1990904	ribonucleoprotein complex	95	1	0.47	0.3853	ZNHIT6
GO:0015629	actin cytoskeleton	97	1	0.48	0.3917	MYH7
GO:0000139	Golgi membrane	105	1	0.52	0.4169	NCAM1
GO:0016607	nuclear speck	106	1	0.53	0.4200	MEF2C
GO:0099081	supramolecular polymer	108	1	0.54	0.4261	MYH7
GO:0099512	supramolecular fiber	108	1	0.54	0.4261	MYH7
GO:1902494	catalytic complex	287	2	1.43	0.4305	MT-CO3	MT-ND4
GO:0005694	chromosome	288	2	1.43	0.4324	MEF2C	BNC2
GO:0005615	extracellular space	296	2	1.47	0.4474	ZNHIT6	LINGO2
GO:0045202	synapse	168	1	0.84	0.5849	MEF2C
GO:0016604	nuclear body	182	1	0.91	0.6158	MEF2C
GO:0099080	supramolecular complex	183	1	0.91	0.6179	MYH7
GO:0005794	Golgi apparatus	236	1	1.17	0.7167	NCAM1
GO:0043230	extracellular organelle	250	1	1.24	0.7386	ZNHIT6
GO:0065010	extracellular membrane-bounded organelle	250	1	1.24	0.7386	ZNHIT6
GO:0070062	extracellular exosome	250	1	1.24	0.7386	ZNHIT6
GO:1903561	extracellular vesicle	250	1	1.24	0.7386	ZNHIT6
GO:0098588	bounding membrane of organelle	271	1	1.35	0.7687	NCAM1
GO:0043228	non-membrane-bounded organelle	727	3	3.62	0.7724	MYH7	MEF2C	BNC2
GO:0043232	intracellular non-membrane-bounded organelle	727	3	3.62	0.7724	MYH7	MEF2C	BNC2
GO:0016020	membrane	931	4	4.63	0.7746	MT-CO3	MT-ND4	LINGO2	NCAM1
GO:0030054	cell junction	279	1	1.39	0.7794	MEF2C
GO:0071944	cell periphery	596	2	2.97	0.8521	LINGO2	NCAM1
GO:0005856	cytoskeleton	356	1	1.77	0.8615	MYH7
GO:0043229	intracellular organelle	1557	7	7.75	0.8817	MT-CO3	MT-ND4	MYH7	MEF2C	ZNHIT6	NCAM1	BNC2
GO:0005737	cytoplasm	1412	6	7.02	0.8870	MT-CO3	MT-ND4	MYH7	MEF2C	NCAM1	PELI2
GO:0005829	cytosol	868	3	4.32	0.8892	MEF2C	NCAM1	PELI2
GO:0005622	intracellular anatomical structure	1695	8	8.43	0.8940	MT-CO3	MT-ND4	MYH7	MEF2C	ZNHIT6	NCAM1	PELI2	BNC2
GO:0005654	nucleoplasm	689	2	3.43	0.9132	MEF2C	BNC2
GO:0043226	organelle	1594	7	7.93	0.9192	MT-CO3	MT-ND4	MYH7	MEF2C	ZNHIT6	NCAM1	BNC2
GO:0043231	intracellular membrane-bounded organelle	1464	6	7.28	0.9266	MT-CO3	MT-ND4	MEF2C	ZNHIT6	NCAM1	BNC2
GO:0031981	nuclear lumen	734	2	3.65	0.9344	MEF2C	BNC2
GO:0031982	vesicle	478	1	2.38	0.9373	ZNHIT6
GO:0110165	cellular anatomical entity	1797	9	8.94	0.9417	MT-CO3	MT-ND4	MYH7	MEF2C	ZNHIT6	LINGO2	NCAM1	PELI2	BNC2
GO:0043227	membrane-bounded organelle	1524	6	7.58	0.9605	MT-CO3	MT-ND4	MEF2C	ZNHIT6	NCAM1	BNC2
GO:0031974	membrane-enclosed lumen	814	2	4.05	0.9618	MEF2C	BNC2
GO:0043233	organelle lumen	814	2	4.05	0.9618	MEF2C	BNC2
GO:0070013	intracellular organelle lumen	814	2	4.05	0.9618	MEF2C	BNC2
GO:0012505	endomembrane system	560	1	2.79	0.9647	NCAM1
GO:0005886	plasma membrane	565	1	2.81	0.9659	NCAM1
GO:0005634	nucleus	1049	3	5.22	0.9669	MEF2C	ZNHIT6	BNC2
GO:0005575	cellular_component	1809	9	9	1.0000	MT-CO3	MT-ND4	MYH7	MEF2C	ZNHIT6	LINGO2	NCAM1	PELI2	BNC2
