## Supplemental Data Files for "Single-Nucleus to Whole Body Phenotyping Reveals Neuromuscular Impairment and Preserved Exercise Adaptations in Long-Term Pediatric HSCT Survivors >10 years after treatment": Supplemental Data 17 - Muscle_Pseudobulk_BMTEX_main.xlsx

### Sheet: INFO
log2FC output from pseudobulk DESeq comparison between Exercise effect in HSCT survivors versus healthy controls for each Cluster
Column	Description
geneID	Unique internal name for transcript
baseMean	Mean expression in Controls
log2FoldChange	Log2-fold change in HSCT survivors compared to Controls
lfcSE	Standard error estimate for log2-fold change
stat	Wald statistics
pvalue	p-value for difference
padj	FDR for difference
geneID	Unique internal name for transcript
CellType	Cell type
nHealthy	Number of samples with sufficient nuclei for pseudobulk
nDamaged	Number of samples with sufficient nuclei for pseudobulk
ensembl_gene_id	Ensembl gene ID
hgnc_symbol	HGNC gene symbol
gene_biotype	Gene type
description	Gene description

### Sheet: Adipo
Differential analysis not possible

### Sheet: Endo
geneID	baseMean	log2FoldChange	lfcSE	stat	pvalue	padj	geneID	CellType	nHealthy	nDamaged	ensembl_gene_id	hgnc_symbol	gene_biotype	description
NEXN	543.279	-0.910635	0.250829	125.672	1.23331e-07	0.00192939	NEXN	Endo	8	8	ENSG00000162614	NEXN	protein_coding	nexilin F-actin binding protein [Source:HGNC Symbol;Acc:HGNC:29557]
RPS12	8.05994	0.000328916	0.0975746	94.4224	4.61913e-07	0.00353587	RPS12	Endo	8	8	ENSG00000112306	RPS12	protein_coding	ribosomal protein S12 [Source:HGNC Symbol;Acc:HGNC:10385]
SESN1	362.789	-0.666848	0.478599	85.4018	7.31474e-07	0.00353587	SESN1	Endo	8	8	ENSG00000080546	SESN1	protein_coding	sestrin 1 [Source:HGNC Symbol;Acc:HGNC:21595]
SLC36A2	137.62	-0.0483807	0.186408	75.1908	1.30563e-06	0.00353587	SLC36A2	Endo	8	8	ENSG00000186335	SLC36A2	protein_coding	solute carrier family 36 member 2 [Source:HGNC Symbol;Acc:HGNC:18762]
SPTB	84.7904	-0.13312	0.347111	74.4796	1.3631e-06	0.00353587	SPTB	Endo	8	8	ENSG00000070182	SPTB	protein_coding	spectrin beta, erythrocytic [Source:HGNC Symbol;Acc:HGNC:11274]
FOXP2	323.747	-0.0672554	0.210673	72.0691	1.58196e-06	0.00353587	FOXP2	Endo	8	8	ENSG00000128573	FOXP2	protein_coding	forkhead box P2 [Source:HGNC Symbol;Acc:HGNC:13875]
SLCO5A1	100.566	-0.119803	0.31838	70.8149	1.71258e-06	0.00353587	SLCO5A1	Endo	8	8	ENSG00000137571	SLCO5A1	protein_coding	solute carrier organic anion transporter family member 5A1 [Source:HGNC Symbol;Acc:HGNC:19046]
RNASEK	15.3669	0.0120784	0.12633	69.968	1.80817e-06	0.00353587	RNASEK	Endo	8	8	ENSG00000219200	RNASEK	protein_coding	ribonuclease K [Source:HGNC Symbol;Acc:HGNC:33911]
EYA4	293.308	-0.20144	0.365664	66.4331	2.28389e-06	0.0039699	EYA4	Endo	8	8	ENSG00000112319	EYA4	protein_coding	EYA transcriptional coactivator and phosphatase 4 [Source:HGNC Symbol;Acc:HGNC:3522]
SGCG	134.699	-0.259573	0.439886	63.7755	2.74351e-06	0.00429195	SGCG	Endo	8	8	ENSG00000102683	SGCG	protein_coding	sarcoglycan gamma [Source:HGNC Symbol;Acc:HGNC:10809]
TTN-AS1	944.196	-1.66664	0.30106	58.9048	3.91385e-06	0.00521199	TTN-AS1	Endo	8	8	ENSG00000237298	TTN-AS1	lncRNA	TTN antisense RNA 1 [Source:HGNC Symbol;Acc:HGNC:44124]
LAMTOR1	7.68249	-0.00256062	0.0878896	58.6157	4.00065e-06	0.00521199	LAMTOR1	Endo	8	8	ENSG00000149357	LAMTOR1	protein_coding	late endosomal/lysosomal adaptor, MAPK and MTOR activator 1 [Source:HGNC Symbol;Acc:HGNC:26068]
ESR1	75.6767	-0.543938	0.602507	57.5805	4.33111e-06	0.00521199	ESR1	Endo	8	8	ENSG00000091831	ESR1	protein_coding	estrogen receptor 1 [Source:HGNC Symbol;Acc:HGNC:3467]
C14orf39	41.3407	-0.0275969	0.177483	56.587	4.67975e-06	0.00522929	C14orf39	Endo	8	8	ENSG00000179008	C14orf39	protein_coding	chromosome 14 open reading frame 39 [Source:HGNC Symbol;Acc:HGNC:19849]
GMPR	79.2584	-0.0887288	0.320398	54.6807	5.44862e-06	0.00527129	GMPR	Endo	8	8	ENSG00000137198	GMPR	protein_coding	guanosine monophosphate reductase [Source:HGNC Symbol;Acc:HGNC:4376]
TBC1D4	226.815	-0.209152	0.374427	54.6529	5.46091e-06	0.00527129	TBC1D4	Endo	8	8	ENSG00000136111	TBC1D4	protein_coding	TBC1 domain family member 4 [Source:HGNC Symbol;Acc:HGNC:19165]
RYR1	593.619	-0.218606	0.351635	54.0667	5.7282e-06	0.00527129	RYR1	Endo	8	8	ENSG00000196218	RYR1	protein_coding	ryanodine receptor 1 [Source:HGNC Symbol;Acc:HGNC:10483]
TMEM38A	176.029	-0.0471056	0.190714	52.9751	6.26923e-06	0.00537473	TMEM38A	Endo	8	8	ENSG00000072954	TMEM38A	protein_coding	transmembrane protein 38A [Source:HGNC Symbol;Acc:HGNC:28462]
ADCY2	396.884	-0.0582211	0.204686	52.493	6.52773e-06	0.00537473	ADCY2	Endo	8	8	ENSG00000078295	ADCY2	protein_coding	adenylate cyclase 2 [Source:HGNC Symbol;Acc:HGNC:233]
DPF3	206.102	-0.0302697	0.143966	51.4229	7.14907e-06	0.005592	DPF3	Endo	8	8	ENSG00000205683	DPF3	protein_coding	double PHD fingers 3 [Source:HGNC Symbol;Acc:HGNC:17427]
JPH2	132.316	-0.119807	0.317801	50.5565	7.70497e-06	0.00573984	JPH2	Endo	8	8	ENSG00000149596	JPH2	protein_coding	junctophilin 2 [Source:HGNC Symbol;Acc:HGNC:14202]
PEBP4	311.768	-0.133938	0.310835	49.4012	8.52977e-06	0.00606545	PEBP4	Endo	8	8	ENSG00000134020	PEBP4	protein_coding	phosphatidylethanolamine binding protein 4 [Source:HGNC Symbol;Acc:HGNC:28319]
BCO2	46.9781	-0.270965	0.504756	46.6259	1.09902e-05	0.00747523	BCO2	Endo	8	8	ENSG00000197580	BCO2	protein_coding	beta-carotene oxygenase 2 [Source:HGNC Symbol;Acc:HGNC:18503]
#285941	101.844	-0.206017	0.431035	45.5859	1.2128e-05	0.00790544	#285941	Endo	8	8	ENSG00000285941		lncRNA	novel transcript, antisense to TRDN
TMEM161B-DT	247.548	-0.0436321	0.174886	44.558	1.33952e-05	0.00833393	TMEM161B-DT	Endo	8	8	ENSG00000247828	TMEM161B-DT	lncRNA	TMEM161B divergent transcript [Source:HGNC Symbol;Acc:HGNC:43839]
GPI#105220	94.9052	-0.0950041	0.300652	43.6726	1.4617e-05	0.00833393	GPI#105220	Endo	8	8	ENSG00000105220	GPI	protein_coding	glucose-6-phosphate isomerase [Source:HGNC Symbol;Acc:HGNC:4458]
ALPK3	168.018	-0.0330606	0.159021	43.5426	1.48074e-05	0.00833393	ALPK3	Endo	8	8	ENSG00000136383	ALPK3	protein_coding	alpha kinase 3 [Source:HGNC Symbol;Acc:HGNC:17574]
TRDN-AS1	305.002	-1.32188	0.402079	43.4692	1.49163e-05	0.00833393	TRDN-AS1	Endo	8	8	ENSG00000235535	TRDN-AS1	lncRNA	TRDN antisense RNA 1 [Source:HGNC Symbol;Acc:HGNC:40592]
MLIP-AS1	95.7844	-0.630495	0.724058	43.0326	1.55843e-05	0.00840695	MLIP-AS1	Endo	8	8	ENSG00000235050	MLIP-AS1	lncRNA	MLIP antisense RNA 1 [Source:HGNC Symbol;Acc:HGNC:40963]
#268055	25.1292	-0.0520395	0.245077	40.5009	2.02562e-05	0.00946949	#268055	Endo	8	8	ENSG00000268055		lncRNA	novel transcript, antisense to RYR1
ANO5	220.771	-0.0572879	0.216894	39.9131	2.15727e-05	0.00946949	ANO5	Endo	8	8	ENSG00000171714	ANO5	protein_coding	anoctamin 5 [Source:HGNC Symbol;Acc:HGNC:27337]
RBM24	265.231	-0.101233	0.282602	39.8081	2.18188e-05	0.00946949	RBM24	Endo	8	8	ENSG00000112183	RBM24	protein_coding	RNA binding motif protein 24 [Source:HGNC Symbol;Acc:HGNC:21539]
PPP2R3A	236.088	-0.25433	0.439261	39.2683	2.31379e-05	0.00946949	PPP2R3A	Endo	8	8	ENSG00000073711	PPP2R3A	protein_coding	protein phosphatase 2 regulatory subunit B''alpha [Source:HGNC Symbol;Acc:HGNC:9307]
SLC7A2	200.105	-0.0204582	0.126829	39.2245	2.32489e-05	0.00946949	SLC7A2	Endo	8	8	ENSG00000003989	SLC7A2	protein_coding	solute carrier family 7 member 2 [Source:HGNC Symbol;Acc:HGNC:11060]
TRDN	1720.86	-0.0424955	0.176631	38.9379	2.39928e-05	0.00946949	TRDN	Endo	8	8	ENSG00000186439	TRDN	protein_coding	triadin [Source:HGNC Symbol;Acc:HGNC:12261]
RPL22	5.22561	-0.00084864	0.0979071	38.8687	2.41765e-05	0.00946949	RPL22	Endo	8	8	ENSG00000116251	RPL22	protein_coding	ribosomal protein L22 [Source:HGNC Symbol;Acc:HGNC:10315]
PHKG1	93.9344	-0.121797	0.346312	38.7454	2.45084e-05	0.00946949	PHKG1	Endo	8	8	ENSG00000164776	PHKG1	protein_coding	phosphorylase kinase catalytic subunit gamma 1 [Source:HGNC Symbol;Acc:HGNC:8930]
ANK2-AS1	47.9124	-0.0625741	0.253517	38.5773	2.49697e-05	0.00946949	ANK2-AS1	Endo	8	8	ENSG00000248152	ANK2-AS1	lncRNA	ANK2 antisense RNA 1 [Source:HGNC Symbol;Acc:HGNC:40076]
MYOM1	498.011	-0.510656	0.534815	38.538	2.50791e-05	0.00946949	MYOM1	Endo	8	8	ENSG00000101605	MYOM1	protein_coding	myomesin 1 [Source:HGNC Symbol;Acc:HGNC:7613]
TACC2	341.543	-0.210209	0.395051	38.3779	2.55306e-05	0.00946949	TACC2	Endo	8	8	ENSG00000138162	TACC2	protein_coding	transforming acidic coiled-coil containing protein 2 [Source:HGNC Symbol;Acc:HGNC:11523]
KCNQ5	892.436	-0.00305963	0.0409999	38.2504	2.58974e-05	0.00946949	KCNQ5	Endo	8	8	ENSG00000185760	KCNQ5	protein_coding	potassium voltage-gated channel subfamily Q member 5 [Source:HGNC Symbol;Acc:HGNC:6299]
SLC8A3	118.707	-0.0684308	0.228257	38.116	2.62908e-05	0.00946949	SLC8A3	Endo	8	8	ENSG00000100678	SLC8A3	protein_coding	solute carrier family 8 member A3 [Source:HGNC Symbol;Acc:HGNC:11070]
PDLIM5	1193.35	-0.10131	0.270204	38.0315	2.65418e-05	0.00946949	PDLIM5	Endo	8	8	ENSG00000163110	PDLIM5	protein_coding	PDZ and LIM domain 5 [Source:HGNC Symbol;Acc:HGNC:17468]
PRKCQ	84.5373	-0.0101968	0.0876117	37.9893	2.66683e-05	0.00946949	PRKCQ	Endo	8	8	ENSG00000065675	PRKCQ	protein_coding	protein kinase C theta [Source:HGNC Symbol;Acc:HGNC:9410]
CECR2	186.917	-0.0675696	0.225162	37.7422	2.74232e-05	0.00946949	CECR2	Endo	8	8	ENSG00000099954	CECR2	protein_coding	CECR2 histone acetyl-lysine reader [Source:HGNC Symbol;Acc:HGNC:1840]
PLPP7	57.9888	-0.0219169	0.142257	37.608	2.78443e-05	0.00946949	PLPP7	Endo	8	8	ENSG00000160539	PLPP7	protein_coding	phospholipid phosphatase 7 (inactive) [Source:HGNC Symbol;Acc:HGNC:28174]
SNTA1	63.3152	-0.0185719	0.123083	37.0094	2.98195e-05	0.00986854	SNTA1	Endo	8	8	ENSG00000101400	SNTA1	protein_coding	syntrophin alpha 1 [Source:HGNC Symbol;Acc:HGNC:11167]
ANK2	361.74	-0.0390991	0.167696	36.8769	3.02793e-05	0.00986854	ANK2	Endo	8	8	ENSG00000145362	ANK2	protein_coding	ankyrin 2 [Source:HGNC Symbol;Acc:HGNC:493]
CACNA2D3	196.632	-0.014131	0.0904215	36.4932	3.16602e-05	0.00998843	CACNA2D3	Endo	8	8	ENSG00000157445	CACNA2D3	protein_coding	calcium voltage-gated channel auxiliary subunit alpha2delta 3 [Source:HGNC Symbol;Acc:HGNC:15460]
COMMD6	6.92488	0.0253947	0.188573	35.9598	3.37085e-05	0.00998843	COMMD6	Endo	8	8	ENSG00000188243	COMMD6	protein_coding	COMM domain containing 6 [Source:HGNC Symbol;Acc:HGNC:24015]
MN1	86.4846	-0.00751189	0.0723977	35.9133	3.38944e-05	0.00998843	MN1	Endo	8	8	ENSG00000169184	MN1	protein_coding	MN1 proto-oncogene, transcriptional regulator [Source:HGNC Symbol;Acc:HGNC:7180]
SYPL2	116.168	-0.00883878	0.0804788	35.7237	3.46658e-05	0.00998843	SYPL2	Endo	8	8	ENSG00000143028	SYPL2	protein_coding	synaptophysin like 2 [Source:HGNC Symbol;Acc:HGNC:27638]
BCL2L13	115.458	-0.0124946	0.088711	35.5885	3.52287e-05	0.00998843	BCL2L13	Endo	8	8	ENSG00000099968	BCL2L13	protein_coding	BCL2 like 13 [Source:HGNC Symbol;Acc:HGNC:17164]
OBSCN	506.888	-0.186261	0.373354	35.5355	3.54523e-05	0.00998843	OBSCN	Endo	8	8	ENSG00000154358	OBSCN	protein_coding	obscurin, cytoskeletal calmodulin and titin-interacting RhoGEF [Source:HGNC Symbol;Acc:HGNC:15719]
BACH1	161.085	-0.0047398	0.0523331	35.5226	3.55072e-05	0.00998843	BACH1	Endo	8	8	ENSG00000156273	BACH1	protein_coding	BTB domain and CNC homolog 1 [Source:HGNC Symbol;Acc:HGNC:935]
MYPN	439.344	-0.084149	0.251937	35.1816	3.69913e-05	0.00998843	MYPN	Endo	8	8	ENSG00000138347	MYPN	protein_coding	myopalladin [Source:HGNC Symbol;Acc:HGNC:23246]
MIR1-1HG	463.272	-0.158748	0.33404	35.1039	3.73399e-05	0.00998843	MIR1-1HG	Endo	8	8	ENSG00000174407	MIR1-1HG	lncRNA	MIR1-1 host gene [Source:HGNC Symbol;Acc:HGNC:16159]
SRL	152.411	-0.200778	0.395147	35.0705	3.74911e-05	0.00998843	SRL	Endo	8	8	ENSG00000185739	SRL	protein_coding	sarcalumenin [Source:HGNC Symbol;Acc:HGNC:11295]
MSI2	365.929	-0.013758	0.0857022	34.9563	3.80129e-05	0.00998843	MSI2	Endo	8	8	ENSG00000153944	MSI2	protein_coding	musashi RNA binding protein 2 [Source:HGNC Symbol;Acc:HGNC:18585]
SVIL	847.097	-0.0950619	0.270204	34.844	3.85348e-05	0.00998843	SVIL	Endo	8	8	ENSG00000197321	SVIL	protein_coding	supervillin [Source:HGNC Symbol;Acc:HGNC:11480]
ZNF32	4.29719	0.000698289	0.0865095	34.7565	3.89475e-05	0.00998843	ZNF32	Endo	8	8	ENSG00000169740	ZNF32	protein_coding	zinc finger protein 32 [Source:HGNC Symbol;Acc:HGNC:13095]
THRB	249.176	-0.028478	0.13861	34.4539	4.04167e-05	0.0101587	THRB	Endo	8	8	ENSG00000151090	THRB	protein_coding	thyroid hormone receptor beta [Source:HGNC Symbol;Acc:HGNC:11799]
FSD2	124.058	-0.0134552	0.103799	34.3552	4.09099e-05	0.0101587	FSD2	Endo	8	8	ENSG00000186628	FSD2	protein_coding	fibronectin type III and SPRY domain containing 2 [Source:HGNC Symbol;Acc:HGNC:18024]
TRIM72	43.2858	-0.0014688	0.0409828	33.8399	4.36084e-05	0.0105361	TRIM72	Endo	8	8	ENSG00000177238	TRIM72	protein_coding	tripartite motif containing 72 [Source:HGNC Symbol;Acc:HGNC:32671]
RPL34	15.3068	-0.000489478	0.0954861	33.7102	4.43206e-05	0.0105361	RPL34	Endo	8	8	ENSG00000109475	RPL34	protein_coding	ribosomal protein L34 [Source:HGNC Symbol;Acc:HGNC:10340]
IFNG-AS1	74.2022	-0.0172346	0.120307	33.6785	4.44972e-05	0.0105361	IFNG-AS1	Endo	8	8	ENSG00000255733	IFNG-AS1	lncRNA	IFNG antisense RNA 1 [Source:HGNC Symbol;Acc:HGNC:43910]
ATP1A2	263.555	-0.0637874	0.233963	33.5671	4.51237e-05	0.0105361	ATP1A2	Endo	8	8	ENSG00000018625	ATP1A2	protein_coding	ATPase Na+/K+ transporting subunit alpha 2 [Source:HGNC Symbol;Acc:HGNC:800]
MAOB	90.7598	-0.053455	0.226334	32.9753	4.8635e-05	0.0111358	MAOB	Endo	8	8	ENSG00000069535	MAOB	protein_coding	monoamine oxidase B [Source:HGNC Symbol;Acc:HGNC:6834]
#270110	12.4531	-0.0583156	0.277541	32.8001	4.97376e-05	0.0111358	#270110	Endo	8	8	ENSG00000270110		lncRNA	novel transcript, antisense to OBSCN
ZFHX4	65.4213	-0.00480286	0.057326	32.7155	5.02803e-05	0.0111358	ZFHX4	Endo	8	8	ENSG00000091656	ZFHX4	protein_coding	zinc finger homeobox 4 [Source:HGNC Symbol;Acc:HGNC:30939]
TMEM108	95.6471	-0.00381729	0.0505015	32.6084	5.09784e-05	0.0111358	TMEM108	Endo	8	8	ENSG00000144868	TMEM108	protein_coding	transmembrane protein 108 [Source:HGNC Symbol;Acc:HGNC:28451]
XAF1	408.984	0.000427814	0.0194835	32.5669	5.12516e-05	0.0111358	XAF1	Endo	8	8	ENSG00000132530	XAF1	protein_coding	XIAP associated factor 1 [Source:HGNC Symbol;Acc:HGNC:30932]
FILIP1L	1609.17	-0.0193985	0.118311	32.0927	5.45062e-05	0.011652	FILIP1L	Endo	8	8	ENSG00000168386	FILIP1L	protein_coding	filamin A interacting protein 1 like [Source:HGNC Symbol;Acc:HGNC:24589]
HFM1	31.287	-0.117732	0.376064	31.9558	5.54922e-05	0.011652	HFM1	Endo	8	8	ENSG00000162669	HFM1	protein_coding	helicase for meiosis 1 [Source:HGNC Symbol;Acc:HGNC:20193]
PYGO1	30.1459	-0.024759	0.162828	31.8363	5.63701e-05	0.011652	PYGO1	Endo	8	8	ENSG00000171016	PYGO1	protein_coding	pygopus family PHD finger 1 [Source:HGNC Symbol;Acc:HGNC:30256]
KBTBD12	63.6943	-0.00672261	0.069028	31.8045	5.66064e-05	0.011652	KBTBD12	Endo	8	8	ENSG00000187715	KBTBD12	protein_coding	kelch repeat and BTB domain containing 12 [Source:HGNC Symbol;Acc:HGNC:25731]
SLC19A2	59.8733	-0.00838828	0.0856336	31.5068	5.88793e-05	0.0118472	SLC19A2	Endo	8	8	ENSG00000117479	SLC19A2	protein_coding	solute carrier family 19 member 2 [Source:HGNC Symbol;Acc:HGNC:10938]
ART3	165.189	-0.306254	0.510593	31.4069	5.96668e-05	0.0118472	ART3	Endo	8	8	ENSG00000156219	ART3	protein_coding	ADP-ribosyltransferase 3 (inactive) [Source:HGNC Symbol;Acc:HGNC:725]
USP13	112.687	-0.0029474	0.0472536	31.2953	6.05618e-05	0.0118472	USP13	Endo	8	8	ENSG00000058056	USP13	protein_coding	ubiquitin specific peptidase 13 [Source:HGNC Symbol;Acc:HGNC:12611]
FTL	4.22731	-0.00142618	0.0985771	31.289	6.06127e-05	0.0118472	FTL	Endo	8	8	ENSG00000087086	FTL	protein_coding	ferritin light chain [Source:HGNC Symbol;Acc:HGNC:3999]
ITIH6	62.9858	-0.588018	0.748849	31.1996	6.13414e-05	0.0118472	ITIH6	Endo	8	8	ENSG00000102313	ITIH6	protein_coding	inter-alpha-trypsin inhibitor heavy chain family member 6 [Source:HGNC Symbol;Acc:HGNC:28907]
CAMK2A	40.1114	-0.012651	0.115161	31.0759	6.23682e-05	0.0118986	CAMK2A	Endo	8	8	ENSG00000070808	CAMK2A	protein_coding	calcium/calmodulin dependent protein kinase II alpha [Source:HGNC Symbol;Acc:HGNC:1460]
EMC10	527.63	-1.08466	0.555499	30.1552	7.06961e-05	0.0131033	EMC10	Endo	8	8	ENSG00000161671	EMC10	protein_coding	ER membrane protein complex subunit 10 [Source:HGNC Symbol;Acc:HGNC:27609]
CMSS1	537.019	-0.0255522	0.140483	30.1359	7.08846e-05	0.0131033	CMSS1	Endo	8	8	ENSG00000184220	CMSS1	protein_coding	cms1 ribosomal small subunit homolog [Source:HGNC Symbol;Acc:HGNC:28666]
JPH1	212.816	-0.171133	0.389688	29.9512	7.27191e-05	0.0131033	JPH1	Endo	8	8	ENSG00000104369	JPH1	protein_coding	junctophilin 1 [Source:HGNC Symbol;Acc:HGNC:14201]
YIPF7	36.9996	-0.154203	0.42069	29.9164	7.30707e-05	0.0131033	YIPF7	Endo	8	8	ENSG00000177752	YIPF7	protein_coding	Yip1 domain family member 7 [Source:HGNC Symbol;Acc:HGNC:26825]
SETBP1	308.072	-0.00610811	0.0608901	29.8622	7.36233e-05	0.0131033	SETBP1	Endo	8	8	ENSG00000152217	SETBP1	protein_coding	SET binding protein 1 [Source:HGNC Symbol;Acc:HGNC:15573]
SPNS2	117.356	0.00314479	0.0448173	29.8539	7.37083e-05	0.0131033	SPNS2	Endo	8	8	ENSG00000183018	SPNS2	protein_coding	sphingolipid transporter 2 [Source:HGNC Symbol;Acc:HGNC:26992]
NR1H2	14.5805	0.0674924	0.292799	29.7003	7.53044e-05	0.0131298	NR1H2	Endo	8	8	ENSG00000131408	NR1H2	protein_coding	nuclear receptor subfamily 1 group H member 2 [Source:HGNC Symbol;Acc:HGNC:7965]
TRMT112	4.50873	-0.000648389	0.085769	29.6393	7.59492e-05	0.0131298	TRMT112	Endo	8	8	ENSG00000173113	TRMT112	protein_coding	tRNA methyltransferase activator subunit 11-2 [Source:HGNC Symbol;Acc:HGNC:26940]
FHIP1A	207.165	-0.0237332	0.131913	29.5034	7.74106e-05	0.0131298	FHIP1A	Endo	8	8	ENSG00000164142	FHIP1A	protein_coding	FHF complex subunit HOOK interacting protein 1A [Source:HGNC Symbol;Acc:HGNC:34237]
ECHDC2	96.2012	-0.0871346	0.262798	29.4582	7.79038e-05	0.0131298	ECHDC2	Endo	8	8	ENSG00000121310	ECHDC2	protein_coding	enoyl-CoA hydratase domain containing 2 [Source:HGNC Symbol;Acc:HGNC:23408]
EPHB1	50.1426	-0.00559942	0.0662067	29.4446	7.80539e-05	0.0131298	EPHB1	Endo	8	8	ENSG00000154928	EPHB1	protein_coding	EPH receptor B1 [Source:HGNC Symbol;Acc:HGNC:3392]
PPP1R3A	124.426	-0.084378	0.292226	29.2145	8.06319e-05	0.0133227	PPP1R3A	Endo	8	8	ENSG00000154415	PPP1R3A	protein_coding	protein phosphatase 1 regulatory subunit 3A [Source:HGNC Symbol;Acc:HGNC:9291]
MITF	160.897	-0.00524941	0.0573995	29.1155	8.17726e-05	0.0133227	MITF	Endo	8	8	ENSG00000187098	MITF	protein_coding	melanocyte inducing transcription factor [Source:HGNC Symbol;Acc:HGNC:7105]
ALPK2	50.0721	-0.0121619	0.102411	29.113	8.18016e-05	0.0133227	ALPK2	Endo	8	8	ENSG00000198796	ALPK2	protein_coding	alpha kinase 2 [Source:HGNC Symbol;Acc:HGNC:20565]
ATP2B2	34.4119	-0.0614336	0.266572	29.0442	8.26071e-05	0.0133227	ATP2B2	Endo	8	8	ENSG00000157087	ATP2B2	protein_coding	ATPase plasma membrane Ca2+ transporting 2 [Source:HGNC Symbol;Acc:HGNC:815]
FBLN2	54.2977	0.0796919	0.318907	28.7307	8.63976e-05	0.0137919	FBLN2	Endo	8	8	ENSG00000163520	FBLN2	protein_coding	fibulin 2 [Source:HGNC Symbol;Acc:HGNC:3601]
ROS1	16.4813	-0.0119994	0.120344	28.5723	8.83924e-05	0.0139562	ROS1	Endo	8	8	ENSG00000047936	ROS1	protein_coding	ROS proto-oncogene 1, receptor tyrosine kinase [Source:HGNC Symbol;Acc:HGNC:10261]
IL18	23.0917	-0.056185	0.278427	28.5085	8.92112e-05	0.0139562	IL18	Endo	8	8	ENSG00000150782	IL18	protein_coding	interleukin 18 [Source:HGNC Symbol;Acc:HGNC:5986]
TECR	60.4007	-0.00774945	0.0773415	28.1765	9.36254e-05	0.014254	TECR	Endo	8	8	ENSG00000099797	TECR	protein_coding	trans-2,3-enoyl-CoA reductase [Source:HGNC Symbol;Acc:HGNC:4551]
ARHGAP6	305.237	-0.0301578	0.151122	28.168	9.37417e-05	0.014254	ARHGAP6	Endo	8	8	ENSG00000047648	ARHGAP6	protein_coding	Rho GTPase activating protein 6 [Source:HGNC Symbol;Acc:HGNC:676]
ASB15-AS1	25.9489	-0.724848	0.766937	28.1602	9.38483e-05	0.014254	ASB15-AS1	Endo	8	8	ENSG00000230442	ASB15-AS1	lncRNA	ASB15 antisense RNA 1 [Source:HGNC Symbol;Acc:HGNC:40904]
DCK	6.42703	0.0694114	0.325879	27.9995	9.60861e-05	0.0144364	DCK	Endo	8	8	ENSG00000156136	DCK	protein_coding	deoxycytidine kinase [Source:HGNC Symbol;Acc:HGNC:2704]
PPP1R3C	70.6687	-0.00755367	0.0804153	27.9263	9.71265e-05	0.0144364	PPP1R3C	Endo	8	8	ENSG00000119938	PPP1R3C	protein_coding	protein phosphatase 1 regulatory subunit 3C [Source:HGNC Symbol;Acc:HGNC:9293]
ATOH8	120.194	0.729751	0.431834	27.8781	9.78178e-05	0.0144364	ATOH8	Endo	8	8	ENSG00000168874	ATOH8	protein_coding	atonal bHLH transcription factor 8 [Source:HGNC Symbol;Acc:HGNC:24126]
LRRTM3	192.162	-1.03505	0.608911	27.6623	0.000100994	0.0147547	LRRTM3	Endo	8	8	ENSG00000198739	LRRTM3	protein_coding	leucine rich repeat transmembrane neuronal 3 [Source:HGNC Symbol;Acc:HGNC:19410]
#259481	81.0895	-0.0108091	0.0942339	27.5358	0.000102912	0.0147547	#259481	Endo	8	8	ENSG00000259481		lncRNA	novel transcript, antisense to RORA
KANK3	286.231	0.00567615	0.049531	27.4954	0.000103534	0.0147547	KANK3	Endo	8	8	ENSG00000186994	KANK3	protein_coding	KN motif and ankyrin repeat domains 3 [Source:HGNC Symbol;Acc:HGNC:24796]
NLRP1	282.699	-0.000500802	0.0193621	27.4816	0.000103747	0.0147547	NLRP1	Endo	8	8	ENSG00000091592	NLRP1	protein_coding	NLR family pyrin domain containing 1 [Source:HGNC Symbol;Acc:HGNC:14374]
NOP10	3.58684	-0.000547468	0.0976998	27.3589	0.000105669	0.0148927	NOP10	Endo	8	8	ENSG00000182117	NOP10	protein_coding	NOP10 ribonucleoprotein [Source:HGNC Symbol;Acc:HGNC:14378]
TBX15	84.8647	-0.0450396	0.201406	27.1618	0.000108848	0.0150955	TBX15	Endo	8	8	ENSG00000092607	TBX15	protein_coding	T-box transcription factor 15 [Source:HGNC Symbol;Acc:HGNC:11594]
SLC47A1	40.3141	-0.0741476	0.283891	27.1196	0.000109543	0.0150955	SLC47A1	Endo	8	8	ENSG00000142494	SLC47A1	protein_coding	solute carrier family 47 member 1 [Source:HGNC Symbol;Acc:HGNC:25588]
KCNS3	47.7494	-0.16731	0.438217	27.0453	0.000110781	0.0150955	KCNS3	Endo	8	8	ENSG00000170745	KCNS3	protein_coding	potassium voltage-gated channel modifier subfamily S member 3 [Source:HGNC Symbol;Acc:HGNC:6302]
PDLIM3	607.305	-0.140499	0.347995	27.0342	0.000110968	0.0150955	PDLIM3	Endo	8	8	ENSG00000154553	PDLIM3	protein_coding	PDZ and LIM domain 3 [Source:HGNC Symbol;Acc:HGNC:20767]
AKAP6	309.651	-0.0331655	0.163073	26.914	0.00011301	0.0152408	AKAP6	Endo	8	8	ENSG00000151320	AKAP6	protein_coding	A-kinase anchoring protein 6 [Source:HGNC Symbol;Acc:HGNC:376]
ASB10	27.8568	-0.00947276	0.0975368	26.7727	0.000115469	0.0153206	ASB10	Endo	8	8	ENSG00000146926	ASB10	protein_coding	ankyrin repeat and SOCS box containing 10 [Source:HGNC Symbol;Acc:HGNC:17185]
COX10	57.4687	-0.00497865	0.0606877	26.7551	0.000115779	0.0153206	COX10	Endo	8	8	ENSG00000006695	COX10	protein_coding	cytochrome c oxidase assembly factor heme A:farnesyltransferase COX10 [Source:HGNC Symbol;Acc:HGNC:2260]
#268518	188.504	-0.168969	0.387264	26.7122	0.00011654	0.0153206	#268518	Endo	8	8	ENSG00000268518		lncRNA	novel transcript
DMD	3272.29	-0.0550423	0.206165	26.6049	0.000118473	0.0154003	DMD	Endo	8	8	ENSG00000198947	DMD	protein_coding	dystrophin [Source:HGNC Symbol;Acc:HGNC:2928]
MYLK4	167.088	-0.363512	0.558205	26.5697	0.000119115	0.0154003	MYLK4	Endo	8	8	ENSG00000145949	MYLK4	protein_coding	myosin light chain kinase family member 4 [Source:HGNC Symbol;Acc:HGNC:27972]
CAP2	381.971	-0.0187742	0.11928	26.4002	0.000122267	0.0156782	CAP2	Endo	8	8	ENSG00000112186	CAP2	protein_coding	cyclase associated actin cytoskeleton regulatory protein 2 [Source:HGNC Symbol;Acc:HGNC:20039]
MICOS13	3.23722	3.24735e-05	0.0975433	26.3285	0.00012363	0.0157241	MICOS13	Endo	8	8	ENSG00000174917	MICOS13	protein_coding	mitochondrial contact site and cristae organizing system subunit 13 [Source:HGNC Symbol;Acc:HGNC:33702]
MYBPC1	1850	-0.0139663	0.10317	26.0949	0.000128202	0.0161741	MYBPC1	Endo	8	8	ENSG00000196091	MYBPC1	protein_coding	myosin binding protein C1 [Source:HGNC Symbol;Acc:HGNC:7549]
PLIN5	59.0466	-0.00668994	0.0739975	25.8642	0.000132919	0.016635	PLIN5	Endo	8	8	ENSG00000214456	PLIN5	protein_coding	perilipin 5 [Source:HGNC Symbol;Acc:HGNC:33196]
CENPB	2.50361	-0.000435903	0.0965977	25.5872	0.000138862	0.0170857	CENPB	Endo	8	8	ENSG00000125817	CENPB	protein_coding	centromere protein B [Source:HGNC Symbol;Acc:HGNC:1852]
STK38	207.388	-0.000406554	0.0164157	25.5236	0.000140272	0.0170857	STK38	Endo	8	8	ENSG00000112079	STK38	protein_coding	serine/threonine kinase 38 [Source:HGNC Symbol;Acc:HGNC:17847]
CACNA2D1	717.035	-0.00684902	0.0632332	25.4749	0.000141362	0.0170857	CACNA2D1	Endo	8	8	ENSG00000153956	CACNA2D1	protein_coding	calcium voltage-gated channel auxiliary subunit alpha2delta 1 [Source:HGNC Symbol;Acc:HGNC:1399]
EPM2A	96.6174	-0.0115426	0.0956249	25.4516	0.000141886	0.0170857	EPM2A	Endo	8	8	ENSG00000112425	EPM2A	protein_coding	EPM2A glucan phosphatase, laforin [Source:HGNC Symbol;Acc:HGNC:3413]
CASTOR3	105.402	-0.120721	0.321197	25.4475	0.00014198	0.0170857	CASTOR3	Endo	8	8	ENSG00000239521	CASTOR3	transcribed_unprocessed_pseudogene	CASTOR family member 3 [Source:HGNC Symbol;Acc:HGNC:29954]
LINC01118	19.6882	-0.00352001	0.069912	25.3327	0.000144606	0.0172689	LINC01118	Endo	8	8	ENSG00000222005	LINC01118	lncRNA	long intergenic non-protein coding RNA 1118 [Source:HGNC Symbol;Acc:HGNC:49261]
CCDC59	27.2524	-0.00497022	0.0674095	25.2349	0.00014689	0.0174087	CCDC59	Endo	8	8	ENSG00000133773	CCDC59	protein_coding	coiled-coil domain containing 59 [Source:HGNC Symbol;Acc:HGNC:25005]
PPCS	12.5155	0.00522394	0.0879462	25.1629	0.0001486	0.0174281	PPCS	Endo	8	8	ENSG00000127125	PPCS	protein_coding	phosphopantothenoylcysteine synthetase [Source:HGNC Symbol;Acc:HGNC:25686]
AGBL1	393.01	-0.542345	0.593761	25.1344	0.000149282	0.0174281	AGBL1	Endo	8	8	ENSG00000273540	AGBL1	protein_coding	AGBL carboxypeptidase 1 [Source:HGNC Symbol;Acc:HGNC:26504]
TRIM54	181.33	-0.119767	0.314928	25.077	0.00015067	0.0174599	TRIM54	Endo	8	8	ENSG00000138100	TRIM54	protein_coding	tripartite motif containing 54 [Source:HGNC Symbol;Acc:HGNC:16008]
RBFOX1	462.981	-0.0412172	0.185439	24.9516	0.000153756	0.0176424	RBFOX1	Endo	8	8	ENSG00000078328	RBFOX1	protein_coding	RNA binding fox-1 homolog 1 [Source:HGNC Symbol;Acc:HGNC:18222]
PLSCR4	123.791	0.000128486	0.0243856	24.9218	0.000154501	0.0176424	PLSCR4	Endo	8	8	ENSG00000114698	PLSCR4	protein_coding	phospholipid scramblase 4 [Source:HGNC Symbol;Acc:HGNC:16497]
TMEM38B	151.878	-0.0340223	0.173966	24.6511	0.000161466	0.0182875	TMEM38B	Endo	8	8	ENSG00000095209	TMEM38B	protein_coding	transmembrane protein 38B [Source:HGNC Symbol;Acc:HGNC:25535]
PFKFB1	104.416	-0.153695	0.397973	24.6126	0.000162488	0.0182875	PFKFB1	Endo	8	8	ENSG00000158571	PFKFB1	protein_coding	6-phosphofructo-2-kinase/fructose-2,6-biphosphatase 1 [Source:HGNC Symbol;Acc:HGNC:8872]
CLCN1	75.7376	-0.00694447	0.0727407	24.5041	0.000165409	0.0184833	CLCN1	Endo	8	8	ENSG00000188037	CLCN1	protein_coding	chloride voltage-gated channel 1 [Source:HGNC Symbol;Acc:HGNC:2019]
LNPK	77.3201	0.00010073	0.0317239	24.2563	0.000172319	0.0191188	LNPK	Endo	8	8	ENSG00000144320	LNPK	protein_coding	lunapark, ER junction formation factor [Source:HGNC Symbol;Acc:HGNC:21610]
ST6GAL1	485.765	0.000383659	0.0154871	24.2052	0.000173789	0.0191461	ST6GAL1	Endo	8	8	ENSG00000073849	ST6GAL1	protein_coding	ST6 beta-galactoside alpha-2,6-sialyltransferase 1 [Source:HGNC Symbol;Acc:HGNC:10860]
PPARGC1A	141.729	-0.0330475	0.161723	24.1192	0.000176293	0.0192515	PPARGC1A	Endo	8	8	ENSG00000109819	PPARGC1A	protein_coding	PPARG coactivator 1 alpha [Source:HGNC Symbol;Acc:HGNC:9237]
SLC22A4	17.5506	-0.130416	0.413229	24.0882	0.000177206	0.0192515	SLC22A4	Endo	8	8	ENSG00000197208	SLC22A4	protein_coding	solute carrier family 22 member 4 [Source:HGNC Symbol;Acc:HGNC:10968]
DLL4	74.3115	0.000845392	0.0346105	23.9211	0.000182232	0.0196609	DLL4	Endo	8	8	ENSG00000128917	DLL4	protein_coding	delta like canonical Notch ligand 4 [Source:HGNC Symbol;Acc:HGNC:2910]
RGMA	38.8161	-0.0288546	0.169742	23.7831	0.000186513	0.0199585	RGMA	Endo	8	8	ENSG00000182175	RGMA	protein_coding	repulsive guidance molecule BMP co-receptor a [Source:HGNC Symbol;Acc:HGNC:30308]
NEK10	127.979	-0.559838	0.658263	23.7505	0.000187541	0.0199585	NEK10	Endo	8	8	ENSG00000163491	NEK10	protein_coding	NIMA related kinase 10 [Source:HGNC Symbol;Acc:HGNC:18592]
VAMP2	32.3135	0.103666	0.369778	23.533	0.000194583	0.0205679	VAMP2	Endo	8	8	ENSG00000220205	VAMP2	protein_coding	vesicle associated membrane protein 2 [Source:HGNC Symbol;Acc:HGNC:12643]
SLC1A3	37.0546	-0.000443106	0.0452496	23.3336	0.000201321	0.0209767	SLC1A3	Endo	8	8	ENSG00000079215	SLC1A3	protein_coding	solute carrier family 1 member 3 [Source:HGNC Symbol;Acc:HGNC:10941]
LRRC38	40.2669	-0.00154797	0.0473977	23.3022	0.000202405	0.0209767	LRRC38	Endo	8	8	ENSG00000162494	LRRC38	protein_coding	leucine rich repeat containing 38 [Source:HGNC Symbol;Acc:HGNC:27005]
AGL	270.835	-0.0594451	0.243425	23.3003	0.000202473	0.0209767	AGL	Endo	8	8	ENSG00000162688	AGL	protein_coding	amylo-alpha-1, 6-glucosidase, 4-alpha-glucanotransferase [Source:HGNC Symbol;Acc:HGNC:321]
NPHP1	109.232	-0.791455	0.6219	23.2219	0.000205217	0.0211212	NPHP1	Endo	8	8	ENSG00000144061	NPHP1	protein_coding	nephrocystin 1 [Source:HGNC Symbol;Acc:HGNC:7905]
CAND2	55.7525	-0.0155735	0.121752	23.1374	0.000208225	0.0212907	CAND2	Endo	8	8	ENSG00000144712	CAND2	protein_coding	cullin associated and neddylation dissociated 2 (putative) [Source:HGNC Symbol;Acc:HGNC:30689]
MLIP	742.744	-0.0736846	0.255582	22.9049	0.000216785	0.022022	MLIP	Endo	8	8	ENSG00000146147	MLIP	protein_coding	muscular LMNA interacting protein [Source:HGNC Symbol;Acc:HGNC:21355]
JAG2	82.6434	0.011391	0.0838682	22.8598	0.000218495	0.0220525	JAG2	Endo	8	8	ENSG00000184916	JAG2	protein_coding	jagged canonical Notch ligand 2 [Source:HGNC Symbol;Acc:HGNC:6189]
FHIT	320.163	-0.00590158	0.0597887	22.7048	0.000224495	0.0224141	FHIT	Endo	8	8	ENSG00000189283	FHIT	protein_coding	fragile histidine triad diadenosine triphosphatase [Source:HGNC Symbol;Acc:HGNC:3701]
APH1A	22.58	0.0654679	0.289798	22.6931	0.000224955	0.0224141	APH1A	Endo	8	8	ENSG00000117362	APH1A	protein_coding	aph-1 homolog A, gamma-secretase subunit [Source:HGNC Symbol;Acc:HGNC:29509]
#250258	58.539	-0.0319667	0.181147	22.6572	0.000226376	0.0224141	#250258	Endo	8	8	ENSG00000250258		lncRNA	novel transcript, antisense to CMYA5
NDUFC1	2.42462	-8.55974e-05	0.0974426	22.4168	0.000236175	0.0230861	NDUFC1	Endo	8	8	ENSG00000109390	NDUFC1	protein_coding	NADH:ubiquinone oxidoreductase subunit C1 [Source:HGNC Symbol;Acc:HGNC:7705]
TOB2	91.3239	-0.00335751	0.0467167	22.3932	0.000237168	0.0230861	TOB2	Endo	8	8	ENSG00000183864	TOB2	protein_coding	transducer of ERBB2, 2 [Source:HGNC Symbol;Acc:HGNC:11980]
LSM14B	9.24012	-0.00797851	0.102118	22.3831	0.00023759	0.0230861	LSM14B	Endo	8	8	ENSG00000149657	LSM14B	protein_coding	LSM family member 14B [Source:HGNC Symbol;Acc:HGNC:15887]
SPPL2A	177.694	-0.592592	0.514459	22.1527	0.000247543	0.0236471	SPPL2A	Endo	8	8	ENSG00000138600	SPPL2A	protein_coding	signal peptide peptidase like 2A [Source:HGNC Symbol;Acc:HGNC:30227]
#250761	16.0779	-0.0997661	0.367066	22.1497	0.000247675	0.0236471	#250761	Endo	8	8	ENSG00000250761		lncRNA	novel transcript
PWWP3B	2.54973	-0.0162849	0.157484	22.1446	0.000247899	0.0236471	PWWP3B	Endo	8	8	ENSG00000157502	PWWP3B	protein_coding	PWWP domain containing 3B [Source:HGNC Symbol;Acc:HGNC:26583]
POLR2E	3.68797	-0.00766888	0.113402	22.0478	0.000252239	0.0237917	POLR2E	Endo	8	8	ENSG00000099817	POLR2E	protein_coding	RNA polymerase II, I and III subunit E [Source:HGNC Symbol;Acc:HGNC:9192]
INPP5D#168918	135.397	4.50925e-05	0.0215829	22.043	0.000252456	0.0237917	INPP5D#168918	Endo	8	8	ENSG00000168918	INPP5D	protein_coding	inositol polyphosphate-5-phosphatase D [Source:HGNC Symbol;Acc:HGNC:6079]
IQCH-AS1	49.3826	-0.000645765	0.0397067	22.0013	0.000254355	0.0238271	IQCH-AS1	Endo	8	8	ENSG00000259673	IQCH-AS1	lncRNA	IQCH antisense RNA 1 [Source:HGNC Symbol;Acc:HGNC:44104]
ZFPM2-AS1	198.894	-0.307642	0.415218	21.9438	0.000256999	0.0239315	ZFPM2-AS1	Endo	8	8	ENSG00000251003	ZFPM2-AS1	lncRNA	ZFPM2 antisense RNA 1 [Source:HGNC Symbol;Acc:HGNC:50698]
TRIR	27.8969	0.116402	0.411932	21.8324	0.000262223	0.0242735	TRIR	Endo	8	8	ENSG00000123144	TRIR	protein_coding	telomerase RNA component interacting RNase [Source:HGNC Symbol;Acc:HGNC:28424]
#230773	19.5071	-0.123151	0.416874	21.7298	0.000267148	0.0245136	#230773	Endo	8	8	ENSG00000230773		lncRNA	novel transcript
FXYD6	101.49	0.00302445	0.0435973	21.7133	0.000267951	0.0245136	FXYD6	Endo	8	8	ENSG00000137726	FXYD6	protein_coding	FXYD domain containing ion transport regulator 6 [Source:HGNC Symbol;Acc:HGNC:4030]
UBFD1	25.9624	-0.0152541	0.12744	21.5367	0.000276722	0.0251688	UBFD1	Endo	8	8	ENSG00000103353	UBFD1	protein_coding	ubiquitin family domain containing 1 [Source:HGNC Symbol;Acc:HGNC:30565]
GSTP1	9.5023	0.0103408	0.12245	21.4832	0.000279443	0.0252694	GSTP1	Endo	8	8	ENSG00000084207	GSTP1	protein_coding	glutathione S-transferase pi 1 [Source:HGNC Symbol;Acc:HGNC:4638]
SHANK3	674.785	0.00122501	0.0250801	21.4019	0.00028365	0.0255024	SHANK3	Endo	8	8	ENSG00000251322	SHANK3	protein_coding	SH3 and multiple ankyrin repeat domains 3 [Source:HGNC Symbol;Acc:HGNC:14294]
MAGED2	21.1881	0.73733	0.829876	21.2273	0.000292937	0.0261869	MAGED2	Endo	8	8	ENSG00000102316	MAGED2	protein_coding	MAGE family member D2 [Source:HGNC Symbol;Acc:HGNC:16353]
MYOT	574.681	-0.383228	0.582756	21.1639	0.000296403	0.0262916	MYOT	Endo	8	8	ENSG00000120729	MYOT	protein_coding	myotilin [Source:HGNC Symbol;Acc:HGNC:12399]
WIPF1	212.905	0.00171259	0.0245592	21.1235	0.000298638	0.0262916	WIPF1	Endo	8	8	ENSG00000115935	WIPF1	protein_coding	WAS/WASL interacting protein family member 1 [Source:HGNC Symbol;Acc:HGNC:12736]
PKD2L2-DT	232.87	-0.406636	0.621438	21.0995	0.000299972	0.0262916	PKD2L2-DT	Endo	8	8	ENSG00000250159	PKD2L2-DT	lncRNA	PKD2L2 divergent transcript [Source:HGNC Symbol;Acc:HGNC:55557]
PCBD2	85.8897	-0.00247391	0.0390917	21.0737	0.000301416	0.0262916	PCBD2	Endo	8	8	ENSG00000132570	PCBD2	protein_coding	pterin-4 alpha-carbinolamine dehydratase 2 [Source:HGNC Symbol;Acc:HGNC:24474]
UBE2E2	501.771	-0.00204723	0.0321708	21.0113	0.000304946	0.0262916	UBE2E2	Endo	8	8	ENSG00000182247	UBE2E2	protein_coding	ubiquitin conjugating enzyme E2 E2 [Source:HGNC Symbol;Acc:HGNC:12478]
EGF	146.615	-0.336034	0.521808	21.0005	0.000305561	0.0262916	EGF	Endo	8	8	ENSG00000138798	EGF	protein_coding	epidermal growth factor [Source:HGNC Symbol;Acc:HGNC:3229]
CIB1	3.14831	-0.00142907	0.0922825	20.995	0.000305872	0.0262916	CIB1	Endo	8	8	ENSG00000185043	CIB1	protein_coding	calcium and integrin binding 1 [Source:HGNC Symbol;Acc:HGNC:16920]
PREPL	66.7936	-0.0749171	0.258383	20.8758	0.00031278	0.0266611	PREPL	Endo	8	8	ENSG00000138078	PREPL	protein_coding	prolyl endopeptidase like [Source:HGNC Symbol;Acc:HGNC:30228]
ECE1	198.348	-0.000437929	0.0250521	20.8376	0.000315032	0.0266611	ECE1	Endo	8	8	ENSG00000117298	ECE1	protein_coding	endothelin converting enzyme 1 [Source:HGNC Symbol;Acc:HGNC:3146]
OGN	9.98995	-0.0827211	0.342565	20.8333	0.000315284	0.0266611	OGN	Endo	8	8	ENSG00000106809	OGN	protein_coding	osteoglycin [Source:HGNC Symbol;Acc:HGNC:8126]
ASB11	18.0613	-0.0694203	0.306508	20.7767	0.000318662	0.0268018	ASB11	Endo	8	8	ENSG00000165192	ASB11	protein_coding	ankyrin repeat and SOCS box containing 11 [Source:HGNC Symbol;Acc:HGNC:17186]
TBCB	27.3333	0.052353	0.240333	20.6742	0.000324888	0.0271794	TBCB	Endo	8	8	ENSG00000105254	TBCB	protein_coding	tubulin folding cofactor B [Source:HGNC Symbol;Acc:HGNC:1989]
RBFOX2#100320	601.499	-0.00112983	0.0187279	20.6271	0.0003278	0.0272073	RBFOX2#100320	Endo	8	8	ENSG00000100320	RBFOX2	protein_coding	RNA binding fox-1 homolog 2 [Source:HGNC Symbol;Acc:HGNC:9906]
CDK8	181.849	-0.00337752	0.0384049	20.6127	0.000328699	0.0272073	CDK8	Endo	8	8	ENSG00000132964	CDK8	protein_coding	cyclin dependent kinase 8 [Source:HGNC Symbol;Acc:HGNC:1779]
TXNDC17	3.61232	0.00115029	0.0982181	20.5283	0.000334007	0.0273418	TXNDC17	Endo	8	8	ENSG00000129235	TXNDC17	protein_coding	thioredoxin domain containing 17 [Source:HGNC Symbol;Acc:HGNC:28218]
AR	43.5253	-0.00909694	0.0926442	20.4993	0.000335855	0.0273418	AR	Endo	8	8	ENSG00000169083	AR	protein_coding	androgen receptor [Source:HGNC Symbol;Acc:HGNC:644]
PDE4D	2062.89	-0.00538095	0.0524404	20.4879	0.000336591	0.0273418	PDE4D	Endo	8	8	ENSG00000113448	PDE4D	protein_coding	phosphodiesterase 4D [Source:HGNC Symbol;Acc:HGNC:8783]
CMYA5	836.483	-0.0334986	0.173682	20.4766	0.000337316	0.0273418	CMYA5	Endo	8	8	ENSG00000164309	CMYA5	protein_coding	cardiomyopathy associated 5 [Source:HGNC Symbol;Acc:HGNC:14305]
#269934	66.4914	-0.320083	0.597558	20.4485	0.000339127	0.0273469	#269934	Endo	8	8	ENSG00000269934		lncRNA	novel transcript, antisense to OBSCN
FAM210B	4.06105	0.00110093	0.0981497	20.4014	0.000342196	0.0274529	FAM210B	Endo	8	8	ENSG00000124098	FAM210B	protein_coding	family with sequence similarity 210 member B [Source:HGNC Symbol;Acc:HGNC:16102]
MIR3936HG	62.376	-0.00978574	0.0905464	20.2805	0.000350216	0.0279529	MIR3936HG	Endo	8	8	ENSG00000233006	MIR3936HG	lncRNA	MIR3936 host gene [Source:HGNC Symbol;Acc:HGNC:40538]
AIP	6.6704	0.0083352	0.106037	20.1773	0.000357244	0.0283566	AIP	Endo	8	8	ENSG00000110711	AIP	protein_coding	aryl hydrocarbon receptor interacting protein [Source:HGNC Symbol;Acc:HGNC:358]
SOX9-AS1	20.9545	-0.00764677	0.0903902	20.1534	0.000358899	0.0283566	SOX9-AS1	Endo	8	8	ENSG00000234899	SOX9-AS1	lncRNA	SOX9 antisense RNA 1 [Source:HGNC Symbol;Acc:HGNC:49321]
BCS1L	9.09194	-0.0284597	0.19946	20.0812	0.000363945	0.0284716	BCS1L	Endo	8	8	ENSG00000074582	BCS1L	protein_coding	BCS1 homolog, ubiquinol-cytochrome c reductase complex chaperone [Source:HGNC Symbol;Acc:HGNC:1020]
LRRC32	59.9046	0.00324628	0.0545661	20.0781	0.000364164	0.0284716	LRRC32	Endo	8	8	ENSG00000137507	LRRC32	protein_coding	leucine rich repeat containing 32 [Source:HGNC Symbol;Acc:HGNC:4161]
HIP1	540.371	0.000848417	0.0177784	20.0548	0.000365814	0.0284716	HIP1	Endo	8	8	ENSG00000127946	HIP1	protein_coding	huntingtin interacting protein 1 [Source:HGNC Symbol;Acc:HGNC:4913]
RRP12	19.7165	-0.153191	0.457478	20.0262	0.000367849	0.0284883	RRP12	Endo	8	8	ENSG00000052749	RRP12	protein_coding	ribosomal RNA processing 12 homolog [Source:HGNC Symbol;Acc:HGNC:29100]
PCSK5	282.667	-0.00969503	0.0783785	19.9944	0.000370125	0.0285233	PCSK5	Endo	8	8	ENSG00000099139	PCSK5	protein_coding	proprotein convertase subtilisin/kexin type 5 [Source:HGNC Symbol;Acc:HGNC:8747]
#283662	21.0017	-0.00342165	0.0594867	19.9308	0.000374737	0.0287372	#283662	Endo	8	8	ENSG00000283662		lncRNA	novel transcript
GRIP2	59.0418	-0.0726772	0.263131	19.8541	0.000380391	0.0287723	GRIP2	Endo	8	8	ENSG00000144596	GRIP2	protein_coding	glutamate receptor interacting protein 2 [Source:HGNC Symbol;Acc:HGNC:23841]
SLC29A2	59.2804	-0.0570891	0.239898	19.8525	0.000380509	0.0287723	SLC29A2	Endo	8	8	ENSG00000174669	SLC29A2	protein_coding	solute carrier family 29 member 2 [Source:HGNC Symbol;Acc:HGNC:11004]
ANKRD39	32.5604	-0.0300895	0.17258	19.7875	0.000385383	0.0287723	ANKRD39	Endo	8	8	ENSG00000213337	ANKRD39	protein_coding	ankyrin repeat domain 39 [Source:HGNC Symbol;Acc:HGNC:28640]
ITGA7	122.539	-0.0242571	0.13192	19.7874	0.000385385	0.0287723	ITGA7	Endo	8	8	ENSG00000135424	ITGA7	protein_coding	integrin subunit alpha 7 [Source:HGNC Symbol;Acc:HGNC:6143]
DAG1	105.805	-0.0283282	0.167235	19.7703	0.000386685	0.0287723	DAG1	Endo	8	8	ENSG00000173402	DAG1	protein_coding	dystroglycan 1 [Source:HGNC Symbol;Acc:HGNC:2666]
MIX23	20.4118	-0.000179258	0.0544784	19.7606	0.000387419	0.0287723	MIX23	Endo	8	8	ENSG00000160124	MIX23	protein_coding	mitochondrial matrix import factor 23 [Source:HGNC Symbol;Acc:HGNC:31136]
DCTPP1	2.3122	-0.0012932	0.097554	19.6995	0.000392096	0.0287723	DCTPP1	Endo	8	8	ENSG00000179958	DCTPP1	protein_coding	dCTP pyrophosphatase 1 [Source:HGNC Symbol;Acc:HGNC:28777]
GATA6	13.435	-0.00776237	0.0940656	19.6925	0.000392635	0.0287723	GATA6	Endo	8	8	ENSG00000141448	GATA6	protein_coding	GATA binding protein 6 [Source:HGNC Symbol;Acc:HGNC:4174]
CARD10	83.2692	0.00127984	0.0312677	19.6819	0.00039346	0.0287723	CARD10	Endo	8	8	ENSG00000100065	CARD10	protein_coding	caspase recruitment domain family member 10 [Source:HGNC Symbol;Acc:HGNC:16422]
#257022	37.3132	-0.0277944	0.160183	19.6802	0.000393586	0.0287723	#257022	Endo	8	8	ENSG00000257022		lncRNA	novel transcript
HOOK2	60.9713	-0.00830433	0.0765642	19.6426	0.000396518	0.0288518	HOOK2	Endo	8	8	ENSG00000095066	HOOK2	protein_coding	hook microtubule tethering protein 2 [Source:HGNC Symbol;Acc:HGNC:19885]
ASB5	213.744	-0.0197046	0.129466	19.6085	0.000399192	0.0289118	ASB5	Endo	8	8	ENSG00000164122	ASB5	protein_coding	ankyrin repeat and SOCS box containing 5 [Source:HGNC Symbol;Acc:HGNC:17180]
#234132	10.3386	0.00118384	0.0715331	19.546	0.000404153	0.0290293	#234132	Endo	8	8	ENSG00000234132		lncRNA	novel transcript, antisense CACNA1S
#258670	4.75611	-0.02931	0.204576	19.5414	0.000404525	0.0290293	#258670	Endo	8	8	ENSG00000258670		lncRNA	novel transcript, antisense to C14orf39
GATA2	52.6169	0.0318446	0.168601	19.4314	0.000413454	0.0295346	GATA2	Endo	8	8	ENSG00000179348	GATA2	protein_coding	GATA binding protein 2 [Source:HGNC Symbol;Acc:HGNC:4171]
NSA2	7.20851	-0.000350502	0.0695681	19.3418	0.000420894	0.0299294	NSA2	Endo	8	8	ENSG00000164346	NSA2	protein_coding	NSA2 ribosome biogenesis factor [Source:HGNC Symbol;Acc:HGNC:30728]
MARCHF6	194.775	-0.000335677	0.0175163	19.3031	0.000424163	0.0300254	MARCHF6	Endo	8	8	ENSG00000145495	MARCHF6	protein_coding	membrane associated ring-CH-type finger 6 [Source:HGNC Symbol;Acc:HGNC:30550]
NOTUM	8.6037	-0.0343145	0.215991	19.2644	0.000427463	0.0301227	NOTUM	Endo	8	8	ENSG00000185269	NOTUM	protein_coding	notum, palmitoleoyl-protein carboxylesterase [Source:HGNC Symbol;Acc:HGNC:27106]
CTNNA3	1293.76	-0.0679463	0.237376	19.2062	0.000432483	0.0303397	CTNNA3	Endo	8	8	ENSG00000183230	CTNNA3	protein_coding	catenin alpha 3 [Source:HGNC Symbol;Acc:HGNC:2511]
HSF4	22.4883	-0.0177659	0.137378	19.1713	0.000435524	0.0303534	HSF4	Endo	8	8	ENSG00000102878	HSF4	protein_coding	heat shock transcription factor 4 [Source:HGNC Symbol;Acc:HGNC:5227]
PCNT	231.118	-0.0778948	0.257991	19.1498	0.000437413	0.0303534	PCNT	Endo	8	8	ENSG00000160299	PCNT	protein_coding	pericentrin [Source:HGNC Symbol;Acc:HGNC:16068]
REEP2	79.8254	0.0193499	0.120245	19.1375	0.000438498	0.0303534	REEP2	Endo	8	8	ENSG00000132563	REEP2	protein_coding	receptor accessory protein 2 [Source:HGNC Symbol;Acc:HGNC:17975]
BOLA2	3.49002	0.000546936	0.0919337	19.1094	0.000440982	0.0303908	BOLA2	Endo	8	8	ENSG00000183336	BOLA2	protein_coding	bolA family member 2 [Source:HGNC Symbol;Acc:HGNC:29488]
NIPAL1	16.9397	-0.180427	0.501597	19.0348	0.000447677	0.0307169	NIPAL1	Endo	8	8	ENSG00000163293	NIPAL1	protein_coding	NIPA like domain containing 1 [Source:HGNC Symbol;Acc:HGNC:27194]
MAD2L1-DT#250938	107.947	-0.0056684	0.0654351	19.0016	0.000450691	0.0307731	MAD2L1-DT#250938	Endo	8	8	ENSG00000250938	MAD2L1-DT	lncRNA	MAD2L1 divergent transcript [Source:HGNC Symbol;Acc:HGNC:55546]
GPRASP2	1.86343	0.00293624	0.0999165	18.9441	0.000455976	0.0307731	GPRASP2	Endo	8	8	ENSG00000158301	GPRASP2	protein_coding	G protein-coupled receptor associated sorting protein 2 [Source:HGNC Symbol;Acc:HGNC:25169]
UBL5	2.46826	-0.00039417	0.0974809	18.9225	0.000457977	0.0307731	UBL5	Endo	8	8	ENSG00000198258	UBL5	protein_coding	ubiquitin like 5 [Source:HGNC Symbol;Acc:HGNC:13736]
RHOBTB1	220.17	-0.0342805	0.171592	18.917	0.000458494	0.0307731	RHOBTB1	Endo	8	8	ENSG00000072422	RHOBTB1	protein_coding	Rho related BTB domain containing 1 [Source:HGNC Symbol;Acc:HGNC:18738]
ACE	133.808	0.00436138	0.048268	18.9016	0.000459932	0.0307731	ACE	Endo	8	8	ENSG00000159640	ACE	protein_coding	angiotensin I converting enzyme [Source:HGNC Symbol;Acc:HGNC:2707]
KCNN2	127.424	-0.00693272	0.0742748	18.8887	0.000461137	0.0307731	KCNN2	Endo	8	8	ENSG00000080709	KCNN2	protein_coding	potassium calcium-activated channel subfamily N member 2 [Source:HGNC Symbol;Acc:HGNC:6291]
MAP3K11	78.9008	0.00181219	0.0317449	18.8762	0.00046231	0.0307731	MAP3K11	Endo	8	8	ENSG00000173327	MAP3K11	protein_coding	mitogen-activated protein kinase kinase kinase 11 [Source:HGNC Symbol;Acc:HGNC:6850]
TLCD4	15.7804	-0.00191761	0.0669756	18.8506	0.000464728	0.0307731	TLCD4	Endo	8	8	ENSG00000152078	TLCD4	protein_coding	TLC domain containing 4 [Source:HGNC Symbol;Acc:HGNC:26477]
#237019	9.55312	-0.00736106	0.0975068	18.8344	0.000466267	0.0307731	#237019	Endo	8	8	ENSG00000237019		lncRNA	novel transcript
PTPRE	97.9931	-0.00142134	0.0325736	18.7944	0.00047009	0.0307731	PTPRE	Endo	8	8	ENSG00000132334	PTPRE	protein_coding	protein tyrosine phosphatase receptor type E [Source:HGNC Symbol;Acc:HGNC:9669]
LINC02196	4.41902	-0.0445519	0.260464	18.7687	0.00047256	0.0307731	LINC02196	Endo	8	8	ENSG00000250974	LINC02196	lncRNA	long intergenic non-protein coding RNA 2196 [Source:HGNC Symbol;Acc:HGNC:53062]
PLA2G4C	107.762	-0.000275151	0.0225256	18.7508	0.000474294	0.0307731	PLA2G4C	Endo	8	8	ENSG00000105499	PLA2G4C	protein_coding	phospholipase A2 group IVC [Source:HGNC Symbol;Acc:HGNC:9037]
UBB	2.55013	0.00110832	0.0979705	18.7339	0.000475944	0.0307731	UBB	Endo	8	8	ENSG00000170315	UBB	protein_coding	ubiquitin B [Source:HGNC Symbol;Acc:HGNC:12463]
PSME2#100911	22.899	0.317273	0.613943	18.7304	0.000476282	0.0307731	PSME2#100911	Endo	8	8	ENSG00000100911	PSME2	protein_coding	proteasome activator subunit 2 [Source:HGNC Symbol;Acc:HGNC:9569]
#249547	73.3494	-0.000358933	0.040698	18.7123	0.000478048	0.0307731	#249547	Endo	8	8	ENSG00000249547		lncRNA	novel transcript
LCOR	317.066	0.000138992	0.0151617	18.6906	0.000480181	0.0307731	LCOR	Endo	8	8	ENSG00000196233	LCOR	protein_coding	ligand dependent nuclear receptor corepressor [Source:HGNC Symbol;Acc:HGNC:29503]
PM20D2	41.5684	-0.0827834	0.298345	18.6728	0.000481937	0.0307731	PM20D2	Endo	8	8	ENSG00000146281	PM20D2	protein_coding	peptidase M20 domain containing 2 [Source:HGNC Symbol;Acc:HGNC:21408]
NNT	122.004	-0.00225083	0.0440955	18.6397	0.000485228	0.0308573	NNT	Endo	8	8	ENSG00000112992	NNT	protein_coding	nicotinamide nucleotide transhydrogenase [Source:HGNC Symbol;Acc:HGNC:7863]
TMEM182	70.2815	-0.0166268	0.127923	18.5614	0.000493117	0.0312321	TMEM182	Endo	8	8	ENSG00000170417	TMEM182	protein_coding	transmembrane protein 182 [Source:HGNC Symbol;Acc:HGNC:26391]
SLC49A4	93.0219	-0.00295711	0.0462906	18.5329	0.000496025	0.0312896	SLC49A4	Endo	8	8	ENSG00000138463	SLC49A4	protein_coding	solute carrier family 49 member 4 [Source:HGNC Symbol;Acc:HGNC:16628]
LAMA5	129.727	0.00219825	0.0374091	18.4981	0.000499602	0.0313887	LAMA5	Endo	8	8	ENSG00000130702	LAMA5	protein_coding	laminin subunit alpha 5 [Source:HGNC Symbol;Acc:HGNC:6485]
CDIN1	149.979	-0.00162764	0.0274117	18.454	0.000504186	0.0314481	CDIN1	Endo	8	8	ENSG00000186073	CDIN1	protein_coding	CDAN1 interacting nuclease 1 [Source:HGNC Symbol;Acc:HGNC:26929]
FKBP5	654.257	-0.4739	0.583834	18.4504	0.000504569	0.0314481	FKBP5	Endo	8	8	ENSG00000096060	FKBP5	protein_coding	FKBP prolyl isomerase 5 [Source:HGNC Symbol;Acc:HGNC:3721]
HK2	13.6789	-0.0110555	0.110939	18.4213	0.00050762	0.0315127	HK2	Endo	8	8	ENSG00000159399	HK2	protein_coding	hexokinase 2 [Source:HGNC Symbol;Acc:HGNC:4923]
USP54	272.451	-0.159871	0.355963	18.3604	0.000514081	0.0315884	USP54	Endo	8	8	ENSG00000166348	USP54	protein_coding	ubiquitin specific peptidase 54 [Source:HGNC Symbol;Acc:HGNC:23513]
TMEM63B	43.2846	-0.00243613	0.0474147	18.3427	0.000515983	0.0315884	TMEM63B	Endo	8	8	ENSG00000137216	TMEM63B	protein_coding	transmembrane protein 63B [Source:HGNC Symbol;Acc:HGNC:17735]
MLXIPL	34.3388	-0.00420026	0.0636183	18.3221	0.000518205	0.0315884	MLXIPL	Endo	8	8	ENSG00000009950	MLXIPL	protein_coding	MLX interacting protein like [Source:HGNC Symbol;Acc:HGNC:12744]
HSF2	36.5481	-0.130905	0.398145	18.3213	0.000518286	0.0315884	HSF2	Endo	8	8	ENSG00000025156	HSF2	protein_coding	heat shock transcription factor 2 [Source:HGNC Symbol;Acc:HGNC:5225]
GFOD1	605.931	0.000988707	0.0160251	18.3153	0.000518934	0.0315884	GFOD1	Endo	8	8	ENSG00000145990	GFOD1	protein_coding	glucose-fructose oxidoreductase domain containing 1 [Source:HGNC Symbol;Acc:HGNC:21096]
GPX3	10.846	-0.000934744	0.0840031	18.285	0.000522228	0.0316657	GPX3	Endo	8	8	ENSG00000211445	GPX3	protein_coding	glutathione peroxidase 3 [Source:HGNC Symbol;Acc:HGNC:4555]
#285691	44.4105	-0.108972	0.359935	18.1828	0.000533518	0.0322253	#285691	Endo	8	8	ENSG00000285691		lncRNA	novel transcript, antisense to TRDN
ASB15	80.2283	-0.190782	0.446709	18.1613	0.000535929	0.0322464	ASB15	Endo	8	8	ENSG00000146809	ASB15	protein_coding	ankyrin repeat and SOCS box containing 15 [Source:HGNC Symbol;Acc:HGNC:19767]
IFI27L2#119632	10.6773	0.0552374	0.271511	18.0944	0.000543516	0.0325776	IFI27L2#119632	Endo	8	8	ENSG00000119632	IFI27L2	protein_coding	interferon alpha inducible protein 27 like 2 [Source:HGNC Symbol;Acc:HGNC:19753]
DNAJA1	52.7063	0.0126212	0.0985959	17.9842	0.000556302	0.0331833	DNAJA1	Endo	8	8	ENSG00000086061	DNAJA1	protein_coding	DnaJ heat shock protein family (Hsp40) member A1 [Source:HGNC Symbol;Acc:HGNC:5229]
PEAR1	71.0366	0.00084773	0.0325196	17.9709	0.000557864	0.0331833	PEAR1	Endo	8	8	ENSG00000187800	PEAR1	protein_coding	platelet endothelial aggregation receptor 1 [Source:HGNC Symbol;Acc:HGNC:33631]
PTPN3	44.0249	-0.00519431	0.0678902	17.9195	0.000563977	0.0333552	PTPN3	Endo	8	8	ENSG00000070159	PTPN3	protein_coding	protein tyrosine phosphatase non-receptor type 3 [Source:HGNC Symbol;Acc:HGNC:9655]
COMMD1	326.885	-0.000749906	0.0157362	17.9108	0.000565017	0.0333552	COMMD1	Endo	8	8	ENSG00000173163	COMMD1	protein_coding	copper metabolism domain containing 1 [Source:HGNC Symbol;Acc:HGNC:23024]
CDC42EP1	38.6671	0.00338527	0.0589708	17.8497	0.000572404	0.0336643	CDC42EP1	Endo	8	8	ENSG00000128283	CDC42EP1	protein_coding	CDC42 effector protein 1 [Source:HGNC Symbol;Acc:HGNC:17014]
#268873	12.7167	-0.0534636	0.261669	17.7871	0.000580086	0.0339427	#268873	Endo	8	8	ENSG00000268873		lncRNA	novel transcript, antisense to DTNA
MYBPC2	219.083	-0.00577163	0.0668032	17.7506	0.000584622	0.0339427	MYBPC2	Endo	8	8	ENSG00000086967	MYBPC2	protein_coding	myosin binding protein C2 [Source:HGNC Symbol;Acc:HGNC:7550]
HOMER1	88.7765	-0.00652485	0.0810641	17.7454	0.000585269	0.0339427	HOMER1	Endo	8	8	ENSG00000152413	HOMER1	protein_coding	homer scaffold protein 1 [Source:HGNC Symbol;Acc:HGNC:17512]
ARRB1	121.696	0.0015409	0.0277358	17.7263	0.000587674	0.0339427	ARRB1	Endo	8	8	ENSG00000137486	ARRB1	protein_coding	arrestin beta 1 [Source:HGNC Symbol;Acc:HGNC:711]
BVES-AS1	29.2972	-0.0520155	0.237228	17.7238	0.000587987	0.0339427	BVES-AS1	Endo	8	8	ENSG00000203808	BVES-AS1	lncRNA	BVES antisense RNA 1 [Source:HGNC Symbol;Acc:HGNC:21223]
ZNHIT1	6.92977	0.00741114	0.108478	17.6988	0.000591146	0.0339996	ZNHIT1	Endo	8	8	ENSG00000106400	ZNHIT1	protein_coding	zinc finger HIT-type containing 1 [Source:HGNC Symbol;Acc:HGNC:21688]
ADAL	20.5679	-0.0213781	0.150006	17.6385	0.000598828	0.034178	ADAL	Endo	8	8	ENSG00000168803	ADAL	protein_coding	adenosine deaminase like [Source:HGNC Symbol;Acc:HGNC:31853]
TYRO3	13.9861	0.035339	0.209265	17.6301	0.000599912	0.034178	TYRO3	Endo	8	8	ENSG00000092445	TYRO3	protein_coding	TYRO3 protein tyrosine kinase [Source:HGNC Symbol;Acc:HGNC:12446]
MIA2	183.977	0.00112264	0.0208551	17.6108	0.000602404	0.034178	MIA2	Endo	8	8	ENSG00000150527	MIA2	protein_coding	MIA SH3 domain ER export factor 2 [Source:HGNC Symbol;Acc:HGNC:18432]
NKIRAS1	19.7399	-0.00375018	0.0600593	17.6063	0.000602987	0.034178	NKIRAS1	Endo	8	8	ENSG00000197885	NKIRAS1	protein_coding	NFKB inhibitor interacting Ras like 1 [Source:HGNC Symbol;Acc:HGNC:17899]
BCL6	110.795	-0.066475	0.250798	17.5641	0.000608489	0.0342237	BCL6	Endo	8	8	ENSG00000113916	BCL6	protein_coding	BCL6 transcription repressor [Source:HGNC Symbol;Acc:HGNC:1001]
GPATCH8	541.474	-0.0112886	0.0843269	17.5562	0.000609535	0.0342237	GPATCH8	Endo	8	8	ENSG00000186566	GPATCH8	protein_coding	G-patch domain containing 8 [Source:HGNC Symbol;Acc:HGNC:29066]
FLRT1	16.4655	-0.0568541	0.264246	17.5499	0.000610357	0.0342237	FLRT1	Endo	8	8	ENSG00000126500	FLRT1	protein_coding	fibronectin leucine rich transmembrane protein 1 [Source:HGNC Symbol;Acc:HGNC:3760]
REEP1	48.2949	-0.0045687	0.0597849	17.4373	0.000625405	0.0349375	REEP1	Endo	8	8	ENSG00000068615	REEP1	protein_coding	receptor accessory protein 1 [Source:HGNC Symbol;Acc:HGNC:25786]
#287044	17.0738	-0.00862449	0.10318	17.407	0.000629516	0.0349375	#287044	Endo	8	8	ENSG00000287044		lncRNA	novel transcript, antisense to LACE1
ERBB4	397.278	-0.0179231	0.117031	17.4051	0.000629787	0.0349375	ERBB4	Endo	8	8	ENSG00000178568	ERBB4	protein_coding	erb-b2 receptor tyrosine kinase 4 [Source:HGNC Symbol;Acc:HGNC:3432]
ARHGEF2	119.635	-6.5204e-05	0.0204679	17.351	0.000637231	0.0352256	ARHGEF2	Endo	8	8	ENSG00000116584	ARHGEF2	protein_coding	Rho/Rac guanine nucleotide exchange factor 2 [Source:HGNC Symbol;Acc:HGNC:682]
EIF4E2	71.3627	-0.00666278	0.0728531	17.2325	0.000653913	0.0360205	EIF4E2	Endo	8	8	ENSG00000135930	EIF4E2	protein_coding	eukaryotic translation initiation factor 4E family member 2 [Source:HGNC Symbol;Acc:HGNC:3293]
ATP8B1	274.239	-0.011085	0.0741144	17.1724	0.000662572	0.0362548	ATP8B1	Endo	8	8	ENSG00000081923	ATP8B1	protein_coding	ATPase phospholipid transporting 8B1 [Source:HGNC Symbol;Acc:HGNC:3706]
CARM1	36.06	-0.0292399	0.168431	17.1709	0.000662801	0.0362548	CARM1	Endo	8	8	ENSG00000142453	CARM1	protein_coding	coactivator associated arginine methyltransferase 1 [Source:HGNC Symbol;Acc:HGNC:23393]
G3BP2	139.072	-0.729561	0.659239	17.0935	0.000674158	0.0367475	G3BP2	Endo	8	8	ENSG00000138757	G3BP2	protein_coding	G3BP stress granule assembly factor 2 [Source:HGNC Symbol;Acc:HGNC:30291]
DNAJB5	10.6714	-0.00755918	0.0983752	17.0258	0.000684303	0.0371421	DNAJB5	Endo	8	8	ENSG00000137094	DNAJB5	protein_coding	DnaJ heat shock protein family (Hsp40) member B5 [Source:HGNC Symbol;Acc:HGNC:14887]
CLTCL1	153.032	-0.143233	0.366285	17.0136	0.000686147	0.0371421	CLTCL1	Endo	8	8	ENSG00000070371	CLTCL1	protein_coding	clathrin heavy chain like 1 [Source:HGNC Symbol;Acc:HGNC:2093]
ABLIM2	189.845	-0.00688603	0.0719883	16.9551	0.000695081	0.037496	ABLIM2	Endo	8	8	ENSG00000163995	ABLIM2	protein_coding	actin binding LIM protein family member 2 [Source:HGNC Symbol;Acc:HGNC:19195]
SERPINH1	51.5883	0.364142	0.511608	16.9022	0.000703282	0.0376169	SERPINH1	Endo	8	8	ENSG00000149257	SERPINH1	protein_coding	serpin family H member 1 [Source:HGNC Symbol;Acc:HGNC:1546]
ITPR3	86.7599	0.00121093	0.0286531	16.8754	0.000707493	0.0376169	ITPR3	Endo	8	8	ENSG00000096433	ITPR3	protein_coding	inositol 1,4,5-trisphosphate receptor type 3 [Source:HGNC Symbol;Acc:HGNC:6182]
OIP5	24.4748	-0.013705	0.11868	16.8619	0.000709619	0.0376169	OIP5	Endo	8	8	ENSG00000104147	OIP5	protein_coding	Opa interacting protein 5 [Source:HGNC Symbol;Acc:HGNC:20300]
SGCD	550.812	-0.132624	0.33646	16.8506	0.000711403	0.0376169	SGCD	Endo	8	8	ENSG00000170624	SGCD	protein_coding	sarcoglycan delta [Source:HGNC Symbol;Acc:HGNC:10807]
COL4A4	86.0172	-0.0319496	0.174306	16.8484	0.000711745	0.0376169	COL4A4	Endo	8	8	ENSG00000081052	COL4A4	protein_coding	collagen type IV alpha 4 chain [Source:HGNC Symbol;Acc:HGNC:2206]
GRTP1-AS1	8.93645	-0.00360578	0.0801938	16.8484	0.000711749	0.0376169	GRTP1-AS1	Endo	8	8	ENSG00000225083	GRTP1-AS1	lncRNA	GRTP1 antisense RNA 1 [Source:HGNC Symbol;Acc:HGNC:39917]
#287401	11.4308	-0.00803285	0.0943205	16.8298	0.000714701	0.0376457	#287401	Endo	8	8	ENSG00000287401		lncRNA	novel transcript, antisense to STBD1and FAM47E
SYT1	50.354	-0.0116685	0.0961552	16.7743	0.000723608	0.037987	SYT1	Endo	8	8	ENSG00000067715	SYT1	protein_coding	synaptotagmin 1 [Source:HGNC Symbol;Acc:HGNC:11509]
TACC1	1250.67	1.49729e-05	0.0130125	16.7331	0.000730308	0.0382007	TACC1	Endo	8	8	ENSG00000147526	TACC1	protein_coding	transforming acidic coiled-coil containing protein 1 [Source:HGNC Symbol;Acc:HGNC:11522]
SLC20A2	208.358	-0.0248015	0.137489	16.7088	0.000734277	0.0382007	SLC20A2	Endo	8	8	ENSG00000168575	SLC20A2	protein_coding	solute carrier family 20 member 2 [Source:HGNC Symbol;Acc:HGNC:10947]
CUEDC2	7.79614	0.00175071	0.0819548	16.6965	0.000736315	0.0382007	CUEDC2	Endo	8	8	ENSG00000107874	CUEDC2	protein_coding	CUE domain containing 2 [Source:HGNC Symbol;Acc:HGNC:28352]
KCTD8	69.8427	-0.00488628	0.0655106	16.6896	0.000737446	0.0382007	KCTD8	Endo	8	8	ENSG00000183783	KCTD8	protein_coding	potassium channel tetramerization domain containing 8 [Source:HGNC Symbol;Acc:HGNC:22394]
CYB5R3	80.858	0.103202	0.314847	16.6593	0.000742485	0.0382449	CYB5R3	Endo	8	8	ENSG00000100243	CYB5R3	protein_coding	cytochrome b5 reductase 3 [Source:HGNC Symbol;Acc:HGNC:2873]
RPL35	2.97167	-0.000238572	0.0975618	16.6551	0.00074319	0.0382449	RPL35	Endo	8	8	ENSG00000136942	RPL35	protein_coding	ribosomal protein L35 [Source:HGNC Symbol;Acc:HGNC:10344]
PLCL2#154822	370.052	-0.00455602	0.0491086	16.6341	0.000746706	0.0382999	PLCL2#154822	Endo	8	8	ENSG00000154822	PLCL2	protein_coding	phospholipase C like 2 [Source:HGNC Symbol;Acc:HGNC:9064]
#259620	7.33317	-0.0382726	0.232678	16.5947	0.000753356	0.0385147	#259620	Endo	8	8	ENSG00000259620		lncRNA	novel transcript, antisense to AGBL1
SBK1	53.8993	-0.0222042	0.144503	16.5656	0.000758312	0.0386418	SBK1	Endo	8	8	ENSG00000188322	SBK1	protein_coding	SH3 domain binding kinase 1 [Source:HGNC Symbol;Acc:HGNC:17699]
PRKAG3	28.7618	0.000129556	0.0481438	16.5344	0.000763661	0.038788	PRKAG3	Endo	8	8	ENSG00000115592	PRKAG3	protein_coding	protein kinase AMP-activated non-catalytic subunit gamma 3 [Source:HGNC Symbol;Acc:HGNC:9387]
FBXO32	220.278	-0.0239464	0.148196	16.4966	0.000770222	0.0389947	FBXO32	Endo	8	8	ENSG00000156804	FBXO32	protein_coding	F-box protein 32 [Source:HGNC Symbol;Acc:HGNC:16731]
NTN4	74.9953	-0.00303977	0.045294	16.4287	0.000782166	0.0393207	NTN4	Endo	8	8	ENSG00000074527	NTN4	protein_coding	netrin 4 [Source:HGNC Symbol;Acc:HGNC:13658]
AKR1B1	2.93165	0.000312453	0.0976127	16.4085	0.000785758	0.0393207	AKR1B1	Endo	8	8	ENSG00000085662	AKR1B1	protein_coding	aldo-keto reductase family 1 member B [Source:HGNC Symbol;Acc:HGNC:381]
MIR133A1HG	455.443	-0.0528003	0.228084	16.4039	0.000786583	0.0393207	MIR133A1HG	Endo	8	8	ENSG00000265142	MIR133A1HG	lncRNA	MIR133A1 host gene [Source:HGNC Symbol;Acc:HGNC:49594]
NT5C2	368.156	-0.000924415	0.0184222	16.4031	0.000786716	0.0393207	NT5C2	Endo	8	8	ENSG00000076685	NT5C2	protein_coding	5'-nucleotidase, cytosolic II [Source:HGNC Symbol;Acc:HGNC:8022]
C2CD2	81.9723	0.00366781	0.0444936	16.3721	0.00079229	0.0393477	C2CD2	Endo	8	8	ENSG00000157617	C2CD2	protein_coding	C2 calcium dependent domain containing 2 [Source:HGNC Symbol;Acc:HGNC:1266]
PLCD4	68.9682	-0.00691327	0.0718552	16.3683	0.000792981	0.0393477	PLCD4	Endo	8	8	ENSG00000115556	PLCD4	protein_coding	phospholipase C delta 4 [Source:HGNC Symbol;Acc:HGNC:9062]
RTN2	12.0734	-0.166468	0.510306	16.3582	0.000794801	0.0393477	RTN2	Endo	8	8	ENSG00000125744	RTN2	protein_coding	reticulon 2 [Source:HGNC Symbol;Acc:HGNC:10468]
OSBPL11	89.1902	-0.00639145	0.0687326	16.3402	0.000798062	0.0393845	OSBPL11	Endo	8	8	ENSG00000144909	OSBPL11	protein_coding	oxysterol binding protein like 11 [Source:HGNC Symbol;Acc:HGNC:16397]
PHKA1	74.1779	-0.0357697	0.188764	16.2708	0.000810814	0.0398803	PHKA1	Endo	8	8	ENSG00000067177	PHKA1	protein_coding	phosphorylase kinase regulatory subunit alpha 1 [Source:HGNC Symbol;Acc:HGNC:8925]
NOD1	166.824	-0.000531442	0.0187776	16.2579	0.000813207	0.0398803	NOD1	Endo	8	8	ENSG00000106100	NOD1	protein_coding	nucleotide binding oligomerization domain containing 1 [Source:HGNC Symbol;Acc:HGNC:16390]
#270605	9.80987	-0.0456509	0.24978	16.1754	0.000828733	0.0405147	#270605	Endo	8	8	ENSG00000270605		lncRNA	novel transcript
PHACTR2	710.518	8.11539e-05	0.0141931	16.1006	0.000843133	0.0410853	PHACTR2	Endo	8	8	ENSG00000112419	PHACTR2	protein_coding	phosphatase and actin regulator 2 [Source:HGNC Symbol;Acc:HGNC:20956]
UBE2G1	234.38	-0.0273213	0.147925	16.0876	0.000845657	0.0410853	UBE2G1	Endo	8	8	ENSG00000132388	UBE2G1	protein_coding	ubiquitin conjugating enzyme E2 G1 [Source:HGNC Symbol;Acc:HGNC:12482]
ATP5MC2	2.57131	-0.00246383	0.0965529	16.0611	0.000850845	0.0411532	ATP5MC2	Endo	8	8	ENSG00000135390	ATP5MC2	protein_coding	ATP synthase membrane subunit c locus 2 [Source:HGNC Symbol;Acc:HGNC:842]
#253125	29.0308	-0.00243355	0.0528804	16.0361	0.000855785	0.0411532	#253125	Endo	8	8	ENSG00000253125		lncRNA	novel transcript
TMSB4X	428.147	0.0122896	0.130392	16.0328	0.000856426	0.0411532	TMSB4X	Endo	8	8	ENSG00000205542	TMSB4X	protein_coding	thymosin beta 4 X-linked [Source:HGNC Symbol;Acc:HGNC:11881]
FAM189A1#104059	30.5598	-0.0550542	0.251392	16.0208	0.000858815	0.0411532	FAM189A1#104059	Endo	8	8	ENSG00000104059	FAM189A1	protein_coding	family with sequence similarity 189 member A1 [Source:HGNC Symbol;Acc:HGNC:29075]
PCAT1	201.496	0.00117218	0.0237141	16.0138	0.000860208	0.0411532	PCAT1	Endo	8	8	ENSG00000253438	PCAT1	lncRNA	prostate cancer associated transcript 1 [Source:HGNC Symbol;Acc:HGNC:43022]
ST8SIA6	128.167	-0.0538696	0.211649	15.9491	0.000873204	0.0416476	ST8SIA6	Endo	8	8	ENSG00000148488	ST8SIA6	protein_coding	ST8 alpha-N-acetyl-neuraminide alpha-2,8-sialyltransferase 6 [Source:HGNC Symbol;Acc:HGNC:23317]
SIM2	10.7307	-0.0145813	0.128637	15.9283	0.000877428	0.0416519	SIM2	Endo	8	8	ENSG00000159263	SIM2	protein_coding	SIM bHLH transcription factor 2 [Source:HGNC Symbol;Acc:HGNC:10883]
CDH23	219.348	0.00224745	0.0295973	15.9206	0.000878998	0.0416519	CDH23	Endo	8	8	ENSG00000107736	CDH23	protein_coding	cadherin related 23 [Source:HGNC Symbol;Acc:HGNC:13733]
MAP3K20-AS1	41.9749	-0.00730322	0.0732181	15.8737	0.000888664	0.0416519	MAP3K20-AS1	Endo	8	8	ENSG00000238133	MAP3K20-AS1	lncRNA	MAP3K20 antisense RNA 1 [Source:HGNC Symbol;Acc:HGNC:27935]
FAM166B	15.7316	-0.000921075	0.0627939	15.8718	0.000889047	0.0416519	FAM166B	Endo	8	8	ENSG00000215187	FAM166B	protein_coding	family with sequence similarity 166 member B [Source:HGNC Symbol;Acc:HGNC:34242]
TNFRSF1B	101.425	0.00324616	0.0460768	15.8602	0.000891461	0.0416519	TNFRSF1B	Endo	8	8	ENSG00000028137	TNFRSF1B	protein_coding	TNF receptor superfamily member 1B [Source:HGNC Symbol;Acc:HGNC:11917]
CDC42EP4	81.384	0.00523903	0.0567661	15.8494	0.000893698	0.0416519	CDC42EP4	Endo	8	8	ENSG00000179604	CDC42EP4	protein_coding	CDC42 effector protein 4 [Source:HGNC Symbol;Acc:HGNC:17147]
KCND3	42.7784	-0.0260091	0.160578	15.849	0.000893786	0.0416519	KCND3	Endo	8	8	ENSG00000171385	KCND3	protein_coding	potassium voltage-gated channel subfamily D member 3 [Source:HGNC Symbol;Acc:HGNC:6239]
MAP3K15	6.20908	-0.140376	0.468806	15.8426	0.000895135	0.0416519	MAP3K15	Endo	8	8	ENSG00000180815	MAP3K15	protein_coding	mitogen-activated protein kinase kinase kinase 15 [Source:HGNC Symbol;Acc:HGNC:31689]
#285336	174.051	-0.0573404	0.218638	15.8324	0.000897257	0.0416519	#285336	Endo	8	8	ENSG00000285336		lncRNA	novel transcript
DNAH11	15.3722	0.00558443	0.0876365	15.816	0.000900711	0.0416885	DNAH11	Endo	8	8	ENSG00000105877	DNAH11	protein_coding	dynein axonemal heavy chain 11 [Source:HGNC Symbol;Acc:HGNC:2942]
VEGFC	161.907	-0.00278274	0.0372296	15.7701	0.000910435	0.0417828	VEGFC	Endo	8	8	ENSG00000150630	VEGFC	protein_coding	vascular endothelial growth factor C [Source:HGNC Symbol;Acc:HGNC:12682]
LINC00639	209.421	-0.00143083	0.0287025	15.7677	0.000910947	0.0417828	LINC00639	Endo	8	8	ENSG00000259070	LINC00639	lncRNA	long intergenic non-protein coding RNA 639 [Source:HGNC Symbol;Acc:HGNC:27502]
BOD1	2.17465	-0.0022795	0.0976081	15.7532	0.000914045	0.0417828	BOD1	Endo	8	8	ENSG00000145919	BOD1	protein_coding	biorientation of chromosomes in cell division 1 [Source:HGNC Symbol;Acc:HGNC:25114]
KLHL33	22.8396	0.00178987	0.0560669	15.7465	0.000915472	0.0417828	KLHL33	Endo	8	8	ENSG00000185271	KLHL33	protein_coding	kelch like family member 33 [Source:HGNC Symbol;Acc:HGNC:31952]
HDAC7	233.788	0.00023028	0.0181077	15.7436	0.000916103	0.0417828	HDAC7	Endo	8	8	ENSG00000061273	HDAC7	protein_coding	histone deacetylase 7 [Source:HGNC Symbol;Acc:HGNC:14067]
GTF2B	44.9804	0.0197848	0.129036	15.7282	0.000919412	0.0418119	GTF2B	Endo	8	8	ENSG00000137947	GTF2B	protein_coding	general transcription factor IIB [Source:HGNC Symbol;Acc:HGNC:4648]
DISC1	165.716	0.000320609	0.0200469	15.712	0.000922928	0.0418446	DISC1	Endo	8	8	ENSG00000162946	DISC1	protein_coding	DISC1 scaffold protein [Source:HGNC Symbol;Acc:HGNC:2888]
SOX4	69.1127	0.0802504	0.259077	15.7002	0.000925481	0.0418446	SOX4	Endo	8	8	ENSG00000124766	SOX4	protein_coding	SRY-box transcription factor 4 [Source:HGNC Symbol;Acc:HGNC:11200]
MTHFD1	24.0258	-0.00165223	0.0485774	15.6776	0.000930426	0.0419469	MTHFD1	Endo	8	8	ENSG00000100714	MTHFD1	protein_coding	methylenetetrahydrofolate dehydrogenase, cyclohydrolase and formyltetrahydrofolate synthetase 1 [Source:HGNC Symbol;Acc:HGNC:7432]
CNOT7	31.9001	-0.153528	0.424042	15.6554	0.000935287	0.0420449	CNOT7	Endo	8	8	ENSG00000198791	CNOT7	protein_coding	CCR4-NOT transcription complex subunit 7 [Source:HGNC Symbol;Acc:HGNC:14101]
PPP2R3B#167393	30.6757	-0.0135282	0.112618	15.6277	0.000941421	0.0421994	PPP2R3B#167393	Endo	8	8	ENSG00000167393	PPP2R3B	protein_coding	protein phosphatase 2 regulatory subunit B''beta [Source:HGNC Symbol;Acc:HGNC:13417]
PTPRQ	77.1021	-0.0846705	0.315494	15.5862	0.000950692	0.0424932	PTPRQ	Endo	8	8	ENSG00000139304	PTPRQ	protein_coding	protein tyrosine phosphatase receptor type Q [Source:HGNC Symbol;Acc:HGNC:9679]
KANSL1-AS1#214401	3.03967	-0.00104466	0.0980961	15.5725	0.000953765	0.0425091	KANSL1-AS1#214401	Endo	8	8	ENSG00000214401	KANSL1-AS1	lncRNA	KANSL1 antisense RNA 1 [Source:HGNC Symbol;Acc:HGNC:43740]
PEX12	1.27699	-0.00266162	0.100228	15.5106	0.000967858	0.0430147	PEX12	Endo	8	8	ENSG00000108733	PEX12	protein_coding	peroxisomal biogenesis factor 12 [Source:HGNC Symbol;Acc:HGNC:8854]
PTPRN2#155093	84.1599	-0.000446728	0.0311797	15.4502	0.000981851	0.0435129	PTPRN2#155093	Endo	8	8	ENSG00000155093	PTPRN2	protein_coding	protein tyrosine phosphatase receptor type N2 [Source:HGNC Symbol;Acc:HGNC:9677]
HELZ	246.015	-0.000371934	0.0141058	15.424	0.000987996	0.0436616	HELZ	Endo	8	8	ENSG00000198265	HELZ	protein_coding	helicase with zinc finger [Source:HGNC Symbol;Acc:HGNC:16878]
EPAS1	810.468	0.00187712	0.0241003	15.4103	0.000991218	0.0436806	EPAS1	Endo	8	8	ENSG00000116016	EPAS1	protein_coding	endothelial PAS domain protein 1 [Source:HGNC Symbol;Acc:HGNC:3374]
ALG10B	8.44156	0.218729	0.567027	15.3301	0.0010104	0.0443074	ALG10B	Endo	8	8	ENSG00000175548	ALG10B	protein_coding	ALG10 alpha-1,2-glucosyltransferase B [Source:HGNC Symbol;Acc:HGNC:31088]
GYS1	62.6426	-0.113251	0.345664	15.3272	0.00101111	0.0443074	GYS1	Endo	8	8	ENSG00000104812	GYS1	protein_coding	glycogen synthase 1 [Source:HGNC Symbol;Acc:HGNC:4706]
GTF2IRD1	154.533	-0.036871	0.175962	15.2051	0.00104118	0.0454979	GTF2IRD1	Endo	8	8	ENSG00000006704	GTF2IRD1	protein_coding	GTF2I repeat domain containing 1 [Source:HGNC Symbol;Acc:HGNC:4661]
SLC38A4	30.5469	-0.00361595	0.0606563	15.186	0.00104598	0.0455625	SLC38A4	Endo	8	8	ENSG00000139209	SLC38A4	protein_coding	solute carrier family 38 member 4 [Source:HGNC Symbol;Acc:HGNC:14679]
TMEM115	7.90405	0.0192623	0.165621	15.1761	0.00104849	0.0455625	TMEM115	Endo	8	8	ENSG00000126062	TMEM115	protein_coding	transmembrane protein 115 [Source:HGNC Symbol;Acc:HGNC:30055]
#285973	9.19438	-0.0281812	0.188017	15.1357	0.00105876	0.0456944	#285973	Endo	8	8	ENSG00000285973		lncRNA	novel transcript, antisense to TACC2
PRMT1	8.67277	-0.0314717	0.207034	15.1314	0.00105987	0.0456944	PRMT1	Endo	8	8	ENSG00000126457	PRMT1	protein_coding	protein arginine methyltransferase 1 [Source:HGNC Symbol;Acc:HGNC:5187]
TMC6	37.572	0.0158706	0.120107	15.1298	0.00106028	0.0456944	TMC6	Endo	8	8	ENSG00000141524	TMC6	protein_coding	transmembrane channel like 6 [Source:HGNC Symbol;Acc:HGNC:18021]
LBX1-AS1	27.8168	-0.00345965	0.0648447	15.1161	0.0010638	0.0457202	LBX1-AS1	Endo	8	8	ENSG00000227128	LBX1-AS1	lncRNA	LBX1 antisense RNA 1 [Source:HGNC Symbol;Acc:HGNC:48678]
PCDH1	81.1916	-5.38146e-05	0.0295192	15.0553	0.00107958	0.0458322	PCDH1	Endo	8	8	ENSG00000156453	PCDH1	protein_coding	protocadherin 1 [Source:HGNC Symbol;Acc:HGNC:8655]
TSPAN18	368.907	0.000313342	0.0204416	15.0394	0.00108377	0.0458322	TSPAN18	Endo	8	8	ENSG00000157570	TSPAN18	protein_coding	tetraspanin 18 [Source:HGNC Symbol;Acc:HGNC:20660]
ADHFE1	65.333	-0.161262	0.420662	15.031	0.00108597	0.0458322	ADHFE1	Endo	8	8	ENSG00000147576	ADHFE1	protein_coding	alcohol dehydrogenase iron containing 1 [Source:HGNC Symbol;Acc:HGNC:16354]
NEAT1	4110.1	-0.00675151	0.0582626	15.0239	0.00108786	0.0458322	NEAT1	Endo	8	8	ENSG00000245532	NEAT1	lncRNA	nuclear paraspeckle assembly transcript 1 [Source:HGNC Symbol;Acc:HGNC:30815]
CORO1B	19.6891	0.00508226	0.0742068	15.0233	0.00108802	0.0458322	CORO1B	Endo	8	8	ENSG00000172725	CORO1B	protein_coding	coronin 1B [Source:HGNC Symbol;Acc:HGNC:2253]
RORC	11.1906	-0.00417216	0.0786354	15.0229	0.0010881	0.0458322	RORC	Endo	8	8	ENSG00000143365	RORC	protein_coding	RAR related orphan receptor C [Source:HGNC Symbol;Acc:HGNC:10260]
COX7C	2.12238	9.81059e-05	0.0975701	15.0185	0.00108928	0.0458322	COX7C	Endo	8	8	ENSG00000127184	COX7C	protein_coding	cytochrome c oxidase subunit 7C [Source:HGNC Symbol;Acc:HGNC:2292]
PLEKHA7	180.363	-0.00106122	0.0292459	15.0163	0.00108985	0.0458322	PLEKHA7	Endo	8	8	ENSG00000166689	PLEKHA7	protein_coding	pleckstrin homology domain containing A7 [Source:HGNC Symbol;Acc:HGNC:27049]
CLIP1	293.563	-0.0458118	0.183175	14.9755	0.00110073	0.0461658	CLIP1	Endo	8	8	ENSG00000130779	CLIP1	protein_coding	CAP-Gly domain containing linker protein 1 [Source:HGNC Symbol;Acc:HGNC:10461]
FAM151A	7.22313	-0.00712785	0.0993939	14.9489	0.0011079	0.046342	FAM151A	Endo	8	8	ENSG00000162391	FAM151A	protein_coding	family with sequence similarity 151 member A [Source:HGNC Symbol;Acc:HGNC:25032]
#244137	1.81019	-0.00259503	0.0976061	14.9301	0.001113	0.0464315	#244137	Endo	8	8	ENSG00000244137		lncRNA	novel transcript, antisense to CAPN9
RGL2#237441	65.6939	0.162095	0.361792	14.9135	0.00111751	0.0464718	RGL2#237441	Endo	8	8	ENSG00000237441	RGL2	protein_coding	ral guanine nucleotide dissociation stimulator like 2 [Source:HGNC Symbol;Acc:HGNC:9769]
SUPV3L1	33.5852	-0.00441734	0.0637627	14.9047	0.00111991	0.0464718	SUPV3L1	Endo	8	8	ENSG00000156502	SUPV3L1	protein_coding	Suv3 like RNA helicase [Source:HGNC Symbol;Acc:HGNC:11471]
SOX6	491.448	-0.00704667	0.071128	14.8929	0.00112316	0.0464832	SOX6	Endo	8	8	ENSG00000110693	SOX6	protein_coding	SRY-box transcription factor 6 [Source:HGNC Symbol;Acc:HGNC:16421]
ATP6V1G1	8.28312	0.00188016	0.0850093	14.8649	0.00113088	0.0464955	ATP6V1G1	Endo	8	8	ENSG00000136888	ATP6V1G1	protein_coding	ATPase H+ transporting V1 subunit G1 [Source:HGNC Symbol;Acc:HGNC:864]
CCDC68	122.061	-9.56407e-05	0.0193302	14.8592	0.00113247	0.0464955	CCDC68	Endo	8	8	ENSG00000166510	CCDC68	protein_coding	coiled-coil domain containing 68 [Source:HGNC Symbol;Acc:HGNC:24350]
SCAF8	273.423	-0.000550932	0.0158323	14.8356	0.00113904	0.0464955	SCAF8	Endo	8	8	ENSG00000213079	SCAF8	protein_coding	SR-related CTD associated factor 8 [Source:HGNC Symbol;Acc:HGNC:20959]
PKDCC	33.3887	-0.010503	0.0935365	14.8296	0.00114072	0.0464955	PKDCC	Endo	8	8	ENSG00000162878	PKDCC	protein_coding	protein kinase domain containing, cytoplasmic [Source:HGNC Symbol;Acc:HGNC:25123]
#255250	18.0328	-0.00726211	0.0947539	14.8226	0.00114267	0.0464955	#255250	Endo	8	8	ENSG00000255250		lncRNA	novel transcript
STEAP1B-AS1	2.20774	-0.00701955	0.111845	14.8129	0.0011454	0.0464955	STEAP1B-AS1	Endo	8	8	ENSG00000232759	STEAP1B-AS1	lncRNA	STEAP1B antisense RNA 1 [Source:HGNC Symbol;Acc:HGNC:56137]
SRGN	89.6059	0.00242193	0.0397926	14.7706	0.00115738	0.0464955	SRGN	Endo	8	8	ENSG00000122862	SRGN	protein_coding	serglycin [Source:HGNC Symbol;Acc:HGNC:9361]
AGPAT1#204310	3.94644	0.00589776	0.105467	14.7679	0.00115816	0.0464955	AGPAT1#204310	Endo	8	8	ENSG00000204310	AGPAT1	protein_coding	1-acylglycerol-3-phosphate O-acyltransferase 1 [Source:HGNC Symbol;Acc:HGNC:324]
CLIP4	47.8828	-0.0324003	0.183737	14.7662	0.00115863	0.0464955	CLIP4	Endo	8	8	ENSG00000115295	CLIP4	protein_coding	CAP-Gly domain containing linker protein family member 4 [Source:HGNC Symbol;Acc:HGNC:26108]
CACNA2D3-AS1	3.78892	-0.0113896	0.128322	14.7628	0.00115961	0.0464955	CACNA2D3-AS1	Endo	8	8	ENSG00000243715	CACNA2D3-AS1	lncRNA	CACNA2D3 antisense RNA 1 [Source:HGNC Symbol;Acc:HGNC:40702]
MYOM3	95.3769	-0.0302368	0.159952	14.7579	0.00116102	0.0464955	MYOM3	Endo	8	8	ENSG00000142661	MYOM3	protein_coding	myomesin 3 [Source:HGNC Symbol;Acc:HGNC:26679]
ULK2	34.8367	-0.00154388	0.0466506	14.7539	0.00116216	0.0464955	ULK2	Endo	8	8	ENSG00000083290	ULK2	protein_coding	unc-51 like autophagy activating kinase 2 [Source:HGNC Symbol;Acc:HGNC:13480]
WNK2	62.3611	-0.149678	0.425203	14.7344	0.00116776	0.0464955	WNK2	Endo	8	8	ENSG00000165238	WNK2	protein_coding	WNK lysine deficient protein kinase 2 [Source:HGNC Symbol;Acc:HGNC:14542]
TMOD3	274.684	-0.000629579	0.0184076	14.7272	0.00116983	0.0464955	TMOD3	Endo	8	8	ENSG00000138594	TMOD3	protein_coding	tropomodulin 3 [Source:HGNC Symbol;Acc:HGNC:11873]
ABCA9-AS1	8.63234	-0.0208372	0.162456	14.7189	0.00117224	0.0464955	ABCA9-AS1	Endo	8	8	ENSG00000231749	ABCA9-AS1	lncRNA	ABCA9 antisense RNA 1 [Source:HGNC Symbol;Acc:HGNC:39983]
MCF2L	437.797	0.00197967	0.03082	14.7115	0.00117437	0.0464955	MCF2L	Endo	8	8	ENSG00000126217	MCF2L	protein_coding	MCF.2 cell line derived transforming sequence like [Source:HGNC Symbol;Acc:HGNC:14576]
DGKE	140.48	0.00662066	0.0564418	14.6879	0.00118125	0.0464955	DGKE	Endo	8	8	ENSG00000153933	DGKE	protein_coding	diacylglycerol kinase epsilon [Source:HGNC Symbol;Acc:HGNC:2852]
LRRC66	16.8299	-0.00203401	0.0538295	14.6812	0.0011832	0.0464955	LRRC66	Endo	8	8	ENSG00000188993	LRRC66	protein_coding	leucine rich repeat containing 66 [Source:HGNC Symbol;Acc:HGNC:34299]
AGBL1-AS1	9.66842	-0.0717316	0.31696	14.6775	0.00118429	0.0464955	AGBL1-AS1	Endo	8	8	ENSG00000260125	AGBL1-AS1	lncRNA	AGBL1 antisense RNA 1 [Source:HGNC Symbol;Acc:HGNC:48617]
MIR22HG#186594	30.7619	-0.00771118	0.0823548	14.6744	0.00118519	0.0464955	MIR22HG#186594	Endo	8	8	ENSG00000186594	MIR22HG	lncRNA	MIR22 host gene [Source:HGNC Symbol;Acc:HGNC:28219]
#253286	8.40769	-0.0104373	0.114268	14.6601	0.00118938	0.0464955	#253286	Endo	8	8	ENSG00000253286		lncRNA	novel transcript
GRWD1	3.70927	-0.000580802	0.0859396	14.6574	0.0011902	0.0464955	GRWD1	Endo	8	8	ENSG00000105447	GRWD1	protein_coding	glutamate rich WD repeat containing 1 [Source:HGNC Symbol;Acc:HGNC:21270]
FAM217A	12.81	-0.113553	0.380979	14.6492	0.0011926	0.0464955	FAM217A	Endo	8	8	ENSG00000145975	FAM217A	protein_coding	family with sequence similarity 217 member A [Source:HGNC Symbol;Acc:HGNC:21362]
PPP1R12B	403.257	-0.0114583	0.0918128	14.6418	0.00119478	0.0464955	PPP1R12B	Endo	8	8	ENSG00000077157	PPP1R12B	protein_coding	protein phosphatase 1 regulatory subunit 12B [Source:HGNC Symbol;Acc:HGNC:7619]
SLC16A10	217.376	-0.00129745	0.0383726	14.6063	0.00120537	0.046626	SLC16A10	Endo	8	8	ENSG00000112394	SLC16A10	protein_coding	solute carrier family 16 member 10 [Source:HGNC Symbol;Acc:HGNC:17027]
MAST2	234.6	-0.0149912	0.110551	14.5993	0.00120744	0.046626	MAST2	Endo	8	8	ENSG00000086015	MAST2	protein_coding	microtubule associated serine/threonine kinase 2 [Source:HGNC Symbol;Acc:HGNC:19035]
MIR193BHG	86.0185	-0.0273656	0.154405	14.599	0.00120755	0.046626	MIR193BHG	Endo	8	8	ENSG00000262454	MIR193BHG	lncRNA	MIR193b-365a host gene [Source:HGNC Symbol;Acc:HGNC:51945]
STRIP2	24.9645	-0.0449046	0.226608	14.5906	0.00121006	0.046626	STRIP2	Endo	8	8	ENSG00000128578	STRIP2	protein_coding	striatin interacting protein 2 [Source:HGNC Symbol;Acc:HGNC:22209]
GABRA3	2.94398	-0.00249553	0.0913115	14.5688	0.00121664	0.046692	GABRA3	Endo	8	8	ENSG00000011677	GABRA3	protein_coding	gamma-aminobutyric acid type A receptor subunit alpha3 [Source:HGNC Symbol;Acc:HGNC:4077]
MFSD4B	176.497	-0.00855009	0.0610893	14.5558	0.0012206	0.046692	MFSD4B	Endo	8	8	ENSG00000173214	MFSD4B	protein_coding	major facilitator superfamily domain containing 4B [Source:HGNC Symbol;Acc:HGNC:21053]
STK38L	211.11	-0.100825	0.265773	14.5534	0.00122132	0.046692	STK38L	Endo	8	8	ENSG00000211455	STK38L	protein_coding	serine/threonine kinase 38 like [Source:HGNC Symbol;Acc:HGNC:17848]
PCNX4	199.695	-0.0160577	0.0879466	14.5455	0.00122371	0.046692	PCNX4	Endo	8	8	ENSG00000126773	PCNX4	protein_coding	pecanex 4 [Source:HGNC Symbol;Acc:HGNC:20349]
CDNF	12.4536	-0.00946928	0.106238	14.5353	0.00122683	0.0466972	CDNF	Endo	8	8	ENSG00000185267	CDNF	protein_coding	cerebral dopamine neurotrophic factor [Source:HGNC Symbol;Acc:HGNC:24913]
ELL2	57.474	-0.144901	0.372739	14.5052	0.00123608	0.0469351	ELL2	Endo	8	8	ENSG00000118985	ELL2	protein_coding	elongation factor for RNA polymerase II 2 [Source:HGNC Symbol;Acc:HGNC:17064]
HOMER2	55.0612	-0.00449396	0.059303	14.4794	0.00124407	0.047124	HOMER2	Endo	8	8	ENSG00000103942	HOMER2	protein_coding	homer scaffold protein 2 [Source:HGNC Symbol;Acc:HGNC:17513]
PPP1R16B	319.467	-8.53003e-05	0.0170469	14.4186	0.00126314	0.0475854	PPP1R16B	Endo	8	8	ENSG00000101445	PPP1R16B	protein_coding	protein phosphatase 1 regulatory subunit 16B [Source:HGNC Symbol;Acc:HGNC:15850]
PREP	86.3742	-0.0173701	0.114841	14.4133	0.00126483	0.0475854	PREP	Endo	8	8	ENSG00000085377	PREP	protein_coding	prolyl endopeptidase [Source:HGNC Symbol;Acc:HGNC:9358]
FAM189A2	90.4719	-0.00076045	0.03892	14.4087	0.0012663	0.0475854	FAM189A2	Endo	8	8	ENSG00000135063	FAM189A2	protein_coding	family with sequence similarity 189 member A2 [Source:HGNC Symbol;Acc:HGNC:24820]
#274265	44.4649	-0.0213317	0.141342	14.402	0.00126842	0.0475854	#274265	Endo	8	8	ENSG00000274265		lncRNA	novel transcript
RPS14	9.30475	0.00199344	0.0991675	14.3809	0.00127516	0.0477115	RPS14	Endo	8	8	ENSG00000164587	RPS14	protein_coding	ribosomal protein S14 [Source:HGNC Symbol;Acc:HGNC:10387]
RHOC	89.0084	0.0193056	0.12721	14.3724	0.00127788	0.0477115	RHOC	Endo	8	8	ENSG00000155366	RHOC	protein_coding	ras homolog family member C [Source:HGNC Symbol;Acc:HGNC:669]
SOCS5	8.46032	-0.0239373	0.175656	14.3533	0.00128402	0.0478268	SOCS5	Endo	8	8	ENSG00000171150	SOCS5	protein_coding	suppressor of cytokine signaling 5 [Source:HGNC Symbol;Acc:HGNC:16852]
CTBP1	27.1089	0.0199786	0.139041	14.3378	0.00128905	0.0479	CTBP1	Endo	8	8	ENSG00000159692	CTBP1	protein_coding	C-terminal binding protein 1 [Source:HGNC Symbol;Acc:HGNC:2494]
IMP3	10.3721	-0.00475255	0.0971149	14.316	0.00129616	0.04805	IMP3	Endo	8	8	ENSG00000177971	IMP3	protein_coding	IMP U3 small nucleolar ribonucleoprotein 3 [Source:HGNC Symbol;Acc:HGNC:14497]
ABCA5	225.57	-0.013018	0.0989381	14.3041	0.00130003	0.0480795	ABCA5	Endo	8	8	ENSG00000154265	ABCA5	protein_coding	ATP binding cassette subfamily A member 5 [Source:HGNC Symbol;Acc:HGNC:35]
RORA-AS1	82.1235	-0.0700061	0.233765	14.2766	0.0013091	0.0483008	RORA-AS1	Endo	8	8	ENSG00000245534	RORA-AS1	lncRNA	RORA antisense RNA 1 [Source:HGNC Symbol;Acc:HGNC:51410]
UBAP2L	73.634	-0.00172209	0.0354133	14.2577	0.00131538	0.0484184	UBAP2L	Endo	8	8	ENSG00000143569	UBAP2L	protein_coding	ubiquitin associated protein 2 like [Source:HGNC Symbol;Acc:HGNC:29877]
#234149	8.25592	-0.0113452	0.118904	14.2391	0.00132155	0.0485074	#234149	Endo	8	8	ENSG00000234149		lncRNA	novel transcript
ADAM15	151.499	0.00284663	0.0419584	14.2133	0.00133023	0.0485074	ADAM15	Endo	8	8	ENSG00000143537	ADAM15	protein_coding	ADAM metallopeptidase domain 15 [Source:HGNC Symbol;Acc:HGNC:193]
NBL1	49.8394	0.00236321	0.0437373	14.2073	0.00133225	0.0485074	NBL1	Endo	8	8	ENSG00000158747	NBL1	protein_coding	NBL1, DAN family BMP antagonist [Source:HGNC Symbol;Acc:HGNC:7650]
FCGRT	65.4598	0.903779	0.696945	14.2009	0.00133441	0.0485074	FCGRT	Endo	8	8	ENSG00000104870	FCGRT	protein_coding	Fc gamma receptor and transporter [Source:HGNC Symbol;Acc:HGNC:3621]
TIE1	238.766	0.000528199	0.0235776	14.1799	0.00134153	0.0485074	TIE1	Endo	8	8	ENSG00000066056	TIE1	protein_coding	tyrosine kinase with immunoglobulin like and EGF like domains 1 [Source:HGNC Symbol;Acc:HGNC:11809]
SLC24A3	116.369	-0.355909	0.542625	14.1732	0.00134383	0.0485074	SLC24A3	Endo	8	8	ENSG00000185052	SLC24A3	protein_coding	solute carrier family 24 member 3 [Source:HGNC Symbol;Acc:HGNC:10977]
NT5C	16.5184	-0.00728685	0.0835145	14.1707	0.0013447	0.0485074	NT5C	Endo	8	8	ENSG00000125458	NT5C	protein_coding	5', 3'-nucleotidase, cytosolic [Source:HGNC Symbol;Acc:HGNC:17144]
NECAB3	5.27302	-0.00445947	0.0921887	14.169	0.00134525	0.0485074	NECAB3	Endo	8	8	ENSG00000125967	NECAB3	protein_coding	N-terminal EF-hand calcium binding protein 3 [Source:HGNC Symbol;Acc:HGNC:15851]
AMPD1	170.763	-0.00238566	0.0491407	14.1677	0.00134571	0.0485074	AMPD1	Endo	8	8	ENSG00000116748	AMPD1	protein_coding	adenosine monophosphate deaminase 1 [Source:HGNC Symbol;Acc:HGNC:468]
TSPAN15	123.742	0.0704324	0.218277	14.1346	0.00135708	0.048635	TSPAN15	Endo	8	8	ENSG00000099282	TSPAN15	protein_coding	tetraspanin 15 [Source:HGNC Symbol;Acc:HGNC:23298]
LDB3	324.786	-0.0197685	0.130324	14.1209	0.00136182	0.048635	LDB3	Endo	8	8	ENSG00000122367	LDB3	protein_coding	LIM domain binding 3 [Source:HGNC Symbol;Acc:HGNC:15710]
ARHGEF15	177.538	0.00828504	0.0675059	14.113	0.00136457	0.048635	ARHGEF15	Endo	8	8	ENSG00000198844	ARHGEF15	protein_coding	Rho guanine nucleotide exchange factor 15 [Source:HGNC Symbol;Acc:HGNC:15590]
STYXL2	46.8986	-0.012034	0.108617	14.1081	0.00136627	0.048635	STYXL2	Endo	8	8	ENSG00000198842	STYXL2	protein_coding	serine/threonine/tyrosine interacting like 2 [Source:HGNC Symbol;Acc:HGNC:25034]
PCAT7	8.50392	-0.00601137	0.0907511	14.1055	0.00136719	0.048635	PCAT7	Endo	8	8	ENSG00000231806	PCAT7	lncRNA	prostate cancer associated transcript 7 [Source:HGNC Symbol;Acc:HGNC:48824]
KIZ-AS1	25.8471	-0.427551	0.714353	14.1034	0.0013679	0.048635	KIZ-AS1	Endo	8	8	ENSG00000232712	KIZ-AS1	lncRNA	KIZ antisense RNA 1 [Source:HGNC Symbol;Acc:HGNC:51231]
ATP1B1	233.781	-0.00814479	0.0839527	14.0764	0.00137736	0.0488605	ATP1B1	Endo	8	8	ENSG00000143153	ATP1B1	protein_coding	ATPase Na+/K+ transporting subunit beta 1 [Source:HGNC Symbol;Acc:HGNC:804]
FAM110B	29.3476	-0.00741567	0.0809614	14.0633	0.00138197	0.048913	FAM110B	Endo	8	8	ENSG00000169122	FAM110B	protein_coding	family with sequence similarity 110 member B [Source:HGNC Symbol;Acc:HGNC:28587]
#253348	28.6646	-0.00124064	0.0436311	14.0452	0.00138837	0.0490285	#253348	Endo	8	8	ENSG00000253348		lncRNA	novel transcript
TGM2	92.6904	0.00156159	0.0331578	14.0337	0.00139249	0.0490593	TGM2	Endo	8	8	ENSG00000198959	TGM2	protein_coding	transglutaminase 2 [Source:HGNC Symbol;Acc:HGNC:11778]
SYNE1	1286.83	0.0120603	0.0697498	14.0171	0.00139841	0.0490593	SYNE1	Endo	8	8	ENSG00000131018	SYNE1	protein_coding	spectrin repeat containing nuclear envelope protein 1 [Source:HGNC Symbol;Acc:HGNC:17089]
FANCC	188.042	0.000501782	0.0174519	14.0164	0.00139865	0.0490593	FANCC	Endo	8	8	ENSG00000158169	FANCC	protein_coding	FA complementation group C [Source:HGNC Symbol;Acc:HGNC:3584]
MTCH1	57.0611	-0.0016403	0.0384804	13.9946	0.00140647	0.0490676	MTCH1	Endo	8	8	ENSG00000137409	MTCH1	protein_coding	mitochondrial carrier 1 [Source:HGNC Symbol;Acc:HGNC:17586]
FAAP20	28.7974	0.0396787	0.201088	13.9896	0.00140829	0.0490676	FAAP20	Endo	8	8	ENSG00000162585	FAAP20	protein_coding	FA core complex associated protein 20 [Source:HGNC Symbol;Acc:HGNC:26428]
SMYD1	70.7881	-0.0200647	0.133425	13.9896	0.00140829	0.0490676	SMYD1	Endo	8	8	ENSG00000115593	SMYD1	protein_coding	SET and MYND domain containing 1 [Source:HGNC Symbol;Acc:HGNC:20986]
PLAAT1	15.9822	-0.0076518	0.0915561	13.9527	0.00142168	0.0494239	PLAAT1	Endo	8	8	ENSG00000127252	PLAAT1	protein_coding	phospholipase A and acyltransferase 1 [Source:HGNC Symbol;Acc:HGNC:14922]
PIH1D1	16.9389	0.00431807	0.0808879	13.9423	0.00142549	0.0494463	PIH1D1	Endo	8	8	ENSG00000104872	PIH1D1	protein_coding	PIH1 domain containing 1 [Source:HGNC Symbol;Acc:HGNC:26075]
JAG1	133.383	-0.000350501	0.0210315	13.9203	0.0014336	0.0496108	JAG1	Endo	8	8	ENSG00000101384	JAG1	protein_coding	jagged canonical Notch ligand 1 [Source:HGNC Symbol;Acc:HGNC:6188]
#233928	50.4937	-0.00792371	0.0861046	13.9122	0.00143657	0.0496108	#233928	Endo	8	8	ENSG00000233928		lncRNA	novel transcript
RNLS	73.6786	-0.026904	0.154227	13.9003	0.00144098	0.0496537	RNLS	Endo	8	8	ENSG00000184719	RNLS	protein_coding	renalase, FAD dependent amine oxidase [Source:HGNC Symbol;Acc:HGNC:25641]
CEP85	51.2389	-0.0220578	0.153932	13.8845	0.00144685	0.0496589	CEP85	Endo	8	8	ENSG00000130695	CEP85	protein_coding	centrosomal protein 85 [Source:HGNC Symbol;Acc:HGNC:25309]
TMEM87B	96.7051	0.000395404	0.0258651	13.8828	0.00144748	0.0496589	TMEM87B	Endo	8	8	ENSG00000153214	TMEM87B	protein_coding	transmembrane protein 87B [Source:HGNC Symbol;Acc:HGNC:25913]

### Sheet: Fib
geneID	baseMean	log2FoldChange	lfcSE	stat	pvalue	padj	geneID	CellType	nHealthy	nDamaged	ensembl_gene_id	hgnc_symbol	gene_biotype	description

### Sheet: Immuno
geneID	baseMean	log2FoldChange	lfcSE	stat	pvalue	padj	geneID	CellType	nHealthy	nDamaged	ensembl_gene_id	hgnc_symbol	gene_biotype	description
MYL1	31.6714	2.71617e-05	0.0143967	98.9207	1.34944e-08	5.79988e-05	MYL1	Immuno	8	8	ENSG00000168530	MYL1	protein_coding	myosin light chain 1 [Source:HGNC Symbol;Acc:HGNC:7582]
CD36	76.8851	0.00092097	0.0143853	39.912	2.80537e-06	0.00602874	CD36	Immuno	8	8	ENSG00000135218	CD36	protein_coding	CD36 molecule [Source:HGNC Symbol;Acc:HGNC:1663]
STOX2	21.2571	-0.000782445	0.0143935	30.6451	1.19457e-05	0.0153639	STOX2	Immuno	8	8	ENSG00000173320	STOX2	protein_coding	storkhead box 2 [Source:HGNC Symbol;Acc:HGNC:25450]
LYVE1	59.7332	-0.00264329	0.0143839	29.6325	1.42986e-05	0.0153639	LYVE1	Immuno	8	8	ENSG00000133800	LYVE1	protein_coding	lymphatic vessel endothelial hyaluronan receptor 1 [Source:HGNC Symbol;Acc:HGNC:14687]

### Sheet: MuSC
geneID	baseMean	log2FoldChange	lfcSE	stat	pvalue	padj	geneID	CellType	nHealthy	nDamaged	ensembl_gene_id	hgnc_symbol	gene_biotype	description
RPL21	5.08925	6.37307e-06	0.00761736	44.4665	1.71406e-06	0.0203785	RPL21	MuSC	8	8	ENSG00000122026	RPL21	protein_coding	ribosomal protein L21 [Source:HGNC Symbol;Acc:HGNC:10313]
HBB	8.23173	-2.13825e-06	0.00761736	36.9107	4.80271e-06	0.0285497	HBB	MuSC	8	8	ENSG00000244734	HBB	protein_coding	hemoglobin subunit beta [Source:HGNC Symbol;Acc:HGNC:4827]
TRIM28	6.85118	0.000124248	0.00761725	31.6323	1.10437e-05	0.0373542	TRIM28	MuSC	8	8	ENSG00000130726	TRIM28	protein_coding	tripartite motif containing 28 [Source:HGNC Symbol;Acc:HGNC:16384]
UXT	3.95939	-3.69068e-06	0.00761731	28.8471	1.79777e-05	0.0373542	UXT	MuSC	8	8	ENSG00000126756	UXT	protein_coding	ubiquitously expressed prefoldin like chaperone [Source:HGNC Symbol;Acc:HGNC:12641]
MYOM1	59.8901	0.000212779	0.00761643	28.8152	1.80821e-05	0.0373542	MYOM1	MuSC	8	8	ENSG00000101605	MYOM1	protein_coding	myomesin 1 [Source:HGNC Symbol;Acc:HGNC:7613]
RSL24D1	8.66125	0.000147761	0.00761719	28.5869	1.88515e-05	0.0373542	RSL24D1	MuSC	8	8	ENSG00000137876	RSL24D1	protein_coding	ribosomal L24 domain containing 1 [Source:HGNC Symbol;Acc:HGNC:18479]
HBA2	5.88361	0	0.00761736	27.2097	2.43831e-05	0.0387852	HBA2	MuSC	8	8	ENSG00000188536	HBA2	protein_coding	hemoglobin subunit alpha 2 [Source:HGNC Symbol;Acc:HGNC:4824]
RPS25#118181	3.31646	6.7853e-06	0.00761736	26.855	2.60982e-05	0.0387852	RPS25#118181	MuSC	8	8	ENSG00000118181	RPS25	protein_coding	ribosomal protein S25 [Source:HGNC Symbol;Acc:HGNC:10413]
CCT8	7.03836	-9.47457e-05	0.00761721	25.9427	3.11892e-05	0.0412009	CCT8	MuSC	8	8	ENSG00000156261	CCT8	protein_coding	chaperonin containing TCP1 subunit 8 [Source:HGNC Symbol;Acc:HGNC:1623]
HECW2	7.22739	6.21027e-05	0.00761722	25.2984	3.54806e-05	0.0421829	HECW2	MuSC	8	8	ENSG00000138411	HECW2	protein_coding	HECT, C2 and WW domain containing E3 ubiquitin protein ligase 2 [Source:HGNC Symbol;Acc:HGNC:29853]
FILIP1	82.6826	8.82672e-06	0.00761459	24.5495	4.13543e-05	0.0441985	FILIP1	MuSC	8	8	ENSG00000118407	FILIP1	protein_coding	filamin A interacting protein 1 [Source:HGNC Symbol;Acc:HGNC:21015]
LSM5	3.84116	-4.25664e-05	0.00761729	24.1022	4.53966e-05	0.0441985	LSM5	MuSC	8	8	ENSG00000106355	LSM5	protein_coding	LSM5 homolog, U6 small nuclear RNA and mRNA degradation associated [Source:HGNC Symbol;Acc:HGNC:17162]
PPP1CA	6.40216	2.47488e-05	0.00761726	23.8057	4.83287e-05	0.0441985	PPP1CA	MuSC	8	8	ENSG00000172531	PPP1CA	protein_coding	protein phosphatase 1 catalytic subunit alpha [Source:HGNC Symbol;Acc:HGNC:9281]
NEB	781.504	0.000276817	0.00761615	22.5795	6.30246e-05	0.0468959	NEB	MuSC	8	8	ENSG00000183091	NEB	protein_coding	nebulin [Source:HGNC Symbol;Acc:HGNC:7720]
SGK1	2.94848	-3.36089e-05	0.00761733	22.267	6.75575e-05	0.0468959	SGK1	MuSC	8	8	ENSG00000118515	SGK1	protein_coding	serum/glucocorticoid regulated kinase 1 [Source:HGNC Symbol;Acc:HGNC:10810]
JUND	26.5677	0.000113525	0.00761697	22.1807	6.88749e-05	0.0468959	JUND	MuSC	8	8	ENSG00000130522	JUND	protein_coding	JunD proto-oncogene, AP-1 transcription factor subunit [Source:HGNC Symbol;Acc:HGNC:6206]
PSMA2	2.36602	-4.96028e-06	0.00761736	22.1166	6.98739e-05	0.0468959	PSMA2	MuSC	8	8	ENSG00000106588	PSMA2	protein_coding	proteasome 20S subunit alpha 2 [Source:HGNC Symbol;Acc:HGNC:9531]
PDLIM5	160.178	-0.000115601	0.00761633	22.0455	7.10005e-05	0.0468959	PDLIM5	MuSC	8	8	ENSG00000163110	PDLIM5	protein_coding	PDZ and LIM domain 5 [Source:HGNC Symbol;Acc:HGNC:17468]
LDB3	43.8488	7.09762e-06	0.00761686	21.7631	7.56857e-05	0.0469154	LDB3	MuSC	8	8	ENSG00000122367	LDB3	protein_coding	LIM domain binding 3 [Source:HGNC Symbol;Acc:HGNC:15710]
RPP21#241370	7.05715	0.000112626	0.00761717	21.4076	8.21044e-05	0.0469154	RPP21#241370	MuSC	8	8	ENSG00000241370	RPP21	protein_coding	ribonuclease P/MRP subunit p21 [Source:HGNC Symbol;Acc:HGNC:21300]
MRPL44	2.33172	-1.26513e-05	0.00761735	21.1468	8.72123e-05	0.0469154	MRPL44	MuSC	8	8	ENSG00000135900	MRPL44	protein_coding	mitochondrial ribosomal protein L44 [Source:HGNC Symbol;Acc:HGNC:16650]
CCT7	6.89162	7.85594e-05	0.00761725	20.9813	9.06449e-05	0.0469154	CCT7	MuSC	8	8	ENSG00000135624	CCT7	protein_coding	chaperonin containing TCP1 subunit 7 [Source:HGNC Symbol;Acc:HGNC:1622]
SSR3	14.0862	0.00026349	0.00761697	20.6293	9.84782e-05	0.0469154	SSR3	MuSC	8	8	ENSG00000114850	SSR3	protein_coding	signal sequence receptor subunit 3 [Source:HGNC Symbol;Acc:HGNC:11325]
ADAM7-AS1	7.56876	1.74708e-05	0.0076173	20.474	0.000102183	0.0469154	ADAM7-AS1	MuSC	8	8	ENSG00000253535	ADAM7-AS1	lncRNA	ADAM7, ADAMDEC1 and ADAM28 antisense RNA 1 [Source:HGNC Symbol;Acc:HGNC:56152]
DYNLT1	7.91476	-0.000189591	0.00761714	20.3196	0.000106025	0.0469154	DYNLT1	MuSC	8	8	ENSG00000146425	DYNLT1	protein_coding	dynein light chain Tctex-type 1 [Source:HGNC Symbol;Acc:HGNC:11697]
SAMD12	5.50094	6.37609e-05	0.00761727	20.3079	0.000106322	0.0469154	SAMD12	MuSC	8	8	ENSG00000177570	SAMD12	protein_coding	sterile alpha motif domain containing 12 [Source:HGNC Symbol;Acc:HGNC:31750]
ARAF	4.99674	0.000101233	0.00761727	20.1701	0.000109906	0.0469154	ARAF	MuSC	8	8	ENSG00000078061	ARAF	protein_coding	A-Raf proto-oncogene, serine/threonine kinase [Source:HGNC Symbol;Acc:HGNC:646]
FILIP1L	264.404	3.02304e-05	0.00761452	19.9925	0.000114731	0.0469154	FILIP1L	MuSC	8	8	ENSG00000168386	FILIP1L	protein_coding	filamin A interacting protein 1 like [Source:HGNC Symbol;Acc:HGNC:24589]
CPED1	81.697	0.000149383	0.00761624	19.751	0.000121689	0.0469154	CPED1	MuSC	8	8	ENSG00000106034	CPED1	protein_coding	cadherin like and PC-esterase domain containing 1 [Source:HGNC Symbol;Acc:HGNC:26159]
#287979	4.02741	0	0.00761736	19.7358	0.000122142	0.0469154	#287979	MuSC	8	8	ENSG00000287979		lncRNA	novel transcript
SCOC	3.32536	-2.4653e-05	0.0076173	19.6413	0.00012501	0.0469154	SCOC	MuSC	8	8	ENSG00000153130	SCOC	protein_coding	short coiled-coil protein [Source:HGNC Symbol;Acc:HGNC:20335]
GPS1	4.59127	7.24538e-05	0.00761726	19.6004	0.000126276	0.0469154	GPS1	MuSC	8	8	ENSG00000169727	GPS1	protein_coding	G protein pathway suppressor 1 [Source:HGNC Symbol;Acc:HGNC:4549]

### Sheet: Myo-m7
geneID	baseMean	log2FoldChange	lfcSE	stat	pvalue	padj	geneID	CellType	nHealthy	nDamaged	ensembl_gene_id	hgnc_symbol	gene_biotype	description

### Sheet: Myo-m9NMJ
geneID	baseMean	log2FoldChange	lfcSE	stat	pvalue	padj	geneID	CellType	nHealthy	nDamaged	ensembl_gene_id	hgnc_symbol	gene_biotype	description
MRPL33	7.78803	-0.000301494	0.036577	25.8602	1.91916e-06	0.0069302	MRPL33	Myo-m9NMJ	7	8	ENSG00000243147	MRPL33	protein_coding	mitochondrial ribosomal protein L33 [Source:HGNC Symbol;Acc:HGNC:14487]
#228566	2.28756	-0.000295224	0.0365785	23.9647	3.39632e-06	0.0069302	#228566	Myo-m9NMJ	7	8	ENSG00000228566		lncRNA	novel transcript
TCAP	2.97788	0.000128189	0.0365785	17.4664	3.14439e-05	0.039067	TCAP	Myo-m9NMJ	7	8	ENSG00000173991	TCAP	protein_coding	titin-cap [Source:HGNC Symbol;Acc:HGNC:11610]
LRRC23	4.28417	0.00243591	0.0365705	16.0633	5.43772e-05	0.039067	LRRC23	Myo-m9NMJ	7	8	ENSG00000010626	LRRC23	protein_coding	leucine rich repeat containing 23 [Source:HGNC Symbol;Acc:HGNC:19138]
LINC01931	4.89326	-0.00256567	0.0365716	15.7086	6.27365e-05	0.039067	LINC01931	Myo-m9NMJ	7	8	ENSG00000162947	LINC01931	lncRNA	long intergenic non-protein coding RNA 1931 [Source:HGNC Symbol;Acc:HGNC:52743]
PURPL	2.08406	5.44983e-05	0.0365769	15.4939	6.84745e-05	0.039067	PURPL	Myo-m9NMJ	7	8	ENSG00000250337	PURPL	lncRNA	p53 upregulated regulator of p53 levels [Source:HGNC Symbol;Acc:HGNC:48995]
SLC13A1	2.59543	-0.000336858	0.0365782	15.4679	6.92061e-05	0.039067	SLC13A1	Myo-m9NMJ	7	8	ENSG00000081800	SLC13A1	protein_coding	solute carrier family 13 member 1 [Source:HGNC Symbol;Acc:HGNC:10916]
PAIP1	5.00206	-0.00194688	0.0365688	15.2218	7.65832e-05	0.039067	PAIP1	Myo-m9NMJ	7	8	ENSG00000172239	PAIP1	protein_coding	poly(A) binding protein interacting protein 1 [Source:HGNC Symbol;Acc:HGNC:16945]
LINC02994	2.41014	-0.000876808	0.0365749	14.4529	0.000105753	0.0435284	LINC02994	Myo-m9NMJ	7	8	ENSG00000250546	LINC02994	lncRNA	long intergenic non-protein coding RNA 2994 [Source:HGNC Symbol;Acc:HGNC:56109]
C14orf39	17.7348	-0.00618956	0.0365479	14.1019	0.000122943	0.0435284	C14orf39	Myo-m9NMJ	7	8	ENSG00000179008	C14orf39	protein_coding	chromosome 14 open reading frame 39 [Source:HGNC Symbol;Acc:HGNC:19849]
ABCC3	1.51852	-0.000133338	0.0365785	14.0868	0.000123751	0.0435284	ABCC3	Myo-m9NMJ	7	8	ENSG00000108846	ABCC3	protein_coding	ATP binding cassette subfamily C member 3 [Source:HGNC Symbol;Acc:HGNC:54]
SSB	2.2665	-0.0011216	0.0365761	14.0039	0.000128272	0.0435284	SSB	Myo-m9NMJ	7	8	ENSG00000138385	SSB	protein_coding	small RNA binding exonuclease protection factor La [Source:HGNC Symbol;Acc:HGNC:11316]
FXR1	11.2979	-0.00351567	0.0365568	13.8251	0.000138659	0.0435284	FXR1	Myo-m9NMJ	7	8	ENSG00000114416	FXR1	protein_coding	FMR1 autosomal homolog 1 [Source:HGNC Symbol;Acc:HGNC:4023]
#258670	3.35539	-0.00210683	0.0365728	13.4319	0.000164886	0.0447895	#258670	Myo-m9NMJ	7	8	ENSG00000258670		lncRNA	novel transcript, antisense to C14orf39
#249776	5.01263	-0.00121996	0.0365724	13.2153	0.000181609	0.0447895	#249776	Myo-m9NMJ	7	8	ENSG00000249776		lncRNA	novel transcript
IKZF3	2.0561	-0.000516519	0.0365774	13.0153	0.00019872	0.0447895	IKZF3	Myo-m9NMJ	7	8	ENSG00000161405	IKZF3	protein_coding	IKAROS family zinc finger 3 [Source:HGNC Symbol;Acc:HGNC:13178]
ZNF385D	12.4223	0.0042215	0.0365554	12.947	0.00020495	0.0447895	ZNF385D	Myo-m9NMJ	7	8	ENSG00000151789	ZNF385D	protein_coding	zinc finger protein 385D [Source:HGNC Symbol;Acc:HGNC:26191]
DLGAP4	4.28161	0.0025498	0.0365702	12.9455	0.000205094	0.0447895	DLGAP4	Myo-m9NMJ	7	8	ENSG00000080845	DLGAP4	protein_coding	DLG associated protein 4 [Source:HGNC Symbol;Acc:HGNC:24476]
CACNA1A	2.40177	0.000236726	0.0365764	12.8971	0.000209645	0.0447895	CACNA1A	Myo-m9NMJ	7	8	ENSG00000141837	CACNA1A	protein_coding	calcium voltage-gated channel subunit alpha1 A [Source:HGNC Symbol;Acc:HGNC:1388]
CRACDL	2.07766	-0.000358635	0.0365771	12.6966	0.000229724	0.0447895	CRACDL	Myo-m9NMJ	7	8	ENSG00000196872	CRACDL	protein_coding	CRACD like [Source:HGNC Symbol;Acc:HGNC:33454]
ENO3	1.74658	0.000328852	0.0365779	12.6894	0.000230478	0.0447895	ENO3	Myo-m9NMJ	7	8	ENSG00000108515	ENO3	protein_coding	enolase 3 [Source:HGNC Symbol;Acc:HGNC:3354]
MBD2	1.63508	0.000160036	0.0365773	12.5785	0.000242525	0.0449884	MBD2	Myo-m9NMJ	7	8	ENSG00000134046	MBD2	protein_coding	methyl-CpG binding domain protein 2 [Source:HGNC Symbol;Acc:HGNC:6917]
TCF7	4.02804	-0.00107872	0.036569	12.3423	0.000270534	0.0470083	TCF7	Myo-m9NMJ	7	8	ENSG00000081059	TCF7	protein_coding	transcription factor 7 [Source:HGNC Symbol;Acc:HGNC:11639]
SLC14A2-AS1#267097	8.06517	-0.00335433	0.0365637	12.2958	0.000276451	0.0470083	SLC14A2-AS1#267097	Myo-m9NMJ	7	8	ENSG00000267097	SLC14A2-AS1	lncRNA	SLC14A2 antisense RNA 1 [Source:HGNC Symbol;Acc:HGNC:51125]

### Sheet: MyoI-m2
geneID	baseMean	log2FoldChange	lfcSE	stat	pvalue	padj	geneID	CellType	nHealthy	nDamaged	ensembl_gene_id	hgnc_symbol	gene_biotype	description

### Sheet: MyoI-m3
geneID	baseMean	log2FoldChange	lfcSE	stat	pvalue	padj	geneID	CellType	nHealthy	nDamaged	ensembl_gene_id	hgnc_symbol	gene_biotype	description
RBM38	32.3607	-0.00116708	0.0491784	97.3389	1.87749e-06	0.0202044	RBM38	MyoI-m3	8	8	ENSG00000132819	RBM38	protein_coding	RNA binding motif protein 38 [Source:HGNC Symbol;Acc:HGNC:15818]
ZBTB47	44.4688	2.44874	0.473082	90.5603	2.49529e-06	0.0202044	ZBTB47	MyoI-m3	8	8	ENSG00000114853	ZBTB47	protein_coding	zinc finger and BTB domain containing 47 [Source:HGNC Symbol;Acc:HGNC:26955]

### Sheet: MyoI-m5
geneID	baseMean	log2FoldChange	lfcSE	stat	pvalue	padj	geneID	CellType	nHealthy	nDamaged	ensembl_gene_id	hgnc_symbol	gene_biotype	description

### Sheet: MyoI-m8
Differential analysis not possible

### Sheet: MyoIIA-m1
geneID	baseMean	log2FoldChange	lfcSE	stat	pvalue	padj	geneID	CellType	nHealthy	nDamaged	ensembl_gene_id	hgnc_symbol	gene_biotype	description
HBB	55.2121	0.000195019	0.0748173	225.261	9.7584e-08	0.00184297	HBB	MyoIIA-m1	8	8	ENSG00000244734	HBB	protein_coding	hemoglobin subunit beta [Source:HGNC Symbol;Acc:HGNC:4827]
RBM38	51.5943	-0.00104578	0.0480908	147.813	5.0409e-07	0.00476012	RBM38	MyoIIA-m1	8	8	ENSG00000132819	RBM38	protein_coding	RNA binding motif protein 38 [Source:HGNC Symbol;Acc:HGNC:15818]
TSEN34#170892	16.9031	5.62177	1.38577	78.0766	5.84159e-06	0.0320143	TSEN34#170892	MyoIIA-m1	8	8	ENSG00000170892	TSEN34	protein_coding	tRNA splicing endonuclease subunit 34 [Source:HGNC Symbol;Acc:HGNC:15506]
CSNK2B#204435	24.4783	0.00105881	0.047488	75.0626	6.78054e-06	0.0320143	CSNK2B#204435	MyoIIA-m1	8	8	ENSG00000204435	CSNK2B	protein_coding	casein kinase 2 beta [Source:HGNC Symbol;Acc:HGNC:2460]
HBA2	14.8032	0.000194924	0.0748175	65.3614	1.14227e-05	0.0431458	HBA2	MyoIIA-m1	8	8	ENSG00000188536	HBA2	protein_coding	hemoglobin subunit alpha 2 [Source:HGNC Symbol;Acc:HGNC:4824]

### Sheet: MyoIIA-m4
geneID	baseMean	log2FoldChange	lfcSE	stat	pvalue	padj	geneID	CellType	nHealthy	nDamaged	ensembl_gene_id	hgnc_symbol	gene_biotype	description
COX7C	25.8235	-0.000127527	0.0427772	140.686	3.06426e-07	0.00468647	COX7C	MyoIIA-m4	8	8	ENSG00000127184	COX7C	protein_coding	cytochrome c oxidase subunit 7C [Source:HGNC Symbol;Acc:HGNC:2292]
ATG9A	28.4139	0.00159033	0.0518758	64.689	7.2055e-06	0.037327	ATG9A	MyoIIA-m4	8	8	ENSG00000198925	ATG9A	protein_coding	autophagy related 9A [Source:HGNC Symbol;Acc:HGNC:22408]
RBM38	20.3003	0.000394727	0.0271271	58.9819	1.04026e-05	0.037327	RBM38	MyoIIA-m4	8	8	ENSG00000132819	RBM38	protein_coding	RNA binding motif protein 38 [Source:HGNC Symbol;Acc:HGNC:15818]
PSME2#100911	9.59318	0.0196873	0.261347	52.3811	1.66191e-05	0.037327	PSME2#100911	MyoIIA-m4	8	8	ENSG00000100911	PSME2	protein_coding	proteasome activator subunit 2 [Source:HGNC Symbol;Acc:HGNC:9569]
MRPL41	5.18069	-0.000139342	0.0431368	50.5261	1.91457e-05	0.037327	MRPL41	MyoIIA-m4	8	8	ENSG00000182154	MRPL41	protein_coding	mitochondrial ribosomal protein L41 [Source:HGNC Symbol;Acc:HGNC:14492]
RANBP1	18.5343	0.000620279	0.0294146	50.102	1.97886e-05	0.037327	RANBP1	MyoIIA-m4	8	8	ENSG00000099901	RANBP1	protein_coding	RAN binding protein 1 [Source:HGNC Symbol;Acc:HGNC:9847]
ZNF511	16.9316	0.000403666	0.02393	49.9776	1.99822e-05	0.037327	ZNF511	MyoIIA-m4	8	8	ENSG00000198546	ZNF511	protein_coding	zinc finger protein 511 [Source:HGNC Symbol;Acc:HGNC:28445]
ATP5ME	5.46037	-0.000287239	0.0496058	48.8897	2.17793e-05	0.037327	ATP5ME	MyoIIA-m4	8	8	ENSG00000169020	ATP5ME	protein_coding	ATP synthase membrane subunit e [Source:HGNC Symbol;Acc:HGNC:846]
MYORG	22.5099	1.74023	1.87859	48.7833	2.19656e-05	0.037327	MYORG	MyoIIA-m4	8	8	ENSG00000164976	MYORG	protein_coding	myogenesis regulating glycosidase (putative) [Source:HGNC Symbol;Acc:HGNC:19918]
SCRIB#180900	8.71345	0.000120861	0.025406	47.484	2.44073e-05	0.0373286	SCRIB#180900	MyoIIA-m4	8	8	ENSG00000180900	SCRIB	protein_coding	scribble planar cell polarity protein [Source:HGNC Symbol;Acc:HGNC:30377]
RNF5#204308	6.07638	0.000227936	0.0272585	44.9703	3.01609e-05	0.0399309	RNF5#204308	MyoIIA-m4	8	8	ENSG00000204308	RNF5	protein_coding	ring finger protein 5 [Source:HGNC Symbol;Acc:HGNC:10068]
ERCC1	26.4478	1.10591e-05	0.0223436	44.2688	3.2058e-05	0.0399309	ERCC1	MyoIIA-m4	8	8	ENSG00000012061	ERCC1	protein_coding	ERCC excision repair 1, endonuclease non-catalytic subunit [Source:HGNC Symbol;Acc:HGNC:3433]
TMEM250	5.00166	0.000357648	0.0315452	42.3108	3.81906e-05	0.0399309	TMEM250	MyoIIA-m4	8	8	ENSG00000238227	TMEM250	protein_coding	transmembrane protein 250 [Source:HGNC Symbol;Acc:HGNC:31009]
TSC22D3	45.1514	-0.000818183	0.0301185	41.8866	3.97055e-05	0.0399309	TSC22D3	MyoIIA-m4	8	8	ENSG00000157514	TSC22D3	protein_coding	TSC22 domain family member 3 [Source:HGNC Symbol;Acc:HGNC:3051]
ZDHHC4	8.54359	0.000191642	0.0239673	41.4953	4.11686e-05	0.0399309	ZDHHC4	MyoIIA-m4	8	8	ENSG00000136247	ZDHHC4	protein_coding	zinc finger DHHC-type palmitoyltransferase 4 [Source:HGNC Symbol;Acc:HGNC:18471]
FURIN	4.92348	0.000948769	0.0464372	41.3384	4.17742e-05	0.0399309	FURIN	MyoIIA-m4	8	8	ENSG00000140564	FURIN	protein_coding	furin, paired basic amino acid cleaving enzyme [Source:HGNC Symbol;Acc:HGNC:8568]
MMRN2	10.0984	0.000397452	0.0280901	39.2388	5.10418e-05	0.0459196	MMRN2	MyoIIA-m4	8	8	ENSG00000173269	MMRN2	protein_coding	multimerin 2 [Source:HGNC Symbol;Acc:HGNC:19888]
CLIP2	12.1334	0.000238423	0.0243453	38.4135	5.5371e-05	0.0470006	CLIP2	MyoIIA-m4	8	8	ENSG00000106665	CLIP2	protein_coding	CAP-Gly domain containing linker protein 2 [Source:HGNC Symbol;Acc:HGNC:2586]
JAG2	20.8117	0.00271062	0.0608906	37.8586	5.85386e-05	0.0470006	JAG2	MyoIIA-m4	8	8	ENSG00000184916	JAG2	protein_coding	jagged canonical Notch ligand 2 [Source:HGNC Symbol;Acc:HGNC:6189]
#267383	4.79089	0.00185052	0.0680658	37.3784	6.14628e-05	0.0470006	#267383	MyoIIA-m4	8	8	ENSG00000267383		lncRNA	novel transcript, antisense to ZNF486 and ZNF90

### Sheet: MyoIIX-m6
geneID	baseMean	log2FoldChange	lfcSE	stat	pvalue	padj	geneID	CellType	nHealthy	nDamaged	ensembl_gene_id	hgnc_symbol	gene_biotype	description
TNNC1	96.158	2.4339	0.846968	85.3213	6.68478e-07	0.00490263	TNNC1	MyoIIX-m6	8	8	ENSG00000114854	TNNC1	protein_coding	troponin C1, slow skeletal and cardiac type [Source:HGNC Symbol;Acc:HGNC:11943]
TNNI1	64.1031	0.0234997	0.235003	83.3845	7.43048e-07	0.00490263	TNNI1	MyoIIX-m6	8	8	ENSG00000159173	TNNI1	protein_coding	troponin I1, slow skeletal type [Source:HGNC Symbol;Acc:HGNC:11945]

### Sheet: Smooth
geneID	baseMean	log2FoldChange	lfcSE	stat	pvalue	padj	geneID	CellType	nHealthy	nDamaged	ensembl_gene_id	hgnc_symbol	gene_biotype	description
