## Supplemental Data Files for "Single-Nucleus to Whole Body Phenotyping Reveals Neuromuscular Impairment and Preserved Exercise Adaptations in Long-Term Pediatric HSCT Survivors >10 years after treatment": Supplemental Data 18 - Muscle_Pseudobulk_BMTEX_sub.xlsx

### Sheet: INFO
log2FC output from pseudobulk DESeq comparison between Exercise effect in HSCT survivors versus healthy controls for each Cluster
Column	Description
geneID	Unique internal name for transcript
baseMean	Mean expression in Controls
log2FoldChange	Log2-fold change in HSCT survivors compared to Controls
lfcSE	Standard error estimate for log2-fold change
stat	Wald statistics
pvalue	p-value for difference
padj	FDR for difference
geneID	Unique internal name for transcript
CellType	Cell type
nHealthy	Number of samples with sufficient nuclei for pseudobulk
nDamaged	Number of samples with sufficient nuclei for pseudobulk
ensembl_gene_id	Ensembl gene ID
hgnc_symbol	HGNC gene symbol
gene_biotype	Gene type
description	Gene description

### Sheet: Adipocyte
Differential analysis not possible

### Sheet: Bcell
Differential analysis not possible

### Sheet: Endo-s1
geneID	baseMean	log2FoldChange	lfcSE	stat	pvalue	padj	geneID	CellType	nHealthy	nDamaged	ensembl_gene_id	hgnc_symbol	gene_biotype	description
TRDN	157.774	-1.5949e-05	0.0139177	318.639	4.45623e-10	4.75703e-06	TRDN	Endo-s1	8	8	ENSG00000186439	TRDN	protein_coding	triadin [Source:HGNC Symbol;Acc:HGNC:12261]
ATP2A2	82.7999	-2.15542e-05	0.0254634	204.564	4.28996e-09	2.28977e-05	ATP2A2	Endo-s1	8	8	ENSG00000174437	ATP2A2	protein_coding	ATPase sarcoplasmic/endoplasmic reticulum Ca2+ transporting 2 [Source:HGNC Symbol;Acc:HGNC:812]
MYOM1	56.854	3.63581e-05	0.0150328	187.93	6.60032e-09	2.34861e-05	MYOM1	Endo-s1	8	8	ENSG00000101605	MYOM1	protein_coding	myomesin 1 [Source:HGNC Symbol;Acc:HGNC:7613]
MYBPC1	186.545	4.60424e-05	0.014028	174.498	9.61207e-09	2.50069e-05	MYBPC1	Endo-s1	8	8	ENSG00000196091	MYBPC1	protein_coding	myosin binding protein C1 [Source:HGNC Symbol;Acc:HGNC:7549]
NEXN	41.6948	-3.55071e-06	0.0161093	167.814	1.17128e-08	2.50069e-05	NEXN	Endo-s1	8	8	ENSG00000162614	NEXN	protein_coding	nexilin F-actin binding protein [Source:HGNC Symbol;Acc:HGNC:29557]
XIRP2	46.3372	0.000133721	0.0371834	148.918	2.14078e-08	3.80881e-05	XIRP2	Endo-s1	8	8	ENSG00000163092	XIRP2	protein_coding	xin actin binding repeat containing 2 [Source:HGNC Symbol;Acc:HGNC:14303]
PKD2L2-DT	27.4814	0	0.0248709	120.542	6.18572e-08	9.43322e-05	PKD2L2-DT	Endo-s1	8	8	ENSG00000250159	PKD2L2-DT	lncRNA	PKD2L2 divergent transcript [Source:HGNC Symbol;Acc:HGNC:55557]
AGL	25.3893	0	0.0249943	102.816	1.36614e-07	0.000182294	AGL	Endo-s1	8	8	ENSG00000162688	AGL	protein_coding	amylo-alpha-1, 6-glucosidase, 4-alpha-glucanotransferase [Source:HGNC Symbol;Acc:HGNC:321]
CAP2	44.629	-5.60457e-05	0.0147667	96.1681	1.90258e-07	0.000214413	CAP2	Endo-s1	8	8	ENSG00000112186	CAP2	protein_coding	cyclase associated actin cytoskeleton regulatory protein 2 [Source:HGNC Symbol;Acc:HGNC:20039]
OBSCN	47.867	0.000112154	0.0138417	95.1198	2.00855e-07	0.000214413	OBSCN	Endo-s1	8	8	ENSG00000154358	OBSCN	protein_coding	obscurin, cytoskeletal calmodulin and titin-interacting RhoGEF [Source:HGNC Symbol;Acc:HGNC:15719]
ATP1A2	18.4134	0	0.0249966	76.6259	5.81185e-07	0.000564014	ATP1A2	Endo-s1	8	8	ENSG00000018625	ATP1A2	protein_coding	ATPase Na+/K+ transporting subunit alpha 2 [Source:HGNC Symbol;Acc:HGNC:800]
MYBPC2	18.1683	-4.90592e-05	0.0274536	67.3215	1.09057e-06	0.000900595	MYBPC2	Endo-s1	8	8	ENSG00000086967	MYBPC2	protein_coding	myosin binding protein C2 [Source:HGNC Symbol;Acc:HGNC:7550]
MYL1	27.6801	4.19917e-05	0.0269013	67.2431	1.09674e-06	0.000900595	MYL1	Endo-s1	8	8	ENSG00000168530	MYL1	protein_coding	myosin light chain 1 [Source:HGNC Symbol;Acc:HGNC:7582]
#268518	13.423	-5.30737e-05	0.0277768	62.0864	1.61181e-06	0.001229	#268518	Endo-s1	8	8	ENSG00000268518		lncRNA	novel transcript
TRIM54	14.7091	-2.15e-05	0.0255131	57.9415	2.24533e-06	0.00159793	TRIM54	Endo-s1	8	8	ENSG00000138100	TRIM54	protein_coding	tripartite motif containing 54 [Source:HGNC Symbol;Acc:HGNC:16008]
JPH2	11.7342	0	0.0250308	54.0119	3.13887e-06	0.00207519	JPH2	Endo-s1	8	8	ENSG00000149596	JPH2	protein_coding	junctophilin 2 [Source:HGNC Symbol;Acc:HGNC:14202]
FHIP1A	14.6788	-2.32635e-05	0.020258	52.7651	3.50722e-06	0.00207519	FHIP1A	Endo-s1	8	8	ENSG00000164142	FHIP1A	protein_coding	FHF complex subunit HOOK interacting protein 1A [Source:HGNC Symbol;Acc:HGNC:34237]
TBC1D4	21.424	6.28624e-05	0.0139136	52.694	3.52971e-06	0.00207519	TBC1D4	Endo-s1	8	8	ENSG00000136111	TBC1D4	protein_coding	TBC1 domain family member 4 [Source:HGNC Symbol;Acc:HGNC:19165]
ART3	11.3209	-4.62077e-05	0.0271052	52.1654	3.70263e-06	0.00207519	ART3	Endo-s1	8	8	ENSG00000156219	ART3	protein_coding	ADP-ribosyltransferase 3 (inactive) [Source:HGNC Symbol;Acc:HGNC:725]
LRRC39	15.3823	0	0.0252071	51.6305	3.88794e-06	0.00207519	LRRC39	Endo-s1	8	8	ENSG00000122477	LRRC39	protein_coding	leucine rich repeat containing 39 [Source:HGNC Symbol;Acc:HGNC:28228]
DENND2C	28.992	7.56353e-05	0.0199435	49.877	4.57807e-06	0.00232719	DENND2C	Endo-s1	8	8	ENSG00000175984	DENND2C	protein_coding	DENN domain containing 2C [Source:HGNC Symbol;Acc:HGNC:24748]
SRL	14.9646	-5.19116e-05	0.0276399	48.9431	5.00505e-06	0.00240835	SRL	Endo-s1	8	8	ENSG00000185739	SRL	protein_coding	sarcalumenin [Source:HGNC Symbol;Acc:HGNC:11295]
AMPD1	15.0532	-2.79498e-05	0.0259001	48.5696	5.18895e-06	0.00240835	AMPD1	Endo-s1	8	8	ENSG00000116748	AMPD1	protein_coding	adenosine monophosphate deaminase 1 [Source:HGNC Symbol;Acc:HGNC:468]
SLC16A10	19.6076	-7.06177e-05	0.022999	47.4909	5.76722e-06	0.00246397	SLC16A10	Endo-s1	8	8	ENSG00000112394	SLC16A10	protein_coding	solute carrier family 16 member 10 [Source:HGNC Symbol;Acc:HGNC:17027]
SLC36A2	15.3616	-2.87107e-05	0.0259826	47.4853	5.77043e-06	0.00246397	SLC36A2	Endo-s1	8	8	ENSG00000186335	SLC36A2	protein_coding	solute carrier family 36 member 2 [Source:HGNC Symbol;Acc:HGNC:18762]
LRRTM3	14.0187	3.07795e-05	0.0139441	47.0879	6.00273e-06	0.00246458	LRRTM3	Endo-s1	8	8	ENSG00000198739	LRRTM3	protein_coding	leucine rich repeat transmembrane neuronal 3 [Source:HGNC Symbol;Acc:HGNC:19410]
SLCO5A1	10.704	0	0.0250289	45.9699	6.71877e-06	0.0026564	SLCO5A1	Endo-s1	8	8	ENSG00000137571	SLCO5A1	protein_coding	solute carrier organic anion transporter family member 5A1 [Source:HGNC Symbol;Acc:HGNC:19046]
PPP1R3A	10.263	0	0.0250084	44.0176	8.22932e-06	0.00313743	PPP1R3A	Endo-s1	8	8	ENSG00000154415	PPP1R3A	protein_coding	protein phosphatase 1 regulatory subunit 3A [Source:HGNC Symbol;Acc:HGNC:9291]
SYPL2	10.2162	-1.87448e-05	0.0254035	43.6384	8.56794e-06	0.00315389	SYPL2	Endo-s1	8	8	ENSG00000143028	SYPL2	protein_coding	synaptophysin like 2 [Source:HGNC Symbol;Acc:HGNC:27638]
GPAT3	6.70696	0	0.0249389	41.9267	1.03194e-05	0.0036717	GPAT3	Endo-s1	8	8	ENSG00000138678	GPAT3	protein_coding	glycerol-3-phosphate acyltransferase 3 [Source:HGNC Symbol;Acc:HGNC:28157]
KCNN2	10.1132	5.33675e-05	0.0179821	41.6319	1.06625e-05	0.0036717	KCNN2	Endo-s1	8	8	ENSG00000080709	KCNN2	protein_coding	potassium calcium-activated channel subfamily N member 2 [Source:HGNC Symbol;Acc:HGNC:6291]
ANKRD2	15.8355	-4.7824e-06	0.0251569	40.1612	1.25923e-05	0.00410733	ANKRD2	Endo-s1	8	8	ENSG00000165887	ANKRD2	protein_coding	ankyrin repeat domain 2 [Source:HGNC Symbol;Acc:HGNC:495]
SEMA3C	8.10195	0	0.0250097	40.0891	1.26971e-05	0.00410733	SEMA3C	Endo-s1	8	8	ENSG00000075223	SEMA3C	protein_coding	semaphorin 3C [Source:HGNC Symbol;Acc:HGNC:10725]
MLIP-AS1	5.36175	0	0.0248654	38.9305	1.45338e-05	0.00456319	MLIP-AS1	Endo-s1	8	8	ENSG00000235050	MLIP-AS1	lncRNA	MLIP antisense RNA 1 [Source:HGNC Symbol;Acc:HGNC:40963]
EGF	8.86483	-3.35884e-05	0.0220996	37.5882	1.70733e-05	0.00520735	EGF	Endo-s1	8	8	ENSG00000138798	EGF	protein_coding	epidermal growth factor [Source:HGNC Symbol;Acc:HGNC:3229]
TRDN-AS1	18.6064	-1.01826e-05	0.0250558	37.1539	1.80058e-05	0.00521555	TRDN-AS1	Endo-s1	8	8	ENSG00000235535	TRDN-AS1	lncRNA	TRDN antisense RNA 1 [Source:HGNC Symbol;Acc:HGNC:40592]
PHKG1	7.86638	-5.53288e-05	0.0279948	37.1217	1.80773e-05	0.00521555	PHKG1	Endo-s1	8	8	ENSG00000164776	PHKG1	protein_coding	phosphorylase kinase catalytic subunit gamma 1 [Source:HGNC Symbol;Acc:HGNC:8930]
PYGM	12.2916	0	0.0252801	36.0791	2.05877e-05	0.00578352	PYGM	Endo-s1	8	8	ENSG00000068976	PYGM	protein_coding	glycogen phosphorylase, muscle associated [Source:HGNC Symbol;Acc:HGNC:9726]
MAOB	9.90404	-3.78337e-05	0.0264652	34.8818	2.40021e-05	0.00656982	MAOB	Endo-s1	8	8	ENSG00000069535	MAOB	protein_coding	monoamine oxidase B [Source:HGNC Symbol;Acc:HGNC:6834]
TBX15	7.60593	2.52244e-06	0.0250668	33.6802	2.81294e-05	0.00737869	TBX15	Endo-s1	8	8	ENSG00000092607	TBX15	protein_coding	T-box transcription factor 15 [Source:HGNC Symbol;Acc:HGNC:11594]
RBM20	10.9534	-2.82968e-05	0.0141035	33.6246	2.83397e-05	0.00737869	RBM20	Endo-s1	8	8	ENSG00000203867	RBM20	protein_coding	RNA binding motif protein 20 [Source:HGNC Symbol;Acc:HGNC:27424]
TMEM38B	14.2579	-3.50594e-05	0.0262927	32.3942	3.35202e-05	0.00851972	TMEM38B	Endo-s1	8	8	ENSG00000095209	TMEM38B	protein_coding	transmembrane protein 38B [Source:HGNC Symbol;Acc:HGNC:25535]
RBX1	5.21572	-0.49496	1.92852	31.7407	3.67291e-05	0.00911821	RBX1	Endo-s1	8	8	ENSG00000100387	RBX1	protein_coding	ring-box 1 [Source:HGNC Symbol;Acc:HGNC:9928]
RNASEK	4.56638	-6.98717e-06	0.0147572	31.3896	3.86035e-05	0.00936573	RNASEK	Endo-s1	8	8	ENSG00000219200	RNASEK	protein_coding	ribonuclease K [Source:HGNC Symbol;Acc:HGNC:33911]
GPI#105220	8.14686	-3.88324e-05	0.0265252	29.6561	4.97173e-05	0.0115359	GPI#105220	Endo-s1	8	8	ENSG00000105220	GPI	protein_coding	glucose-6-phosphate isomerase [Source:HGNC Symbol;Acc:HGNC:4458]
FBXO32	22.7785	9.45963e-06	0.0219863	29.5238	5.07132e-05	0.0115359	FBXO32	Endo-s1	8	8	ENSG00000156804	FBXO32	protein_coding	F-box protein 32 [Source:HGNC Symbol;Acc:HGNC:16731]
CACNA2D1	73.6241	0.000417358	0.0172381	29.5136	5.07904e-05	0.0115359	CACNA2D1	Endo-s1	8	8	ENSG00000153956	CACNA2D1	protein_coding	calcium voltage-gated channel auxiliary subunit alpha2delta 1 [Source:HGNC Symbol;Acc:HGNC:1399]
CENPP	32.2815	0.000276632	0.0137147	29.1175	5.39219e-05	0.011992	CENPP	Endo-s1	8	8	ENSG00000188312	CENPP	protein_coding	centromere protein P [Source:HGNC Symbol;Acc:HGNC:32933]
STAMBP	14.4357	0.000789135	0.0212668	28.6051	5.83201e-05	0.0127055	STAMBP	Endo-s1	8	8	ENSG00000124356	STAMBP	protein_coding	STAM binding protein [Source:HGNC Symbol;Acc:HGNC:16950]
AHDC1	18.0886	-9.59839e-05	0.0137337	27.859	6.55154e-05	0.0139875	AHDC1	Endo-s1	8	8	ENSG00000126705	AHDC1	protein_coding	AT-hook DNA binding motif containing 1 [Source:HGNC Symbol;Acc:HGNC:25230]
MITF	16.6218	0.000281281	0.0161032	27.587	6.83984e-05	0.0143167	MITF	Endo-s1	8	8	ENSG00000187098	MITF	protein_coding	melanocyte inducing transcription factor [Source:HGNC Symbol;Acc:HGNC:7105]
SLC8A3	11.4036	-3.68067e-05	0.0168227	27.1326	7.35596e-05	0.0149499	SLC8A3	Endo-s1	8	8	ENSG00000100678	SLC8A3	protein_coding	solute carrier family 8 member A3 [Source:HGNC Symbol;Acc:HGNC:11070]
LAMTOR1	2.49721	-6.31627e-05	0.0233321	27.0769	7.42244e-05	0.0149499	LAMTOR1	Endo-s1	8	8	ENSG00000149357	LAMTOR1	protein_coding	late endosomal/lysosomal adaptor, MAPK and MTOR activator 1 [Source:HGNC Symbol;Acc:HGNC:26068]
SLC29A2	5.12468	0	0.0250382	26.8829	7.6593e-05	0.0150825	SLC29A2	Endo-s1	8	8	ENSG00000174669	SLC29A2	protein_coding	solute carrier family 29 member 2 [Source:HGNC Symbol;Acc:HGNC:11004]
PFKFB1	6.46303	-2.19263e-05	0.0211409	26.7941	7.77084e-05	0.0150825	PFKFB1	Endo-s1	8	8	ENSG00000158571	PFKFB1	protein_coding	6-phosphofructo-2-kinase/fructose-2,6-biphosphatase 1 [Source:HGNC Symbol;Acc:HGNC:8872]
MRPS9	9.54574	0.000122292	0.0137556	26.632	7.97933e-05	0.0152106	MRPS9	Endo-s1	8	8	ENSG00000135972	MRPS9	protein_coding	mitochondrial ribosomal protein S9 [Source:HGNC Symbol;Acc:HGNC:14501]
COBL	8.35283	-1.42842e-05	0.0252425	26.2675	8.47293e-05	0.0156343	COBL	Endo-s1	8	8	ENSG00000106078	COBL	protein_coding	cordon-bleu WH2 repeat protein [Source:HGNC Symbol;Acc:HGNC:22199]
#250137	4.23606	0	0.0250837	26.171	8.6097e-05	0.0156343	#250137	Endo-s1	8	8	ENSG00000250137		lncRNA	novel transcript, antisense to PPARGC1A
ADGRA3	5.99712	0	0.0251355	26.1492	8.64095e-05	0.0156343	ADGRA3	Endo-s1	8	8	ENSG00000152990	ADGRA3	protein_coding	adhesion G protein-coupled receptor A3 [Source:HGNC Symbol;Acc:HGNC:13839]
PLIN5	6.3436	0	0.0251352	25.8215	9.12749e-05	0.016113	PLIN5	Endo-s1	8	8	ENSG00000214456	PLIN5	protein_coding	perilipin 5 [Source:HGNC Symbol;Acc:HGNC:33196]
EEF1A1	45.7674	0.060293	0.510425	25.6808	9.34633e-05	0.016113	EEF1A1	Endo-s1	8	8	ENSG00000156508	EEF1A1	protein_coding	eukaryotic translation elongation factor 1 alpha 1 [Source:HGNC Symbol;Acc:HGNC:3189]
ZFHX4	6.26542	-3.34907e-05	0.0262684	25.6732	9.35836e-05	0.016113	ZFHX4	Endo-s1	8	8	ENSG00000091656	ZFHX4	protein_coding	zinc finger homeobox 4 [Source:HGNC Symbol;Acc:HGNC:30939]
MAPT#186868	8.838	-1.45909e-05	0.0168489	25.5314	9.58562e-05	0.0162423	MAPT#186868	Endo-s1	8	8	ENSG00000186868	MAPT	protein_coding	microtubule associated protein tau [Source:HGNC Symbol;Acc:HGNC:6893]
SMYD1	9.48482	-2.87847e-07	0.0252086	25.3738	9.84607e-05	0.0162532	SMYD1	Endo-s1	8	8	ENSG00000115593	SMYD1	protein_coding	SET and MYND domain containing 1 [Source:HGNC Symbol;Acc:HGNC:20986]
#272736	3.41008	0	0.02501	25.3438	9.89656e-05	0.0162532	#272736	Endo-s1	8	8	ENSG00000272736		lncRNA	novel transcript
MN1	8.27305	-2.35943e-05	0.0256027	24.8292	0.000108131	0.0173646	MN1	Endo-s1	8	8	ENSG00000169184	MN1	protein_coding	MN1 proto-oncogene, transcriptional regulator [Source:HGNC Symbol;Acc:HGNC:7180]
ITGB6	4.76577	0	0.0250916	24.7838	0.000108986	0.0173646	ITGB6	Endo-s1	8	8	ENSG00000115221	ITGB6	protein_coding	integrin subunit beta 6 [Source:HGNC Symbol;Acc:HGNC:6161]
FAM189A2	7.6463	0.000169234	0.0169061	24.6634	0.000111297	0.017472	FAM189A2	Endo-s1	8	8	ENSG00000135063	FAM189A2	protein_coding	family with sequence similarity 189 member A2 [Source:HGNC Symbol;Acc:HGNC:24820]
LNPK	10.3359	0.00088029	0.0424221	24.5611	0.000113305	0.0175294	LNPK	Endo-s1	8	8	ENSG00000144320	LNPK	protein_coding	lunapark, ER junction formation factor [Source:HGNC Symbol;Acc:HGNC:21610]
LUCAT1	3.91139	0.000142552	0.0313739	24.3033	0.000118561	0.0180805	LUCAT1	Endo-s1	8	8	ENSG00000248323	LUCAT1	lncRNA	lung cancer associated transcript 1 [Source:HGNC Symbol;Acc:HGNC:48498]
GPX3	3.17084	-5.18634e-05	0.0180555	24.196	0.000120835	0.0181678	GPX3	Endo-s1	8	8	ENSG00000211445	GPX3	protein_coding	glutathione peroxidase 3 [Source:HGNC Symbol;Acc:HGNC:4555]
MAMSTR	5.9643	1.56278e-05	0.0252236	24.0725	0.000123515	0.0182735	MAMSTR	Endo-s1	8	8	ENSG00000176909	MAMSTR	protein_coding	MEF2 activating motif and SAP domain containing transcriptional regulator [Source:HGNC Symbol;Acc:HGNC:26689]
PLCD4	5.86487	-4.89592e-05	0.0274403	24.0072	0.000124962	0.0182735	PLCD4	Endo-s1	8	8	ENSG00000115556	PLCD4	protein_coding	phospholipase C delta 4 [Source:HGNC Symbol;Acc:HGNC:9062]
CFAP61	7.18282	8.32548e-06	0.0252078	23.8721	0.000128018	0.0184675	CFAP61	Endo-s1	8	8	ENSG00000089101	CFAP61	protein_coding	cilia and flagella associated protein 61 [Source:HGNC Symbol;Acc:HGNC:15872]
PHKA1	6.75129	0.000119872	0.0149939	23.5425	0.000135856	0.0193369	PHKA1	Endo-s1	8	8	ENSG00000067177	PHKA1	protein_coding	phosphorylase kinase regulatory subunit alpha 1 [Source:HGNC Symbol;Acc:HGNC:8925]
FBN1	10.0876	0.000536036	0.0280793	23.2869	0.000142331	0.0199919	FBN1	Endo-s1	8	8	ENSG00000166147	FBN1	protein_coding	fibrillin 1 [Source:HGNC Symbol;Acc:HGNC:3603]
#250258	4.273	0	0.0250965	23.1693	0.000145435	0.0201625	#250258	Endo-s1	8	8	ENSG00000250258		lncRNA	novel transcript, antisense to CMYA5
CLCN1	6.52943	3.16396e-05	0.0260011	22.8737	0.000153594	0.0208273	CLCN1	Endo-s1	8	8	ENSG00000188037	CLCN1	protein_coding	chloride voltage-gated channel 1 [Source:HGNC Symbol;Acc:HGNC:2019]
LINC02315	4.42421	3.70476e-05	0.0264323	22.8549	0.000154132	0.0208273	LINC02315	Endo-s1	8	8	ENSG00000251363	LINC02315	lncRNA	long intergenic non-protein coding RNA 2315 [Source:HGNC Symbol;Acc:HGNC:53234]
PAK1	4.97606	-5.27e-06	0.025055	22.4008	0.000167816	0.0223929	PAK1	Endo-s1	8	8	ENSG00000149269	PAK1	protein_coding	p21 (RAC1) activated kinase 1 [Source:HGNC Symbol;Acc:HGNC:8590]
ESR1	6.94206	-2.40627e-05	0.0214674	21.8526	0.000186312	0.0245541	ESR1	Endo-s1	8	8	ENSG00000091831	ESR1	protein_coding	estrogen receptor 1 [Source:HGNC Symbol;Acc:HGNC:3467]
BEST3	4.33976	0	0.025118	21.52	0.000198722	0.0258702	BEST3	Endo-s1	8	8	ENSG00000127325	BEST3	protein_coding	bestrophin 3 [Source:HGNC Symbol;Acc:HGNC:17105]
UBE2D1	4.81968	0	0.0251261	21.2567	0.000209247	0.0269122	UBE2D1	Endo-s1	8	8	ENSG00000072401	UBE2D1	protein_coding	ubiquitin conjugating enzyme E2 D1 [Source:HGNC Symbol;Acc:HGNC:12474]
ASB15	6.07075	-2.11252e-06	0.0251591	21.0337	0.000218687	0.0274463	ASB15	Endo-s1	8	8	ENSG00000146809	ASB15	protein_coding	ankyrin repeat and SOCS box containing 15 [Source:HGNC Symbol;Acc:HGNC:19767]
ABLIM2	16.6936	0.000354783	0.0188154	20.9846	0.000220831	0.0274463	ABLIM2	Endo-s1	8	8	ENSG00000163995	ABLIM2	protein_coding	actin binding LIM protein family member 2 [Source:HGNC Symbol;Acc:HGNC:19195]
FBLN2	6.04541	0.000439407	0.0231285	20.9782	0.000221113	0.0274463	FBLN2	Endo-s1	8	8	ENSG00000163520	FBLN2	protein_coding	fibulin 2 [Source:HGNC Symbol;Acc:HGNC:3601]
FAM50A	4.1577	-6.60171e-05	0.0143898	20.7585	0.000231045	0.0283495	FAM50A	Endo-s1	8	8	ENSG00000071859	FAM50A	protein_coding	family with sequence similarity 50 member A [Source:HGNC Symbol;Acc:HGNC:18786]
BCL6	4.70222	-1.66041e-05	0.0252856	20.638	0.000236715	0.0287151	BCL6	Endo-s1	8	8	ENSG00000113916	BCL6	protein_coding	BCL6 transcription repressor [Source:HGNC Symbol;Acc:HGNC:1001]
UST	2.41033	0.000315306	0.047265	20.5403	0.000241435	0.0289587	UST	Endo-s1	8	8	ENSG00000111962	UST	protein_coding	uronyl 2-sulfotransferase [Source:HGNC Symbol;Acc:HGNC:17223]
#249547	8.33152	-1.65352e-05	0.0253699	20.245	0.000256402	0.0304121	#249547	Endo-s1	8	8	ENSG00000249547		lncRNA	novel transcript
MYOZ2	6.42773	0	0.0252828	20.1264	0.000262718	0.0308189	MYOZ2	Endo-s1	8	8	ENSG00000172399	MYOZ2	protein_coding	myozenin 2 [Source:HGNC Symbol;Acc:HGNC:1330]
DNASE1L1	5.53401	0.000568411	0.0413144	19.9027	0.000275152	0.0314486	DNASE1L1	Endo-s1	8	8	ENSG00000013563	DNASE1L1	protein_coding	deoxyribonuclease 1 like 1 [Source:HGNC Symbol;Acc:HGNC:2957]
IDI2	6.0262	3.14291e-05	0.0263084	19.8853	0.000276152	0.0314486	IDI2	Endo-s1	8	8	ENSG00000148377	IDI2	protein_coding	isopentenyl-diphosphate delta isomerase 2 [Source:HGNC Symbol;Acc:HGNC:23487]
YIPF7	4.25634	0	0.0251358	19.8273	0.000279501	0.0314486	YIPF7	Endo-s1	8	8	ENSG00000177752	YIPF7	protein_coding	Yip1 domain family member 7 [Source:HGNC Symbol;Acc:HGNC:26825]
EIF1AX	4.43665	-0.000727185	0.0514505	19.821	0.000279871	0.0314486	EIF1AX	Endo-s1	8	8	ENSG00000173674	EIF1AX	protein_coding	eukaryotic translation initiation factor 1A X-linked [Source:HGNC Symbol;Acc:HGNC:3250]
EMC10	26.499	2.5472e-05	0.0138287	19.6786	0.000288319	0.0317673	EMC10	Endo-s1	8	8	ENSG00000161671	EMC10	protein_coding	ER membrane protein complex subunit 10 [Source:HGNC Symbol;Acc:HGNC:27609]
TSPAN18	191.146	-0.0010552	0.0136038	19.673	0.000288658	0.0317673	TSPAN18	Endo-s1	8	8	ENSG00000157570	TSPAN18	protein_coding	tetraspanin 18 [Source:HGNC Symbol;Acc:HGNC:20660]
TOGARAM2	5.71371	0	0.0252818	19.3094	0.000311682	0.0339511	TOGARAM2	Endo-s1	8	8	ENSG00000189350	TOGARAM2	protein_coding	TOG array regulator of axonemal microtubules 2 [Source:HGNC Symbol;Acc:HGNC:33715]
ZHX1	8.19668	0.00079261	0.0352251	19.2287	0.000317088	0.034191	ZHX1	Endo-s1	8	8	ENSG00000165156	ZHX1	protein_coding	zinc fingers and homeoboxes 1 [Source:HGNC Symbol;Acc:HGNC:12871]
MSS51	4.04693	0	0.0251491	19.1427	0.000322972	0.0343493	MSS51	Endo-s1	8	8	ENSG00000166343	MSS51	protein_coding	MSS51 mitochondrial translational activator [Source:HGNC Symbol;Acc:HGNC:21000]
RPL34	2.79288	-0.000107353	0.0311803	19.1136	0.000324991	0.0343493	RPL34	Endo-s1	8	8	ENSG00000109475	RPL34	protein_coding	ribosomal protein L34 [Source:HGNC Symbol;Acc:HGNC:10340]
PPP1R3C	3.94792	0	0.0251348	19.0181	0.000331723	0.034717	PPP1R3C	Endo-s1	8	8	ENSG00000119938	PPP1R3C	protein_coding	protein phosphatase 1 regulatory subunit 3C [Source:HGNC Symbol;Acc:HGNC:9293]
#285941	6.82715	-6.30987e-06	0.0250452	18.7166	0.000354108	0.0367001	#285941	Endo-s1	8	8	ENSG00000285941		lncRNA	novel transcript, antisense to TRDN
ARMT1	3.45167	0.000580757	0.0535822	18.5667	0.000365902	0.0375578	ARMT1	Endo-s1	8	8	ENSG00000146476	ARMT1	protein_coding	acidic residue methyltransferase 1 [Source:HGNC Symbol;Acc:HGNC:17872]
JUN	4.8711	-5.45205e-05	0.0151156	18.2546	0.000392002	0.0397037	JUN	Endo-s1	8	8	ENSG00000177606	JUN	protein_coding	Jun proto-oncogene, AP-1 transcription factor subunit [Source:HGNC Symbol;Acc:HGNC:6204]
MIX23	2.99955	0.000109624	0.0190106	18.2289	0.000394248	0.0397037	MIX23	Endo-s1	8	8	ENSG00000160124	MIX23	protein_coding	mitochondrial matrix import factor 23 [Source:HGNC Symbol;Acc:HGNC:31136]
SNTA1	6.04762	-2.68523e-05	0.0258927	17.944	0.000420198	0.0419216	SNTA1	Endo-s1	8	8	ENSG00000101400	SNTA1	protein_coding	syntrophin alpha 1 [Source:HGNC Symbol;Acc:HGNC:11167]
PGP	2.09793	-6.13021e-05	0.0192278	17.8088	0.000433235	0.042822	PGP	Endo-s1	8	8	ENSG00000184207	PGP	protein_coding	phosphoglycolate phosphatase [Source:HGNC Symbol;Acc:HGNC:8909]
APH1A	8.43121	0.000303186	0.0142722	17.7098	0.000443072	0.0430891	APH1A	Endo-s1	8	8	ENSG00000117362	APH1A	protein_coding	aph-1 homolog A, gamma-secretase subunit [Source:HGNC Symbol;Acc:HGNC:29509]
BCL2L13	29.4183	-0.000474157	0.013745	17.6629	0.000447835	0.0430891	BCL2L13	Endo-s1	8	8	ENSG00000099968	BCL2L13	protein_coding	BCL2 like 13 [Source:HGNC Symbol;Acc:HGNC:17164]
TMEM108	8.39843	2.00978e-06	0.0143885	17.6608	0.000448046	0.0430891	TMEM108	Endo-s1	8	8	ENSG00000144868	TMEM108	protein_coding	transmembrane protein 108 [Source:HGNC Symbol;Acc:HGNC:28451]
GMPR	6.33478	4.31774e-06	0.0251411	17.5255	0.000462124	0.0437858	GMPR	Endo-s1	8	8	ENSG00000137198	GMPR	protein_coding	guanosine monophosphate reductase [Source:HGNC Symbol;Acc:HGNC:4376]
FDFT1#079459	12.1201	-0.00016747	0.0148059	17.5126	0.000463494	0.0437858	FDFT1#079459	Endo-s1	8	8	ENSG00000079459	FDFT1	protein_coding	farnesyl-diphosphate farnesyltransferase 1 [Source:HGNC Symbol;Acc:HGNC:3629]
SLC47A1	3.41203	0	0.025138	17.3357	0.000482776	0.0452073	SLC47A1	Endo-s1	8	8	ENSG00000142494	SLC47A1	protein_coding	solute carrier family 47 member 1 [Source:HGNC Symbol;Acc:HGNC:25588]
CFD#197766	2.57509	8.17576e-05	0.0309434	17.2251	0.000495313	0.0459779	CFD#197766	Endo-s1	8	8	ENSG00000197766	CFD	protein_coding	complement factor D [Source:HGNC Symbol;Acc:HGNC:2771]
BIN1	5.63836	0	0.0252835	17.1333	0.000506011	0.0464581	BIN1	Endo-s1	8	8	ENSG00000136717	BIN1	protein_coding	bridging integrator 1 [Source:HGNC Symbol;Acc:HGNC:1052]
MLXIPL	3.12488	0	0.0251183	17.1065	0.000509189	0.0464581	MLXIPL	Endo-s1	8	8	ENSG00000009950	MLXIPL	protein_coding	MLX interacting protein like [Source:HGNC Symbol;Acc:HGNC:12744]
WNK2	2.83637	0	0.0251083	17.0375	0.000517483	0.0468147	WNK2	Endo-s1	8	8	ENSG00000165238	WNK2	protein_coding	WNK lysine deficient protein kinase 2 [Source:HGNC Symbol;Acc:HGNC:14542]
CAMK2A	3.64581	0	0.0251837	16.9954	0.000522614	0.0468816	CAMK2A	Endo-s1	8	8	ENSG00000070808	CAMK2A	protein_coding	calcium/calmodulin dependent protein kinase II alpha [Source:HGNC Symbol;Acc:HGNC:1460]
ZNF32	1.51482	1.44035e-05	0.0252345	16.939	0.000529593	0.0471117	ZNF32	Endo-s1	8	8	ENSG00000169740	ZNF32	protein_coding	zinc finger protein 32 [Source:HGNC Symbol;Acc:HGNC:13095]
HS3ST5	5.83833	-3.78207e-05	0.0264934	16.8727	0.000537933	0.0474581	HS3ST5	Endo-s1	8	8	ENSG00000249853	HS3ST5	protein_coding	heparan sulfate-glucosamine 3-sulfotransferase 5 [Source:HGNC Symbol;Acc:HGNC:19419]
MYG1	1.3302	-0.000116289	0.0351179	16.8346	0.000542793	0.0474944	MYG1	Endo-s1	8	8	ENSG00000139637	MYG1	protein_coding	MYG1 exonuclease [Source:HGNC Symbol;Acc:HGNC:17590]
TOB1-AS1	2.21109	0	0.0212622	16.7498	0.00055381	0.0480644	TOB1-AS1	Endo-s1	8	8	ENSG00000229980	TOB1-AS1	lncRNA	TOB1 antisense RNA 1 [Source:HGNC Symbol;Acc:HGNC:44340]
LRP10	11.1383	1.27506e-05	0.0137867	16.5697	0.00057811	0.0497687	LRP10	Endo-s1	8	8	ENSG00000197324	LRP10	protein_coding	LDL receptor related protein 10 [Source:HGNC Symbol;Acc:HGNC:14553]

### Sheet: Endo-s3
geneID	baseMean	log2FoldChange	lfcSE	stat	pvalue	padj	geneID	CellType	nHealthy	nDamaged	ensembl_gene_id	hgnc_symbol	gene_biotype	description
NEXN	15.1386	8.4101e-06	0.030987	54.6028	4.53517e-08	0.000239684	NEXN	Endo-s3	8	8	ENSG00000162614	NEXN	protein_coding	nexilin F-actin binding protein [Source:HGNC Symbol;Acc:HGNC:29557]
MYOT	19.5125	0.000187182	0.0297103	44.2682	2.03817e-07	0.000538586	MYOT	Endo-s3	8	8	ENSG00000120729	MYOT	protein_coding	myotilin [Source:HGNC Symbol;Acc:HGNC:12399]
TCAP	11.5318	0.000252917	0.0672968	34.3975	1.16212e-06	0.00204726	TCAP	Endo-s3	8	8	ENSG00000173991	TCAP	protein_coding	titin-cap [Source:HGNC Symbol;Acc:HGNC:11610]
OBSCN	12.3164	0.00359247	0.086409	29.749	3.04883e-06	0.00402827	OBSCN	Endo-s3	8	8	ENSG00000154358	OBSCN	protein_coding	obscurin, cytoskeletal calmodulin and titin-interacting RhoGEF [Source:HGNC Symbol;Acc:HGNC:15719]
MYL1	6.89127	0.000105407	0.0654334	27.1686	5.48638e-06	0.00579911	MYL1	Endo-s3	8	8	ENSG00000168530	MYL1	protein_coding	myosin light chain 1 [Source:HGNC Symbol;Acc:HGNC:7582]
ATP1B1	6.53336	0.000363759	0.0699332	25.7872	7.64891e-06	0.00673741	ATP1B1	Endo-s3	8	8	ENSG00000143153	ATP1B1	protein_coding	ATPase Na+/K+ transporting subunit beta 1 [Source:HGNC Symbol;Acc:HGNC:804]
PDLIM3	9.6362	0.000111775	0.0383139	23.1579	1.49685e-05	0.0113012	PDLIM3	Endo-s3	8	8	ENSG00000154553	PDLIM3	protein_coding	PDZ and LIM domain 3 [Source:HGNC Symbol;Acc:HGNC:20767]
MYH7	35.6624	6.63123	1.01908	22.2844	1.89426e-05	0.012514	MYH7	Endo-s3	8	8	ENSG00000092054	MYH7	protein_coding	myosin heavy chain 7 [Source:HGNC Symbol;Acc:HGNC:7577]
AGL	7.83236	0.000125554	0.044121	21.1895	2.56939e-05	0.015088	AGL	Endo-s3	8	8	ENSG00000162688	AGL	protein_coding	amylo-alpha-1, 6-glucosidase, 4-alpha-glucanotransferase [Source:HGNC Symbol;Acc:HGNC:321]
NEB	174.983	0.00178041	0.0479323	19.8264	3.81649e-05	0.0194269	NEB	Endo-s3	8	8	ENSG00000183091	NEB	protein_coding	nebulin [Source:HGNC Symbol;Acc:HGNC:7720]
NRXN1	5.12951	-0.000581255	0.0701705	19.6281	4.04902e-05	0.0194269	NRXN1	Endo-s3	8	8	ENSG00000179915	NRXN1	protein_coding	neurexin 1 [Source:HGNC Symbol;Acc:HGNC:8008]
FBN1	13.7334	0.00109554	0.029799	19.3435	4.41102e-05	0.0194269	FBN1	Endo-s3	8	8	ENSG00000166147	FBN1	protein_coding	fibrillin 1 [Source:HGNC Symbol;Acc:HGNC:3603]
ESRRG	6.58617	0.000462105	0.0629227	18.721	5.33613e-05	0.0216934	ESRRG	Endo-s3	8	8	ENSG00000196482	ESRRG	protein_coding	estrogen related receptor gamma [Source:HGNC Symbol;Acc:HGNC:3474]
MB	5.50458	0.000480589	0.073436	17.7918	7.14914e-05	0.0239564	MB	Endo-s3	8	8	ENSG00000198125	MB	protein_coding	myoglobin [Source:HGNC Symbol;Acc:HGNC:6915]
FBXO32	5.46219	0.00868029	0.183587	17.358	8.22459e-05	0.0239564	FBXO32	Endo-s3	8	8	ENSG00000156804	FBXO32	protein_coding	F-box protein 32 [Source:HGNC Symbol;Acc:HGNC:16731]
ACTN2	11.7009	0.000659093	0.06052	17.3415	8.2689e-05	0.0239564	ACTN2	Endo-s3	8	8	ENSG00000077522	ACTN2	protein_coding	actinin alpha 2 [Source:HGNC Symbol;Acc:HGNC:164]
DES	2.02224	0.000363117	0.0702205	17.296	8.39257e-05	0.0239564	DES	Endo-s3	8	8	ENSG00000175084	DES	protein_coding	desmin [Source:HGNC Symbol;Acc:HGNC:2770]
FSD2	4.61659	0.000163754	0.0660317	17.2938	8.39851e-05	0.0239564	FSD2	Endo-s3	8	8	ENSG00000186628	FSD2	protein_coding	fibronectin type III and SPRY domain containing 2 [Source:HGNC Symbol;Acc:HGNC:18024]
PLEC	3.45665	0.000911043	0.0474825	16.9175	9.50529e-05	0.0239564	PLEC	Endo-s3	8	8	ENSG00000178209	PLEC	protein_coding	plectin [Source:HGNC Symbol;Acc:HGNC:9069]
RBFOX1	12.0335	0.000461226	0.039612	16.8963	9.57233e-05	0.0239564	RBFOX1	Endo-s3	8	8	ENSG00000078328	RBFOX1	protein_coding	RNA binding fox-1 homolog 1 [Source:HGNC Symbol;Acc:HGNC:18222]
ANKRD2	4.35526	7.98621e-05	0.0652691	16.7781	9.95584e-05	0.0239564	ANKRD2	Endo-s3	8	8	ENSG00000165887	ANKRD2	protein_coding	ankyrin repeat domain 2 [Source:HGNC Symbol;Acc:HGNC:495]
MAPK10	3.25689	0.00811469	0.208777	16.7732	9.97237e-05	0.0239564	MAPK10	Endo-s3	8	8	ENSG00000109339	MAPK10	protein_coding	mitogen-activated protein kinase 10 [Source:HGNC Symbol;Acc:HGNC:6872]
RETREG1	2.9636	0.000575323	0.0447136	16.4819	0.000109952	0.025265	RETREG1	Endo-s3	8	8	ENSG00000154153	RETREG1	protein_coding	reticulophagy regulator 1 [Source:HGNC Symbol;Acc:HGNC:25964]
HOMER1	3.11022	0.000304948	0.0616341	16.2629	0.000118419	0.0257724	HOMER1	Endo-s3	8	8	ENSG00000152413	HOMER1	protein_coding	homer scaffold protein 1 [Source:HGNC Symbol;Acc:HGNC:17512]
FBLN2	16.0571	0.00236865	0.0595327	16.1776	0.000121913	0.0257724	FBLN2	Endo-s3	8	8	ENSG00000163520	FBLN2	protein_coding	fibulin 2 [Source:HGNC Symbol;Acc:HGNC:3601]
MRPL33	1.48285	-3.26997e-05	0.0649822	15.9176	0.000133288	0.026317	MRPL33	Endo-s3	8	8	ENSG00000243147	MRPL33	protein_coding	mitochondrial ribosomal protein L33 [Source:HGNC Symbol;Acc:HGNC:14487]
CECR2	6.53263	0.000335055	0.0255927	15.8925	0.000134449	0.026317	CECR2	Endo-s3	8	8	ENSG00000099954	CECR2	protein_coding	CECR2 histone acetyl-lysine reader [Source:HGNC Symbol;Acc:HGNC:1840]
CMYA5	28.2837	0.000142162	0.0437533	15.4803	0.000155209	0.0292957	CMYA5	Endo-s3	8	8	ENSG00000164309	CMYA5	protein_coding	cardiomyopathy associated 5 [Source:HGNC Symbol;Acc:HGNC:14305]
TOGARAM2	2.84374	0.000392647	0.0708921	15.3122	0.00016469	0.0300133	TOGARAM2	Endo-s3	8	8	ENSG00000189350	TOGARAM2	protein_coding	TOG array regulator of axonemal microtubules 2 [Source:HGNC Symbol;Acc:HGNC:33715]
CALCR	1.38609	0	0.0649715	15.2034	0.000171167	0.030154	CALCR	Endo-s3	8	8	ENSG00000004948	CALCR	protein_coding	calcitonin receptor [Source:HGNC Symbol;Acc:HGNC:1440]
PLIN1	2.71219	0	0.0651787	14.9198	0.000189444	0.0316131	PLIN1	Endo-s3	8	8	ENSG00000166819	PLIN1	protein_coding	perilipin 1 [Source:HGNC Symbol;Acc:HGNC:9076]
ARL15	580.04	-0.00899628	0.0651659	14.8071	0.000197297	0.0316131	ARL15	Endo-s3	8	8	ENSG00000185305	ARL15	protein_coding	ADP ribosylation factor like GTPase 15 [Source:HGNC Symbol;Acc:HGNC:25945]
DTNA	14.5815	0.000342514	0.0247101	14.8058	0.000197395	0.0316131	DTNA	Endo-s3	8	8	ENSG00000134769	DTNA	protein_coding	dystrobrevin alpha [Source:HGNC Symbol;Acc:HGNC:3057]
#268518	4.81022	0.000196127	0.066337	14.665	0.000207735	0.0322905	#268518	Endo-s3	8	8	ENSG00000268518		lncRNA	novel transcript
GREB1	1.99984	0.000124526	0.0596081	14.0739	0.000258293	0.0361727	GREB1	Endo-s3	8	8	ENSG00000196208	GREB1	protein_coding	growth regulating estrogen receptor binding 1 [Source:HGNC Symbol;Acc:HGNC:24885]
CTNNA3	40.1036	0.0014633	0.0368508	14.0698	0.00025869	0.0361727	CTNNA3	Endo-s3	8	8	ENSG00000183230	CTNNA3	protein_coding	catenin alpha 3 [Source:HGNC Symbol;Acc:HGNC:2511]
ARHGAP6	10.7855	-0.000773528	0.0261083	14.0621	0.00025943	0.0361727	ARHGAP6	Endo-s3	8	8	ENSG00000047648	ARHGAP6	protein_coding	Rho GTPase activating protein 6 [Source:HGNC Symbol;Acc:HGNC:676]
MYH1	13.1589	0.000293025	0.0598469	14.0439	0.000261201	0.0361727	MYH1	Endo-s3	8	8	ENSG00000109061	MYH1	protein_coding	myosin heavy chain 1 [Source:HGNC Symbol;Acc:HGNC:7567]
NOS1	10.5167	0.000454278	0.0453835	13.986	0.000266932	0.0361727	NOS1	Endo-s3	8	8	ENSG00000089250	NOS1	protein_coding	nitric oxide synthase 1 [Source:HGNC Symbol;Acc:HGNC:7872]
BIN1	2.07058	0	0.0651103	13.7802	0.000288439	0.0372929	BIN1	Endo-s3	8	8	ENSG00000136717	BIN1	protein_coding	bridging integrator 1 [Source:HGNC Symbol;Acc:HGNC:1052]
PCSK5	190.741	-0.0044298	0.0274789	13.7722	0.000289311	0.0372929	PCSK5	Endo-s3	8	8	ENSG00000099139	PCSK5	protein_coding	proprotein convertase subtilisin/kexin type 5 [Source:HGNC Symbol;Acc:HGNC:8747]
LINC02315	1.82328	0.000196915	0.0666276	13.693	0.000298125	0.0375141	LINC02315	Endo-s3	8	8	ENSG00000251363	LINC02315	lncRNA	long intergenic non-protein coding RNA 2315 [Source:HGNC Symbol;Acc:HGNC:53234]
SRL	5.55686	7.25902e-05	0.038651	13.5847	0.00031068	0.037591	SRL	Endo-s3	8	8	ENSG00000185739	SRL	protein_coding	sarcalumenin [Source:HGNC Symbol;Acc:HGNC:11295]
ANK2	7.24109	0.000339722	0.0259817	13.5655	0.000312962	0.037591	ANK2	Endo-s3	8	8	ENSG00000145362	ANK2	protein_coding	ankyrin 2 [Source:HGNC Symbol;Acc:HGNC:493]
LRRC39	3.94185	8.24437e-05	0.0653639	13.365	0.000337993	0.0381532	LRRC39	Endo-s3	8	8	ENSG00000122477	LRRC39	protein_coding	leucine rich repeat containing 39 [Source:HGNC Symbol;Acc:HGNC:28228]
SVIL	29.8931	0.00120247	0.0293322	13.3133	0.000344806	0.0381532	SVIL	Endo-s3	8	8	ENSG00000197321	SVIL	protein_coding	supervillin [Source:HGNC Symbol;Acc:HGNC:11480]
CPED1	21.4084	0.072804	0.463399	13.2913	0.000347761	0.0381532	CPED1	Endo-s3	8	8	ENSG00000106034	CPED1	protein_coding	cadherin like and PC-esterase domain containing 1 [Source:HGNC Symbol;Acc:HGNC:26159]
ELN	37.0327	-0.000511768	0.0237906	13.2594	0.000352073	0.0381532	ELN	Endo-s3	8	8	ENSG00000049540	ELN	protein_coding	elastin [Source:HGNC Symbol;Acc:HGNC:3327]
KCNN2	5.81398	0.00155297	0.080701	13.2265	0.000356596	0.0381532	KCNN2	Endo-s3	8	8	ENSG00000080709	KCNN2	protein_coding	potassium calcium-activated channel subfamily N member 2 [Source:HGNC Symbol;Acc:HGNC:6291]
EYA4	8.67695	-0.000416975	0.0283179	13.1952	0.000360957	0.0381532	EYA4	Endo-s3	8	8	ENSG00000112319	EYA4	protein_coding	EYA transcriptional coactivator and phosphatase 4 [Source:HGNC Symbol;Acc:HGNC:3522]
ATP1A2	4.29058	7.31538e-05	0.0650839	13.0964	0.00037511	0.0388716	ATP1A2	Endo-s3	8	8	ENSG00000018625	ATP1A2	protein_coding	ATPase Na+/K+ transporting subunit alpha 2 [Source:HGNC Symbol;Acc:HGNC:800]
BCL6	3.22002	0.000149385	0.0309904	12.8677	0.000410339	0.0417046	BCL6	Endo-s3	8	8	ENSG00000113916	BCL6	protein_coding	BCL6 transcription repressor [Source:HGNC Symbol;Acc:HGNC:1001]
PDZRN3	3.7975	0.000765885	0.0432658	12.7794	0.000424918	0.0423715	PDZRN3	Endo-s3	8	8	ENSG00000121440	PDZRN3	protein_coding	PDZ domain containing ring finger 3 [Source:HGNC Symbol;Acc:HGNC:17704]
#264151	9.07766	0.000184769	0.0658693	12.6976	0.000438944	0.0429596	#264151	Endo-s3	8	8	ENSG00000264151		lncRNA	novel transcript
ACSS3	3.18775	0.00220501	0.0917122	12.6061	0.000455249	0.0437452	ACSS3	Endo-s3	8	8	ENSG00000111058	ACSS3	protein_coding	acyl-CoA synthetase short chain family member 3 [Source:HGNC Symbol;Acc:HGNC:24723]
PPP1R12B	21.5345	0.00243582	0.0361658	12.3824	0.000498038	0.0454713	PPP1R12B	Endo-s3	8	8	ENSG00000077157	PPP1R12B	protein_coding	protein phosphatase 1 regulatory subunit 12B [Source:HGNC Symbol;Acc:HGNC:7619]
CLIP4	3.18204	0.00172153	0.0870803	12.3815	0.000498217	0.0454713	CLIP4	Endo-s3	8	8	ENSG00000115295	CLIP4	protein_coding	CAP-Gly domain containing linker protein family member 4 [Source:HGNC Symbol;Acc:HGNC:26108]
SHANK3	53.4477	-0.00115945	0.0237011	12.3438	0.000505882	0.0454713	SHANK3	Endo-s3	8	8	ENSG00000251322	SHANK3	protein_coding	SH3 and multiple ankyrin repeat domains 3 [Source:HGNC Symbol;Acc:HGNC:14294]
TPRG1	9.12908	0.000555981	0.0412892	12.3352	0.000507627	0.0454713	TPRG1	Endo-s3	8	8	ENSG00000188001	TPRG1	protein_coding	tumor protein p63 regulated 1 [Source:HGNC Symbol;Acc:HGNC:24759]
PRR16	4.64188	0.000393699	0.028848	12.197	0.000536933	0.0467604	PRR16	Endo-s3	8	8	ENSG00000184838	PRR16	protein_coding	proline rich 16 [Source:HGNC Symbol;Acc:HGNC:29654]
PPP1R3A	3.29614	7.69781e-05	0.0652997	12.1843	0.000539713	0.0467604	PPP1R3A	Endo-s3	8	8	ENSG00000154415	PPP1R3A	protein_coding	protein phosphatase 1 regulatory subunit 3A [Source:HGNC Symbol;Acc:HGNC:9291]
ADCY2	10.0723	0.000591528	0.0421524	12.1026	0.000558045	0.0475689	ADCY2	Endo-s3	8	8	ENSG00000078295	ADCY2	protein_coding	adenylate cyclase 2 [Source:HGNC Symbol;Acc:HGNC:233]
GATA6	3.45852	-0.00229583	0.0764418	11.9817	0.000586441	0.0491959	GATA6	Endo-s3	8	8	ENSG00000141448	GATA6	protein_coding	GATA binding protein 6 [Source:HGNC Symbol;Acc:HGNC:4174]

### Sheet: Endo-s4
geneID	baseMean	log2FoldChange	lfcSE	stat	pvalue	padj	geneID	CellType	nHealthy	nDamaged	ensembl_gene_id	hgnc_symbol	gene_biotype	description
TRDN	27.4656	1.69958e-05	0.0249079	102.071	2.34804e-11	4.80564e-08	TRDN	Endo-s4	8	8	ENSG00000186439	TRDN	protein_coding	triadin [Source:HGNC Symbol;Acc:HGNC:12261]
MYBPC1	26.2596	-4.28083e-05	0.0249076	101.233	2.53462e-11	4.80564e-08	MYBPC1	Endo-s4	8	8	ENSG00000196091	MYBPC1	protein_coding	myosin binding protein C1 [Source:HGNC Symbol;Acc:HGNC:7549]
CTNNA3	16.4823	-7.15432e-06	0.024908	89.3085	8.04597e-11	1.01701e-07	CTNNA3	Endo-s4	8	8	ENSG00000183230	CTNNA3	protein_coding	catenin alpha 3 [Source:HGNC Symbol;Acc:HGNC:2511]
TTN-AS1	11.0341	-1.7695e-05	0.024908	65.4984	1.31147e-09	1.0885e-06	TTN-AS1	Endo-s4	8	8	ENSG00000237298	TTN-AS1	lncRNA	TTN antisense RNA 1 [Source:HGNC Symbol;Acc:HGNC:44124]
MYH1	10.9551	2.26631e-05	0.0249079	64.8324	1.43526e-09	1.0885e-06	MYH1	Endo-s4	8	8	ENSG00000109061	MYH1	protein_coding	myosin heavy chain 1 [Source:HGNC Symbol;Acc:HGNC:7567]
MIR1-1HG	7.68412	0	0.024908	54.2174	6.80781e-09	3.64293e-06	MIR1-1HG	Endo-s4	8	8	ENSG00000174407	MIR1-1HG	lncRNA	MIR1-1 host gene [Source:HGNC Symbol;Acc:HGNC:16159]
RYR1	8.66068	1.77372e-05	0.0249079	54.0098	7.03589e-09	3.64293e-06	RYR1	Endo-s4	8	8	ENSG00000196218	RYR1	protein_coding	ryanodine receptor 1 [Source:HGNC Symbol;Acc:HGNC:10483]
MYOT	8.73652	0	0.024908	53.4565	7.6855e-09	3.64293e-06	MYOT	Endo-s4	8	8	ENSG00000120729	MYOT	protein_coding	myotilin [Source:HGNC Symbol;Acc:HGNC:12399]
CMYA5	14.5698	-1.15675e-05	0.024908	49.5672	1.46251e-08	5.94108e-06	CMYA5	Endo-s4	8	8	ENSG00000164309	CMYA5	protein_coding	cardiomyopathy associated 5 [Source:HGNC Symbol;Acc:HGNC:14305]
MIR133A1HG	6.79061	0	0.024908	49.1654	1.56674e-08	5.94108e-06	MIR133A1HG	Endo-s4	8	8	ENSG00000265142	MIR133A1HG	lncRNA	MIR133A1 host gene [Source:HGNC Symbol;Acc:HGNC:49594]
SVIL	13.084	-2.232e-05	0.024908	43.3982	4.44573e-08	1.53257e-05	SVIL	Endo-s4	8	8	ENSG00000197321	SVIL	protein_coding	supervillin [Source:HGNC Symbol;Acc:HGNC:11480]
PDLIM3	6.32802	0	0.024908	41.145	6.8912e-08	2.17762e-05	PDLIM3	Endo-s4	8	8	ENSG00000154553	PDLIM3	protein_coding	PDZ and LIM domain 3 [Source:HGNC Symbol;Acc:HGNC:20767]
DENND2C	8.14722	-2.71275e-05	0.024908	39.8633	8.91944e-08	2.60173e-05	DENND2C	Endo-s4	8	8	ENSG00000175984	DENND2C	protein_coding	DENN domain containing 2C [Source:HGNC Symbol;Acc:HGNC:24748]
SESN1	5.32369	-3.50792e-05	0.024908	38.9683	1.07223e-07	2.9042e-05	SESN1	Endo-s4	8	8	ENSG00000080546	SESN1	protein_coding	sestrin 1 [Source:HGNC Symbol;Acc:HGNC:21595]
TRDN-AS1	4.52015	0	0.024908	37.1443	1.57701e-07	3.82177e-05	TRDN-AS1	Endo-s4	8	8	ENSG00000235535	TRDN-AS1	lncRNA	TRDN antisense RNA 1 [Source:HGNC Symbol;Acc:HGNC:40592]
NEXN	5.77643	-5.25482e-05	0.024908	37.041	1.61256e-07	3.82177e-05	NEXN	Endo-s4	8	8	ENSG00000162614	NEXN	protein_coding	nexilin F-actin binding protein [Source:HGNC Symbol;Acc:HGNC:29557]
ERBB4	6.68183	-1.97197e-05	0.024908	36.1289	1.96753e-07	4.38876e-05	ERBB4	Endo-s4	8	8	ENSG00000178568	ERBB4	protein_coding	erb-b2 receptor tyrosine kinase 4 [Source:HGNC Symbol;Acc:HGNC:3432]
EYA4	5.24345	0	0.024908	35.2325	2.4017e-07	5.05959e-05	EYA4	Endo-s4	8	8	ENSG00000112319	EYA4	protein_coding	EYA transcriptional coactivator and phosphatase 4 [Source:HGNC Symbol;Acc:HGNC:3522]
OBSCN	5.85924	0	0.024908	34.9502	2.55943e-07	5.10808e-05	OBSCN	Endo-s4	8	8	ENSG00000154358	OBSCN	protein_coding	obscurin, cytoskeletal calmodulin and titin-interacting RhoGEF [Source:HGNC Symbol;Acc:HGNC:15719]
ARHGAP6	7.02493	-1.54312e-05	0.024905	34.2742	2.98536e-07	5.66025e-05	ARHGAP6	Endo-s4	8	8	ENSG00000047648	ARHGAP6	protein_coding	Rho GTPase activating protein 6 [Source:HGNC Symbol;Acc:HGNC:676]
KCNQ5	15.9912	2.17792e-05	0.024907	33.0387	3.97981e-07	7.0998e-05	KCNQ5	Endo-s4	8	8	ENSG00000185760	KCNQ5	protein_coding	potassium voltage-gated channel subfamily Q member 5 [Source:HGNC Symbol;Acc:HGNC:6299]
MYOM1	5.08231	0	0.024908	32.8932	4.11908e-07	7.0998e-05	MYOM1	Endo-s4	8	8	ENSG00000101605	MYOM1	protein_coding	myomesin 1 [Source:HGNC Symbol;Acc:HGNC:7613]
MYL1	7.24012	8.34438e-06	0.024908	32.3702	4.66574e-07	7.69239e-05	MYL1	Endo-s4	8	8	ENSG00000168530	MYL1	protein_coding	myosin light chain 1 [Source:HGNC Symbol;Acc:HGNC:7582]
LDB3	5.19068	0	0.024908	32.0885	4.99281e-07	7.88864e-05	LDB3	Endo-s4	8	8	ENSG00000122367	LDB3	protein_coding	LIM domain binding 3 [Source:HGNC Symbol;Acc:HGNC:15710]
CAP2	7.47594	-1.68692e-05	0.024908	31.5344	5.71221e-07	8.66428e-05	CAP2	Endo-s4	8	8	ENSG00000112186	CAP2	protein_coding	cyclase associated actin cytoskeleton regulatory protein 2 [Source:HGNC Symbol;Acc:HGNC:20039]
AGL	4.24246	0	0.024908	28.9992	1.08281e-06	0.000157923	AGL	Endo-s4	8	8	ENSG00000162688	AGL	protein_coding	amylo-alpha-1, 6-glucosidase, 4-alpha-glucanotransferase [Source:HGNC Symbol;Acc:HGNC:321]
TBC1D4	4.35517	0	0.024908	28.5545	1.21652e-06	0.000170853	TBC1D4	Endo-s4	8	8	ENSG00000136111	TBC1D4	protein_coding	TBC1 domain family member 4 [Source:HGNC Symbol;Acc:HGNC:19165]
MYPN	6.11381	8.80964e-06	0.024908	27.917	1.44089e-06	0.000195137	MYPN	Endo-s4	8	8	ENSG00000138347	MYPN	protein_coding	myopalladin [Source:HGNC Symbol;Acc:HGNC:23246]
ADCY2	5.80386	-4.55558e-06	0.024908	27.6092	1.56517e-06	0.000204659	ADCY2	Endo-s4	8	8	ENSG00000078295	ADCY2	protein_coding	adenylate cyclase 2 [Source:HGNC Symbol;Acc:HGNC:233]
MYBPC2	4.14145	0	0.024908	27.2166	1.74107e-06	0.000220072	MYBPC2	Endo-s4	8	8	ENSG00000086967	MYBPC2	protein_coding	myosin binding protein C2 [Source:HGNC Symbol;Acc:HGNC:7550]
SLC16A10	4.84314	-3.24568e-05	0.024908	26.5827	2.07274e-06	0.000251459	SLC16A10	Endo-s4	8	8	ENSG00000112394	SLC16A10	protein_coding	solute carrier family 16 member 10 [Source:HGNC Symbol;Acc:HGNC:17027]
ATP1A2	4.00813	0	0.024908	26.4981	2.12202e-06	0.000251459	ATP1A2	Endo-s4	8	8	ENSG00000018625	ATP1A2	protein_coding	ATPase Na+/K+ transporting subunit alpha 2 [Source:HGNC Symbol;Acc:HGNC:800]
KCNN2	4.20029	0	0.024908	25.0935	3.16016e-06	0.000363131	KCNN2	Endo-s4	8	8	ENSG00000080709	KCNN2	protein_coding	potassium calcium-activated channel subfamily N member 2 [Source:HGNC Symbol;Acc:HGNC:6291]
SETBP1	3.96633	0	0.024908	24.8946	3.34777e-06	0.000373375	SETBP1	Endo-s4	8	8	ENSG00000152217	SETBP1	protein_coding	SET binding protein 1 [Source:HGNC Symbol;Acc:HGNC:15573]
TACC2	4.01219	0	0.024908	24.1938	4.11287e-06	0.0004456	TACC2	Endo-s4	8	8	ENSG00000138162	TACC2	protein_coding	transforming acidic coiled-coil containing protein 2 [Source:HGNC Symbol;Acc:HGNC:11523]
ATP2A1	3.06971	-7.49705e-05	0.024908	23.9691	4.39745e-06	0.000463198	ATP2A1	Endo-s4	8	8	ENSG00000196296	ATP2A1	protein_coding	ATPase sarcoplasmic/endoplasmic reticulum Ca2+ transporting 1 [Source:HGNC Symbol;Acc:HGNC:811]
NOS1	7.04267	-1.66621e-05	0.024908	23.508	5.05136e-06	0.000517697	NOS1	Endo-s4	8	8	ENSG00000089250	NOS1	protein_coding	nitric oxide synthase 1 [Source:HGNC Symbol;Acc:HGNC:7872]
PEBP4	4.4524	-1.00715e-05	0.024908	23.2841	5.4069e-06	0.000539552	PEBP4	Endo-s4	8	8	ENSG00000134020	PEBP4	protein_coding	phosphatidylethanolamine binding protein 4 [Source:HGNC Symbol;Acc:HGNC:28319]
#272736	3.38568	0	0.024908	22.7713	6.32923e-06	0.000615396	#272736	Endo-s4	8	8	ENSG00000272736		lncRNA	novel transcript
MITF	2.46756	0	0.0249077	22.5105	6.86344e-06	0.000650654	MITF	Endo-s4	8	8	ENSG00000187098	MITF	protein_coding	melanocyte inducing transcription factor [Source:HGNC Symbol;Acc:HGNC:7105]
JPH1	3.98779	0	0.024908	22.1915	7.58523e-06	0.000701541	JPH1	Endo-s4	8	8	ENSG00000104369	JPH1	protein_coding	junctophilin 1 [Source:HGNC Symbol;Acc:HGNC:14201]
FGF13	6.92268	-0.000295244	0.024905	21.8132	8.55141e-06	0.000754381	FGF13	Endo-s4	8	8	ENSG00000129682	FGF13	protein_coding	fibroblast growth factor 13 [Source:HGNC Symbol;Acc:HGNC:3670]
#264151	3.39998	0	0.024908	21.8121	8.55443e-06	0.000754381	#264151	Endo-s4	8	8	ENSG00000264151		lncRNA	novel transcript
TMSB10	16.5827	0.00344602	0.0248919	21.7144	8.82524e-06	0.000760576	TMSB10	Endo-s4	8	8	ENSG00000034510	TMSB10	protein_coding	thymosin beta 10 [Source:HGNC Symbol;Acc:HGNC:11879]
FOXP2	3.46612	-2.55303e-05	0.024908	21.2021	1.04101e-05	0.000877222	FOXP2	Endo-s4	8	8	ENSG00000128573	FOXP2	protein_coding	forkhead box P2 [Source:HGNC Symbol;Acc:HGNC:13875]
FHIP1A	3.84029	0	0.024908	19.8893	1.60959e-05	0.00132686	FHIP1A	Endo-s4	8	8	ENSG00000164142	FHIP1A	protein_coding	FHF complex subunit HOOK interacting protein 1A [Source:HGNC Symbol;Acc:HGNC:34237]
ACTN2	4.9258	8.81869e-06	0.024908	19.0224	2.16903e-05	0.00174999	ACTN2	Endo-s4	8	8	ENSG00000077522	ACTN2	protein_coding	actinin alpha 2 [Source:HGNC Symbol;Acc:HGNC:164]
ATP2A2	3.55198	0	0.024908	18.8324	2.31833e-05	0.00183148	ATP2A2	Endo-s4	8	8	ENSG00000174437	ATP2A2	protein_coding	ATPase sarcoplasmic/endoplasmic reticulum Ca2+ transporting 2 [Source:HGNC Symbol;Acc:HGNC:812]
ARHGAP10	4.62773	-1.78132e-05	0.0249079	18.5928	2.52286e-05	0.00195239	ARHGAP10	Endo-s4	8	8	ENSG00000071205	ARHGAP10	protein_coding	Rho GTPase activating protein 10 [Source:HGNC Symbol;Acc:HGNC:26099]
NEK10	2.06409	0	0.024908	18.4824	2.62372e-05	0.00198983	NEK10	Endo-s4	8	8	ENSG00000163491	NEK10	protein_coding	NIMA related kinase 10 [Source:HGNC Symbol;Acc:HGNC:18592]
#268518	2.52781	0	0.024908	18.33	2.77036e-05	0.00205985	#268518	Endo-s4	8	8	ENSG00000268518		lncRNA	novel transcript
XIRP2	4.02463	5.03605e-05	0.024908	17.8393	3.30684e-05	0.00241145	XIRP2	Endo-s4	8	8	ENSG00000163092	XIRP2	protein_coding	xin actin binding repeat containing 2 [Source:HGNC Symbol;Acc:HGNC:14303]
SRL	2.83534	0	0.024908	17.5764	3.64052e-05	0.00260469	SRL	Endo-s4	8	8	ENSG00000185739	SRL	protein_coding	sarcalumenin [Source:HGNC Symbol;Acc:HGNC:11295]
ANO5	3.56169	-1.40038e-05	0.024908	17.4523	3.8108e-05	0.00267603	ANO5	Endo-s4	8	8	ENSG00000171714	ANO5	protein_coding	anoctamin 5 [Source:HGNC Symbol;Acc:HGNC:27337]
AMPD1	3.62408	0	0.024908	17.2416	4.12014e-05	0.00284065	AMPD1	Endo-s4	8	8	ENSG00000116748	AMPD1	protein_coding	adenosine monophosphate deaminase 1 [Source:HGNC Symbol;Acc:HGNC:468]
PPP1R3A	3.19344	0	0.024908	16.6963	5.05649e-05	0.00342397	PPP1R3A	Endo-s4	8	8	ENSG00000154415	PPP1R3A	protein_coding	protein phosphatase 1 regulatory subunit 3A [Source:HGNC Symbol;Acc:HGNC:9291]
SYNPO2	2.84611	0	0.024908	16.6436	5.15877e-05	0.00343194	SYNPO2	Endo-s4	8	8	ENSG00000172403	SYNPO2	protein_coding	synaptopodin 2 [Source:HGNC Symbol;Acc:HGNC:17732]
PRKG1	17.4876	0.000253567	0.0249069	16.4545	5.5447e-05	0.0035997	PRKG1	Endo-s4	8	8	ENSG00000185532	PRKG1	protein_coding	protein kinase cGMP-dependent 1 [Source:HGNC Symbol;Acc:HGNC:9414]
MYL11	6.68946	4.44638e-05	0.024908	16.4282	5.60081e-05	0.0035997	MYL11	Endo-s4	8	8	ENSG00000180209	MYL11	protein_coding	myosin light chain 11 [Source:HGNC Symbol;Acc:HGNC:29824]
COL4A3	1.93096	0	0.024908	16.3264	5.82394e-05	0.00363883	COL4A3	Endo-s4	8	8	ENSG00000169031	COL4A3	protein_coding	collagen type IV alpha 3 chain [Source:HGNC Symbol;Acc:HGNC:2204]
CACNA2D1	11.4787	2.00999e-05	0.0249079	16.3132	5.8536e-05	0.00363883	CACNA2D1	Endo-s4	8	8	ENSG00000153956	CACNA2D1	protein_coding	calcium voltage-gated channel auxiliary subunit alpha2delta 1 [Source:HGNC Symbol;Acc:HGNC:1399]
GTF2IRD1	2.13041	0	0.024908	16.2325	6.03853e-05	0.00369324	GTF2IRD1	Endo-s4	8	8	ENSG00000006704	GTF2IRD1	protein_coding	GTF2I repeat domain containing 1 [Source:HGNC Symbol;Acc:HGNC:4661]
EMC10	7.15688	-5.2439e-06	0.024908	16.1176	6.31313e-05	0.0037999	EMC10	Endo-s4	8	8	ENSG00000161671	EMC10	protein_coding	ER membrane protein complex subunit 10 [Source:HGNC Symbol;Acc:HGNC:27609]
LMO7	2.16163	0	0.024908	15.7188	7.37764e-05	0.00435103	LMO7	Endo-s4	8	8	ENSG00000136153	LMO7	protein_coding	LIM domain 7 [Source:HGNC Symbol;Acc:HGNC:6646]
ATP1B1	3.14651	0	0.024908	15.6912	7.45825e-05	0.00435103	ATP1B1	Endo-s4	8	8	ENSG00000143153	ATP1B1	protein_coding	ATPase Na+/K+ transporting subunit beta 1 [Source:HGNC Symbol;Acc:HGNC:804]
MYL2	13.3497	0.000141944	0.0249077	15.5079	8.01909e-05	0.00444256	MYL2	Endo-s4	8	8	ENSG00000111245	MYL2	protein_coding	myosin light chain 2 [Source:HGNC Symbol;Acc:HGNC:7583]
HOMER1	2.16014	0	0.024908	15.5029	8.03483e-05	0.00444256	HOMER1	Endo-s4	8	8	ENSG00000152413	HOMER1	protein_coding	homer scaffold protein 1 [Source:HGNC Symbol;Acc:HGNC:17512]
RBM24	3.06715	-3.22977e-05	0.024908	15.4876	8.08396e-05	0.00444256	RBM24	Endo-s4	8	8	ENSG00000112183	RBM24	protein_coding	RNA binding motif protein 24 [Source:HGNC Symbol;Acc:HGNC:21539]
MT-CO1	9.88938	-9.84203e-05	0.0249068	15.4539	8.19292e-05	0.00444256	MT-CO1	Endo-s4	8	8	ENSG00000198804	MT-CO1	protein_coding	mitochondrially encoded cytochrome c oxidase I [Source:HGNC Symbol;Acc:HGNC:7419]
ANKS1B	2.07781	0	0.024908	15.4514	8.20093e-05	0.00444256	ANKS1B	Endo-s4	8	8	ENSG00000185046	ANKS1B	protein_coding	ankyrin repeat and sterile alpha motif domain containing 1B [Source:HGNC Symbol;Acc:HGNC:24600]
LRRTM3	1.72543	0	0.024908	15.3163	8.65516e-05	0.00462259	LRRTM3	Endo-s4	8	8	ENSG00000198739	LRRTM3	protein_coding	leucine rich repeat transmembrane neuronal 3 [Source:HGNC Symbol;Acc:HGNC:19410]
LINC02997	1.98648	0	0.024908	15.227	8.97045e-05	0.00472444	LINC02997	Endo-s4	8	8	ENSG00000249364	LINC02997	lncRNA	long intergenic non-protein coding RNA 2997 [Source:HGNC Symbol;Acc:HGNC:56113]
PPP2R3A	3.75808	-6.83245e-05	0.0249078	14.9755	9.92802e-05	0.00515713	PPP2R3A	Endo-s4	8	8	ENSG00000073711	PPP2R3A	protein_coding	protein phosphatase 2 regulatory subunit B''alpha [Source:HGNC Symbol;Acc:HGNC:9307]
TMEM161B-DT	4.52257	-0.00019848	0.0249061	14.8066	0.000106338	0.00538256	TMEM161B-DT	Endo-s4	8	8	ENSG00000247828	TMEM161B-DT	lncRNA	TMEM161B divergent transcript [Source:HGNC Symbol;Acc:HGNC:43839]
TPRG1	2.52725	0	0.024908	14.8038	0.000106459	0.00538256	TPRG1	Endo-s4	8	8	ENSG00000188001	TPRG1	protein_coding	tumor protein p63 regulated 1 [Source:HGNC Symbol;Acc:HGNC:24759]
USP13	1.89743	0	0.024908	14.7171	0.000110303	0.00550352	USP13	Endo-s4	8	8	ENSG00000058056	USP13	protein_coding	ubiquitin specific peptidase 13 [Source:HGNC Symbol;Acc:HGNC:12611]
MLIP-AS1	1.50187	0	0.024908	14.3057	0.000130723	0.00643188	MLIP-AS1	Endo-s4	8	8	ENSG00000235050	MLIP-AS1	lncRNA	MLIP antisense RNA 1 [Source:HGNC Symbol;Acc:HGNC:40963]
DPF3	3.20907	-0.000105117	0.0249073	14.2312	0.000134851	0.00643188	DPF3	Endo-s4	8	8	ENSG00000205683	DPF3	protein_coding	double PHD fingers 3 [Source:HGNC Symbol;Acc:HGNC:17427]
TNNI1	1.77032	4.57778e-05	0.024908	14.2218	0.000135378	0.00643188	TNNI1	Endo-s4	8	8	ENSG00000159173	TNNI1	protein_coding	troponin I1, slow skeletal type [Source:HGNC Symbol;Acc:HGNC:11945]
FSD2	2.25774	0	0.024908	14.2163	0.000135694	0.00643188	FSD2	Endo-s4	8	8	ENSG00000186628	FSD2	protein_coding	fibronectin type III and SPRY domain containing 2 [Source:HGNC Symbol;Acc:HGNC:18024]
EEF1A1	5.65469	0.00157601	0.0249017	14.1728	0.000138184	0.00646906	EEF1A1	Endo-s4	8	8	ENSG00000156508	EEF1A1	protein_coding	eukaryotic translation elongation factor 1 alpha 1 [Source:HGNC Symbol;Acc:HGNC:3189]
NEB	69.5076	0.000707371	0.0249051	14.0457	0.000145754	0.00674024	NEB	Endo-s4	8	8	ENSG00000183091	NEB	protein_coding	nebulin [Source:HGNC Symbol;Acc:HGNC:7720]
SLC7A2	1.86051	0	0.024908	13.9273	0.000153221	0.00700017	SLC7A2	Endo-s4	8	8	ENSG00000003989	SLC7A2	protein_coding	solute carrier family 7 member 2 [Source:HGNC Symbol;Acc:HGNC:11060]
TCAP	2.5438	5.03547e-05	0.0249079	13.8614	0.00015756	0.0071127	TCAP	Endo-s4	8	8	ENSG00000173991	TCAP	protein_coding	titin-cap [Source:HGNC Symbol;Acc:HGNC:11610]
PKD2L2-DT	3.93356	-6.84698e-06	0.024908	13.7066	0.000168282	0.00750734	PKD2L2-DT	Endo-s4	8	8	ENSG00000250159	PKD2L2-DT	lncRNA	PKD2L2 divergent transcript [Source:HGNC Symbol;Acc:HGNC:55557]
TNNC2	24.4116	0.000172418	0.0249075	13.4927	0.000184444	0.00805076	TNNC2	Endo-s4	8	8	ENSG00000101470	TNNC2	protein_coding	troponin C2, fast skeletal type [Source:HGNC Symbol;Acc:HGNC:11944]
TNNT1	16.9003	0.000192939	0.0249072	13.4894	0.000184709	0.00805076	TNNT1	Endo-s4	8	8	ENSG00000105048	TNNT1	protein_coding	troponin T1, slow skeletal type [Source:HGNC Symbol;Acc:HGNC:11948]
ANGPT1	1.89173	0	0.024908	13.3477	0.00019637	0.00846174	ANGPT1	Endo-s4	8	8	ENSG00000154188	ANGPT1	protein_coding	angiopoietin 1 [Source:HGNC Symbol;Acc:HGNC:484]
MT-CO3	16.7011	0.000152489	0.0249065	13.3183	0.000198887	0.00847392	MT-CO3	Endo-s4	8	8	ENSG00000198938	MT-CO3	protein_coding	mitochondrially encoded cytochrome c oxidase III [Source:HGNC Symbol;Acc:HGNC:7422]
PRR16	2.25642	-0.000135766	0.0249078	13.1095	0.000217832	0.00917799	PRR16	Endo-s4	8	8	ENSG00000184838	PRR16	protein_coding	proline rich 16 [Source:HGNC Symbol;Acc:HGNC:29654]
SGCG	1.48373	0	0.024908	13.0343	0.000225137	0.00935591	SGCG	Endo-s4	8	8	ENSG00000102683	SGCG	protein_coding	sarcoglycan gamma [Source:HGNC Symbol;Acc:HGNC:10809]
CECR2	3.26408	-3.02295e-05	0.024908	13.0152	0.000227032	0.00935591	CECR2	Endo-s4	8	8	ENSG00000099954	CECR2	protein_coding	CECR2 histone acetyl-lysine reader [Source:HGNC Symbol;Acc:HGNC:1840]
MLIP	10.9734	-3.65809e-05	0.0249079	12.9911	0.000229457	0.00935591	MLIP	Endo-s4	8	8	ENSG00000146147	MLIP	protein_coding	muscular LMNA interacting protein [Source:HGNC Symbol;Acc:HGNC:21355]
#285336	0.959921	-8.20916e-05	0.024908	12.6553	0.000266272	0.0107415	#285336	Endo-s4	8	8	ENSG00000285336		lncRNA	novel transcript
PPP1R9A	2.22747	-9.79253e-05	0.0249076	12.4986	0.00028564	0.0114015	PPP1R9A	Endo-s4	8	8	ENSG00000158528	PPP1R9A	protein_coding	protein phosphatase 1 regulatory subunit 9A [Source:HGNC Symbol;Acc:HGNC:14946]
FBXO32	3.66354	-2.23889e-05	0.024908	12.2779	0.000315581	0.0124654	FBXO32	Endo-s4	8	8	ENSG00000156804	FBXO32	protein_coding	F-box protein 32 [Source:HGNC Symbol;Acc:HGNC:16731]
TMEM38B	1.57683	0	0.024908	12.1932	0.000327978	0.0128216	TMEM38B	Endo-s4	8	8	ENSG00000095209	TMEM38B	protein_coding	transmembrane protein 38B [Source:HGNC Symbol;Acc:HGNC:25535]
UBOX5-AS1	2.17592	-0.000437041	0.0249071	12.1543	0.000333846	0.0129178	UBOX5-AS1	Endo-s4	8	8	ENSG00000235958	UBOX5-AS1	lncRNA	UBOX5 antisense RNA 1 [Source:HGNC Symbol;Acc:HGNC:44111]
ANK2	8.34841	-5.01104e-05	0.024908	11.7674	0.000398951	0.0151839	ANK2	Endo-s4	8	8	ENSG00000145362	ANK2	protein_coding	ankyrin 2 [Source:HGNC Symbol;Acc:HGNC:493]
THRB	4.09909	-1.65557e-05	0.024908	11.7483	0.000402508	0.0151839	THRB	Endo-s4	8	8	ENSG00000151090	THRB	protein_coding	thyroid hormone receptor beta [Source:HGNC Symbol;Acc:HGNC:11799]
TMEM38A	1.52121	0	0.024908	11.7381	0.000404422	0.0151839	TMEM38A	Endo-s4	8	8	ENSG00000072954	TMEM38A	protein_coding	transmembrane protein 38A [Source:HGNC Symbol;Acc:HGNC:28462]
IKZF2	2.21437	-3.83429e-05	0.0249078	11.7046	0.000410776	0.0152712	IKZF2	Endo-s4	8	8	ENSG00000030419	IKZF2	protein_coding	IKAROS family zinc finger 2 [Source:HGNC Symbol;Acc:HGNC:13177]
#285155	1.5876	0	0.024908	11.5645	0.000438555	0.0160701	#285155	Endo-s4	8	8	ENSG00000285155		lncRNA	novel transcript
ESRRG	1.21477	0	0.024908	11.5539	0.000440742	0.0160701	ESRRG	Endo-s4	8	8	ENSG00000196482	ESRRG	protein_coding	estrogen related receptor gamma [Source:HGNC Symbol;Acc:HGNC:3474]
ABCA5	4.86126	-0.000108413	0.0249075	11.3173	0.000492775	0.0177897	ABCA5	Endo-s4	8	8	ENSG00000154265	ABCA5	protein_coding	ATP binding cassette subfamily A member 5 [Source:HGNC Symbol;Acc:HGNC:35]
ABLIM2	2.35281	-5.00785e-05	0.0249079	11.2981	0.000497286	0.0177897	ABLIM2	Endo-s4	8	8	ENSG00000163995	ABLIM2	protein_coding	actin binding LIM protein family member 2 [Source:HGNC Symbol;Acc:HGNC:19195]
PDE4DIP	1.01133	-6.0041e-05	0.024908	11.2052	0.00051975	0.0183254	PDE4DIP	Endo-s4	8	8	ENSG00000178104	PDE4DIP	protein_coding	phosphodiesterase 4D interacting protein [Source:HGNC Symbol;Acc:HGNC:15580]
MYLK4	1.65675	-4.25378e-05	0.024908	11.1965	0.000521927	0.0183254	MYLK4	Endo-s4	8	8	ENSG00000145949	MYLK4	protein_coding	myosin light chain kinase family member 4 [Source:HGNC Symbol;Acc:HGNC:27972]
DOK5	2.15926	-1.97298e-05	0.024908	11.1692	0.000528748	0.0183946	DOK5	Endo-s4	8	8	ENSG00000101134	DOK5	protein_coding	docking protein 5 [Source:HGNC Symbol;Acc:HGNC:16173]
AGBL1	5.77412	-5.75315e-05	0.024908	11.0116	0.000570241	0.0195839	AGBL1	Endo-s4	8	8	ENSG00000273540	AGBL1	protein_coding	AGBL carboxypeptidase 1 [Source:HGNC Symbol;Acc:HGNC:26504]
KCNMA1	2.61185	-8.04761e-05	0.0249078	11.0006	0.000573262	0.0195839	KCNMA1	Endo-s4	8	8	ENSG00000156113	KCNMA1	protein_coding	potassium calcium-activated channel subfamily M alpha 1 [Source:HGNC Symbol;Acc:HGNC:6284]
ROBO2	1.08496	-1.79e-05	0.024908	10.8693	0.000610796	0.0206798	ROBO2	Endo-s4	8	8	ENSG00000185008	ROBO2	protein_coding	roundabout guidance receptor 2 [Source:HGNC Symbol;Acc:HGNC:10250]
TBX15	1.82765	0	0.024908	10.8374	0.000620315	0.0208162	TBX15	Endo-s4	8	8	ENSG00000092607	TBX15	protein_coding	T-box transcription factor 15 [Source:HGNC Symbol;Acc:HGNC:11594]
NPSR1-AS1	1.27425	-2.95692e-05	0.024908	10.7973	0.00063251	0.0210393	NPSR1-AS1	Endo-s4	8	8	ENSG00000197085	NPSR1-AS1	lncRNA	NPSR1 antisense RNA 1 [Source:HGNC Symbol;Acc:HGNC:22128]
ANKRD29	8.37316	-0.000353486	0.0249	10.6423	0.000682149	0.0224931	ANKRD29	Endo-s4	8	8	ENSG00000154065	ANKRD29	protein_coding	ankyrin repeat domain 29 [Source:HGNC Symbol;Acc:HGNC:27110]
R3HDM2	16.3533	-0.000384398	0.0248914	10.6116	0.000692487	0.0226372	R3HDM2	Endo-s4	8	8	ENSG00000179912	R3HDM2	protein_coding	R3H domain containing 2 [Source:HGNC Symbol;Acc:HGNC:29167]
LRRC39	1.46109	0	0.024908	10.5805	0.000703135	0.0227888	LRRC39	Endo-s4	8	8	ENSG00000122477	LRRC39	protein_coding	leucine rich repeat containing 39 [Source:HGNC Symbol;Acc:HGNC:28228]
TENM3	2.13804	0	0.024908	10.5395	0.000717455	0.0230559	TENM3	Endo-s4	8	8	ENSG00000218336	TENM3	protein_coding	teneurin transmembrane protein 3 [Source:HGNC Symbol;Acc:HGNC:29944]
TRAPPC8	5.89294	0.00125278	0.0249006	10.47	0.000742451	0.0236586	TRAPPC8	Endo-s4	8	8	ENSG00000153339	TRAPPC8	protein_coding	trafficking protein particle complex subunit 8 [Source:HGNC Symbol;Acc:HGNC:29169]
TPM2	2.49838	5.83196e-05	0.024908	10.3937	0.000771005	0.0243638	TPM2	Endo-s4	8	8	ENSG00000198467	TPM2	protein_coding	tropomyosin 2 [Source:HGNC Symbol;Acc:HGNC:12011]
PPM1L	3.89349	-4.33467e-05	0.0249079	10.328	0.000796575	0.0249638	PPM1L	Endo-s4	8	8	ENSG00000163590	PPM1L	protein_coding	protein phosphatase, Mg2+/Mn2+ dependent 1L [Source:HGNC Symbol;Acc:HGNC:16381]
VEGFA	2.62999	1.51796e-05	0.0249077	10.2643	0.000822249	0.0255571	VEGFA	Endo-s4	8	8	ENSG00000112715	VEGFA	protein_coding	vascular endothelial growth factor A [Source:HGNC Symbol;Acc:HGNC:12680]
MT-ATP6	17.8649	0.000284181	0.0249067	10.1937	0.000851752	0.0262589	MT-ATP6	Endo-s4	8	8	ENSG00000198899	MT-ATP6	protein_coding	mitochondrially encoded ATP synthase membrane subunit 6 [Source:HGNC Symbol;Acc:HGNC:7414]
ARPP21	3.53061	-1.80148e-06	0.024908	10.073	0.000904913	0.0276728	ARPP21	Endo-s4	8	8	ENSG00000172995	ARPP21	protein_coding	cAMP regulated phosphoprotein 21 [Source:HGNC Symbol;Acc:HGNC:16968]
ART3	2.02619	-1.02381e-05	0.024908	9.94753	0.000964099	0.0292237	ART3	Endo-s4	8	8	ENSG00000156219	ART3	protein_coding	ADP-ribosyltransferase 3 (inactive) [Source:HGNC Symbol;Acc:HGNC:725]
PYGM	1.67047	0	0.024908	9.93337	0.000971041	0.0292237	PYGM	Endo-s4	8	8	ENSG00000068976	PYGM	protein_coding	glycogen phosphorylase, muscle associated [Source:HGNC Symbol;Acc:HGNC:9726]
GALNT15	11.5666	-0.000293664	0.0248922	9.79251	0.00104315	0.0310981	GALNT15	Endo-s4	8	8	ENSG00000131386	GALNT15	protein_coding	polypeptide N-acetylgalactosaminyltransferase 15 [Source:HGNC Symbol;Acc:HGNC:21531]
DOCK9	42.3062	-0.0033496	0.0248552	9.78021	0.00104973	0.0310981	DOCK9	Endo-s4	8	8	ENSG00000088387	DOCK9	protein_coding	dedicator of cytokinesis 9 [Source:HGNC Symbol;Acc:HGNC:14132]
GNAS	5.72588	0.000336143	0.0249045	9.74105	0.00107095	0.0314809	GNAS	Endo-s4	8	8	ENSG00000087460	GNAS	protein_coding	GNAS complex locus [Source:HGNC Symbol;Acc:HGNC:4392]
PAK1	1.70426	0	0.024908	9.71179	0.00108712	0.0316412	PAK1	Endo-s4	8	8	ENSG00000149269	PAK1	protein_coding	p21 (RAC1) activated kinase 1 [Source:HGNC Symbol;Acc:HGNC:8590]
MAP2K6	3.36517	-9.4938e-05	0.0249068	9.7011	0.00109309	0.0316412	MAP2K6	Endo-s4	8	8	ENSG00000108984	MAP2K6	protein_coding	mitogen-activated protein kinase kinase 6 [Source:HGNC Symbol;Acc:HGNC:6846]
SLC8A3	1.40409	0	0.024908	9.53556	0.00119033	0.034195	SLC8A3	Endo-s4	8	8	ENSG00000100678	SLC8A3	protein_coding	solute carrier family 8 member A3 [Source:HGNC Symbol;Acc:HGNC:11070]
GGT7	1.3164	-3.98111e-05	0.024908	9.46828	0.00123254	0.0351413	GGT7	Endo-s4	8	8	ENSG00000131067	GGT7	protein_coding	gamma-glutamyltransferase 7 [Source:HGNC Symbol;Acc:HGNC:4259]
OSBPL6	2.57773	1.33471e-06	0.0249079	9.34409	0.00131483	0.0371467	OSBPL6	Endo-s4	8	8	ENSG00000079156	OSBPL6	protein_coding	oxysterol binding protein like 6 [Source:HGNC Symbol;Acc:HGNC:16388]
HCN1	0.67635	0	0.024908	9.33299	0.00132247	0.0371467	HCN1	Endo-s4	8	8	ENSG00000164588	HCN1	protein_coding	hyperpolarization activated cyclic nucleotide gated potassium channel 1 [Source:HGNC Symbol;Acc:HGNC:4845]
CAMKMT	11.1273	0.000966003	0.0248952	9.29805	0.00134685	0.0375534	CAMKMT	Endo-s4	8	8	ENSG00000143919	CAMKMT	protein_coding	calmodulin-lysine N-methyltransferase [Source:HGNC Symbol;Acc:HGNC:26276]
CMSS1	10.3599	-0.000694059	0.0249046	9.2651	0.0013703	0.0379141	CMSS1	Endo-s4	8	8	ENSG00000184220	CMSS1	protein_coding	cms1 ribosomal small subunit homolog [Source:HGNC Symbol;Acc:HGNC:28666]
SLC22A3	3.66075	1.0161e-05	0.024908	9.25194	0.00137978	0.0379141	SLC22A3	Endo-s4	8	8	ENSG00000146477	SLC22A3	protein_coding	solute carrier family 22 member 3 [Source:HGNC Symbol;Acc:HGNC:10967]
DES	0.888435	4.07393e-05	0.024908	9.155	0.00145194	0.0396099	DES	Endo-s4	8	8	ENSG00000175084	DES	protein_coding	desmin [Source:HGNC Symbol;Acc:HGNC:2770]
AGA-DT	2.51189	0.00020937	0.0249066	9.01059	0.00156724	0.0423854	AGA-DT	Endo-s4	8	8	ENSG00000250131	AGA-DT	lncRNA	AGA divergent transcript [Source:HGNC Symbol;Acc:HGNC:27730]
PPARGC1A	2.83573	-3.19686e-05	0.0249078	9.00005	0.00157604	0.0423854	PPARGC1A	Endo-s4	8	8	ENSG00000109819	PPARGC1A	protein_coding	PPARG coactivator 1 alpha [Source:HGNC Symbol;Acc:HGNC:9237]
MAPKAPK2	2.31123	-0.000345019	0.0249069	8.94921	0.00161926	0.0432411	MAPKAPK2	Endo-s4	8	8	ENSG00000162889	MAPKAPK2	protein_coding	MAPK activated protein kinase 2 [Source:HGNC Symbol;Acc:HGNC:6887]
#229618	6.66769	9.61066e-05	0.0249073	8.82537	0.00173008	0.0456677	#229618	Endo-s4	8	8	ENSG00000229618		lncRNA	novel transcript
HSD17B11	5.19981	0.00176984	0.0249007	8.82091	0.00173422	0.0456677	HSD17B11	Endo-s4	8	8	ENSG00000198189	HSD17B11	protein_coding	hydroxysteroid 17-beta dehydrogenase 11 [Source:HGNC Symbol;Acc:HGNC:22960]

### Sheet: Endo-s5
geneID	baseMean	log2FoldChange	lfcSE	stat	pvalue	padj	geneID	CellType	nHealthy	nDamaged	ensembl_gene_id	hgnc_symbol	gene_biotype	description
RPL34	4.1585	1.17788e-05	0.015129	38.2367	4.53704e-09	9.00809e-06	RPL34	Endo-s5	7	8	ENSG00000109475	RPL34	protein_coding	ribosomal protein L34 [Source:HGNC Symbol;Acc:HGNC:10340]
EEF1A1	26.4411	0.000358494	0.0151283	37.4237	5.73947e-09	9.00809e-06	EEF1A1	Endo-s5	7	8	ENSG00000156508	EEF1A1	protein_coding	eukaryotic translation elongation factor 1 alpha 1 [Source:HGNC Symbol;Acc:HGNC:3189]
HLA-B#234745	70.8404	0.000285713	0.0151285	35.7485	9.42529e-09	9.862e-06	HLA-B#234745	Endo-s5	7	8	ENSG00000234745	HLA-B	protein_coding	major histocompatibility complex, class I, B [Source:HGNC Symbol;Acc:HGNC:4932]
MYH7	9.59175	0.000155046	0.0151288	28.2735	1.07258e-07	8.4171e-05	MYH7	Endo-s5	7	8	ENSG00000092054	MYH7	protein_coding	myosin heavy chain 7 [Source:HGNC Symbol;Acc:HGNC:7577]
HLA-A#206503	57.8847	0.000230313	0.0151286	26.5434	1.99823e-07	0.000108386	HLA-A#206503	Endo-s5	7	8	ENSG00000206503	HLA-A	protein_coding	major histocompatibility complex, class I, A [Source:HGNC Symbol;Acc:HGNC:4931]
MYL11	3.22066	1.57339e-05	0.015129	26.4451	2.07172e-07	0.000108386	MYL11	Endo-s5	7	8	ENSG00000180209	MYL11	protein_coding	myosin light chain 11 [Source:HGNC Symbol;Acc:HGNC:29824]
HLA-C#204525	66.2078	0.000908381	0.0151243	25.9941	2.44778e-07	0.000109765	HLA-C#204525	Endo-s5	7	8	ENSG00000204525	HLA-C	protein_coding	major histocompatibility complex, class I, C [Source:HGNC Symbol;Acc:HGNC:4933]
GNG11	34.3531	0.000934875	0.0151252	25.4708	2.97728e-07	0.000116821	GNG11	Endo-s5	7	8	ENSG00000127920	GNG11	protein_coding	G protein subunit gamma 11 [Source:HGNC Symbol;Acc:HGNC:4403]
MYL2	10.9128	1.95931e-05	0.015129	23.0757	7.54265e-07	0.000263071	MYL2	Endo-s5	7	8	ENSG00000111245	MYL2	protein_coding	myosin light chain 2 [Source:HGNC Symbol;Acc:HGNC:7583]
RPS12	2.68687	1.08936e-05	0.015129	22.5328	9.38683e-07	0.000294652	RPS12	Endo-s5	7	8	ENSG00000112306	RPS12	protein_coding	ribosomal protein S12 [Source:HGNC Symbol;Acc:HGNC:10385]
TRDN	2.69307	0	0.015129	22.1657	1.09026e-06	0.000311121	TRDN	Endo-s5	7	8	ENSG00000186439	TRDN	protein_coding	triadin [Source:HGNC Symbol;Acc:HGNC:12261]
TMSB10	47.505	0.00117024	0.0151241	21.7823	1.27677e-06	0.000333981	TMSB10	Endo-s5	7	8	ENSG00000034510	TMSB10	protein_coding	thymosin beta 10 [Source:HGNC Symbol;Acc:HGNC:11879]
VAMP5	3.66113	-3.92714e-05	0.0151285	21.3773	1.51125e-06	0.000364909	VAMP5	Endo-s5	7	8	ENSG00000168899	VAMP5	protein_coding	vesicle associated membrane protein 5 [Source:HGNC Symbol;Acc:HGNC:12646]
RGS5	51.6855	0.0012525	0.0151248	20.467	2.22269e-06	0.000498358	RGS5	Endo-s5	7	8	ENSG00000143248	RGS5	protein_coding	regulator of G protein signaling 5 [Source:HGNC Symbol;Acc:HGNC:10001]
CLDN5	24.5898	0.000779344	0.0151242	18.4587	5.39637e-06	0.00112928	CLDN5	Endo-s5	7	8	ENSG00000184113	CLDN5	protein_coding	claudin 5 [Source:HGNC Symbol;Acc:HGNC:2047]
TTN-AS1	2.58782	0	0.015129	18.306	5.78528e-06	0.001135	TTN-AS1	Endo-s5	7	8	ENSG00000237298	TTN-AS1	lncRNA	TTN antisense RNA 1 [Source:HGNC Symbol;Acc:HGNC:44124]
SLC9A3R2	33.2589	0.000187471	0.0151283	17.464	8.54009e-06	0.0015769	SLC9A3R2	Endo-s5	7	8	ENSG00000065054	SLC9A3R2	protein_coding	SLC9A3 regulator 2 [Source:HGNC Symbol;Acc:HGNC:11076]
MYBPC1	2.4864	0	0.015129	16.4864	1.35941e-05	0.002322	MYBPC1	Endo-s5	7	8	ENSG00000196091	MYBPC1	protein_coding	myosin binding protein C1 [Source:HGNC Symbol;Acc:HGNC:7549]
FKBP5	3.31389	-1.45882e-05	0.0151289	16.4174	1.40548e-05	0.002322	FKBP5	Endo-s5	7	8	ENSG00000096060	FKBP5	protein_coding	FKBP prolyl isomerase 5 [Source:HGNC Symbol;Acc:HGNC:3721]
CD74	37.4827	9.06975e-05	0.0151284	16.1036	1.63719e-05	0.00254878	CD74	Endo-s5	7	8	ENSG00000019582	CD74	protein_coding	CD74 molecule [Source:HGNC Symbol;Acc:HGNC:1697]
PLCL1	2.14984	-1.12972e-05	0.0151289	16.0205	1.70514e-05	0.00254878	PLCL1	Endo-s5	7	8	ENSG00000115896	PLCL1	protein_coding	phospholipase C like 1 (inactive) [Source:HGNC Symbol;Acc:HGNC:9063]
MT2A	6.07462	0.000104445	0.0151288	15.7281	1.96903e-05	0.00280945	MT2A	Endo-s5	7	8	ENSG00000125148	MT2A	protein_coding	metallothionein 2A [Source:HGNC Symbol;Acc:HGNC:7406]
TTN	359.884	0.000148437	0.0151287	15.5145	2.18922e-05	0.0029878	TTN	Endo-s5	7	8	ENSG00000155657	TTN	protein_coding	titin [Source:HGNC Symbol;Acc:HGNC:12403]
PDLIM5	5.08142	-8.49191e-05	0.0151289	15.3674	2.35598e-05	0.00308143	PDLIM5	Endo-s5	7	8	ENSG00000163110	PDLIM5	protein_coding	PDZ and LIM domain 5 [Source:HGNC Symbol;Acc:HGNC:17468]
HLA-DRA#204287	29.8328	0.000542193	0.0151237	15.19	2.57535e-05	0.00314524	HLA-DRA#204287	Endo-s5	7	8	ENSG00000204287	HLA-DRA	protein_coding	major histocompatibility complex, class II, DR alpha [Source:HGNC Symbol;Acc:HGNC:4947]
PALLD	1.7059	-5.14011e-05	0.0151289	15.1672	2.60517e-05	0.00314524	PALLD	Endo-s5	7	8	ENSG00000129116	PALLD	protein_coding	palladin, cytoskeletal associated protein [Source:HGNC Symbol;Acc:HGNC:17068]
TCAP	2.51316	1.04852e-06	0.015129	15.068	2.73877e-05	0.00318407	TCAP	Endo-s5	7	8	ENSG00000173991	TCAP	protein_coding	titin-cap [Source:HGNC Symbol;Acc:HGNC:11610]
MEF2C	33.4189	-0.00138127	0.0151236	14.977	2.8679e-05	0.00321513	MEF2C	Endo-s5	7	8	ENSG00000081189	MEF2C	protein_coding	myocyte enhancer factor 2C [Source:HGNC Symbol;Acc:HGNC:6996]
FILIP1L	4.24492	-1.62792e-05	0.015129	14.7782	3.17294e-05	0.00334659	FILIP1L	Endo-s5	7	8	ENSG00000168386	FILIP1L	protein_coding	filamin A interacting protein 1 like [Source:HGNC Symbol;Acc:HGNC:24589]
XIRP2	2.75826	8.71113e-06	0.015129	14.7625	3.1984e-05	0.00334659	XIRP2	Endo-s5	7	8	ENSG00000163092	XIRP2	protein_coding	xin actin binding repeat containing 2 [Source:HGNC Symbol;Acc:HGNC:14303]
RNASE1	20.6202	0.000574771	0.0151262	14.6674	3.35769e-05	0.00339993	RNASE1	Endo-s5	7	8	ENSG00000129538	RNASE1	protein_coding	ribonuclease A family member 1, pancreatic [Source:HGNC Symbol;Acc:HGNC:10044]
CAVIN1	29.0716	0.000847976	0.0151237	14.1705	4.33976e-05	0.00424428	CAVIN1	Endo-s5	7	8	ENSG00000177469	CAVIN1	protein_coding	caveolae associated protein 1 [Source:HGNC Symbol;Acc:HGNC:9688]
SESN1	1.48678	-2.73447e-05	0.015129	14.1172	4.46197e-05	0.00424428	SESN1	Endo-s5	7	8	ENSG00000080546	SESN1	protein_coding	sestrin 1 [Source:HGNC Symbol;Acc:HGNC:21595]
CSMD1	2.62109	0.000100653	0.0151287	14.0139	4.70935e-05	0.00434784	CSMD1	Endo-s5	7	8	ENSG00000183117	CSMD1	protein_coding	CUB and Sushi multiple domains 1 [Source:HGNC Symbol;Acc:HGNC:14026]
TM4SF1	15.9503	0.000445538	0.0151263	13.7959	5.28065e-05	0.00473599	TM4SF1	Endo-s5	7	8	ENSG00000169908	TM4SF1	protein_coding	transmembrane 4 L six family member 1 [Source:HGNC Symbol;Acc:HGNC:11853]
SOX18	26.5768	0.000878524	0.0151247	13.6978	5.56161e-05	0.00484942	SOX18	Endo-s5	7	8	ENSG00000203883	SOX18	protein_coding	SRY-box transcription factor 18 [Source:HGNC Symbol;Acc:HGNC:11194]
PRKG1	4.43447	-2.63951e-05	0.0151286	13.6404	5.73332e-05	0.00486403	PRKG1	Endo-s5	7	8	ENSG00000185532	PRKG1	protein_coding	protein kinase cGMP-dependent 1 [Source:HGNC Symbol;Acc:HGNC:9414]
VCL	11.5449	-0.000658233	0.0151269	13.4962	6.18974e-05	0.00511305	VCL	Endo-s5	7	8	ENSG00000035403	VCL	protein_coding	vinculin [Source:HGNC Symbol;Acc:HGNC:12665]
RPL28	1.91276	-1.73769e-05	0.0151289	13.3071	6.84805e-05	0.00549557	RPL28	Endo-s5	7	8	ENSG00000108107	RPL28	protein_coding	ribosomal protein L28 [Source:HGNC Symbol;Acc:HGNC:10330]
FABP4	82.9751	0.000183481	0.0151282	13.2655	7.00296e-05	0.00549557	FABP4	Endo-s5	7	8	ENSG00000170323	FABP4	protein_coding	fatty acid binding protein 4 [Source:HGNC Symbol;Acc:HGNC:3559]
MLIP	1.51781	0	0.015129	13.0907	7.69421e-05	0.00589076	MLIP	Endo-s5	7	8	ENSG00000146147	MLIP	protein_coding	muscular LMNA interacting protein [Source:HGNC Symbol;Acc:HGNC:21355]
AQP1	105.157	0.0012016	0.0151205	12.7594	9.21244e-05	0.0068852	AQP1	Endo-s5	7	8	ENSG00000240583	AQP1	protein_coding	aquaporin 1 (Colton blood group) [Source:HGNC Symbol;Acc:HGNC:633]
CA4	27.0536	0.000257113	0.0151235	12.6403	9.83359e-05	0.00717852	CA4	Endo-s5	7	8	ENSG00000167434	CA4	protein_coding	carbonic anhydrase 4 [Source:HGNC Symbol;Acc:HGNC:1375]
GNAS	7.3886	0.000554952	0.0151278	12.4575	0.000108749	0.00749435	GNAS	Endo-s5	7	8	ENSG00000087460	GNAS	protein_coding	GNAS complex locus [Source:HGNC Symbol;Acc:HGNC:4392]
TNNT1	6.33768	8.94454e-06	0.015129	12.4515	0.000109112	0.00749435	TNNT1	Endo-s5	7	8	ENSG00000105048	TNNT1	protein_coding	troponin T1, slow skeletal type [Source:HGNC Symbol;Acc:HGNC:11948]
KLF2	27.4125	0.000751124	0.0151239	12.4271	0.000110597	0.00749435	KLF2	Endo-s5	7	8	ENSG00000127528	KLF2	protein_coding	Kruppel like factor 2 [Source:HGNC Symbol;Acc:HGNC:6347]
CALM1	22.2687	0.00056556	0.0151265	12.4009	0.000112212	0.00749435	CALM1	Endo-s5	7	8	ENSG00000198668	CALM1	protein_coding	calmodulin 1 [Source:HGNC Symbol;Acc:HGNC:1442]
FGF13	1.23766	-1.7927e-05	0.015129	12.1901	0.000126158	0.00825023	FGF13	Endo-s5	7	8	ENSG00000129682	FGF13	protein_coding	fibroblast growth factor 13 [Source:HGNC Symbol;Acc:HGNC:3670]
EMC10	2.03182	-2.81848e-05	0.0151289	12.1368	0.000129973	0.00832624	EMC10	Endo-s5	7	8	ENSG00000161671	EMC10	protein_coding	ER membrane protein complex subunit 10 [Source:HGNC Symbol;Acc:HGNC:27609]
AGBL1	1.10882	0	0.015129	12.0084	0.000139666	0.00872357	AGBL1	Endo-s5	7	8	ENSG00000273540	AGBL1	protein_coding	AGBL carboxypeptidase 1 [Source:HGNC Symbol;Acc:HGNC:26504]
CACNA2D1	1.26917	0	0.015129	11.9391	0.000145221	0.00872357	CACNA2D1	Endo-s5	7	8	ENSG00000153956	CACNA2D1	protein_coding	calcium voltage-gated channel auxiliary subunit alpha2delta 1 [Source:HGNC Symbol;Acc:HGNC:1399]
CMSS1	1.31743	0	0.015129	11.9175	0.000147002	0.00872357	CMSS1	Endo-s5	7	8	ENSG00000184220	CMSS1	protein_coding	cms1 ribosomal small subunit homolog [Source:HGNC Symbol;Acc:HGNC:28666]
COX6A1	2.20803	2.05797e-05	0.0151288	11.914	0.000147292	0.00872357	COX6A1	Endo-s5	7	8	ENSG00000111775	COX6A1	protein_coding	cytochrome c oxidase subunit 6A1 [Source:HGNC Symbol;Acc:HGNC:2277]
SPARCL1	113.995	0.000181089	0.0151281	11.8597	0.000151871	0.00882821	SPARCL1	Endo-s5	7	8	ENSG00000152583	SPARCL1	protein_coding	SPARC like 1 [Source:HGNC Symbol;Acc:HGNC:11220]
ACTA1	88.2519	1.80181e-05	0.0151287	11.5107	0.00018519	0.0105693	ACTA1	Endo-s5	7	8	ENSG00000143632	ACTA1	protein_coding	actin alpha 1, skeletal muscle [Source:HGNC Symbol;Acc:HGNC:129]
IDS	3.3998	-0.000112079	0.0151285	11.3696	0.00020081	0.0109731	IDS	Endo-s5	7	8	ENSG00000010404	IDS	protein_coding	iduronate 2-sulfatase [Source:HGNC Symbol;Acc:HGNC:5389]
PHACTR1	8.44328	-0.000142875	0.0151271	11.3552	0.000202472	0.0109731	PHACTR1	Endo-s5	7	8	ENSG00000112137	PHACTR1	protein_coding	phosphatase and actin regulator 1 [Source:HGNC Symbol;Acc:HGNC:20990]
RABAC1	4.39237	0.000145	0.0151282	11.3277	0.000205705	0.0109731	RABAC1	Endo-s5	7	8	ENSG00000105404	RABAC1	protein_coding	Rab acceptor 1 [Source:HGNC Symbol;Acc:HGNC:9794]
HLA-E#204592	60.9592	0.000683525	0.0151214	11.3231	0.000206248	0.0109731	HLA-E#204592	Endo-s5	7	8	ENSG00000204592	HLA-E	protein_coding	major histocompatibility complex, class I, E [Source:HGNC Symbol;Acc:HGNC:4962]
SOX6	1.36015	-2.885e-05	0.015129	11.2842	0.000210927	0.011035	SOX6	Endo-s5	7	8	ENSG00000110693	SOX6	protein_coding	SRY-box transcription factor 6 [Source:HGNC Symbol;Acc:HGNC:16421]
SMYD3	25.1846	0.000408847	0.0151239	11.0941	0.00023547	0.012117	SMYD3	Endo-s5	7	8	ENSG00000185420	SMYD3	protein_coding	SET and MYND domain containing 3 [Source:HGNC Symbol;Acc:HGNC:15513]
STK38L	9.88966	-0.000728666	0.0151267	11.0498	0.000241618	0.0122329	STK38L	Endo-s5	7	8	ENSG00000211455	STK38L	protein_coding	serine/threonine kinase 38 like [Source:HGNC Symbol;Acc:HGNC:17848]
GPATCH8	5.05048	-8.51108e-05	0.015128	10.9904	0.000250121	0.0124624	GPATCH8	Endo-s5	7	8	ENSG00000186566	GPATCH8	protein_coding	G-patch domain containing 8 [Source:HGNC Symbol;Acc:HGNC:29066]
NEXN	1.0465	0	0.015129	10.9213	0.000260436	0.0126549	NEXN	Endo-s5	7	8	ENSG00000162614	NEXN	protein_coding	nexilin F-actin binding protein [Source:HGNC Symbol;Acc:HGNC:29557]
MIR133A1HG	1.02298	0	0.015129	10.9107	0.000262049	0.0126549	MIR133A1HG	Endo-s5	7	8	ENSG00000265142	MIR133A1HG	lncRNA	MIR133A1 host gene [Source:HGNC Symbol;Acc:HGNC:49594]
RYR1	1.19127	0	0.015129	10.846	0.000272167	0.0128444	RYR1	Endo-s5	7	8	ENSG00000196218	RYR1	protein_coding	ryanodine receptor 1 [Source:HGNC Symbol;Acc:HGNC:10483]
ACTG1	16.5987	0.0006282	0.0151261	10.8336	0.000274156	0.0128444	ACTG1	Endo-s5	7	8	ENSG00000184009	ACTG1	protein_coding	actin gamma 1 [Source:HGNC Symbol;Acc:HGNC:144]
BST2	28.9316	0.000314265	0.0151236	10.7784	0.000283193	0.0130727	BST2	Endo-s5	7	8	ENSG00000130303	BST2	protein_coding	bone marrow stromal cell antigen 2 [Source:HGNC Symbol;Acc:HGNC:1119]
S100A10	20.9849	0.000666114	0.0151254	10.7412	0.000289464	0.0131685	S100A10	Endo-s5	7	8	ENSG00000197747	S100A10	protein_coding	S100 calcium binding protein A10 [Source:HGNC Symbol;Acc:HGNC:10487]
SPOP	3.72234	-0.000328753	0.0151285	10.6956	0.000297353	0.0133341	SPOP	Endo-s5	7	8	ENSG00000121067	SPOP	protein_coding	speckle type BTB/POZ protein [Source:HGNC Symbol;Acc:HGNC:11254]
TPM2	1.81936	4.35789e-06	0.015129	10.6003	0.000314581	0.013908	TPM2	Endo-s5	7	8	ENSG00000198467	TPM2	protein_coding	tropomyosin 2 [Source:HGNC Symbol;Acc:HGNC:12011]
KCNQ5	1.90191	-2.23943e-05	0.0151289	10.5511	0.000323889	0.0141207	KCNQ5	Endo-s5	7	8	ENSG00000185760	KCNQ5	protein_coding	potassium voltage-gated channel subfamily Q member 5 [Source:HGNC Symbol;Acc:HGNC:6299]
GSN	28.1034	0.000846695	0.0151241	10.4994	0.000333995	0.0143618	GSN	Endo-s5	7	8	ENSG00000148180	GSN	protein_coding	gelsolin [Source:HGNC Symbol;Acc:HGNC:4620]
PPP1R14A	11.8133	0.000701746	0.0151267	10.4465	0.000344663	0.0146202	PPP1R14A	Endo-s5	7	8	ENSG00000167641	PPP1R14A	protein_coding	protein phosphatase 1 regulatory inhibitor subunit 14A [Source:HGNC Symbol;Acc:HGNC:14871]
TMSB4X	66.8449	0.000218295	0.0151281	10.2253	0.000393441	0.016337	TMSB4X	Endo-s5	7	8	ENSG00000205542	TMSB4X	protein_coding	thymosin beta 4 X-linked [Source:HGNC Symbol;Acc:HGNC:11881]
MT-CO3	13.1283	6.21275e-05	0.0151289	10.2164	0.000395544	0.016337	MT-CO3	Endo-s5	7	8	ENSG00000198938	MT-CO3	protein_coding	mitochondrially encoded cytochrome c oxidase III [Source:HGNC Symbol;Acc:HGNC:7422]
ACTB	24.1717	0.000181117	0.0151263	10.0649	0.000433359	0.0176664	ACTB	Endo-s5	7	8	ENSG00000075624	ACTB	protein_coding	actin beta [Source:HGNC Symbol;Acc:HGNC:132]
USO1	0.991253	-2.20264e-05	0.015129	10.0414	0.000439578	0.0176902	USO1	Endo-s5	7	8	ENSG00000138768	USO1	protein_coding	USO1 vesicle transport factor [Source:HGNC Symbol;Acc:HGNC:30904]
TCF15	24.6864	0.000837011	0.0151245	9.97429	0.000457809	0.0180955	TCF15	Endo-s5	7	8	ENSG00000125878	TCF15	protein_coding	transcription factor 15 [Source:HGNC Symbol;Acc:HGNC:11627]
MYOM1	0.873305	0	0.015129	9.9622	0.00046118	0.0180955	MYOM1	Endo-s5	7	8	ENSG00000101605	MYOM1	protein_coding	myomesin 1 [Source:HGNC Symbol;Acc:HGNC:7613]
TXNIP	45.4615	0.00057992	0.0151213	9.87382	0.000486644	0.0186363	TXNIP	Endo-s5	7	8	ENSG00000265972	TXNIP	protein_coding	thioredoxin interacting protein [Source:HGNC Symbol;Acc:HGNC:16952]
ID1	57.9128	0.000989365	0.0151203	9.87317	0.000486835	0.0186363	ID1	Endo-s5	7	8	ENSG00000125968	ID1	protein_coding	inhibitor of DNA binding 1, HLH protein [Source:HGNC Symbol;Acc:HGNC:5360]
G3BP2	0.891448	-2.05125e-05	0.015129	9.84737	0.00049455	0.0186681	G3BP2	Endo-s5	7	8	ENSG00000138757	G3BP2	protein_coding	G3BP stress granule assembly factor 2 [Source:HGNC Symbol;Acc:HGNC:30291]
CDKN1C#129757	26.1308	0.000117389	0.0151283	9.81176	0.000505416	0.0186681	CDKN1C#129757	Endo-s5	7	8	ENSG00000129757	CDKN1C	protein_coding	cyclin dependent kinase inhibitor 1C [Source:HGNC Symbol;Acc:HGNC:1786]
HMGB1	11.8298	-0.000223072	0.0151268	9.81146	0.000505507	0.0186681	HMGB1	Endo-s5	7	8	ENSG00000189403	HMGB1	protein_coding	high mobility group box 1 [Source:HGNC Symbol;Acc:HGNC:4983]
GNAI2	15.2781	0.000381975	0.0151265	9.38608	0.000656907	0.0238946	GNAI2	Endo-s5	7	8	ENSG00000114353	GNAI2	protein_coding	G protein subunit alpha i2 [Source:HGNC Symbol;Acc:HGNC:4385]
TUBA1A	7.46455	-3.74696e-05	0.0151275	9.37302	0.000662258	0.0238946	TUBA1A	Endo-s5	7	8	ENSG00000167552	TUBA1A	protein_coding	tubulin alpha 1a [Source:HGNC Symbol;Acc:HGNC:20766]
PTCHD4	2.94716	-0.000220416	0.0151286	9.28423	0.000699899	0.0247484	PTCHD4	Endo-s5	7	8	ENSG00000244694	PTCHD4	protein_coding	patched domain containing 4 [Source:HGNC Symbol;Acc:HGNC:21345]
DMD	4.68861	-1.43253e-05	0.015129	9.27418	0.0007043	0.0247484	DMD	Endo-s5	7	8	ENSG00000198947	DMD	protein_coding	dystrophin [Source:HGNC Symbol;Acc:HGNC:2928]
CD93	24.7914	0.000269498	0.0151251	9.26222	0.000709576	0.0247484	CD93	Endo-s5	7	8	ENSG00000125810	CD93	protein_coding	CD93 molecule [Source:HGNC Symbol;Acc:HGNC:15855]
PPP1R12B	1.82697	-2.29084e-05	0.0151289	9.17614	0.000748818	0.0258083	PPP1R12B	Endo-s5	7	8	ENSG00000077157	PPP1R12B	protein_coding	protein phosphatase 1 regulatory subunit 12B [Source:HGNC Symbol;Acc:HGNC:7619]
MIR1-1HG	0.820145	0	0.015129	9.16005	0.000756408	0.0258083	MIR1-1HG	Endo-s5	7	8	ENSG00000174407	MIR1-1HG	lncRNA	MIR1-1 host gene [Source:HGNC Symbol;Acc:HGNC:16159]
MT-ND1	1.72473	-2.21605e-05	0.0151289	9.08058	0.000795111	0.0268371	MT-ND1	Endo-s5	7	8	ENSG00000198888	MT-ND1	protein_coding	mitochondrially encoded NADH:ubiquinone oxidoreductase core subunit 1 [Source:HGNC Symbol;Acc:HGNC:7455]
DENND2C	0.795404	0	0.015129	9.02525	0.000823298	0.0274894	DENND2C	Endo-s5	7	8	ENSG00000175984	DENND2C	protein_coding	DENN domain containing 2C [Source:HGNC Symbol;Acc:HGNC:24748]
RPS28	1.90477	2.74266e-06	0.0151289	9.00866	0.000831951	0.0274894	RPS28	Endo-s5	7	8	ENSG00000233927	RPS28	protein_coding	ribosomal protein S28 [Source:HGNC Symbol;Acc:HGNC:10418]
CCDC85B	10.9418	0.000308107	0.0151272	8.96252	0.000856546	0.0280073	CCDC85B	Endo-s5	7	8	ENSG00000175602	CCDC85B	protein_coding	coiled-coil domain containing 85B [Source:HGNC Symbol;Acc:HGNC:24926]
SCAPER	11.6882	0.00057349	0.0151264	8.92599	0.000876563	0.0283663	SCAPER	Endo-s5	7	8	ENSG00000140386	SCAPER	protein_coding	S-phase cyclin A associated protein in the ER [Source:HGNC Symbol;Acc:HGNC:13081]
RPS19	0.615675	1.77807e-05	0.015129	8.88221	0.000901215	0.0288665	RPS19	Endo-s5	7	8	ENSG00000105372	RPS19	protein_coding	ribosomal protein S19 [Source:HGNC Symbol;Acc:HGNC:10402]
ARL6IP1	9.7655	0.000341182	0.0151269	8.83885	0.000926355	0.029372	ARL6IP1	Endo-s5	7	8	ENSG00000170540	ARL6IP1	protein_coding	ADP ribosylation factor like GTPase 6 interacting protein 1 [Source:HGNC Symbol;Acc:HGNC:697]
PKD2L2-DT	0.698889	0	0.015129	8.73421	0.000990161	0.0309121	PKD2L2-DT	Endo-s5	7	8	ENSG00000250159	PKD2L2-DT	lncRNA	PKD2L2 divergent transcript [Source:HGNC Symbol;Acc:HGNC:55557]
MYPN	0.794178	0	0.015129	8.71576	0.00100189	0.0309121	MYPN	Endo-s5	7	8	ENSG00000138347	MYPN	protein_coding	myopalladin [Source:HGNC Symbol;Acc:HGNC:23246]
MITF	0.69125	0	0.015129	8.7064	0.00100789	0.0309121	MITF	Endo-s5	7	8	ENSG00000187098	MITF	protein_coding	melanocyte inducing transcription factor [Source:HGNC Symbol;Acc:HGNC:7105]
CTNNA3	1.88595	-2.58903e-06	0.0151289	8.68332	0.00102287	0.0309121	CTNNA3	Endo-s5	7	8	ENSG00000183230	CTNNA3	protein_coding	catenin alpha 3 [Source:HGNC Symbol;Acc:HGNC:2511]
MYH2	7.74589	8.94205e-06	0.015129	8.68133	0.00102417	0.0309121	MYH2	Endo-s5	7	8	ENSG00000125414	MYH2	protein_coding	myosin heavy chain 2 [Source:HGNC Symbol;Acc:HGNC:7572]
ITM2A	18.852	0.000440784	0.0151255	8.63247	0.0010567	0.0313627	ITM2A	Endo-s5	7	8	ENSG00000078596	ITM2A	protein_coding	integral membrane protein 2A [Source:HGNC Symbol;Acc:HGNC:6173]
AKAP6	0.697664	0	0.015129	8.62896	0.00105908	0.0313627	AKAP6	Endo-s5	7	8	ENSG00000151320	AKAP6	protein_coding	A-kinase anchoring protein 6 [Source:HGNC Symbol;Acc:HGNC:376]
ABCA5	0.631914	0	0.015129	8.61093	0.00107139	0.0314308	ABCA5	Endo-s5	7	8	ENSG00000154265	ABCA5	protein_coding	ATP binding cassette subfamily A member 5 [Source:HGNC Symbol;Acc:HGNC:35]
DTNA	2.27425	-1.64388e-05	0.015129	8.59036	0.00108562	0.031521	DTNA	Endo-s5	7	8	ENSG00000134769	DTNA	protein_coding	dystrobrevin alpha [Source:HGNC Symbol;Acc:HGNC:3057]
TLE1	2.44329	-0.000183291	0.0151288	8.5776	0.00109455	0.031521	TLE1	Endo-s5	7	8	ENSG00000196781	TLE1	protein_coding	TLE family member 1, transcriptional corepressor [Source:HGNC Symbol;Acc:HGNC:11837]
GIMAP1	10.3126	0.000240856	0.0151264	8.55898	0.00110772	0.0315599	GIMAP1	Endo-s5	7	8	ENSG00000213203	GIMAP1	protein_coding	GTPase, IMAP family member 1 [Source:HGNC Symbol;Acc:HGNC:23237]
#263551	0.869618	-1.31688e-05	0.015129	8.53607	0.00112416	0.0315599	#263551	Endo-s5	7	8	ENSG00000263551		lncRNA	novel transcript
TNNI1	1.07315	1.39236e-06	0.015129	8.53343	0.00112606	0.0315599	TNNI1	Endo-s5	7	8	ENSG00000159173	TNNI1	protein_coding	troponin I1, slow skeletal type [Source:HGNC Symbol;Acc:HGNC:11945]
TNFSF10	24.1475	0.000555645	0.0151242	8.50885	0.00114402	0.0317796	TNFSF10	Endo-s5	7	8	ENSG00000121858	TNFSF10	protein_coding	TNF superfamily member 10 [Source:HGNC Symbol;Acc:HGNC:11925]
RPL41	2.37168	-4.07406e-06	0.015129	8.47526	0.00116906	0.0321901	RPL41	Endo-s5	7	8	ENSG00000229117	RPL41	protein_coding	ribosomal protein L41 [Source:HGNC Symbol;Acc:HGNC:10354]
PDE4D	4.29267	-0.000105104	0.0151288	8.42969	0.00120395	0.0326967	PDE4D	Endo-s5	7	8	ENSG00000113448	PDE4D	protein_coding	phosphodiesterase 4D [Source:HGNC Symbol;Acc:HGNC:8783]
BACH1	3.52622	-0.000184755	0.0151284	8.42413	0.00120829	0.0326967	BACH1	Endo-s5	7	8	ENSG00000156273	BACH1	protein_coding	BTB domain and CNC homolog 1 [Source:HGNC Symbol;Acc:HGNC:935]
SPPL2A	1.60993	-7.20852e-05	0.0151289	8.28829	0.00131948	0.0349723	SPPL2A	Endo-s5	7	8	ENSG00000138600	SPPL2A	protein_coding	signal peptide peptidase like 2A [Source:HGNC Symbol;Acc:HGNC:30227]
LY6E#160932	9.52362	0.000357647	0.0151269	8.27815	0.00132821	0.0349723	LY6E#160932	Endo-s5	7	8	ENSG00000160932	LY6E	protein_coding	lymphocyte antigen 6 family member E [Source:HGNC Symbol;Acc:HGNC:6727]
KIFC3	3.34707	0.000282746	0.0151285	8.27035	0.00133496	0.0349723	KIFC3	Endo-s5	7	8	ENSG00000140859	KIFC3	protein_coding	kinesin family member C3 [Source:HGNC Symbol;Acc:HGNC:6326]
UBE2E2	1.78229	5.40371e-06	0.0151289	8.26806	0.00133695	0.0349723	UBE2E2	Endo-s5	7	8	ENSG00000182247	UBE2E2	protein_coding	ubiquitin conjugating enzyme E2 E2 [Source:HGNC Symbol;Acc:HGNC:12478]
DES	1.31644	8.65657e-06	0.015129	8.22763	0.00137261	0.0353826	DES	Endo-s5	7	8	ENSG00000175084	DES	protein_coding	desmin [Source:HGNC Symbol;Acc:HGNC:2770]
PPIA	3.00945	-0.000268809	0.0151286	8.22476	0.00137518	0.0353826	PPIA	Endo-s5	7	8	ENSG00000196262	PPIA	protein_coding	peptidylprolyl isomerase A [Source:HGNC Symbol;Acc:HGNC:9253]
FUT11	2.88785	3.59074e-05	0.0151286	8.18683	0.00140962	0.035974	FUT11	Endo-s5	7	8	ENSG00000196968	FUT11	protein_coding	fucosyltransferase 11 [Source:HGNC Symbol;Acc:HGNC:19233]
AHNAK	19.7643	-0.000143693	0.0151263	8.14822	0.00144563	0.0365954	AHNAK	Endo-s5	7	8	ENSG00000124942	AHNAK	protein_coding	AHNAK nucleoprotein [Source:HGNC Symbol;Acc:HGNC:347]
HACD3	3.30561	0.000232364	0.0151284	8.05386	0.00153781	0.0386176	HACD3	Endo-s5	7	8	ENSG00000074696	HACD3	protein_coding	3-hydroxyacyl-CoA dehydratase 3 [Source:HGNC Symbol;Acc:HGNC:24175]
CHCHD3	1.64732	-9.06411e-05	0.0151289	8.03816	0.00155375	0.0387081	CHCHD3	Endo-s5	7	8	ENSG00000106554	CHCHD3	protein_coding	coiled-coil-helix-coiled-coil-helix domain containing 3 [Source:HGNC Symbol;Acc:HGNC:21906]
MYOT	0.670471	0	0.015129	8.0258	0.00156642	0.0387164	MYOT	Endo-s5	7	8	ENSG00000120729	MYOT	protein_coding	myotilin [Source:HGNC Symbol;Acc:HGNC:12399]
PACS1	9.45147	0.0006333	0.0151267	7.99016	0.00160357	0.0391403	PACS1	Endo-s5	7	8	ENSG00000175115	PACS1	protein_coding	phosphofurin acidic cluster sorting protein 1 [Source:HGNC Symbol;Acc:HGNC:30032]
YIPF3	2.71201	0.000103828	0.0151286	7.98549	0.00160851	0.0391403	YIPF3	Endo-s5	7	8	ENSG00000137207	YIPF3	protein_coding	Yip1 domain family member 3 [Source:HGNC Symbol;Acc:HGNC:21023]
HLA-DPA1#231389	19.075	0.000243917	0.0151259	7.96088	0.0016348	0.0392038	HLA-DPA1#231389	Endo-s5	7	8	ENSG00000231389	HLA-DPA1	protein_coding	major histocompatibility complex, class II, DP alpha 1 [Source:HGNC Symbol;Acc:HGNC:4938]
H3-3A	4.0998	-1.67179e-05	0.0151284	7.95968	0.0016361	0.0392038	H3-3A	Endo-s5	7	8	ENSG00000163041	H3-3A	protein_coding	H3.3 histone A [Source:HGNC Symbol;Acc:HGNC:4764]
PCMTD1	5.8553	-0.000420596	0.0151278	7.91896	0.00168064	0.0397231	PCMTD1	Endo-s5	7	8	ENSG00000168300	PCMTD1	protein_coding	protein-L-isoaspartate (D-aspartate) O-methyltransferase domain containing 1 [Source:HGNC Symbol;Acc:HGNC:30483]
EYA4	0.598698	0	0.015129	7.91676	0.00168308	0.0397231	EYA4	Endo-s5	7	8	ENSG00000112319	EYA4	protein_coding	EYA transcriptional coactivator and phosphatase 4 [Source:HGNC Symbol;Acc:HGNC:3522]
ABCC5	1.11441	-1.38244e-05	0.015129	7.82188	0.00179212	0.0419812	ABCC5	Endo-s5	7	8	ENSG00000114770	ABCC5	protein_coding	ATP binding cassette subfamily C member 5 [Source:HGNC Symbol;Acc:HGNC:56]
BCAM	8.68948	0.000245666	0.015127	7.80467	0.0018127	0.0421405	BCAM	Endo-s5	7	8	ENSG00000187244	BCAM	protein_coding	basal cell adhesion molecule (Lutheran blood group) [Source:HGNC Symbol;Acc:HGNC:6722]
IER2	9.33718	0.000263554	0.0151268	7.77488	0.0018489	0.0421405	IER2	Endo-s5	7	8	ENSG00000160888	IER2	protein_coding	immediate early response 2 [Source:HGNC Symbol;Acc:HGNC:28871]
TTC28	33.1925	-0.000150433	0.0151226	7.77351	0.00185059	0.0421405	TTC28	Endo-s5	7	8	ENSG00000100154	TTC28	protein_coding	tetratricopeptide repeat domain 28 [Source:HGNC Symbol;Acc:HGNC:29179]
CLIP1	2.22825	-8.04479e-05	0.0151287	7.77186	0.00185263	0.0421405	CLIP1	Endo-s5	7	8	ENSG00000130779	CLIP1	protein_coding	CAP-Gly domain containing linker protein 1 [Source:HGNC Symbol;Acc:HGNC:10461]
ATP1A2	0.620988	0	0.015129	7.71987	0.00191781	0.0433094	ATP1A2	Endo-s5	7	8	ENSG00000018625	ATP1A2	protein_coding	ATPase Na+/K+ transporting subunit alpha 2 [Source:HGNC Symbol;Acc:HGNC:800]
NUBPL	4.8758	-2.12743e-05	0.0151279	7.69127	0.00195471	0.0435414	NUBPL	Endo-s5	7	8	ENSG00000151413	NUBPL	protein_coding	NUBP iron-sulfur cluster assembly factor, mitochondrial [Source:HGNC Symbol;Acc:HGNC:20278]
METTL25	2.14173	5.97233e-05	0.0151288	7.69041	0.00195583	0.0435414	METTL25	Endo-s5	7	8	ENSG00000127720	METTL25	protein_coding	methyltransferase like 25 [Source:HGNC Symbol;Acc:HGNC:26228]
SLC16A1-AS1	3.64415	-0.000327393	0.0151284	7.62775	0.00203939	0.0450821	SLC16A1-AS1	Endo-s5	7	8	ENSG00000226419	SLC16A1-AS1	lncRNA	SLC16A1 antisense RNA 1 [Source:HGNC Symbol;Acc:HGNC:49445]
NEB	9.57452	1.42985e-05	0.015129	7.57255	0.00211616	0.046452	NEB	Endo-s5	7	8	ENSG00000183091	NEB	protein_coding	nebulin [Source:HGNC Symbol;Acc:HGNC:7720]
SGCD	0.596246	0	0.015129	7.55921	0.00213517	0.0464832	SGCD	Endo-s5	7	8	ENSG00000170624	SGCD	protein_coding	sarcoglycan delta [Source:HGNC Symbol;Acc:HGNC:10807]
IGFBP7	75.2092	0.00119612	0.0151207	7.54537	0.00215509	0.0464832	IGFBP7	Endo-s5	7	8	ENSG00000163453	IGFBP7	protein_coding	insulin like growth factor binding protein 7 [Source:HGNC Symbol;Acc:HGNC:5476]
LINC00342	5.76642	-0.000256269	0.015128	7.54059	0.00216201	0.0464832	LINC00342	Endo-s5	7	8	ENSG00000232931	LINC00342	lncRNA	long intergenic non-protein coding RNA 342 [Source:HGNC Symbol;Acc:HGNC:42470]
MYLK4	0.549215	0	0.015129	7.5147	0.00219992	0.0467236	MYLK4	Endo-s5	7	8	ENSG00000145949	MYLK4	protein_coding	myosin light chain kinase family member 4 [Source:HGNC Symbol;Acc:HGNC:27972]
CFL1	5.72753	0.000341995	0.0151279	7.51265	0.00220296	0.0467236	CFL1	Endo-s5	7	8	ENSG00000172757	CFL1	protein_coding	cofilin 1 [Source:HGNC Symbol;Acc:HGNC:1874]
IGFBP2	9.55217	0.00054538	0.015127	7.40657	0.0023661	0.049847	IGFBP2	Endo-s5	7	8	ENSG00000115457	IGFBP2	protein_coding	insulin like growth factor binding protein 2 [Source:HGNC Symbol;Acc:HGNC:5471]
CADM2	0.571505	0	0.015129	7.39288	0.00238808	0.0499746	CADM2	Endo-s5	7	8	ENSG00000175161	CADM2	protein_coding	cell adhesion molecule 2 [Source:HGNC Symbol;Acc:HGNC:29849]

### Sheet: Endo-s6
geneID	baseMean	log2FoldChange	lfcSE	stat	pvalue	padj	geneID	CellType	nHealthy	nDamaged	ensembl_gene_id	hgnc_symbol	gene_biotype	description
MYBPC1	11.6746	-6.99629e-05	0.0325417	50.607	2.50581e-11	6.26703e-08	MYBPC1	Endo-s6	7	8	ENSG00000196091	MYBPC1	protein_coding	myosin binding protein C1 [Source:HGNC Symbol;Acc:HGNC:7549]
CACNA2D1	8.26293	2.07636e-05	0.032539	36.3935	1.78822e-09	1.58677e-06	CACNA2D1	Endo-s6	7	8	ENSG00000153956	CACNA2D1	protein_coding	calcium voltage-gated channel auxiliary subunit alpha2delta 1 [Source:HGNC Symbol;Acc:HGNC:1399]
TNNC2	11.8728	0.000333166	0.0325414	36.209	1.90337e-09	1.58677e-06	TNNC2	Endo-s6	7	8	ENSG00000101470	TNNC2	protein_coding	troponin C2, fast skeletal type [Source:HGNC Symbol;Acc:HGNC:11944]
NEB	34.1616	0.00256445	0.0325294	32.8659	6.12362e-09	3.82879e-06	NEB	Endo-s6	7	8	ENSG00000183091	NEB	protein_coding	nebulin [Source:HGNC Symbol;Acc:HGNC:7720]
TTN-AS1	5.92256	0	0.0325417	29.5327	2.12305e-08	1.06195e-05	TTN-AS1	Endo-s6	7	8	ENSG00000237298	TTN-AS1	lncRNA	TTN antisense RNA 1 [Source:HGNC Symbol;Acc:HGNC:44124]
TRDN	10.3758	-3.98404e-05	0.0325417	28.6493	2.9946e-08	1.24825e-05	TRDN	Endo-s6	7	8	ENSG00000186439	TRDN	protein_coding	triadin [Source:HGNC Symbol;Acc:HGNC:12261]
MYH7	11.3507	0.000978975	0.0325397	27.8216	4.15783e-08	1.48553e-05	MYH7	Endo-s6	7	8	ENSG00000092054	MYH7	protein_coding	myosin heavy chain 7 [Source:HGNC Symbol;Acc:HGNC:7577]
SVIL	4.69789	-5.98838e-05	0.0325417	27.4106	4.90452e-08	1.53328e-05	SVIL	Endo-s6	7	8	ENSG00000197321	SVIL	protein_coding	supervillin [Source:HGNC Symbol;Acc:HGNC:11480]
CTNNA3	7.36359	-9.838e-05	0.0325408	27.1002	5.5615e-08	1.54548e-05	CTNNA3	Endo-s6	7	8	ENSG00000183230	CTNNA3	protein_coding	catenin alpha 3 [Source:HGNC Symbol;Acc:HGNC:2511]
KCNQ5	4.10399	-7.83437e-05	0.0325417	25.8801	9.19258e-08	2.29906e-05	KCNQ5	Endo-s6	7	8	ENSG00000185760	KCNQ5	protein_coding	potassium voltage-gated channel subfamily Q member 5 [Source:HGNC Symbol;Acc:HGNC:6299]
SGCD	2.8559	-1.12756e-05	0.0325417	23.9916	2.05754e-07	4.67809e-05	SGCD	Endo-s6	7	8	ENSG00000170624	SGCD	protein_coding	sarcoglycan delta [Source:HGNC Symbol;Acc:HGNC:10807]
NEXN	3.58764	-8.06198e-05	0.0325417	23.3495	2.72808e-07	5.66136e-05	NEXN	Endo-s6	7	8	ENSG00000162614	NEXN	protein_coding	nexilin F-actin binding protein [Source:HGNC Symbol;Acc:HGNC:29557]
EMC10	3.64538	0	0.0325417	23.1788	2.94273e-07	5.66136e-05	EMC10	Endo-s6	7	8	ENSG00000161671	EMC10	protein_coding	ER membrane protein complex subunit 10 [Source:HGNC Symbol;Acc:HGNC:27609]
MYOM1	3.48153	-0.000363876	0.0325396	22.4977	3.99316e-07	7.1335e-05	MYOM1	Endo-s6	7	8	ENSG00000101605	MYOM1	protein_coding	myomesin 1 [Source:HGNC Symbol;Acc:HGNC:7613]
PDLIM3	3.51926	-7.78537e-05	0.0325417	21.9674	5.08255e-07	8.42514e-05	PDLIM3	Endo-s6	7	8	ENSG00000154553	PDLIM3	protein_coding	PDZ and LIM domain 3 [Source:HGNC Symbol;Acc:HGNC:20767]
CMYA5	3.44787	-6.25315e-05	0.0325417	21.8393	5.38993e-07	8.42514e-05	CMYA5	Endo-s6	7	8	ENSG00000164309	CMYA5	protein_coding	cardiomyopathy associated 5 [Source:HGNC Symbol;Acc:HGNC:14305]
CKM	5.69999	0.000214789	0.0325414	21.5854	6.05884e-07	8.91362e-05	CKM	Endo-s6	7	8	ENSG00000104879	CKM	protein_coding	creatine kinase, M-type [Source:HGNC Symbol;Acc:HGNC:1994]
FOXP2	2.97396	0	0.0325417	21.337	6.79828e-07	9.44583e-05	FOXP2	Endo-s6	7	8	ENSG00000128573	FOXP2	protein_coding	forkhead box P2 [Source:HGNC Symbol;Acc:HGNC:13875]
TPM2	3.20422	0.000107728	0.0325417	21.1437	7.4396e-07	9.79286e-05	TPM2	Endo-s6	7	8	ENSG00000198467	TPM2	protein_coding	tropomyosin 2 [Source:HGNC Symbol;Acc:HGNC:12011]
MYH1	3.18574	3.645e-05	0.0325417	20.9061	8.31595e-07	0.000103991	MYH1	Endo-s6	7	8	ENSG00000109061	MYH1	protein_coding	myosin heavy chain 1 [Source:HGNC Symbol;Acc:HGNC:7567]
MT-CO3	6.52283	0.000434686	0.0325393	20.7918	8.77578e-07	0.000104515	MT-CO3	Endo-s6	7	8	ENSG00000198938	MT-CO3	protein_coding	mitochondrially encoded cytochrome c oxidase III [Source:HGNC Symbol;Acc:HGNC:7422]
MIR133A1HG	3.3294	0	0.0325417	20.4644	1.0247e-06	0.000116489	MIR133A1HG	Endo-s6	7	8	ENSG00000265142	MIR133A1HG	lncRNA	MIR133A1 host gene [Source:HGNC Symbol;Acc:HGNC:49594]
FKBP5	6.6631	-9.06486e-06	0.0325417	20.2213	1.15071e-06	0.000125128	FKBP5	Endo-s6	7	8	ENSG00000096060	FKBP5	protein_coding	FKBP prolyl isomerase 5 [Source:HGNC Symbol;Acc:HGNC:3721]
MYOT	2.88166	-7.67429e-05	0.0325417	19.6525	1.51363e-06	0.000157733	MYOT	Endo-s6	7	8	ENSG00000120729	MYOT	protein_coding	myotilin [Source:HGNC Symbol;Acc:HGNC:12399]
AKAP6	5.99673	-0.000103733	0.0325417	19.0992	1.9841e-06	0.000198489	AKAP6	Endo-s6	7	8	ENSG00000151320	AKAP6	protein_coding	A-kinase anchoring protein 6 [Source:HGNC Symbol;Acc:HGNC:376]
PRKG1	6.86328	-0.000226375	0.0325412	18.8447	2.25011e-06	0.000213904	PRKG1	Endo-s6	7	8	ENSG00000185532	PRKG1	protein_coding	protein kinase cGMP-dependent 1 [Source:HGNC Symbol;Acc:HGNC:9414]
DMD	20.5958	-0.000309066	0.0325382	18.7924	2.30924e-06	0.000213904	DMD	Endo-s6	7	8	ENSG00000198947	DMD	protein_coding	dystrophin [Source:HGNC Symbol;Acc:HGNC:2928]
SESN1	2.91069	-0.000193571	0.0325399	18.3257	2.91604e-06	0.000260465	SESN1	Endo-s6	7	8	ENSG00000080546	SESN1	protein_coding	sestrin 1 [Source:HGNC Symbol;Acc:HGNC:21595]
PALLD	6.64453	-0.00358173	0.0325289	17.6258	4.16071e-06	0.000358825	PALLD	Endo-s6	7	8	ENSG00000129116	PALLD	protein_coding	palladin, cytoskeletal associated protein [Source:HGNC Symbol;Acc:HGNC:17068]
DTNA	4.79653	-0.00122754	0.0325356	17.5037	4.43003e-06	0.000369317	DTNA	Endo-s6	7	8	ENSG00000134769	DTNA	protein_coding	dystrobrevin alpha [Source:HGNC Symbol;Acc:HGNC:3057]
ACTA1	84.4196	0.000506704	0.0325389	17.3982	4.67741e-06	0.000377361	ACTA1	Endo-s6	7	8	ENSG00000143632	ACTA1	protein_coding	actin alpha 1, skeletal muscle [Source:HGNC Symbol;Acc:HGNC:129]
RYR1	2.32793	-0.000180548	0.0325414	16.8994	6.06126e-06	0.000473726	RYR1	Endo-s6	7	8	ENSG00000196218	RYR1	protein_coding	ryanodine receptor 1 [Source:HGNC Symbol;Acc:HGNC:10483]
PDE4D	15.4719	-0.000223709	0.0325373	16.7484	6.56085e-06	0.000497233	PDE4D	Endo-s6	7	8	ENSG00000113448	PDE4D	protein_coding	phosphodiesterase 4D [Source:HGNC Symbol;Acc:HGNC:8783]
PEBP4	2.48897	-3.74799e-05	0.0325417	16.5618	7.23861e-06	0.000532463	PEBP4	Endo-s6	7	8	ENSG00000134020	PEBP4	protein_coding	phosphatidylethanolamine binding protein 4 [Source:HGNC Symbol;Acc:HGNC:28319]
OBSCN	2.48331	-7.07808e-05	0.0325417	16.3979	7.89489e-06	0.000564146	OBSCN	Endo-s6	7	8	ENSG00000154358	OBSCN	protein_coding	obscurin, cytoskeletal calmodulin and titin-interacting RhoGEF [Source:HGNC Symbol;Acc:HGNC:15719]
ATP2A2	4.03308	-2.27834e-05	0.0325417	16.3212	8.22366e-06	0.000571316	ATP2A2	Endo-s6	7	8	ENSG00000174437	ATP2A2	protein_coding	ATPase sarcoplasmic/endoplasmic reticulum Ca2+ transporting 2 [Source:HGNC Symbol;Acc:HGNC:812]
ATP2A1	2.15006	0	0.0325417	16.2154	8.70023e-06	0.000588088	ATP2A1	Endo-s6	7	8	ENSG00000196296	ATP2A1	protein_coding	ATPase sarcoplasmic/endoplasmic reticulum Ca2+ transporting 1 [Source:HGNC Symbol;Acc:HGNC:811]
TSC22D1	4.2134	-0.000433403	0.0325365	16.1583	8.96951e-06	0.000590335	TSC22D1	Endo-s6	7	8	ENSG00000102804	TSC22D1	protein_coding	TSC22 domain family member 1 [Source:HGNC Symbol;Acc:HGNC:16826]
MYPN	2.25198	-9.31745e-05	0.0325416	16.0429	9.54138e-06	0.000611871	MYPN	Endo-s6	7	8	ENSG00000138347	MYPN	protein_coding	myopalladin [Source:HGNC Symbol;Acc:HGNC:23246]
NKAIN2	2.35723	-0.00031132	0.0325407	15.3671	1.37578e-05	0.000836929	NKAIN2	Endo-s6	7	8	ENSG00000188580	NKAIN2	protein_coding	sodium/potassium transporting ATPase interacting 2 [Source:HGNC Symbol;Acc:HGNC:16443]
EYA4	2.00666	-6.3156e-05	0.0325416	15.341	1.39554e-05	0.000836929	EYA4	Endo-s6	7	8	ENSG00000112319	EYA4	protein_coding	EYA transcriptional coactivator and phosphatase 4 [Source:HGNC Symbol;Acc:HGNC:3522]
FBXO32	2.61436	0	0.0325417	15.3068	1.42194e-05	0.000836929	FBXO32	Endo-s6	7	8	ENSG00000156804	FBXO32	protein_coding	F-box protein 32 [Source:HGNC Symbol;Acc:HGNC:16731]
RBFOX1	2.81469	-4.80347e-05	0.0325417	15.2851	1.43894e-05	0.000836929	RBFOX1	Endo-s6	7	8	ENSG00000078328	RBFOX1	protein_coding	RNA binding fox-1 homolog 1 [Source:HGNC Symbol;Acc:HGNC:18222]
ADCY2	2.33021	-8.63718e-05	0.0325415	14.6732	2.01868e-05	0.00112894	ADCY2	Endo-s6	7	8	ENSG00000078295	ADCY2	protein_coding	adenylate cyclase 2 [Source:HGNC Symbol;Acc:HGNC:233]
FHL1	1.72339	-5.88739e-05	0.0325415	14.6621	2.03127e-05	0.00112894	FHL1	Endo-s6	7	8	ENSG00000022267	FHL1	protein_coding	four and a half LIM domains 1 [Source:HGNC Symbol;Acc:HGNC:3702]
LDB3	1.53886	0	0.0325417	14.4491	2.28869e-05	0.00122649	LDB3	Endo-s6	7	8	ENSG00000122367	LDB3	protein_coding	LIM domain binding 3 [Source:HGNC Symbol;Acc:HGNC:15710]
TMSB10	8.27347	0.00212348	0.0325222	14.4366	2.30488e-05	0.00122649	TMSB10	Endo-s6	7	8	ENSG00000034510	TMSB10	protein_coding	thymosin beta 10 [Source:HGNC Symbol;Acc:HGNC:11879]
CAP2	1.60597	0	0.0325417	14.1904	2.64849e-05	0.00137997	CAP2	Endo-s6	7	8	ENSG00000112186	CAP2	protein_coding	cyclase associated actin cytoskeleton regulatory protein 2 [Source:HGNC Symbol;Acc:HGNC:20039]
ACTN2	1.72558	0	0.0325417	13.9567	3.0249e-05	0.00154393	ACTN2	Endo-s6	7	8	ENSG00000077522	ACTN2	protein_coding	actinin alpha 2 [Source:HGNC Symbol;Acc:HGNC:164]
TACC2	1.83382	-9.42196e-05	0.0325416	13.9143	3.0991e-05	0.00155017	TACC2	Endo-s6	7	8	ENSG00000138162	TACC2	protein_coding	transforming acidic coiled-coil containing protein 2 [Source:HGNC Symbol;Acc:HGNC:11523]
FHIT	2.21166	-0.000253757	0.032541	13.7712	3.3636e-05	0.00164948	FHIT	Endo-s6	7	8	ENSG00000189283	FHIT	protein_coding	fragile histidine triad diadenosine triphosphatase [Source:HGNC Symbol;Acc:HGNC:3701]
ATP1A2	1.92858	0	0.0325417	13.6313	3.64545e-05	0.00170481	ATP1A2	Endo-s6	7	8	ENSG00000018625	ATP1A2	protein_coding	ATPase Na+/K+ transporting subunit alpha 2 [Source:HGNC Symbol;Acc:HGNC:800]
FILIP1	3.26802	-0.000769622	0.0325379	13.6295	3.64924e-05	0.00170481	FILIP1	Endo-s6	7	8	ENSG00000118407	FILIP1	protein_coding	filamin A interacting protein 1 [Source:HGNC Symbol;Acc:HGNC:21015]
MLIP	3.89427	-3.53967e-05	0.0325417	13.6003	3.71133e-05	0.00170481	MLIP	Endo-s6	7	8	ENSG00000146147	MLIP	protein_coding	muscular LMNA interacting protein [Source:HGNC Symbol;Acc:HGNC:21355]
TNNC1	2.15719	0.000226072	0.0325412	13.5827	3.74909e-05	0.00170481	TNNC1	Endo-s6	7	8	ENSG00000114854	TNNC1	protein_coding	troponin C1, slow skeletal and cardiac type [Source:HGNC Symbol;Acc:HGNC:11943]
CACNA2D3	1.27017	-0.000147274	0.0325417	13.3776	4.22214e-05	0.00187845	CACNA2D3	Endo-s6	7	8	ENSG00000157445	CACNA2D3	protein_coding	calcium voltage-gated channel auxiliary subunit alpha2delta 3 [Source:HGNC Symbol;Acc:HGNC:15460]
KCNMA1	1.76657	-0.000152642	0.0325414	13.3537	4.28114e-05	0.00187845	KCNMA1	Endo-s6	7	8	ENSG00000156113	KCNMA1	protein_coding	potassium calcium-activated channel subfamily M alpha 1 [Source:HGNC Symbol;Acc:HGNC:6284]
TRIM54	1.69075	0	0.0325417	13.0157	5.21618e-05	0.00224925	TRIM54	Endo-s6	7	8	ENSG00000138100	TRIM54	protein_coding	tripartite motif containing 54 [Source:HGNC Symbol;Acc:HGNC:16008]
MIR1-1HG	1.58976	0	0.0325417	12.8253	5.83585e-05	0.00247381	MIR1-1HG	Endo-s6	7	8	ENSG00000174407	MIR1-1HG	lncRNA	MIR1-1 host gene [Source:HGNC Symbol;Acc:HGNC:16159]
LINC02955	3.11822	8.21548e-05	0.0325417	12.7819	5.98749e-05	0.00249579	LINC02955	Endo-s6	7	8	ENSG00000256995	LINC02955	lncRNA	long intergenic non-protein coding RNA 2955 [Source:HGNC Symbol;Acc:HGNC:55973]
TRDN-AS1	1.56135	-7.12238e-05	0.0325417	12.7152	6.22892e-05	0.00255386	TRDN-AS1	Endo-s6	7	8	ENSG00000235535	TRDN-AS1	lncRNA	TRDN antisense RNA 1 [Source:HGNC Symbol;Acc:HGNC:40592]
CECR2	1.75074	-0.000113468	0.0325413	12.6604	6.43491e-05	0.0025719	CECR2	Endo-s6	7	8	ENSG00000099954	CECR2	protein_coding	CECR2 histone acetyl-lysine reader [Source:HGNC Symbol;Acc:HGNC:1840]
MYL2	11.7322	0.000227183	0.0325417	12.6491	6.4786e-05	0.0025719	MYL2	Endo-s6	7	8	ENSG00000111245	MYL2	protein_coding	myosin light chain 2 [Source:HGNC Symbol;Acc:HGNC:7583]
RBM24	1.43337	0	0.0325417	12.4851	7.14392e-05	0.00279171	RBM24	Endo-s6	7	8	ENSG00000112183	RBM24	protein_coding	RNA binding motif protein 24 [Source:HGNC Symbol;Acc:HGNC:21539]
ERBB4	1.98376	-0.000131502	0.0325414	12.364	7.68103e-05	0.00295542	ERBB4	Endo-s6	7	8	ENSG00000178568	ERBB4	protein_coding	erb-b2 receptor tyrosine kinase 4 [Source:HGNC Symbol;Acc:HGNC:3432]
PKD2L2-DT	1.45293	0	0.0325417	12.2456	8.24756e-05	0.00312533	PKD2L2-DT	Endo-s6	7	8	ENSG00000250159	PKD2L2-DT	lncRNA	PKD2L2 divergent transcript [Source:HGNC Symbol;Acc:HGNC:55557]
#264151	1.46271	0	0.0325417	12.0941	9.03816e-05	0.0033738	#264151	Endo-s6	7	8	ENSG00000264151		lncRNA	novel transcript
SAMD4A	9.57303	0.00138025	0.0325286	12.066	9.19303e-05	0.00338114	SAMD4A	Endo-s6	7	8	ENSG00000020577	SAMD4A	protein_coding	sterile alpha motif domain containing 4A [Source:HGNC Symbol;Acc:HGNC:23023]
TNNT3#130595	1.95828	-7.13986e-06	0.0325414	12.0048	9.54072e-05	0.00340918	TNNT3#130595	Endo-s6	7	8	ENSG00000130595	TNNT3	protein_coding	troponin T3, fast skeletal type [Source:HGNC Symbol;Acc:HGNC:11950]
TMSB4X	11.1425	0.0052686	0.0325099	12.0046	9.5419e-05	0.00340918	TMSB4X	Endo-s6	7	8	ENSG00000205542	TMSB4X	protein_coding	thymosin beta 4 X-linked [Source:HGNC Symbol;Acc:HGNC:11881]
LRRTM3	1.63722	-6.33362e-05	0.0325417	11.9591	9.80903e-05	0.00341087	LRRTM3	Endo-s6	7	8	ENSG00000198739	LRRTM3	protein_coding	leucine rich repeat transmembrane neuronal 3 [Source:HGNC Symbol;Acc:HGNC:19410]
HLA-A#206503	11.3691	0.0029537	0.0325266	11.9574	9.81939e-05	0.00341087	HLA-A#206503	Endo-s6	7	8	ENSG00000206503	HLA-A	protein_coding	major histocompatibility complex, class I, A [Source:HGNC Symbol;Acc:HGNC:4931]
ALPK3	1.81173	-6.07093e-05	0.0325417	11.7958	0.000108358	0.00370586	ALPK3	Endo-s6	7	8	ENSG00000136383	ALPK3	protein_coding	alpha kinase 3 [Source:HGNC Symbol;Acc:HGNC:17574]
CADM2	1.73964	0	0.0325417	11.7597	0.000110783	0.00370586	CADM2	Endo-s6	7	8	ENSG00000175161	CADM2	protein_coding	cell adhesion molecule 2 [Source:HGNC Symbol;Acc:HGNC:29849]
AGBL1	3.59274	3.8127e-06	0.0325417	11.7382	0.00011225	0.00370586	AGBL1	Endo-s6	7	8	ENSG00000273540	AGBL1	protein_coding	AGBL carboxypeptidase 1 [Source:HGNC Symbol;Acc:HGNC:26504]
HLA-B#234745	12.5806	0.00321573	0.0325205	11.7329	0.000112613	0.00370586	HLA-B#234745	Endo-s6	7	8	ENSG00000234745	HLA-B	protein_coding	major histocompatibility complex, class I, B [Source:HGNC Symbol;Acc:HGNC:4932]
RGS5	5.95383	0.00316521	0.0325272	11.668	0.000117182	0.00378556	RGS5	Endo-s6	7	8	ENSG00000143248	RGS5	protein_coding	regulator of G protein signaling 5 [Source:HGNC Symbol;Acc:HGNC:10001]
ANK3	1.24108	-4.51464e-05	0.0325417	11.6559	0.000118062	0.00378556	ANK3	Endo-s6	7	8	ENSG00000151150	ANK3	protein_coding	ankyrin 3 [Source:HGNC Symbol;Acc:HGNC:494]
FBXL17	8.0302	0.000243095	0.0325193	11.3321	0.000144183	0.00456458	FBXL17	Endo-s6	7	8	ENSG00000145743	FBXL17	protein_coding	F-box and leucine rich repeat protein 17 [Source:HGNC Symbol;Acc:HGNC:13615]
TTN	374.882	0.000423903	0.0325382	11.2083	0.000155725	0.00484651	TTN	Endo-s6	7	8	ENSG00000155657	TTN	protein_coding	titin [Source:HGNC Symbol;Acc:HGNC:12403]
MAP3K20	1.7943	-0.000193428	0.0325411	11.1956	0.000156964	0.00484651	MAP3K20	Endo-s6	7	8	ENSG00000091436	MAP3K20	protein_coding	mitogen-activated protein kinase kinase kinase 20 [Source:HGNC Symbol;Acc:HGNC:17797]
RIF1	3.49957	-0.000305346	0.0325381	11.1736	0.000159135	0.00485361	RIF1	Endo-s6	7	8	ENSG00000080345	RIF1	protein_coding	replication timing regulatory factor 1 [Source:HGNC Symbol;Acc:HGNC:23207]
PDE4DIP	1.23466	0	0.0325417	11.0543	0.000171457	0.00516644	PDE4DIP	Endo-s6	7	8	ENSG00000178104	PDE4DIP	protein_coding	phosphodiesterase 4D interacting protein [Source:HGNC Symbol;Acc:HGNC:15580]
TMEM38B	1.1695	0	0.0325417	11.0345	0.000173601	0.00516875	TMEM38B	Endo-s6	7	8	ENSG00000095209	TMEM38B	protein_coding	transmembrane protein 38B [Source:HGNC Symbol;Acc:HGNC:25535]
USP54	1.16765	-9.68348e-05	0.0325417	10.9737	0.000180357	0.00530675	USP54	Endo-s6	7	8	ENSG00000166348	USP54	protein_coding	ubiquitin specific peptidase 54 [Source:HGNC Symbol;Acc:HGNC:23513]
#253288	3.26245	0	0.0325417	10.8917	0.000189902	0.0055226	#253288	Endo-s6	7	8	ENSG00000253288		lncRNA	novel transcript
INPP4B	3.08775	-0.00139517	0.0325379	10.8671	0.000192876	0.00554462	INPP4B	Endo-s6	7	8	ENSG00000109452	INPP4B	protein_coding	inositol polyphosphate-4-phosphatase type II B [Source:HGNC Symbol;Acc:HGNC:6075]
CSMD3	2.99295	0	0.0325417	10.8373	0.00019653	0.00558547	CSMD3	Endo-s6	7	8	ENSG00000164796	CSMD3	protein_coding	CUB and Sushi multiple domains 3 [Source:HGNC Symbol;Acc:HGNC:19291]
RALYL	3.77297	0	0.0325417	10.7738	0.000204576	0.00574881	RALYL	Endo-s6	7	8	ENSG00000184672	RALYL	protein_coding	RALY RNA binding protein like [Source:HGNC Symbol;Acc:HGNC:27036]
DENND2C	2.46387	-0.000201175	0.0325407	10.6365	0.000223195	0.00620234	DENND2C	Endo-s6	7	8	ENSG00000175984	DENND2C	protein_coding	DENN domain containing 2C [Source:HGNC Symbol;Acc:HGNC:24748]
HDAC9	5.8636	-0.000140551	0.0325333	10.5919	0.000229611	0.00628628	HDAC9	Endo-s6	7	8	ENSG00000048052	HDAC9	protein_coding	histone deacetylase 9 [Source:HGNC Symbol;Acc:HGNC:14065]
ART3	1.0685	0	0.0325417	10.5808	0.000231243	0.00628628	ART3	Endo-s6	7	8	ENSG00000156219	ART3	protein_coding	ADP-ribosyltransferase 3 (inactive) [Source:HGNC Symbol;Acc:HGNC:725]
CAMK2D	5.90018	-0.00183783	0.0325321	10.4604	0.000249709	0.00671529	CAMK2D	Endo-s6	7	8	ENSG00000145349	CAMK2D	protein_coding	calcium/calmodulin dependent protein kinase II delta [Source:HGNC Symbol;Acc:HGNC:1462]
PPP1R12B	5.44341	-0.00126624	0.032532	10.4261	0.00025525	0.00679128	PPP1R12B	Endo-s6	7	8	ENSG00000077157	PPP1R12B	protein_coding	protein phosphatase 1 regulatory subunit 12B [Source:HGNC Symbol;Acc:HGNC:7619]
#229425	3.23398	0	0.0325417	10.2199	0.000291409	0.00767172	#229425	Endo-s6	7	8	ENSG00000229425		lncRNA	novel transcript
NR2F2-AS1	4.96997	-0.00139164	0.0325286	10.0624	0.000322634	0.00835959	NR2F2-AS1	Endo-s6	7	8	ENSG00000247809	NR2F2-AS1	lncRNA	NR2F2 antisense RNA 1 [Source:HGNC Symbol;Acc:HGNC:44222]
BMPR1A	1.16845	-8.30304e-05	0.0325417	10.0305	0.000329389	0.00835959	BMPR1A	Endo-s6	7	8	ENSG00000107779	BMPR1A	protein_coding	bone morphogenetic protein receptor type 1A [Source:HGNC Symbol;Acc:HGNC:1076]
RTN1	3.39871	7.22456e-05	0.0325417	10.0281	0.000329904	0.00835959	RTN1	Endo-s6	7	8	ENSG00000139970	RTN1	protein_coding	reticulon 1 [Source:HGNC Symbol;Acc:HGNC:10467]
PXDNL	3.15329	5.44001e-05	0.0325417	10.0234	0.000330907	0.00835959	PXDNL	Endo-s6	7	8	ENSG00000147485	PXDNL	protein_coding	peroxidasin like [Source:HGNC Symbol;Acc:HGNC:26359]
CD74	8.5499	0.00231452	0.0325249	10.0071	0.00033443	0.0083641	CD74	Endo-s6	7	8	ENSG00000019582	CD74	protein_coding	CD74 molecule [Source:HGNC Symbol;Acc:HGNC:1697]
#259481	0.943794	-1.52138e-05	0.0325417	9.95686	0.000345529	0.00845746	#259481	Endo-s6	7	8	ENSG00000259481		lncRNA	novel transcript, antisense to RORA
JPH1	1.07921	-6.61208e-05	0.0325417	9.95615	0.000345691	0.00845746	JPH1	Endo-s6	7	8	ENSG00000104369	JPH1	protein_coding	junctophilin 1 [Source:HGNC Symbol;Acc:HGNC:14201]
SYNPO2	1.42966	-5.3559e-05	0.0325417	9.94456	0.000348308	0.00845746	SYNPO2	Endo-s6	7	8	ENSG00000172403	SYNPO2	protein_coding	synaptopodin 2 [Source:HGNC Symbol;Acc:HGNC:17732]
CDIN1	4.28895	0.000517788	0.0325368	9.89917	0.000358761	0.00862752	CDIN1	Endo-s6	7	8	ENSG00000186073	CDIN1	protein_coding	CDAN1 interacting nuclease 1 [Source:HGNC Symbol;Acc:HGNC:26929]
TMEM38A	1.22666	-3.31903e-05	0.0325417	9.85759	0.000368628	0.00878037	TMEM38A	Endo-s6	7	8	ENSG00000072954	TMEM38A	protein_coding	transmembrane protein 38A [Source:HGNC Symbol;Acc:HGNC:28462]
EEF1A1	3.81866	0.00115712	0.032535	9.83596	0.000373875	0.00882133	EEF1A1	Endo-s6	7	8	ENSG00000156508	EEF1A1	protein_coding	eukaryotic translation elongation factor 1 alpha 1 [Source:HGNC Symbol;Acc:HGNC:3189]
PPP1R3A	1.13695	0	0.0325417	9.67988	0.000414137	0.00967997	PPP1R3A	Endo-s6	7	8	ENSG00000154415	PPP1R3A	protein_coding	protein phosphatase 1 regulatory subunit 3A [Source:HGNC Symbol;Acc:HGNC:9291]
OIP5-AS1	1.451	-9.48164e-05	0.0325415	9.66355	0.000418606	0.00969384	OIP5-AS1	Endo-s6	7	8	ENSG00000247556	OIP5-AS1	lncRNA	OIP5 antisense RNA 1 [Source:HGNC Symbol;Acc:HGNC:43563]
GPATCH8	6.61575	-0.00229925	0.0325251	9.48612	0.000470573	0.0107973	GPATCH8	Endo-s6	7	8	ENSG00000186566	GPATCH8	protein_coding	G-patch domain containing 8 [Source:HGNC Symbol;Acc:HGNC:29066]
G3BP2	1.54088	-0.000103975	0.0325417	9.46078	0.000478535	0.0108802	G3BP2	Endo-s6	7	8	ENSG00000138757	G3BP2	protein_coding	G3BP stress granule assembly factor 2 [Source:HGNC Symbol;Acc:HGNC:30291]
SLC16A10	0.987988	-6.52952e-05	0.0325417	9.39685	0.000499254	0.0111784	SLC16A10	Endo-s6	7	8	ENSG00000112394	SLC16A10	protein_coding	solute carrier family 16 member 10 [Source:HGNC Symbol;Acc:HGNC:17027]
PKP4	32.9059	0.00134178	0.0324593	9.39282	0.00050059	0.0111784	PKP4	Endo-s6	7	8	ENSG00000144283	PKP4	protein_coding	plakophilin 4 [Source:HGNC Symbol;Acc:HGNC:9026]
TNNI1	1.39784	0.000112053	0.0325417	9.37838	0.000505414	0.0111862	TNNI1	Endo-s6	7	8	ENSG00000159173	TNNI1	protein_coding	troponin I1, slow skeletal type [Source:HGNC Symbol;Acc:HGNC:11945]
TBC1D4	1.64045	-3.89163e-05	0.0325417	9.3349	0.000520234	0.0114132	TBC1D4	Endo-s6	7	8	ENSG00000136111	TBC1D4	protein_coding	TBC1 domain family member 4 [Source:HGNC Symbol;Acc:HGNC:19165]
SPPL2A	2.30957	-0.000467766	0.0325395	9.21511	0.000563483	0.0122398	SPPL2A	Endo-s6	7	8	ENSG00000138600	SPPL2A	protein_coding	signal peptide peptidase like 2A [Source:HGNC Symbol;Acc:HGNC:30227]
MYOM3	0.990342	0	0.0325417	9.20395	0.0005677	0.0122398	MYOM3	Endo-s6	7	8	ENSG00000142661	MYOM3	protein_coding	myomesin 3 [Source:HGNC Symbol;Acc:HGNC:26679]
TP63	1.78749	-4.67645e-05	0.0325417	9.17633	0.000578286	0.0123606	TP63	Endo-s6	7	8	ENSG00000073282	TP63	protein_coding	tumor protein p63 [Source:HGNC Symbol;Acc:HGNC:15979]
CPED1	5.26411	-0.00109251	0.0325312	9.16371	0.000583188	0.0123606	CPED1	Endo-s6	7	8	ENSG00000106034	CPED1	protein_coding	cadherin like and PC-esterase domain containing 1 [Source:HGNC Symbol;Acc:HGNC:26159]
SYPL2	0.879568	0	0.0325417	8.95646	0.000670316	0.0140879	SYPL2	Endo-s6	7	8	ENSG00000143028	SYPL2	protein_coding	synaptophysin like 2 [Source:HGNC Symbol;Acc:HGNC:27638]
ABL2	3.50084	-0.00151056	0.0325355	8.91086	0.000691271	0.0144072	ABL2	Endo-s6	7	8	ENSG00000143322	ABL2	protein_coding	ABL proto-oncogene 2, non-receptor tyrosine kinase [Source:HGNC Symbol;Acc:HGNC:77]
BIN3	4.26029	0.00110524	0.0325371	8.85125	0.000719704	0.0147931	BIN3	Endo-s6	7	8	ENSG00000147439	BIN3	protein_coding	bridging integrator 3 [Source:HGNC Symbol;Acc:HGNC:1054]
AGL	0.889346	0	0.0325417	8.84733	0.000721616	0.0147931	AGL	Endo-s6	7	8	ENSG00000162688	AGL	protein_coding	amylo-alpha-1, 6-glucosidase, 4-alpha-glucanotransferase [Source:HGNC Symbol;Acc:HGNC:321]
SLC20A2	2.79519	-0.000521042	0.0325388	8.78777	0.000751343	0.0152678	SLC20A2	Endo-s6	7	8	ENSG00000168575	SLC20A2	protein_coding	solute carrier family 20 member 2 [Source:HGNC Symbol;Acc:HGNC:10947]
CAPN3	1.0099	0	0.0325417	8.77676	0.000756979	0.0152678	CAPN3	Endo-s6	7	8	ENSG00000092529	CAPN3	protein_coding	calpain 3 [Source:HGNC Symbol;Acc:HGNC:1480]
PDZRN3	1.10797	-6.38282e-05	0.0325417	8.75602	0.000767716	0.0153605	PDZRN3	Endo-s6	7	8	ENSG00000121440	PDZRN3	protein_coding	PDZ domain containing ring finger 3 [Source:HGNC Symbol;Acc:HGNC:17704]
ASPH	2.69431	-0.000569625	0.0325391	8.68352	0.000806525	0.0160089	ASPH	Endo-s6	7	8	ENSG00000198363	ASPH	protein_coding	aspartate beta-hydroxylase [Source:HGNC Symbol;Acc:HGNC:757]
HLA-DRA#204287	7.23616	0.00297059	0.0325184	8.61328	0.000846101	0.0166622	HLA-DRA#204287	Endo-s6	7	8	ENSG00000204287	HLA-DRA	protein_coding	major histocompatibility complex, class II, DR alpha [Source:HGNC Symbol;Acc:HGNC:4947]
SLC7A2	1.12067	0	0.0325417	8.59173	0.000858651	0.0167772	SLC7A2	Endo-s6	7	8	ENSG00000003989	SLC7A2	protein_coding	solute carrier family 7 member 2 [Source:HGNC Symbol;Acc:HGNC:11060]
RNF150	0.697086	-7.65146e-05	0.0325417	8.57305	0.000869688	0.0168612	RNF150	Endo-s6	7	8	ENSG00000170153	RNF150	protein_coding	ring finger protein 150 [Source:HGNC Symbol;Acc:HGNC:23138]
ADIRF	3.11621	0.000844613	0.0325358	8.5364	0.00089178	0.017149	ADIRF	Endo-s6	7	8	ENSG00000148671	ADIRF	protein_coding	adipogenesis regulatory factor [Source:HGNC Symbol;Acc:HGNC:24043]
MT-ND3	5.72266	4.62952e-05	0.0325415	8.52584	0.000898251	0.017149	MT-ND3	Endo-s6	7	8	ENSG00000198840	MT-ND3	protein_coding	mitochondrially encoded NADH:ubiquinone oxidoreductase core subunit 3 [Source:HGNC Symbol;Acc:HGNC:7458]
SGCG	1.2398	-3.54081e-05	0.0325417	8.41904	0.000966581	0.0182964	SGCG	Endo-s6	7	8	ENSG00000102683	SGCG	protein_coding	sarcoglycan gamma [Source:HGNC Symbol;Acc:HGNC:10809]
THRB	1.16424	-3.31844e-05	0.0325417	8.40945	0.000972979	0.0182964	THRB	Endo-s6	7	8	ENSG00000151090	THRB	protein_coding	thyroid hormone receptor beta [Source:HGNC Symbol;Acc:HGNC:11799]
ESRRG	1.07506	0	0.0325417	8.38763	0.000987705	0.0184347	ESRRG	Endo-s6	7	8	ENSG00000196482	ESRRG	protein_coding	estrogen related receptor gamma [Source:HGNC Symbol;Acc:HGNC:3474]
PARD3	4.65619	-0.00133198	0.0325341	8.35717	0.00100865	0.0186861	PARD3	Endo-s6	7	8	ENSG00000148498	PARD3	protein_coding	par-3 family cell polarity regulator [Source:HGNC Symbol;Acc:HGNC:16051]
#268518	0.798128	0	0.0325417	8.29182	0.00105519	0.0194047	#268518	Endo-s6	7	8	ENSG00000268518		lncRNA	novel transcript
NOS1	1.49992	-6.03955e-05	0.0325417	8.26619	0.00107406	0.0196075	NOS1	Endo-s6	7	8	ENSG00000089250	NOS1	protein_coding	nitric oxide synthase 1 [Source:HGNC Symbol;Acc:HGNC:7872]
FGGY	1.10332	-3.07678e-05	0.0325417	8.16942	0.00114855	0.0208154	FGGY	Endo-s6	7	8	ENSG00000172456	FGGY	protein_coding	FGGY carbohydrate kinase domain containing [Source:HGNC Symbol;Acc:HGNC:25610]
#275443	1.57497	-0.00024619	0.0325408	8.1089	0.0011979	0.0215536	#275443	Endo-s6	7	8	ENSG00000275443		lncRNA	novel transcript
SLC8A3	0.90005	-5.25497e-05	0.0325417	8.02912	0.00126638	0.022623	SLC8A3	Endo-s6	7	8	ENSG00000100678	SLC8A3	protein_coding	solute carrier family 8 member A3 [Source:HGNC Symbol;Acc:HGNC:11070]
MLIP-AS1	0.752519	0	0.0325417	7.99743	0.00129472	0.0229652	MLIP-AS1	Endo-s6	7	8	ENSG00000235050	MLIP-AS1	lncRNA	MLIP antisense RNA 1 [Source:HGNC Symbol;Acc:HGNC:40963]
RCAN2	2.29478	-0.000548118	0.0325399	7.97578	0.00131446	0.0231511	RCAN2	Endo-s6	7	8	ENSG00000172348	RCAN2	protein_coding	regulator of calcineurin 2 [Source:HGNC Symbol;Acc:HGNC:3041]
CAMKMT	7.71023	-0.00348415	0.0325222	7.92246	0.00136445	0.0238635	CAMKMT	Endo-s6	7	8	ENSG00000143919	CAMKMT	protein_coding	calmodulin-lysine N-methyltransferase [Source:HGNC Symbol;Acc:HGNC:26276]
MACROD2	1.62342	-5.2136e-05	0.0325415	7.9097	0.00137671	0.0239107	MACROD2	Endo-s6	7	8	ENSG00000172264	MACROD2	protein_coding	mono-ADP ribosylhydrolase 2 [Source:HGNC Symbol;Acc:HGNC:16126]
TNNT1	11.4404	0.000159751	0.0325414	7.85016	0.00143545	0.0247591	TNNT1	Endo-s6	7	8	ENSG00000105048	TNNT1	protein_coding	troponin T1, slow skeletal type [Source:HGNC Symbol;Acc:HGNC:11948]
NPHP1	0.938235	0	0.0325417	7.74118	0.00154994	0.0263701	NPHP1	Endo-s6	7	8	ENSG00000144061	NPHP1	protein_coding	nephrocystin 1 [Source:HGNC Symbol;Acc:HGNC:7905]
PPP1R3C	0.938235	0	0.0325417	7.74118	0.00154994	0.0263701	PPP1R3C	Endo-s6	7	8	ENSG00000119938	PPP1R3C	protein_coding	protein phosphatase 1 regulatory subunit 3C [Source:HGNC Symbol;Acc:HGNC:9293]
FABP4	12.8732	0.00377333	0.0325133	7.69337	0.00160317	0.0270914	FABP4	Endo-s6	7	8	ENSG00000170323	FABP4	protein_coding	fatty acid binding protein 4 [Source:HGNC Symbol;Acc:HGNC:3559]
#285941	0.726465	0	0.0325417	7.45972	0.00189245	0.0316945	#285941	Endo-s6	7	8	ENSG00000285941		lncRNA	novel transcript, antisense to TRDN
MSI2	4.80204	0.000415191	0.0325327	7.45347	0.00190091	0.0316945	MSI2	Endo-s6	7	8	ENSG00000153944	MSI2	protein_coding	musashi RNA binding protein 2 [Source:HGNC Symbol;Acc:HGNC:18585]
ABLIM3	28.2448	-0.00162158	0.0324795	7.42043	0.00194627	0.0322359	ABLIM3	Endo-s6	7	8	ENSG00000173210	ABLIM3	protein_coding	actin binding LIM protein family member 3 [Source:HGNC Symbol;Acc:HGNC:29132]
ZDHHC14	4.60813	0.00156915	0.0325295	7.40264	0.00197116	0.0323568	ZDHHC14	Endo-s6	7	8	ENSG00000175048	ZDHHC14	protein_coding	zinc finger DHHC-type palmitoyltransferase 14 [Source:HGNC Symbol;Acc:HGNC:20341]
SETBP1	1.7824	-0.000129455	0.0325415	7.39678	0.00197945	0.0323568	SETBP1	Endo-s6	7	8	ENSG00000152217	SETBP1	protein_coding	SET binding protein 1 [Source:HGNC Symbol;Acc:HGNC:15573]
ATP1B1	0.948013	0	0.0325417	7.37361	0.00201252	0.0326838	ATP1B1	Endo-s6	7	8	ENSG00000143153	ATP1B1	protein_coding	ATPase Na+/K+ transporting subunit beta 1 [Source:HGNC Symbol;Acc:HGNC:804]
#288075	2.36023	-0.000227348	0.0325393	7.22869	0.00223306	0.0360316	#288075	Endo-s6	7	8	ENSG00000288075		lncRNA	novel transcript
MAST2	1.7448	-3.62334e-05	0.032541	7.21925	0.00224829	0.0360447	MAST2	Endo-s6	7	8	ENSG00000086015	MAST2	protein_coding	microtubule associated serine/threonine kinase 2 [Source:HGNC Symbol;Acc:HGNC:19035]
ABCA1	0.65891	-4.3385e-05	0.0325417	7.19407	0.00228944	0.0364706	ABCA1	Endo-s6	7	8	ENSG00000165029	ABCA1	protein_coding	ATP binding cassette subfamily A member 1 [Source:HGNC Symbol;Acc:HGNC:29]
SRL	0.902404	0	0.0325417	7.15282	0.00235855	0.0373338	SRL	Endo-s6	7	8	ENSG00000185739	SRL	protein_coding	sarcalumenin [Source:HGNC Symbol;Acc:HGNC:11295]
ASB5	0.693052	0	0.0325417	7.09773	0.00245432	0.0386053	ASB5	Endo-s6	7	8	ENSG00000164122	ASB5	protein_coding	ankyrin repeat and SOCS box containing 5 [Source:HGNC Symbol;Acc:HGNC:17180]
ANKRD13C	2.81498	-0.000204073	0.0325377	6.87662	0.00288195	0.0450485	ANKRD13C	Endo-s6	7	8	ENSG00000118454	ANKRD13C	protein_coding	ankyrin repeat domain 13C [Source:HGNC Symbol;Acc:HGNC:25374]
#285336	0.838166	-3.48482e-05	0.0325417	6.79845	0.00305133	0.0470158	#285336	Endo-s6	7	8	ENSG00000285336		lncRNA	novel transcript
PI4KA	4.60804	0.00242723	0.0325288	6.78701	0.003077	0.0470158	PI4KA	Endo-s6	7	8	ENSG00000241973	PI4KA	protein_coding	phosphatidylinositol 4-kinase alpha [Source:HGNC Symbol;Acc:HGNC:8983]
MPZL1	2.8735	-0.001041	0.0325377	6.78448	0.0030827	0.0470158	MPZL1	Endo-s6	7	8	ENSG00000197965	MPZL1	protein_coding	myelin protein zero like 1 [Source:HGNC Symbol;Acc:HGNC:7226]
FHL3	0.755799	0	0.0325417	6.78435	0.003083	0.0470158	FHL3	Endo-s6	7	8	ENSG00000183386	FHL3	protein_coding	four and a half LIM domains 3 [Source:HGNC Symbol;Acc:HGNC:3704]
PCDH9	1.02642	-8.95175e-05	0.0325417	6.72974	0.00320892	0.0486394	PCDH9	Endo-s6	7	8	ENSG00000184226	PCDH9	protein_coding	protocadherin 9 [Source:HGNC Symbol;Acc:HGNC:8661]
MT-CO2	6.07968	0.00035558	0.0325408	6.71171	0.00325166	0.0487629	MT-CO2	Endo-s6	7	8	ENSG00000198712	MT-CO2	protein_coding	mitochondrially encoded cytochrome c oxidase II [Source:HGNC Symbol;Acc:HGNC:7421]
ECPAS	4.87107	-0.00057841	0.0325327	6.70924	0.00325757	0.0487629	ECPAS	Endo-s6	7	8	ENSG00000136813	ECPAS	protein_coding	Ecm29 proteasome adaptor and scaffold [Source:HGNC Symbol;Acc:HGNC:29020]
PDE7A	3.6713	-1.14108e-05	0.0325372	6.69988	0.00328003	0.0487629	PDE7A	Endo-s6	7	8	ENSG00000205268	PDE7A	protein_coding	phosphodiesterase 7A [Source:HGNC Symbol;Acc:HGNC:8791]
VIM	4.64	0.000885443	0.032534	6.69366	0.00329506	0.0487629	VIM	Endo-s6	7	8	ENSG00000026025	VIM	protein_coding	vimentin [Source:HGNC Symbol;Acc:HGNC:12692]
SLC9A3R2	9.55384	0.00208516	0.032526	6.67849	0.003332	0.0490197	SLC9A3R2	Endo-s6	7	8	ENSG00000065054	SLC9A3R2	protein_coding	SLC9A3 regulator 2 [Source:HGNC Symbol;Acc:HGNC:11076]
ARHGAP6	2.07465	-0.000201549	0.0325406	6.66757	0.00335888	0.0491261	ARHGAP6	Endo-s6	7	8	ENSG00000047648	ARHGAP6	protein_coding	Rho GTPase activating protein 6 [Source:HGNC Symbol;Acc:HGNC:676]

### Sheet: EndoAct
geneID	baseMean	log2FoldChange	lfcSE	stat	pvalue	padj	geneID	CellType	nHealthy	nDamaged	ensembl_gene_id	hgnc_symbol	gene_biotype	description
TTN-AS1	27.3047	-0.00148691	0.0182146	68.1022	4.67223e-10	2.80801e-06	TTN-AS1	EndoAct	8	8	ENSG00000237298	TTN-AS1	lncRNA	TTN antisense RNA 1 [Source:HGNC Symbol;Acc:HGNC:44124]
MYOT	15.8637	-0.000105464	0.0182191	58.5045	1.89737e-09	5.70161e-06	MYOT	EndoAct	8	8	ENSG00000120729	MYOT	protein_coding	myotilin [Source:HGNC Symbol;Acc:HGNC:12399]
CMYA5	25.368	-0.000441769	0.0182161	53.5797	4.20766e-09	8.42935e-06	CMYA5	EndoAct	8	8	ENSG00000164309	CMYA5	protein_coding	cardiomyopathy associated 5 [Source:HGNC Symbol;Acc:HGNC:14305]
ATP2A1	7.98498	-6.18759e-05	0.0182194	49.069	9.22361e-09	1.38585e-05	ATP2A1	EndoAct	8	8	ENSG00000196296	ATP2A1	protein_coding	ATPase sarcoplasmic/endoplasmic reticulum Ca2+ transporting 1 [Source:HGNC Symbol;Acc:HGNC:811]
PDLIM3	13.5007	-0.000408958	0.0182165	46.3697	1.5184e-08	1.71218e-05	PDLIM3	EndoAct	8	8	ENSG00000154553	PDLIM3	protein_coding	PDZ and LIM domain 3 [Source:HGNC Symbol;Acc:HGNC:20767]
KCNQ5	23.431	-0.000171639	0.0182183	44.8957	2.01355e-08	1.71218e-05	KCNQ5	EndoAct	8	8	ENSG00000185760	KCNQ5	protein_coding	potassium voltage-gated channel subfamily Q member 5 [Source:HGNC Symbol;Acc:HGNC:6299]
ACTN2	9.75326	-3.8617e-05	0.0182195	43.8668	2.46298e-08	1.71218e-05	ACTN2	EndoAct	8	8	ENSG00000077522	ACTN2	protein_coding	actinin alpha 2 [Source:HGNC Symbol;Acc:HGNC:164]
PEBP4	12.9798	-0.000736754	0.0182175	43.7113	2.53995e-08	1.71218e-05	PEBP4	EndoAct	8	8	ENSG00000134020	PEBP4	protein_coding	phosphatidylethanolamine binding protein 4 [Source:HGNC Symbol;Acc:HGNC:28319]
MYOM1	14.8755	-0.000221372	0.018219	43.6638	2.564e-08	1.71218e-05	MYOM1	EndoAct	8	8	ENSG00000101605	MYOM1	protein_coding	myomesin 1 [Source:HGNC Symbol;Acc:HGNC:7613]
MIR133A1HG	12.0712	-3.83921e-05	0.0182194	40.1384	5.28362e-08	3.17545e-05	MIR133A1HG	EndoAct	8	8	ENSG00000265142	MIR133A1HG	lncRNA	MIR133A1 host gene [Source:HGNC Symbol;Acc:HGNC:49594]
ATP1A2	7.41016	-5.91295e-05	0.0182194	39.4199	6.16013e-08	3.36567e-05	ATP1A2	EndoAct	8	8	ENSG00000018625	ATP1A2	protein_coding	ATPase Na+/K+ transporting subunit alpha 2 [Source:HGNC Symbol;Acc:HGNC:800]
MYH1	14.4773	0.000119939	0.0182188	37.9857	8.42458e-08	4.21931e-05	MYH1	EndoAct	8	8	ENSG00000109061	MYH1	protein_coding	myosin heavy chain 1 [Source:HGNC Symbol;Acc:HGNC:7567]
ANO5	6.98902	-5.65036e-05	0.0182195	36.3552	1.21635e-07	5.62328e-05	ANO5	EndoAct	8	8	ENSG00000171714	ANO5	protein_coding	anoctamin 5 [Source:HGNC Symbol;Acc:HGNC:27337]
RBFOX1	11.9522	-0.000428736	0.0182168	34.3313	1.95389e-07	8.38779e-05	RBFOX1	EndoAct	8	8	ENSG00000078328	RBFOX1	protein_coding	RNA binding fox-1 homolog 1 [Source:HGNC Symbol;Acc:HGNC:18222]
SLC16A10	5.25327	-4.193e-05	0.0182195	32.3232	3.19501e-07	0.000122554	SLC16A10	EndoAct	8	8	ENSG00000112394	SLC16A10	protein_coding	solute carrier family 16 member 10 [Source:HGNC Symbol;Acc:HGNC:17027]
OBSCN	12.6602	-0.000979435	0.0182171	32.2396	3.26266e-07	0.000122554	OBSCN	EndoAct	8	8	ENSG00000154358	OBSCN	protein_coding	obscurin, cytoskeletal calmodulin and titin-interacting RhoGEF [Source:HGNC Symbol;Acc:HGNC:15719]
NEXN	12.4292	-0.000618999	0.0182169	30.1904	5.52686e-07	0.000195186	NEXN	EndoAct	8	8	ENSG00000162614	NEXN	protein_coding	nexilin F-actin binding protein [Source:HGNC Symbol;Acc:HGNC:29557]
SOX6	13.856	-0.000107729	0.0182157	29.9781	5.84582e-07	0.000195186	SOX6	EndoAct	8	8	ENSG00000110693	SOX6	protein_coding	SRY-box transcription factor 6 [Source:HGNC Symbol;Acc:HGNC:16421]
CTNNA3	32.6864	-0.00106759	0.0182143	29.1565	7.28365e-07	0.000230393	CTNNA3	EndoAct	8	8	ENSG00000183230	CTNNA3	protein_coding	catenin alpha 3 [Source:HGNC Symbol;Acc:HGNC:2511]
PPP1R3A	4.78576	-3.01191e-05	0.0182195	28.3165	9.16304e-07	0.000275349	PPP1R3A	EndoAct	8	8	ENSG00000154415	PPP1R3A	protein_coding	protein phosphatase 1 regulatory subunit 3A [Source:HGNC Symbol;Acc:HGNC:9291]
JPH2	2.67319	-3.44316e-05	0.0182195	27.675	1.09555e-06	0.000313535	JPH2	EndoAct	8	8	ENSG00000149596	JPH2	protein_coding	junctophilin 2 [Source:HGNC Symbol;Acc:HGNC:14202]
ATP1B1	6.83947	-2.04515e-05	0.0182194	27.0844	1.29484e-06	0.000353728	ATP1B1	EndoAct	8	8	ENSG00000143153	ATP1B1	protein_coding	ATPase Na+/K+ transporting subunit beta 1 [Source:HGNC Symbol;Acc:HGNC:804]
DENND2C	14.1082	-0.000561253	0.0182167	26.6267	1.47656e-06	0.000385832	DENND2C	EndoAct	8	8	ENSG00000175984	DENND2C	protein_coding	DENN domain containing 2C [Source:HGNC Symbol;Acc:HGNC:24748]
CADM2	10.8317	-0.00019963	0.0182171	26.0862	1.72784e-06	0.00043268	CADM2	EndoAct	8	8	ENSG00000175161	CADM2	protein_coding	cell adhesion molecule 2 [Source:HGNC Symbol;Acc:HGNC:29849]
SGCD	13.0873	-0.00103788	0.018215	25.0217	2.3709e-06	0.000559683	SGCD	EndoAct	8	8	ENSG00000170624	SGCD	protein_coding	sarcoglycan delta [Source:HGNC Symbol;Acc:HGNC:10807]
MB	5.74081	3.9259e-05	0.0182195	24.9521	2.42126e-06	0.000559683	MB	EndoAct	8	8	ENSG00000198125	MB	protein_coding	myoglobin [Source:HGNC Symbol;Acc:HGNC:6915]
BMPR1A	9.22768	-0.000855252	0.0182174	24.6458	2.65716e-06	0.000591465	BMPR1A	EndoAct	8	8	ENSG00000107779	BMPR1A	protein_coding	bone morphogenetic protein receptor type 1A [Source:HGNC Symbol;Acc:HGNC:1076]
MIR1-1HG	12.0388	-0.000100413	0.0182189	24.0658	3.17561e-06	0.000681622	MIR1-1HG	EndoAct	8	8	ENSG00000174407	MIR1-1HG	lncRNA	MIR1-1 host gene [Source:HGNC Symbol;Acc:HGNC:16159]
PTPRQ	1.92365	-6.0945e-05	0.0182194	23.171	4.20551e-06	0.000871556	PTPRQ	EndoAct	8	8	ENSG00000139304	PTPRQ	protein_coding	protein tyrosine phosphatase receptor type Q [Source:HGNC Symbol;Acc:HGNC:9679]
AMPD1	4.15008	-3.1957e-05	0.0182195	22.7415	4.82526e-06	0.000966389	AMPD1	EndoAct	8	8	ENSG00000116748	AMPD1	protein_coding	adenosine monophosphate deaminase 1 [Source:HGNC Symbol;Acc:HGNC:468]
NOS1	9.98802	-0.00047094	0.0182172	22.5702	5.09972e-06	0.000966389	NOS1	EndoAct	8	8	ENSG00000089250	NOS1	protein_coding	nitric oxide synthase 1 [Source:HGNC Symbol;Acc:HGNC:7872]
CAPN3	2.09657	-6.59373e-05	0.0182194	22.454	5.29546e-06	0.000966389	CAPN3	EndoAct	8	8	ENSG00000092529	CAPN3	protein_coding	calpain 3 [Source:HGNC Symbol;Acc:HGNC:1480]
TMEM38A	4.71258	-2.45779e-06	0.0182195	22.4478	5.3063e-06	0.000966389	TMEM38A	EndoAct	8	8	ENSG00000072954	TMEM38A	protein_coding	transmembrane protein 38A [Source:HGNC Symbol;Acc:HGNC:28462]
RYR1	17.7058	-0.000213606	0.0182187	22.3032	5.56207e-06	0.000983178	RYR1	EndoAct	8	8	ENSG00000196218	RYR1	protein_coding	ryanodine receptor 1 [Source:HGNC Symbol;Acc:HGNC:10483]
RBM24	5.92184	-9.33332e-05	0.0182192	22.1409	5.86537e-06	0.00100717	RBM24	EndoAct	8	8	ENSG00000112183	RBM24	protein_coding	RNA binding motif protein 24 [Source:HGNC Symbol;Acc:HGNC:21539]
#214970	2.7995	-1.88591e-05	0.0182195	21.8056	6.55087e-06	0.00106986	#214970	EndoAct	8	8	ENSG00000214970		lncRNA	novel transcript, antisense to MYH2, MYH8, MYH1 and MYH2
MLIP	17.3687	-0.000190224	0.0182155	21.7892	6.58652e-06	0.00106986	MLIP	EndoAct	8	8	ENSG00000146147	MLIP	protein_coding	muscular LMNA interacting protein [Source:HGNC Symbol;Acc:HGNC:21355]
MYBPC2	7.09315	-9.95928e-06	0.0182195	21.4875	7.28286e-06	0.00114118	MYBPC2	EndoAct	8	8	ENSG00000086967	MYBPC2	protein_coding	myosin binding protein C2 [Source:HGNC Symbol;Acc:HGNC:7550]
PLCL2#154822	15.7354	0.00067109	0.0182116	21.4377	7.40535e-06	0.00114118	PLCL2#154822	EndoAct	8	8	ENSG00000154822	PLCL2	protein_coding	phospholipase C like 2 [Source:HGNC Symbol;Acc:HGNC:9064]
#272736	6.25482	-0.000254003	0.0182177	21.1116	8.26501e-06	0.00124182	#272736	EndoAct	8	8	ENSG00000272736		lncRNA	novel transcript
ANK3	6.64446	-0.000674521	0.0182172	20.5808	9.9073e-06	0.00145227	ANK3	EndoAct	8	8	ENSG00000151150	ANK3	protein_coding	ankyrin 3 [Source:HGNC Symbol;Acc:HGNC:494]
SLC7A2	6.37204	-0.00049045	0.0182179	20.4028	1.05351e-05	0.00148089	SLC7A2	EndoAct	8	8	ENSG00000003989	SLC7A2	protein_coding	solute carrier family 7 member 2 [Source:HGNC Symbol;Acc:HGNC:11060]
TPRG1	6.17882	-0.000101445	0.0182175	20.3514	1.07246e-05	0.00148089	TPRG1	EndoAct	8	8	ENSG00000188001	TPRG1	protein_coding	tumor protein p63 regulated 1 [Source:HGNC Symbol;Acc:HGNC:24759]
TRDN-AS1	8.92877	-0.000110349	0.0182193	20.3201	1.08418e-05	0.00148089	TRDN-AS1	EndoAct	8	8	ENSG00000235535	TRDN-AS1	lncRNA	TRDN antisense RNA 1 [Source:HGNC Symbol;Acc:HGNC:40592]
TRIM54	2.88877	-1.26012e-05	0.0182195	20.0526	1.19014e-05	0.00154691	TRIM54	EndoAct	8	8	ENSG00000138100	TRIM54	protein_coding	tripartite motif containing 54 [Source:HGNC Symbol;Acc:HGNC:16008]
FBXO32	4.61734	-0.000226077	0.018218	20.044	1.19375e-05	0.00154691	FBXO32	EndoAct	8	8	ENSG00000156804	FBXO32	protein_coding	F-box protein 32 [Source:HGNC Symbol;Acc:HGNC:16731]
TMEM182	2.07545	-2.289e-05	0.0182195	20.006	1.20973e-05	0.00154691	TMEM182	EndoAct	8	8	ENSG00000170417	TMEM182	protein_coding	transmembrane protein 182 [Source:HGNC Symbol;Acc:HGNC:26391]
#285941	3.29584	-3.38804e-05	0.0182195	19.8863	1.26172e-05	0.00157978	#285941	EndoAct	8	8	ENSG00000285941		lncRNA	novel transcript, antisense to TRDN
HLA-B#234745	41.3718	0.000512094	0.0182185	19.6018	1.3953e-05	0.00171137	HLA-B#234745	EndoAct	8	8	ENSG00000234745	HLA-B	protein_coding	major histocompatibility complex, class I, B [Source:HGNC Symbol;Acc:HGNC:4932]
MSS51	2.44097	-2.97823e-05	0.0182195	19.3137	1.54648e-05	0.00185887	MSS51	EndoAct	8	8	ENSG00000166343	MSS51	protein_coding	MSS51 mitochondrial translational activator [Source:HGNC Symbol;Acc:HGNC:21000]
NEB	134.801	0.000284429	0.0182183	19.1716	1.62756e-05	0.00188494	NEB	EndoAct	8	8	ENSG00000183091	NEB	protein_coding	nebulin [Source:HGNC Symbol;Acc:HGNC:7720]
FOXP2	10.3063	-0.000246385	0.0182168	19.1659	1.6309e-05	0.00188494	FOXP2	EndoAct	8	8	ENSG00000128573	FOXP2	protein_coding	forkhead box P2 [Source:HGNC Symbol;Acc:HGNC:13875]
ITIH6	1.99544	-9.35406e-05	0.0182193	19.0131	1.72351e-05	0.00193139	ITIH6	EndoAct	8	8	ENSG00000102313	ITIH6	protein_coding	inter-alpha-trypsin inhibitor heavy chain family member 6 [Source:HGNC Symbol;Acc:HGNC:28907]
GREB1L	5.23811	-0.000348885	0.0182178	18.9942	1.73536e-05	0.00193139	GREB1L	EndoAct	8	8	ENSG00000141449	GREB1L	protein_coding	GREB1 like retinoic acid receptor coactivator [Source:HGNC Symbol;Acc:HGNC:31042]
PHKA1	3.54926	-0.000187683	0.0182187	18.7519	1.89538e-05	0.00207114	PHKA1	EndoAct	8	8	ENSG00000067177	PHKA1	protein_coding	phosphorylase kinase regulatory subunit alpha 1 [Source:HGNC Symbol;Acc:HGNC:8925]
LDB3	9.272	-7.59581e-06	0.0182195	18.5665	2.02874e-05	0.00216276	LDB3	EndoAct	8	8	ENSG00000122367	LDB3	protein_coding	LIM domain binding 3 [Source:HGNC Symbol;Acc:HGNC:15710]
EMC10	11.3464	-0.000431172	0.0182176	18.5094	2.07188e-05	0.00216276	EMC10	EndoAct	8	8	ENSG00000161671	EMC10	protein_coding	ER membrane protein complex subunit 10 [Source:HGNC Symbol;Acc:HGNC:27609]
MYLK4	4.87926	-0.000252734	0.0182179	18.4894	2.08719e-05	0.00216276	MYLK4	EndoAct	8	8	ENSG00000145949	MYLK4	protein_coding	myosin light chain kinase family member 4 [Source:HGNC Symbol;Acc:HGNC:27972]
#264151	3.18061	-1.03693e-05	0.0182194	18.2903	2.24683e-05	0.00228872	#264151	EndoAct	8	8	ENSG00000264151		lncRNA	novel transcript
ACOT11	2.89803	-2.62012e-05	0.0182195	18.0151	2.48978e-05	0.00249393	ACOT11	EndoAct	8	8	ENSG00000162390	ACOT11	protein_coding	acyl-CoA thioesterase 11 [Source:HGNC Symbol;Acc:HGNC:18156]
CACNA2D1	29.3338	0.000594202	0.0182146	17.7108	2.79244e-05	0.00268374	CACNA2D1	EndoAct	8	8	ENSG00000153956	CACNA2D1	protein_coding	calcium voltage-gated channel auxiliary subunit alpha2delta 1 [Source:HGNC Symbol;Acc:HGNC:1399]
LRRTM3	4.07936	-0.000381092	0.0182181	17.707	2.79644e-05	0.00268374	LRRTM3	EndoAct	8	8	ENSG00000198739	LRRTM3	protein_coding	leucine rich repeat transmembrane neuronal 3 [Source:HGNC Symbol;Acc:HGNC:19410]
DTNA	14.1181	-0.00126983	0.0182152	17.6912	2.81324e-05	0.00268374	DTNA	EndoAct	8	8	ENSG00000134769	DTNA	protein_coding	dystrobrevin alpha [Source:HGNC Symbol;Acc:HGNC:3057]
SLCO5A1	2.13087	-9.0791e-05	0.0182193	17.5556	2.96202e-05	0.00278152	SLCO5A1	EndoAct	8	8	ENSG00000137571	SLCO5A1	protein_coding	solute carrier organic anion transporter family member 5A1 [Source:HGNC Symbol;Acc:HGNC:19046]
ECHDC2	2.50446	-0.000284814	0.0182189	17.2704	3.30388e-05	0.00298725	ECHDC2	EndoAct	8	8	ENSG00000121310	ECHDC2	protein_coding	enoyl-CoA hydratase domain containing 2 [Source:HGNC Symbol;Acc:HGNC:23408]
DAG1	3.22906	-0.000368313	0.0182185	17.2565	3.32151e-05	0.00298725	DAG1	EndoAct	8	8	ENSG00000173402	DAG1	protein_coding	dystroglycan 1 [Source:HGNC Symbol;Acc:HGNC:2666]
FHL1	5.16599	-1.97897e-05	0.0182193	17.2498	3.33021e-05	0.00298725	FHL1	EndoAct	8	8	ENSG00000022267	FHL1	protein_coding	four and a half LIM domains 1 [Source:HGNC Symbol;Acc:HGNC:3702]
ADCY2	9.58003	-0.000775131	0.0182171	17.042	3.60867e-05	0.00318943	ADCY2	EndoAct	8	8	ENSG00000078295	ADCY2	protein_coding	adenylate cyclase 2 [Source:HGNC Symbol;Acc:HGNC:233]
MITF	7.13227	-9.63718e-05	0.0182169	16.9372	3.75881e-05	0.00327398	MITF	EndoAct	8	8	ENSG00000187098	MITF	protein_coding	melanocyte inducing transcription factor [Source:HGNC Symbol;Acc:HGNC:7105]
TRDN	45.7668	-0.000324105	0.0182179	16.8032	3.96066e-05	0.00340051	TRDN	EndoAct	8	8	ENSG00000186439	TRDN	protein_coding	triadin [Source:HGNC Symbol;Acc:HGNC:12261]
NEK10	3.60495	-0.000177851	0.0182186	16.5685	4.34345e-05	0.00367664	NEK10	EndoAct	8	8	ENSG00000163491	NEK10	protein_coding	NIMA related kinase 10 [Source:HGNC Symbol;Acc:HGNC:18592]
BCO2	2.48812	-0.000251757	0.018219	16.5038	4.45595e-05	0.00371948	BCO2	EndoAct	8	8	ENSG00000197580	BCO2	protein_coding	beta-carotene oxygenase 2 [Source:HGNC Symbol;Acc:HGNC:18503]
PLVAP	48.2723	0.00249541	0.0181989	16.3223	4.7888e-05	0.00389107	PLVAP	EndoAct	8	8	ENSG00000130300	PLVAP	protein_coding	plasmalemma vesicle associated protein [Source:HGNC Symbol;Acc:HGNC:13635]
PKD2L2-DT	7.27161	-0.000378407	0.0182174	16.3212	4.791e-05	0.00389107	PKD2L2-DT	EndoAct	8	8	ENSG00000250159	PKD2L2-DT	lncRNA	PKD2L2 divergent transcript [Source:HGNC Symbol;Acc:HGNC:55557]
ANKS1B	9.52198	-0.000250281	0.0182166	16.2507	4.92767e-05	0.00390283	ANKS1B	EndoAct	8	8	ENSG00000185046	ANKS1B	protein_coding	ankyrin repeat and sterile alpha motif domain containing 1B [Source:HGNC Symbol;Acc:HGNC:24600]
KCNN2	4.29576	-1.32147e-05	0.0182181	16.2468	4.93536e-05	0.00390283	KCNN2	EndoAct	8	8	ENSG00000080709	KCNN2	protein_coding	potassium calcium-activated channel subfamily N member 2 [Source:HGNC Symbol;Acc:HGNC:6291]
MIR193BHG	3.66038	-0.000286462	0.0182185	16.1729	5.08329e-05	0.0039676	MIR193BHG	EndoAct	8	8	ENSG00000262454	MIR193BHG	lncRNA	MIR193b-365a host gene [Source:HGNC Symbol;Acc:HGNC:51945]
ASB5	4.25535	-2.50465e-05	0.0182194	15.9905	5.46986e-05	0.00417468	ASB5	EndoAct	8	8	ENSG00000164122	ASB5	protein_coding	ankyrin repeat and SOCS box containing 5 [Source:HGNC Symbol;Acc:HGNC:17180]
#268518	4.39368	-1.61646e-05	0.0182195	15.966	5.52438e-05	0.00417468	#268518	EndoAct	8	8	ENSG00000268518		lncRNA	novel transcript
SEMA3C	1.84486	-1.63656e-05	0.0182195	15.9514	5.55697e-05	0.00417468	SEMA3C	EndoAct	8	8	ENSG00000075223	SEMA3C	protein_coding	semaphorin 3C [Source:HGNC Symbol;Acc:HGNC:10725]
AKAP6	6.01755	-0.000485323	0.0182176	15.8661	5.75199e-05	0.00421336	AKAP6	EndoAct	8	8	ENSG00000151320	AKAP6	protein_coding	A-kinase anchoring protein 6 [Source:HGNC Symbol;Acc:HGNC:376]
MLIP-AS1	2.75375	-4.75441e-05	0.018219	15.8419	5.80874e-05	0.00421336	MLIP-AS1	EndoAct	8	8	ENSG00000235050	MLIP-AS1	lncRNA	MLIP antisense RNA 1 [Source:HGNC Symbol;Acc:HGNC:40963]
FBN1	22.3916	0.000855858	0.0182139	15.8376	5.81879e-05	0.00421336	FBN1	EndoAct	8	8	ENSG00000166147	FBN1	protein_coding	fibrillin 1 [Source:HGNC Symbol;Acc:HGNC:3603]
PHKG1	2.36052	-5.86231e-05	0.0182192	15.6381	6.31109e-05	0.00451543	PHKG1	EndoAct	8	8	ENSG00000164776	PHKG1	protein_coding	phosphorylase kinase catalytic subunit gamma 1 [Source:HGNC Symbol;Acc:HGNC:8930]
MYO18B	8.44636	0.000165939	0.018217	15.5645	6.50425e-05	0.00459889	MYO18B	EndoAct	8	8	ENSG00000133454	MYO18B	protein_coding	myosin XVIIIB [Source:HGNC Symbol;Acc:HGNC:18150]
AGL	7.93637	-3.12805e-06	0.0182195	15.5232	6.61527e-05	0.004623	AGL	EndoAct	8	8	ENSG00000162688	AGL	protein_coding	amylo-alpha-1, 6-glucosidase, 4-alpha-glucanotransferase [Source:HGNC Symbol;Acc:HGNC:321]
MYBPC1	52.3076	-0.000200534	0.018219	15.4728	6.75377e-05	0.00466554	MYBPC1	EndoAct	8	8	ENSG00000196091	MYBPC1	protein_coding	myosin binding protein C1 [Source:HGNC Symbol;Acc:HGNC:7549]
FILIP1L	49.0163	-0.00071929	0.018214	14.9843	8.27161e-05	0.0056374	FILIP1L	EndoAct	8	8	ENSG00000168386	FILIP1L	protein_coding	filamin A interacting protein 1 like [Source:HGNC Symbol;Acc:HGNC:24589]
ART3	3.16105	-1.71404e-05	0.0182195	14.9623	8.34823e-05	0.0056374	ART3	EndoAct	8	8	ENSG00000156219	ART3	protein_coding	ADP-ribosyltransferase 3 (inactive) [Source:HGNC Symbol;Acc:HGNC:725]
FBLN2	14.3057	0.00111285	0.0182163	14.9267	8.47412e-05	0.00565883	FBLN2	EndoAct	8	8	ENSG00000163520	FBLN2	protein_coding	fibulin 2 [Source:HGNC Symbol;Acc:HGNC:3601]
IFNG-AS1	2.59893	-0.000219779	0.018219	14.8083	8.90718e-05	0.00587637	IFNG-AS1	EndoAct	8	8	ENSG00000255733	IFNG-AS1	lncRNA	IFNG antisense RNA 1 [Source:HGNC Symbol;Acc:HGNC:43910]
DES	1.23047	2.79949e-05	0.0182195	14.7415	9.16181e-05	0.00587637	DES	EndoAct	8	8	ENSG00000175084	DES	protein_coding	desmin [Source:HGNC Symbol;Acc:HGNC:2770]
LINC02997	2.44839	-0.00013223	0.0182191	14.7386	9.17331e-05	0.00587637	LINC02997	EndoAct	8	8	ENSG00000249364	LINC02997	lncRNA	long intergenic non-protein coding RNA 2997 [Source:HGNC Symbol;Acc:HGNC:56113]
SVIL	27.1251	-0.000350587	0.0182161	14.725	9.2262e-05	0.00587637	SVIL	EndoAct	8	8	ENSG00000197321	SVIL	protein_coding	supervillin [Source:HGNC Symbol;Acc:HGNC:11480]
OVCH1-AS1	2.90382	-0.000503641	0.0182188	14.6877	9.37312e-05	0.00587637	OVCH1-AS1	EndoAct	8	8	ENSG00000257599	OVCH1-AS1	lncRNA	OVCH1 antisense RNA 1 [Source:HGNC Symbol;Acc:HGNC:44484]
ALPK3	4.83397	-0.000449159	0.0182181	14.6843	9.38655e-05	0.00587637	ALPK3	EndoAct	8	8	ENSG00000136383	ALPK3	protein_coding	alpha kinase 3 [Source:HGNC Symbol;Acc:HGNC:17574]
GUK1	13.1208	0.0011495	0.018214	14.4675	0.000102943	0.00637822	GUK1	EndoAct	8	8	ENSG00000143774	GUK1	protein_coding	guanylate kinase 1 [Source:HGNC Symbol;Acc:HGNC:4693]
EYA4	8.44534	-0.000230623	0.0182174	14.363	0.000107658	0.00660227	EYA4	EndoAct	8	8	ENSG00000112319	EYA4	protein_coding	EYA transcriptional coactivator and phosphatase 4 [Source:HGNC Symbol;Acc:HGNC:3522]
LRRC39	3.11892	-1.47384e-05	0.0182195	14.2999	0.000110618	0.00671528	LRRC39	EndoAct	8	8	ENSG00000122477	LRRC39	protein_coding	leucine rich repeat containing 39 [Source:HGNC Symbol;Acc:HGNC:28228]
ABLIM2	7.12241	-0.000259492	0.018217	13.9628	0.000128015	0.00769367	ABLIM2	EndoAct	8	8	ENSG00000163995	ABLIM2	protein_coding	actin binding LIM protein family member 2 [Source:HGNC Symbol;Acc:HGNC:19195]
MAPT#186868	2.9047	-0.000234779	0.0182189	13.9147	0.000130734	0.00777929	MAPT#186868	EndoAct	8	8	ENSG00000186868	MAPT	protein_coding	microtubule associated protein tau [Source:HGNC Symbol;Acc:HGNC:6893]
LIMCH1	36.6202	0.00143155	0.018204	13.8695	0.00013334	0.00785658	LIMCH1	EndoAct	8	8	ENSG00000064042	LIMCH1	protein_coding	LIM and calponin homology domains 1 [Source:HGNC Symbol;Acc:HGNC:29191]
MYPN	11.7603	-7.43954e-05	0.0182192	13.8311	0.000135604	0.00791244	MYPN	EndoAct	8	8	ENSG00000138347	MYPN	protein_coding	myopalladin [Source:HGNC Symbol;Acc:HGNC:23246]
JPH1	4.86511	-6.51574e-06	0.0182194	13.7681	0.000139413	0.00798849	JPH1	EndoAct	8	8	ENSG00000104369	JPH1	protein_coding	junctophilin 1 [Source:HGNC Symbol;Acc:HGNC:14201]
#229618	14.3636	9.2536e-05	0.0182189	13.7656	0.000139566	0.00798849	#229618	EndoAct	8	8	ENSG00000229618		lncRNA	novel transcript
ANK2-AS1	1.71548	1.71162e-05	0.0182194	13.5414	0.000154095	0.0087369	ANK2-AS1	EndoAct	8	8	ENSG00000248152	ANK2-AS1	lncRNA	ANK2 antisense RNA 1 [Source:HGNC Symbol;Acc:HGNC:40076]
PDE4DIP	3.81966	-9.67737e-05	0.0182194	13.4511	0.000160408	0.00899013	PDE4DIP	EndoAct	8	8	ENSG00000178104	PDE4DIP	protein_coding	phosphodiesterase 4D interacting protein [Source:HGNC Symbol;Acc:HGNC:15580]
TNIP1	2.72343	-0.000505291	0.0182186	13.4207	0.000162594	0.00899013	TNIP1	EndoAct	8	8	ENSG00000145901	TNIP1	protein_coding	TNFAIP3 interacting protein 1 [Source:HGNC Symbol;Acc:HGNC:16903]
CACNA2D3	6.59293	1.79668e-06	0.0182178	13.4131	0.000163148	0.00899013	CACNA2D3	EndoAct	8	8	ENSG00000157445	CACNA2D3	protein_coding	calcium voltage-gated channel auxiliary subunit alpha2delta 3 [Source:HGNC Symbol;Acc:HGNC:15460]
EGFLAM	4.01214	7.8519e-05	0.0182178	13.3843	0.000165257	0.00899013	EGFLAM	EndoAct	8	8	ENSG00000164318	EGFLAM	protein_coding	EGF like, fibronectin type III and laminin G domains [Source:HGNC Symbol;Acc:HGNC:26810]
GNAS	15.2304	0.000159904	0.0182188	13.3737	0.000166041	0.00899013	GNAS	EndoAct	8	8	ENSG00000087460	GNAS	protein_coding	GNAS complex locus [Source:HGNC Symbol;Acc:HGNC:4392]
ISG15	1.86118	6.85223e-05	0.0182192	13.318	0.000170236	0.00913496	ISG15	EndoAct	8	8	ENSG00000187608	ISG15	protein_coding	ISG15 ubiquitin like modifier [Source:HGNC Symbol;Acc:HGNC:4053]
TCAP	7.14049	1.49083e-05	0.0182195	13.279	0.000173236	0.00921373	TCAP	EndoAct	8	8	ENSG00000173991	TCAP	protein_coding	titin-cap [Source:HGNC Symbol;Acc:HGNC:11610]
GTPBP4	3.48459	-6.49691e-05	0.0182183	13.2355	0.000176657	0.00925913	GTPBP4	EndoAct	8	8	ENSG00000107937	GTPBP4	protein_coding	GTP binding protein 4 [Source:HGNC Symbol;Acc:HGNC:21535]
CCDC85B	3.2237	0.000701851	0.0182183	13.229	0.000177171	0.00925913	CCDC85B	EndoAct	8	8	ENSG00000175602	CCDC85B	protein_coding	coiled-coil domain containing 85B [Source:HGNC Symbol;Acc:HGNC:24926]
FKBP5	21.4275	-0.000822827	0.0182136	13.2096	0.000178726	0.00925986	FKBP5	EndoAct	8	8	ENSG00000096060	FKBP5	protein_coding	FKBP prolyl isomerase 5 [Source:HGNC Symbol;Acc:HGNC:3721]
FBXO40	1.13185	-3.22299e-05	0.0182195	13.1676	0.000182137	0.00935595	FBXO40	EndoAct	8	8	ENSG00000163833	FBXO40	protein_coding	F-box protein 40 [Source:HGNC Symbol;Acc:HGNC:29816]
BCL6	2.77732	-0.000236284	0.0182188	13.0661	0.000190679	0.00971172	BCL6	EndoAct	8	8	ENSG00000113916	BCL6	protein_coding	BCL6 transcription repressor [Source:HGNC Symbol;Acc:HGNC:1001]
SEMA3E	2.49962	-0.000111371	0.0182191	13.0072	0.000195838	0.00989066	SEMA3E	EndoAct	8	8	ENSG00000170381	SEMA3E	protein_coding	semaphorin 3E [Source:HGNC Symbol;Acc:HGNC:10727]
SLC19A2	2.43922	-0.000116113	0.0182192	12.9592	0.00020016	0.00998943	SLC19A2	EndoAct	8	8	ENSG00000117479	SLC19A2	protein_coding	solute carrier family 19 member 2 [Source:HGNC Symbol;Acc:HGNC:10938]
FSD2	2.86827	-1.06016e-05	0.0182195	12.9487	0.000201118	0.00998943	FSD2	EndoAct	8	8	ENSG00000186628	FSD2	protein_coding	fibronectin type III and SPRY domain containing 2 [Source:HGNC Symbol;Acc:HGNC:18024]
SLC29A2	2.07336	-2.71458e-05	0.0182193	12.8707	0.000208387	0.0102656	SLC29A2	EndoAct	8	8	ENSG00000174669	SLC29A2	protein_coding	solute carrier family 29 member 2 [Source:HGNC Symbol;Acc:HGNC:11004]
RNF217-AS1	5.26035	-0.000938732	0.0182169	12.6405	0.000231593	0.0113161	RNF217-AS1	EndoAct	8	8	ENSG00000236548	RNF217-AS1	lncRNA	RNF217 antisense RNA 1 (head to head) [Source:HGNC Symbol;Acc:HGNC:50866]
GMPR	2.57332	-9.52639e-05	0.018219	12.6213	0.000233651	0.0113245	GMPR	EndoAct	8	8	ENSG00000137198	GMPR	protein_coding	guanosine monophosphate reductase [Source:HGNC Symbol;Acc:HGNC:4376]
MYL2	32.787	0.00032105	0.0182191	12.587	0.000237383	0.0114134	MYL2	EndoAct	8	8	ENSG00000111245	MYL2	protein_coding	myosin light chain 2 [Source:HGNC Symbol;Acc:HGNC:7583]
ANKRD2	4.28637	-1.13854e-08	0.0182195	12.5434	0.000242212	0.0114316	ANKRD2	EndoAct	8	8	ENSG00000165887	ANKRD2	protein_coding	ankyrin repeat domain 2 [Source:HGNC Symbol;Acc:HGNC:495]
NALF1	129.541	0.00122119	0.0181865	12.5418	0.000242397	0.0114316	NALF1	EndoAct	8	8	ENSG00000204442	NALF1	protein_coding	NALCN channel auxiliary factor 1 [Source:HGNC Symbol;Acc:HGNC:33877]
HLA-A#206503	31.1561	0.00022474	0.0182189	12.5323	0.000243469	0.0114316	HLA-A#206503	EndoAct	8	8	ENSG00000206503	HLA-A	protein_coding	major histocompatibility complex, class I, A [Source:HGNC Symbol;Acc:HGNC:4931]
SLC8A3	1.92745	-5.10311e-05	0.0182192	12.5032	0.000246767	0.0114967	SLC8A3	EndoAct	8	8	ENSG00000100678	SLC8A3	protein_coding	solute carrier family 8 member A3 [Source:HGNC Symbol;Acc:HGNC:11070]
IQCH-AS1	2.66799	0.000272386	0.0182187	12.4769	0.000249802	0.0115485	IQCH-AS1	EndoAct	8	8	ENSG00000259673	IQCH-AS1	lncRNA	IQCH antisense RNA 1 [Source:HGNC Symbol;Acc:HGNC:44104]
EEF1A1	20.98	0.000344416	0.0182189	12.2959	0.000271776	0.0124685	EEF1A1	EndoAct	8	8	ENSG00000156508	EEF1A1	protein_coding	eukaryotic translation elongation factor 1 alpha 1 [Source:HGNC Symbol;Acc:HGNC:3189]
KCNIP4#185774	1.90348	2.02391e-05	0.0182192	12.1915	0.000285414	0.012995	KCNIP4#185774	EndoAct	8	8	ENSG00000185774	KCNIP4	protein_coding	potassium voltage-gated channel interacting protein 4 [Source:HGNC Symbol;Acc:HGNC:30083]
SRL	4.19496	-8.42893e-05	0.0182195	12.0991	0.000298106	0.0134708	SRL	EndoAct	8	8	ENSG00000185739	SRL	protein_coding	sarcalumenin [Source:HGNC Symbol;Acc:HGNC:11295]
TNNT3#130595	25.4539	-8.34175e-05	0.0182193	12.0582	0.00030392	0.013631	TNNT3#130595	EndoAct	8	8	ENSG00000130595	TNNT3	protein_coding	troponin T3, fast skeletal type [Source:HGNC Symbol;Acc:HGNC:11950]
MGP	8.22215	0.000329912	0.018218	11.9802	0.000315351	0.013856	MGP	EndoAct	8	8	ENSG00000111341	MGP	protein_coding	matrix Gla protein [Source:HGNC Symbol;Acc:HGNC:7060]
KBTBD12	1.90956	-2.35945e-05	0.0182194	11.9765	0.000315902	0.013856	KBTBD12	EndoAct	8	8	ENSG00000187715	KBTBD12	protein_coding	kelch repeat and BTB domain containing 12 [Source:HGNC Symbol;Acc:HGNC:25731]
COL4A3	4.05417	-4.29617e-05	0.0182194	11.9665	0.000317397	0.013856	COL4A3	EndoAct	8	8	ENSG00000169031	COL4A3	protein_coding	collagen type IV alpha 3 chain [Source:HGNC Symbol;Acc:HGNC:2204]
ARPP21	5.36347	-0.000255029	0.0182181	11.9615	0.000318157	0.013856	ARPP21	EndoAct	8	8	ENSG00000172995	ARPP21	protein_coding	cAMP regulated phosphoprotein 21 [Source:HGNC Symbol;Acc:HGNC:16968]
GAS2	3.23206	-0.000300366	0.0182188	11.8349	0.00033792	0.0146108	GAS2	EndoAct	8	8	ENSG00000148935	GAS2	protein_coding	growth arrest specific 2 [Source:HGNC Symbol;Acc:HGNC:4167]
PFKM	0.960869	-2.04593e-05	0.0182195	11.6811	0.000363753	0.0156154	PFKM	EndoAct	8	8	ENSG00000152556	PFKM	protein_coding	phosphofructokinase, muscle [Source:HGNC Symbol;Acc:HGNC:8877]
COBL	2.28416	-1.54009e-05	0.0182195	11.646	0.000369935	0.0157681	COBL	EndoAct	8	8	ENSG00000106078	COBL	protein_coding	cordon-bleu WH2 repeat protein [Source:HGNC Symbol;Acc:HGNC:22199]
MPP7	3.35112	-3.02941e-05	0.0182189	11.5978	0.000378637	0.015943	MPP7	EndoAct	8	8	ENSG00000150054	MPP7	protein_coding	MAGUK p55 scaffold protein 7 [Source:HGNC Symbol;Acc:HGNC:26542]
COL25A1	3.00148	-0.000449307	0.0182186	11.5939	0.000379342	0.015943	COL25A1	EndoAct	8	8	ENSG00000188517	COL25A1	protein_coding	collagen type XXV alpha 1 chain [Source:HGNC Symbol;Acc:HGNC:18603]
MLF1	2.37966	-0.000103188	0.0182192	11.5508	0.000387317	0.0161651	MLF1	EndoAct	8	8	ENSG00000178053	MLF1	protein_coding	myeloid leukemia factor 1 [Source:HGNC Symbol;Acc:HGNC:7125]
TMEM38B	4.58336	-0.000253666	0.0182182	11.53	0.000391234	0.016216	TMEM38B	EndoAct	8	8	ENSG00000095209	TMEM38B	protein_coding	transmembrane protein 38B [Source:HGNC Symbol;Acc:HGNC:25535]
IGFBP4	35.7254	0.00221247	0.0182032	11.5036	0.000396268	0.0163121	IGFBP4	EndoAct	8	8	ENSG00000141753	IGFBP4	protein_coding	insulin like growth factor binding protein 4 [Source:HGNC Symbol;Acc:HGNC:5473]
TNNT1	36.5986	8.35493e-05	0.0182193	11.4521	0.000406287	0.0166108	TNNT1	EndoAct	8	8	ENSG00000105048	TNNT1	protein_coding	troponin T1, slow skeletal type [Source:HGNC Symbol;Acc:HGNC:11948]
HDLBP	5.15299	-0.00102566	0.018217	11.406	0.000415494	0.0168724	HDLBP	EndoAct	8	8	ENSG00000115677	HDLBP	protein_coding	high density lipoprotein binding protein [Source:HGNC Symbol;Acc:HGNC:4857]
OSBPL6	7.20249	-6.44863e-05	0.0182192	11.3207	0.000433141	0.017359	OSBPL6	EndoAct	8	8	ENSG00000079156	OSBPL6	protein_coding	oxysterol binding protein like 6 [Source:HGNC Symbol;Acc:HGNC:16388]
DPF3	5.20671	-7.96549e-05	0.0182177	11.3201	0.000433254	0.017359	DPF3	EndoAct	8	8	ENSG00000205683	DPF3	protein_coding	double PHD fingers 3 [Source:HGNC Symbol;Acc:HGNC:17427]
PFKFB1	2.99253	-2.71175e-05	0.0182194	11.2513	0.000448084	0.0178343	PFKFB1	EndoAct	8	8	ENSG00000158571	PFKFB1	protein_coding	6-phosphofructo-2-kinase/fructose-2,6-biphosphatase 1 [Source:HGNC Symbol;Acc:HGNC:8872]
MYL1	8.32839	1.8552e-05	0.0182195	11.2166	0.000455769	0.0180209	MYL1	EndoAct	8	8	ENSG00000168530	MYL1	protein_coding	myosin light chain 1 [Source:HGNC Symbol;Acc:HGNC:7582]
CPPED1	2.85694	-0.000582895	0.0182185	11.1966	0.000460282	0.0180804	CPPED1	EndoAct	8	8	ENSG00000103381	CPPED1	protein_coding	calcineurin like phosphoesterase domain containing 1 [Source:HGNC Symbol;Acc:HGNC:25632]
RBM20	3.18978	-4.82766e-05	0.0182186	11.0864	0.000485934	0.0189574	RBM20	EndoAct	8	8	ENSG00000203867	RBM20	protein_coding	RNA binding motif protein 20 [Source:HGNC Symbol;Acc:HGNC:27424]
TP63	10.5215	-8.93976e-05	0.0182192	11.074	0.000488918	0.0189574	TP63	EndoAct	8	8	ENSG00000073282	TP63	protein_coding	tumor protein p63 [Source:HGNC Symbol;Acc:HGNC:15979]
GSN	50.1969	0.000540093	0.0182171	11.0447	0.000496065	0.0191112	GSN	EndoAct	8	8	ENSG00000148180	GSN	protein_coding	gelsolin [Source:HGNC Symbol;Acc:HGNC:4620]
SSPN	2.11911	-3.68996e-05	0.0182193	10.9734	0.000513898	0.0196722	SSPN	EndoAct	8	8	ENSG00000123096	SSPN	protein_coding	sarcospan [Source:HGNC Symbol;Acc:HGNC:11322]
SYPL2	3.42734	-0.000219875	0.0182186	10.9183	0.000528135	0.0200892	SYPL2	EndoAct	8	8	ENSG00000143028	SYPL2	protein_coding	synaptophysin like 2 [Source:HGNC Symbol;Acc:HGNC:27638]
TECR	1.86351	-1.78568e-05	0.0182194	10.8538	0.000545381	0.0206147	TECR	EndoAct	8	8	ENSG00000099797	TECR	protein_coding	trans-2,3-enoyl-CoA reductase [Source:HGNC Symbol;Acc:HGNC:4551]
MAD2L1-DT#250938	3.43254	0.000161114	0.0182184	10.7252	0.000581656	0.0217323	MAD2L1-DT#250938	EndoAct	8	8	ENSG00000250938	MAD2L1-DT	lncRNA	MAD2L1 divergent transcript [Source:HGNC Symbol;Acc:HGNC:55546]
PCNT	9.33108	-0.000419746	0.0182166	10.7234	0.00058218	0.0217323	PCNT	EndoAct	8	8	ENSG00000160299	PCNT	protein_coding	pericentrin [Source:HGNC Symbol;Acc:HGNC:16068]
DAPK2	11.8242	-0.000864864	0.0182149	10.7032	0.000588116	0.0218184	DAPK2	EndoAct	8	8	ENSG00000035664	DAPK2	protein_coding	death associated protein kinase 2 [Source:HGNC Symbol;Acc:HGNC:2675]
SLIT2	4.05558	0.000341812	0.0182184	10.6818	0.000594474	0.0218971	SLIT2	EndoAct	8	8	ENSG00000145147	SLIT2	protein_coding	slit guidance ligand 2 [Source:HGNC Symbol;Acc:HGNC:11086]
ANK2	10.4573	3.59772e-05	0.0182188	10.6688	0.000598362	0.0218971	ANK2	EndoAct	8	8	ENSG00000145362	ANK2	protein_coding	ankyrin 2 [Source:HGNC Symbol;Acc:HGNC:493]
DMD	101.441	-0.000565771	0.0182169	10.6595	0.000601168	0.0218971	DMD	EndoAct	8	8	ENSG00000198947	DMD	protein_coding	dystrophin [Source:HGNC Symbol;Acc:HGNC:2928]
RHOC	6.18169	0.00104804	0.0182166	10.6256	0.000611516	0.0221398	RHOC	EndoAct	8	8	ENSG00000155366	RHOC	protein_coding	ras homolog family member C [Source:HGNC Symbol;Acc:HGNC:669]
FHIP1A	5.64353	-1.96042e-05	0.0182192	10.4583	0.000665567	0.0239524	FHIP1A	EndoAct	8	8	ENSG00000164142	FHIP1A	protein_coding	FHF complex subunit HOOK interacting protein 1A [Source:HGNC Symbol;Acc:HGNC:34237]
#249547	2.37813	-1.50892e-05	0.0182195	10.4204	0.000678515	0.0242731	#249547	EndoAct	8	8	ENSG00000249547		lncRNA	novel transcript
TMEM108	3.45964	-9.40494e-05	0.0182185	10.4044	0.000684085	0.0243275	TMEM108	EndoAct	8	8	ENSG00000144868	TMEM108	protein_coding	transmembrane protein 108 [Source:HGNC Symbol;Acc:HGNC:28451]
KCTD8	2.41989	-0.000110449	0.0182192	10.2469	0.000741468	0.0262131	KCTD8	EndoAct	8	8	ENSG00000183783	KCTD8	protein_coding	potassium channel tetramerization domain containing 8 [Source:HGNC Symbol;Acc:HGNC:22394]
LAMTOR1	0.988542	-6.1143e-06	0.0182195	10.2204	0.00075161	0.0264162	LAMTOR1	EndoAct	8	8	ENSG00000149357	LAMTOR1	protein_coding	late endosomal/lysosomal adaptor, MAPK and MTOR activator 1 [Source:HGNC Symbol;Acc:HGNC:26068]
ACTA1	294.359	7.8489e-05	0.0182186	10.1366	0.000784772	0.0274214	ACTA1	EndoAct	8	8	ENSG00000143632	ACTA1	protein_coding	actin alpha 1, skeletal muscle [Source:HGNC Symbol;Acc:HGNC:129]
EIF4A1	8.69262	0.00130146	0.0182145	10.1004	0.000799564	0.0277768	EIF4A1	EndoAct	8	8	ENSG00000161960	EIF4A1	protein_coding	eukaryotic translation initiation factor 4A1 [Source:HGNC Symbol;Acc:HGNC:3282]
MYL12B	9.30182	0.000740697	0.0182168	10.0765	0.00080951	0.0279607	MYL12B	EndoAct	8	8	ENSG00000118680	MYL12B	protein_coding	myosin light chain 12B [Source:HGNC Symbol;Acc:HGNC:29827]
TBCD#141556	34.7822	-0.000209813	0.0182031	10.0301	0.000829199	0.0284771	TBCD#141556	EndoAct	8	8	ENSG00000141556	TBCD	protein_coding	tubulin folding cofactor D [Source:HGNC Symbol;Acc:HGNC:11581]
KCNMA1	5.5839	-0.000680529	0.0182175	9.88411	0.000894661	0.0305507	KCNMA1	EndoAct	8	8	ENSG00000156113	KCNMA1	protein_coding	potassium calcium-activated channel subfamily M alpha 1 [Source:HGNC Symbol;Acc:HGNC:6284]
RPS27	1.0413	-7.67066e-06	0.0182195	9.85422	0.000908748	0.0307531	RPS27	EndoAct	8	8	ENSG00000177954	RPS27	protein_coding	ribosomal protein S27 [Source:HGNC Symbol;Acc:HGNC:10416]
CD38	3.62862	0.000208925	0.0182181	9.84985	0.000910824	0.0307531	CD38	EndoAct	8	8	ENSG00000004468	CD38	protein_coding	CD38 molecule [Source:HGNC Symbol;Acc:HGNC:1667]
SLC25A25	2.80217	-0.000492799	0.0182186	9.74023	0.000964733	0.0318459	SLC25A25	EndoAct	8	8	ENSG00000148339	SLC25A25	protein_coding	solute carrier family 25 member 25 [Source:HGNC Symbol;Acc:HGNC:20663]
FHIT	14.9822	-0.000689187	0.0182163	9.73964	0.000965033	0.0318459	FHIT	EndoAct	8	8	ENSG00000189283	FHIT	protein_coding	fragile histidine triad diadenosine triphosphatase [Source:HGNC Symbol;Acc:HGNC:3701]
NPM1	1.83115	5.00933e-05	0.0182193	9.7392	0.000965255	0.0318459	NPM1	EndoAct	8	8	ENSG00000181163	NPM1	protein_coding	nucleophosmin 1 [Source:HGNC Symbol;Acc:HGNC:7910]
CARM1	2.70439	-0.000241749	0.0182189	9.73758	0.000966076	0.0318459	CARM1	EndoAct	8	8	ENSG00000142453	CARM1	protein_coding	coactivator associated arginine methyltransferase 1 [Source:HGNC Symbol;Acc:HGNC:23393]
LINC01876	9.30729	-0.00110645	0.0182162	9.7305	0.000969685	0.0318459	LINC01876	EndoAct	8	8	ENSG00000226383	LINC01876	lncRNA	long intergenic non-protein coding RNA 1876 [Source:HGNC Symbol;Acc:HGNC:52695]
GBX1	2.61517	-9.22047e-05	0.0182189	9.67165	0.00100022	0.0325169	GBX1	EndoAct	8	8	ENSG00000164900	GBX1	protein_coding	gastrulation brain homeobox 1 [Source:HGNC Symbol;Acc:HGNC:4185]
ITGA7	4.35605	-0.000229064	0.0182181	9.65373	0.00100973	0.0325169	ITGA7	EndoAct	8	8	ENSG00000135424	ITGA7	protein_coding	integrin subunit alpha 7 [Source:HGNC Symbol;Acc:HGNC:6143]
C8orf76	2.69283	-0.000264365	0.018219	9.65204	0.00101063	0.0325169	C8orf76	EndoAct	8	8	ENSG00000189376	C8orf76	protein_coding	chromosome 8 open reading frame 76 [Source:HGNC Symbol;Acc:HGNC:25924]
BIN1	1.69369	-3.8545e-06	0.0182195	9.64993	0.00101176	0.0325169	BIN1	EndoAct	8	8	ENSG00000136717	BIN1	protein_coding	bridging integrator 1 [Source:HGNC Symbol;Acc:HGNC:1052]
EGR1	1.76749	4.15123e-05	0.0182193	9.63582	0.00101933	0.0325862	EGR1	EndoAct	8	8	ENSG00000120738	EGR1	protein_coding	early growth response 1 [Source:HGNC Symbol;Acc:HGNC:3238]
EGF	3.79327	-9.17898e-05	0.0182193	9.59214	0.00104317	0.0331716	EGF	EndoAct	8	8	ENSG00000138798	EGF	protein_coding	epidermal growth factor [Source:HGNC Symbol;Acc:HGNC:3229]
FTH1	1.58933	-2.28831e-05	0.0182195	9.57321	0.00105369	0.0333298	FTH1	EndoAct	8	8	ENSG00000167996	FTH1	protein_coding	ferritin heavy chain 1 [Source:HGNC Symbol;Acc:HGNC:3976]
TMED9	1.92341	5.2674e-05	0.0182191	9.53857	0.00107324	0.0337704	TMED9	EndoAct	8	8	ENSG00000184840	TMED9	protein_coding	transmembrane p24 trafficking protein 9 [Source:HGNC Symbol;Acc:HGNC:24878]
MN1	2.05832	-2.1974e-05	0.0182193	9.45871	0.00111984	0.0350532	MN1	EndoAct	8	8	ENSG00000169184	MN1	protein_coding	MN1 proto-oncogene, transcriptional regulator [Source:HGNC Symbol;Acc:HGNC:7180]
SLC2A3	7.36735	0.000687291	0.0182157	9.39628	0.0011578	0.035611	SLC2A3	EndoAct	8	8	ENSG00000059804	SLC2A3	protein_coding	solute carrier family 2 member 3 [Source:HGNC Symbol;Acc:HGNC:11007]
ACTA2	6.74189	-0.000384708	0.0182164	9.3962	0.00115785	0.035611	ACTA2	EndoAct	8	8	ENSG00000107796	ACTA2	protein_coding	actin alpha 2, smooth muscle [Source:HGNC Symbol;Acc:HGNC:130]
RORA	98.688	-0.00116621	0.0182031	9.39328	0.00115966	0.035611	RORA	EndoAct	8	8	ENSG00000069667	RORA	protein_coding	RAR related orphan receptor A [Source:HGNC Symbol;Acc:HGNC:10258]
SSR2	2.76752	0.00037516	0.0182186	9.39055	0.00116136	0.035611	SSR2	EndoAct	8	8	ENSG00000163479	SSR2	protein_coding	signal sequence receptor subunit 2 [Source:HGNC Symbol;Acc:HGNC:11324]
CIR1	7.44041	-0.000896319	0.0182167	9.29116	0.00122494	0.0372869	CIR1	EndoAct	8	8	ENSG00000138433	CIR1	protein_coding	corepressor interacting with RBPJ, CIR1 [Source:HGNC Symbol;Acc:HGNC:24217]
DEPTOR	12.5785	-0.000448457	0.0182132	9.28589	0.00122842	0.0372869	DEPTOR	EndoAct	8	8	ENSG00000155792	DEPTOR	protein_coding	DEP domain containing MTOR interacting protein [Source:HGNC Symbol;Acc:HGNC:22953]
PDLIM5	56.2041	-0.000815029	0.0182116	9.21323	0.00127747	0.0385809	PDLIM5	EndoAct	8	8	ENSG00000163110	PDLIM5	protein_coding	PDZ and LIM domain 5 [Source:HGNC Symbol;Acc:HGNC:17468]
SOX18	15.7662	0.00155422	0.018212	9.20238	0.00128497	0.0386135	SOX18	EndoAct	8	8	ENSG00000203883	SOX18	protein_coding	SRY-box transcription factor 18 [Source:HGNC Symbol;Acc:HGNC:11194]
FSTL1	5.10744	-2.25717e-05	0.0182169	9.14752	0.00132367	0.0395784	FSTL1	EndoAct	8	8	ENSG00000163430	FSTL1	protein_coding	follistatin like 1 [Source:HGNC Symbol;Acc:HGNC:3972]
PTPRG	140.38	0.000571467	0.0181981	9.11852	0.00134464	0.0398311	PTPRG	EndoAct	8	8	ENSG00000144724	PTPRG	protein_coding	protein tyrosine phosphatase receptor type G [Source:HGNC Symbol;Acc:HGNC:9671]
IER2	6.47198	0.000834902	0.018216	9.09994	0.00135826	0.0398311	IER2	EndoAct	8	8	ENSG00000160888	IER2	protein_coding	immediate early response 2 [Source:HGNC Symbol;Acc:HGNC:28871]
RASGRP3	13.2286	0.00083124	0.0182131	9.09551	0.00136153	0.0398311	RASGRP3	EndoAct	8	8	ENSG00000152689	RASGRP3	protein_coding	RAS guanyl releasing protein 3 [Source:HGNC Symbol;Acc:HGNC:14545]
TPM2	8.14657	9.44351e-06	0.0182195	9.09138	0.00136458	0.0398311	TPM2	EndoAct	8	8	ENSG00000198467	TPM2	protein_coding	tropomyosin 2 [Source:HGNC Symbol;Acc:HGNC:12011]
TBX15	2.49522	-1.37093e-05	0.0182189	9.09047	0.00136526	0.0398311	TBX15	EndoAct	8	8	ENSG00000092607	TBX15	protein_coding	T-box transcription factor 15 [Source:HGNC Symbol;Acc:HGNC:11594]
CECR2	6.99211	-0.00051665	0.0182172	9.07711	0.00137521	0.0399276	CECR2	EndoAct	8	8	ENSG00000099954	CECR2	protein_coding	CECR2 histone acetyl-lysine reader [Source:HGNC Symbol;Acc:HGNC:1840]
ST8SIA6	20.1555	-0.00122059	0.0182112	9.06674	0.00138299	0.0399603	ST8SIA6	EndoAct	8	8	ENSG00000148488	ST8SIA6	protein_coding	ST8 alpha-N-acetyl-neuraminide alpha-2,8-sialyltransferase 6 [Source:HGNC Symbol;Acc:HGNC:23317]
RPS27A	1.32986	2.96752e-05	0.0182195	8.99189	0.00144054	0.0413146	RPS27A	EndoAct	8	8	ENSG00000143947	RPS27A	protein_coding	ribosomal protein S27a [Source:HGNC Symbol;Acc:HGNC:10417]
RGS5	11.8553	0.00115647	0.0182164	8.988	0.00144361	0.0413146	RGS5	EndoAct	8	8	ENSG00000143248	RGS5	protein_coding	regulator of G protein signaling 5 [Source:HGNC Symbol;Acc:HGNC:10001]
BCAM	13.2055	0.000921181	0.0182143	8.96646	0.00146069	0.0416053	BCAM	EndoAct	8	8	ENSG00000187244	BCAM	protein_coding	basal cell adhesion molecule (Lutheran blood group) [Source:HGNC Symbol;Acc:HGNC:6722]
CNBP	3.51435	-0.000456989	0.0182183	8.92681	0.00149272	0.0419716	CNBP	EndoAct	8	8	ENSG00000169714	CNBP	protein_coding	CCHC-type zinc finger nucleic acid binding protein [Source:HGNC Symbol;Acc:HGNC:13164]
UNC13C	3.22541	-0.000109407	0.018219	8.91902	0.0014991	0.0419716	UNC13C	EndoAct	8	8	ENSG00000137766	UNC13C	protein_coding	unc-13 homolog C [Source:HGNC Symbol;Acc:HGNC:23149]
NDUFS1#023228	3.09044	-0.000338446	0.0182188	8.91876	0.00149931	0.0419716	NDUFS1#023228	EndoAct	8	8	ENSG00000023228	NDUFS1	protein_coding	NADH:ubiquinone oxidoreductase core subunit S1 [Source:HGNC Symbol;Acc:HGNC:7707]
CD74	37.026	0.000297381	0.0182179	8.91093	0.00150576	0.0419716	CD74	EndoAct	8	8	ENSG00000019582	CD74	protein_coding	CD74 molecule [Source:HGNC Symbol;Acc:HGNC:1697]
TNNC2	40.9246	0.000250871	0.0182183	8.90766	0.00150846	0.0419716	TNNC2	EndoAct	8	8	ENSG00000101470	TNNC2	protein_coding	troponin C2, fast skeletal type [Source:HGNC Symbol;Acc:HGNC:11944]
TMSB10	32.3111	0.000310896	0.0182186	8.87065	0.0015394	0.0425145	TMSB10	EndoAct	8	8	ENSG00000034510	TMSB10	protein_coding	thymosin beta 10 [Source:HGNC Symbol;Acc:HGNC:11879]
ADGRL3	4.82551	6.60457e-05	0.0182176	8.86744	0.00154212	0.0425145	ADGRL3	EndoAct	8	8	ENSG00000150471	ADGRL3	protein_coding	adhesion G protein-coupled receptor L3 [Source:HGNC Symbol;Acc:HGNC:20974]
DGKD#077044	4.98949	-0.000305449	0.0182169	8.85645	0.00155147	0.0425767	DGKD#077044	EndoAct	8	8	ENSG00000077044	DGKD	protein_coding	diacylglycerol kinase delta [Source:HGNC Symbol;Acc:HGNC:2851]
LTBR	3.72067	0.000508848	0.0182177	8.77406	0.00162348	0.0443506	LTBR	EndoAct	8	8	ENSG00000111321	LTBR	protein_coding	lymphotoxin beta receptor [Source:HGNC Symbol;Acc:HGNC:6718]
DAB1	6.0066	-0.000738791	0.0182164	8.71505	0.00167731	0.0455093	DAB1	EndoAct	8	8	ENSG00000173406	DAB1	protein_coding	DAB adaptor protein 1 [Source:HGNC Symbol;Acc:HGNC:2661]
#223786	2.49583	4.54625e-05	0.0182189	8.71103	0.00168104	0.0455093	#223786	EndoAct	8	8	ENSG00000223786		lncRNA	novel transcript
CASC19	2.72073	-0.000433353	0.0182186	8.68236	0.00170796	0.0460307	CASC19	EndoAct	8	8	ENSG00000254166	CASC19	lncRNA	cancer susceptibility 19 [Source:HGNC Symbol;Acc:HGNC:49476]
EVA1C	52.9886	0.00231263	0.0181966	8.67008	0.00171963	0.0461383	EVA1C	EndoAct	8	8	ENSG00000166979	EVA1C	protein_coding	eva-1 homolog C [Source:HGNC Symbol;Acc:HGNC:13239]
SLC36A2	3.17481	-0.000169704	0.0182189	8.59052	0.00179741	0.0480108	SLC36A2	EndoAct	8	8	ENSG00000186335	SLC36A2	protein_coding	solute carrier family 36 member 2 [Source:HGNC Symbol;Acc:HGNC:18762]
ZFHX4	2.47657	-2.35803e-05	0.0182192	8.55497	0.00183339	0.0487552	ZFHX4	EndoAct	8	8	ENSG00000091656	ZFHX4	protein_coding	zinc finger homeobox 4 [Source:HGNC Symbol;Acc:HGNC:30939]

### Sheet: EndoCyto
geneID	baseMean	log2FoldChange	lfcSE	stat	pvalue	padj	geneID	CellType	nHealthy	nDamaged	ensembl_gene_id	hgnc_symbol	gene_biotype	description
HLA-A#206503	19.0375	5.22018	4.42672	47.3922	5.57151e-13	1.84918e-09	HLA-A#206503	EndoCyto	5	7	ENSG00000206503	HLA-A	protein_coding	major histocompatibility complex, class I, A [Source:HGNC Symbol;Acc:HGNC:4931]
DES	12.5846	-0.00134278	0.122137	32.3504	3.37068e-10	5.59365e-07	DES	EndoCyto	5	7	ENSG00000175084	DES	protein_coding	desmin [Source:HGNC Symbol;Acc:HGNC:2770]
MT-ATP6	13.9197	0.00435092	0.126508	30.1325	9.87358e-10	1.09235e-06	MT-ATP6	EndoCyto	5	7	ENSG00000198899	MT-ATP6	protein_coding	mitochondrially encoded ATP synthase membrane subunit 6 [Source:HGNC Symbol;Acc:HGNC:7414]
RGS5	11.4664	0.0141927	0.182847	26.16	7.51196e-09	6.23305e-06	RGS5	EndoCyto	5	7	ENSG00000143248	RGS5	protein_coding	regulator of G protein signaling 5 [Source:HGNC Symbol;Acc:HGNC:10001]
SVIL	3.9397	-0.00061931	0.10792	24.1637	2.20163e-08	1.46144e-05	SVIL	EndoCyto	5	7	ENSG00000197321	SVIL	protein_coding	supervillin [Source:HGNC Symbol;Acc:HGNC:11480]
NKAIN2	4.37334	-0.0145047	0.284508	22.6812	5.02271e-08	2.7592e-05	NKAIN2	EndoCyto	5	7	ENSG00000188580	NKAIN2	protein_coding	sodium/potassium transporting ATPase interacting 2 [Source:HGNC Symbol;Acc:HGNC:16443]
MT-ND3	14.4563	0.01174	0.227422	22.4209	5.81934e-08	2.7592e-05	MT-ND3	EndoCyto	5	7	ENSG00000198840	MT-ND3	protein_coding	mitochondrially encoded NADH:ubiquinone oxidoreductase core subunit 3 [Source:HGNC Symbol;Acc:HGNC:7458]
MYBPC1	8.93377	-0.00185232	0.131266	20.0278	2.33502e-07	9.68742e-05	MYBPC1	EndoCyto	5	7	ENSG00000196091	MYBPC1	protein_coding	myosin binding protein C1 [Source:HGNC Symbol;Acc:HGNC:7549]
ACYP2	3.34163	-0.0244365	0.433806	19.5448	3.11605e-07	0.000114913	ACYP2	EndoCyto	5	7	ENSG00000170634	ACYP2	protein_coding	acylphosphatase 2 [Source:HGNC Symbol;Acc:HGNC:180]
CD81	4.47997	0.00758594	0.146687	17.7403	9.39832e-07	0.000288609	CD81	EndoCyto	5	7	ENSG00000110651	CD81	protein_coding	CD81 molecule [Source:HGNC Symbol;Acc:HGNC:1701]
TNNT3#130595	26.1474	-0.0021176	0.0895846	17.5985	1.02683e-06	0.000288609	TNNT3#130595	EndoCyto	5	7	ENSG00000130595	TNNT3	protein_coding	troponin T3, fast skeletal type [Source:HGNC Symbol;Acc:HGNC:11950]
PRRX1	1.44412	-0.00278063	0.162277	17.4475	1.12863e-06	0.000288609	PRRX1	EndoCyto	5	7	ENSG00000116132	PRRX1	protein_coding	paired related homeobox 1 [Source:HGNC Symbol;Acc:HGNC:9142]
CMYA5	7.86872	-0.00185425	0.0764964	17.445	1.13044e-06	0.000288609	CMYA5	EndoCyto	5	7	ENSG00000164309	CMYA5	protein_coding	cardiomyopathy associated 5 [Source:HGNC Symbol;Acc:HGNC:14305]
PDLIM3	3.23121	-0.000917728	0.11341	16.5634	1.97577e-06	0.000468399	PDLIM3	EndoCyto	5	7	ENSG00000154553	PDLIM3	protein_coding	PDZ and LIM domain 3 [Source:HGNC Symbol;Acc:HGNC:20767]
ENO3	9.27236	-0.00155151	0.127109	16.3636	2.24563e-06	0.000496884	ENO3	EndoCyto	5	7	ENSG00000108515	ENO3	protein_coding	enolase 3 [Source:HGNC Symbol;Acc:HGNC:3354]
LGALS1	3.64448	0.00160851	0.128513	16.064	2.72371e-06	0.000557038	LGALS1	EndoCyto	5	7	ENSG00000100097	LGALS1	protein_coding	galectin 1 [Source:HGNC Symbol;Acc:HGNC:6561]
NEXN	2.56016	-0.000839928	0.105726	15.9546	2.92351e-06	0.000557038	NEXN	EndoCyto	5	7	ENSG00000162614	NEXN	protein_coding	nexilin F-actin binding protein [Source:HGNC Symbol;Acc:HGNC:29557]
MYOT	2.0483	-0.00124166	0.120276	15.904	3.02099e-06	0.000557038	MYOT	EndoCyto	5	7	ENSG00000120729	MYOT	protein_coding	myotilin [Source:HGNC Symbol;Acc:HGNC:12399]
TACC2	1.25408	-0.00210629	0.143026	15.813	3.20504e-06	0.000559869	TACC2	EndoCyto	5	7	ENSG00000138162	TACC2	protein_coding	transforming acidic coiled-coil containing protein 2 [Source:HGNC Symbol;Acc:HGNC:11523]
MT-CO1	10.0462	-0.00102507	0.072816	15.6126	3.65178e-06	0.000606013	MT-CO1	EndoCyto	5	7	ENSG00000198804	MT-CO1	protein_coding	mitochondrially encoded cytochrome c oxidase I [Source:HGNC Symbol;Acc:HGNC:7419]
ANXA2	5.65821	0.00707344	0.110769	15.3342	4.38239e-06	0.000692627	ANXA2	EndoCyto	5	7	ENSG00000182718	ANXA2	protein_coding	annexin A2 [Source:HGNC Symbol;Acc:HGNC:537]
CTNNA3	6.98053	-0.00289091	0.0765906	14.9621	5.60173e-06	0.000845098	CTNNA3	EndoCyto	5	7	ENSG00000183230	CTNNA3	protein_coding	catenin alpha 3 [Source:HGNC Symbol;Acc:HGNC:2511]
HLA-B#234745	24.1479	0.00783047	0.138793	14.8663	5.96915e-06	0.000861374	HLA-B#234745	EndoCyto	5	7	ENSG00000234745	HLA-B	protein_coding	major histocompatibility complex, class I, B [Source:HGNC Symbol;Acc:HGNC:4932]
TTN-AS1	5.12262	-0.00113978	0.110849	14.7982	6.24524e-06	0.000863665	TTN-AS1	EndoCyto	5	7	ENSG00000237298	TTN-AS1	lncRNA	TTN antisense RNA 1 [Source:HGNC Symbol;Acc:HGNC:44124]
AHNAK	5.71723	0.0116282	0.201588	14.5977	7.13815e-06	0.000947661	AHNAK	EndoCyto	5	7	ENSG00000124942	AHNAK	protein_coding	AHNAK nucleoprotein [Source:HGNC Symbol;Acc:HGNC:347]
TMSB10	12.6625	0.00548972	0.0867205	14.4817	7.71421e-06	0.000984749	TMSB10	EndoCyto	5	7	ENSG00000034510	TMSB10	protein_coding	thymosin beta 10 [Source:HGNC Symbol;Acc:HGNC:11879]
OBSCN	5.82258	-0.00137993	0.119881	14.236	9.09804e-06	0.00111838	OBSCN	EndoCyto	5	7	ENSG00000154358	OBSCN	protein_coding	obscurin, cytoskeletal calmodulin and titin-interacting RhoGEF [Source:HGNC Symbol;Acc:HGNC:15719]
MT-CO2	8.92062	0.000880878	0.0721973	14.1089	9.91258e-06	0.00117499	MT-CO2	EndoCyto	5	7	ENSG00000198712	MT-CO2	protein_coding	mitochondrially encoded cytochrome c oxidase II [Source:HGNC Symbol;Acc:HGNC:7421]
LDB3	2.07406	-0.001272	0.120666	13.7395	1.2735e-05	0.0014575	LDB3	EndoCyto	5	7	ENSG00000122367	LDB3	protein_coding	LIM domain binding 3 [Source:HGNC Symbol;Acc:HGNC:15710]
TRDN-AS1	1.26333	-0.00184507	0.13625	13.5765	1.42345e-05	0.00157481	TRDN-AS1	EndoCyto	5	7	ENSG00000235535	TRDN-AS1	lncRNA	TRDN antisense RNA 1 [Source:HGNC Symbol;Acc:HGNC:40592]
PDE4DIP	1.83378	-0.00119353	0.118476	13.4223	1.58205e-05	0.00169382	PDE4DIP	EndoCyto	5	7	ENSG00000178104	PDE4DIP	protein_coding	phosphodiesterase 4D interacting protein [Source:HGNC Symbol;Acc:HGNC:15580]
EYA4	1.51634	-0.000843958	0.111907	13.3421	1.67162e-05	0.00173378	EYA4	EndoCyto	5	7	ENSG00000112319	EYA4	protein_coding	EYA transcriptional coactivator and phosphatase 4 [Source:HGNC Symbol;Acc:HGNC:3522]
DEPTOR	5.40604	0.00259014	0.0750422	13.288	1.73496e-05	0.00174495	DEPTOR	EndoCyto	5	7	ENSG00000155792	DEPTOR	protein_coding	DEP domain containing MTOR interacting protein [Source:HGNC Symbol;Acc:HGNC:22953]
MEF2C-AS1	5.51506	-0.0208166	0.307123	13.0351	2.06612e-05	0.00201689	MEF2C-AS1	EndoCyto	5	7	ENSG00000248309	MEF2C-AS1	lncRNA	MEF2C antisense RNA 1 [Source:HGNC Symbol;Acc:HGNC:48908]
MYL3	2.58412	-0.0012782	0.120679	12.587	2.8226e-05	0.00264822	MYL3	EndoCyto	5	7	ENSG00000160808	MYL3	protein_coding	myosin light chain 3 [Source:HGNC Symbol;Acc:HGNC:7584]
EEF1A1	9.25417	0.0247601	0.294662	12.562	2.87243e-05	0.00264822	EEF1A1	EndoCyto	5	7	ENSG00000156508	EEF1A1	protein_coding	eukaryotic translation elongation factor 1 alpha 1 [Source:HGNC Symbol;Acc:HGNC:3189]
TNNI1	20.8343	-0.00253303	0.0873539	12.4868	3.02782e-05	0.00271604	TNNI1	EndoCyto	5	7	ENSG00000159173	TNNI1	protein_coding	troponin I1, slow skeletal type [Source:HGNC Symbol;Acc:HGNC:11945]
ASB5	0.711449	-0.00168426	0.131358	12.2975	3.45895e-05	0.00302112	ASB5	EndoCyto	5	7	ENSG00000164122	ASB5	protein_coding	ankyrin repeat and SOCS box containing 5 [Source:HGNC Symbol;Acc:HGNC:17180]
NRAP	4.97455	-0.00263219	0.126049	12.1816	3.75391e-05	0.00318084	NRAP	EndoCyto	5	7	ENSG00000197893	NRAP	protein_coding	nebulin related anchoring protein [Source:HGNC Symbol;Acc:HGNC:7988]
BCL2	2.10956	-0.00200538	0.125757	12.0947	3.99205e-05	0.00318084	BCL2	EndoCyto	5	7	ENSG00000171791	BCL2	protein_coding	BCL2 apoptosis regulator [Source:HGNC Symbol;Acc:HGNC:990]
MYL12B	3.48314	0.0064327	0.14967	12.0895	4.00664e-05	0.00318084	MYL12B	EndoCyto	5	7	ENSG00000118680	MYL12B	protein_coding	myosin light chain 12B [Source:HGNC Symbol;Acc:HGNC:29827]
MLIP	4.82947	-9.6071e-05	0.103194	12.0506	4.11878e-05	0.00318084	MLIP	EndoCyto	5	7	ENSG00000146147	MLIP	protein_coding	muscular LMNA interacting protein [Source:HGNC Symbol;Acc:HGNC:21355]
MIR133A1HG	1.77391	-0.000500116	0.106907	12.0498	4.12101e-05	0.00318084	MIR133A1HG	EndoCyto	5	7	ENSG00000265142	MIR133A1HG	lncRNA	MIR133A1 host gene [Source:HGNC Symbol;Acc:HGNC:49594]
#264151	1.49382	-0.000396755	0.105482	12.0065	4.24958e-05	0.00320553	#264151	EndoCyto	5	7	ENSG00000264151		lncRNA	novel transcript
#229618	2.41903	0.000820091	0.0855039	11.9393	4.45748e-05	0.00328764	#229618	EndoCyto	5	7	ENSG00000229618		lncRNA	novel transcript
S100A6	2.97146	0.00358509	0.123201	11.8688	4.68658e-05	0.00338147	S100A6	EndoCyto	5	7	ENSG00000197956	S100A6	protein_coding	S100 calcium binding protein A6 [Source:HGNC Symbol;Acc:HGNC:10496]
TPM3	17.361	-0.000612954	0.103015	11.8074	4.89623e-05	0.00343093	TPM3	EndoCyto	5	7	ENSG00000143549	TPM3	protein_coding	tropomyosin 3 [Source:HGNC Symbol;Acc:HGNC:12012]
RIF1	2.72417	-0.00195471	0.106188	11.7888	4.96188e-05	0.00343093	RIF1	EndoCyto	5	7	ENSG00000080345	RIF1	protein_coding	replication timing regulatory factor 1 [Source:HGNC Symbol;Acc:HGNC:23207]
JPH2	0.870242	-0.00164023	0.130698	11.6152	5.61762e-05	0.00380508	JPH2	EndoCyto	5	7	ENSG00000149596	JPH2	protein_coding	junctophilin 2 [Source:HGNC Symbol;Acc:HGNC:14202]
CPEB4	0.808207	-0.0014545	0.125036	11.5744	5.78418e-05	0.00383954	CPEB4	EndoCyto	5	7	ENSG00000113742	CPEB4	protein_coding	cytoplasmic polyadenylation element binding protein 4 [Source:HGNC Symbol;Acc:HGNC:21747]
TNNI2#130598	24.6343	-0.000205266	0.104127	11.4546	6.3039e-05	0.00410248	TNNI2#130598	EndoCyto	5	7	ENSG00000130598	TNNI2	protein_coding	troponin I2, fast skeletal type [Source:HGNC Symbol;Acc:HGNC:11946]
MYH1	8.56278	0.00134651	0.122113	11.4129	6.49607e-05	0.00414624	MYH1	EndoCyto	5	7	ENSG00000109061	MYH1	protein_coding	myosin heavy chain 1 [Source:HGNC Symbol;Acc:HGNC:7567]
CKM	83.1667	-0.00107453	0.0804506	11.3839	6.63324e-05	0.00415391	CKM	EndoCyto	5	7	ENSG00000104879	CKM	protein_coding	creatine kinase, M-type [Source:HGNC Symbol;Acc:HGNC:1994]
NEBL	6.89653	-0.0032149	0.0697316	11.3551	6.77262e-05	0.00416266	NEBL	EndoCyto	5	7	ENSG00000078114	NEBL	protein_coding	nebulette [Source:HGNC Symbol;Acc:HGNC:16932]
MAP4	12.0305	-0.00479535	0.0774166	11.2498	7.3074e-05	0.00440969	MAP4	EndoCyto	5	7	ENSG00000047849	MAP4	protein_coding	microtubule associated protein 4 [Source:HGNC Symbol;Acc:HGNC:6862]
ANKRD23	0.608446	-0.00158872	0.129002	11.1996	7.57767e-05	0.00446403	ANKRD23	EndoCyto	5	7	ENSG00000163126	ANKRD23	protein_coding	ankyrin repeat domain 23 [Source:HGNC Symbol;Acc:HGNC:24470]
PALLD	5.25184	-0.00810968	0.138616	11.1606	7.79503e-05	0.00446403	PALLD	EndoCyto	5	7	ENSG00000129116	PALLD	protein_coding	palladin, cytoskeletal associated protein [Source:HGNC Symbol;Acc:HGNC:17068]
EGF	1.2045	-0.00163297	0.130305	11.1595	7.80095e-05	0.00446403	EGF	EndoCyto	5	7	ENSG00000138798	EGF	protein_coding	epidermal growth factor [Source:HGNC Symbol;Acc:HGNC:3229]
SRL	0.627508	-0.00167246	0.131202	11.0964	8.16652e-05	0.00459401	SRL	EndoCyto	5	7	ENSG00000185739	SRL	protein_coding	sarcalumenin [Source:HGNC Symbol;Acc:HGNC:11295]
CACNA2D1	3.90845	-0.00517727	0.121427	10.9887	8.83116e-05	0.0048851	CACNA2D1	EndoCyto	5	7	ENSG00000153956	CACNA2D1	protein_coding	calcium voltage-gated channel auxiliary subunit alpha2delta 1 [Source:HGNC Symbol;Acc:HGNC:1399]
RPS18#231500	1.83456	0.00100794	0.115743	10.8631	9.67763e-05	0.00526558	RPS18#231500	EndoCyto	5	7	ENSG00000231500	RPS18	protein_coding	ribosomal protein S18 [Source:HGNC Symbol;Acc:HGNC:10401]
EPM2A	0.826693	-0.00160166	0.129481	10.788	0.00010224	0.00547312	EPM2A	EndoCyto	5	7	ENSG00000112425	EPM2A	protein_coding	EPM2A glucan phosphatase, laforin [Source:HGNC Symbol;Acc:HGNC:3413]
MEF2D	0.561671	-0.00112658	0.117497	10.6831	0.000110398	0.00575526	MEF2D	EndoCyto	5	7	ENSG00000116604	MEF2D	protein_coding	myocyte enhancer factor 2D [Source:HGNC Symbol;Acc:HGNC:6997]
SACS	0.966724	-0.0015278	0.127427	10.676	0.000110978	0.00575526	SACS	EndoCyto	5	7	ENSG00000151835	SACS	protein_coding	sacsin molecular chaperone [Source:HGNC Symbol;Acc:HGNC:10519]
ATP1A2	1.08791	-0.00135157	0.122426	10.6421	0.00011377	0.00580929	ATP1A2	EndoCyto	5	7	ENSG00000018625	ATP1A2	protein_coding	ATPase Na+/K+ transporting subunit alpha 2 [Source:HGNC Symbol;Acc:HGNC:800]
RTN4	1.07797	-0.000281102	0.10451	10.5698	0.000119979	0.0060335	RTN4	EndoCyto	5	7	ENSG00000115310	RTN4	protein_coding	reticulon 4 [Source:HGNC Symbol;Acc:HGNC:14085]
RBM20	1.16183	-0.00153757	0.127074	10.5368	0.000122927	0.00608947	RBM20	EndoCyto	5	7	ENSG00000203867	RBM20	protein_coding	RNA binding motif protein 20 [Source:HGNC Symbol;Acc:HGNC:27424]
MYOM1	2.49693	-0.00148941	0.124898	10.4068	0.00013529	0.00650117	MYOM1	EndoCyto	5	7	ENSG00000101605	MYOM1	protein_coding	myomesin 1 [Source:HGNC Symbol;Acc:HGNC:7613]
TBC1D4	0.921092	-0.00043728	0.105947	10.4059	0.000135379	0.00650117	TBC1D4	EndoCyto	5	7	ENSG00000136111	TBC1D4	protein_coding	TBC1 domain family member 4 [Source:HGNC Symbol;Acc:HGNC:19165]
TRDN	8.94488	-0.00304687	0.0733537	10.3887	0.000137114	0.00650117	TRDN	EndoCyto	5	7	ENSG00000186439	TRDN	protein_coding	triadin [Source:HGNC Symbol;Acc:HGNC:12261]
ESRRG	0.600062	-0.00173309	0.132754	10.3505	0.000141038	0.00659301	ESRRG	EndoCyto	5	7	ENSG00000196482	ESRRG	protein_coding	estrogen related receptor gamma [Source:HGNC Symbol;Acc:HGNC:3474]
CAP2	2.10972	-0.000469286	0.0953547	10.2813	0.000148449	0.00684307	CAP2	EndoCyto	5	7	ENSG00000112186	CAP2	protein_coding	cyclase associated actin cytoskeleton regulatory protein 2 [Source:HGNC Symbol;Acc:HGNC:20039]
FHL1	4.0138	-0.000676991	0.107769	10.2441	0.000152597	0.00693796	FHL1	EndoCyto	5	7	ENSG00000022267	FHL1	protein_coding	four and a half LIM domains 1 [Source:HGNC Symbol;Acc:HGNC:3702]
STAC3	0.514791	-0.00112423	0.117573	10.2153	0.00015589	0.00699186	STAC3	EndoCyto	5	7	ENSG00000185482	STAC3	protein_coding	SH3 and cysteine rich domain 3 [Source:HGNC Symbol;Acc:HGNC:28423]
NRDC	1.70463	-0.00281712	0.127457	10.1419	0.000164627	0.0072853	NRDC	EndoCyto	5	7	ENSG00000078618	NRDC	protein_coding	nardilysin convertase [Source:HGNC Symbol;Acc:HGNC:7995]
HIF1A-AS3	3.05707	0.0035084	0.123482	10.1071	0.000168936	0.00737763	HIF1A-AS3	EndoCyto	5	7	ENSG00000258667	HIF1A-AS3	lncRNA	HIF1A antisense RNA 3 [Source:HGNC Symbol;Acc:HGNC:54284]
PYGM	1.94514	-0.00103874	0.11589	9.95447	0.000189294	0.0081593	PYGM	EndoCyto	5	7	ENSG00000068976	PYGM	protein_coding	glycogen phosphorylase, muscle associated [Source:HGNC Symbol;Acc:HGNC:9726]
NPHP1	0.589631	-0.00148026	0.126539	9.87659	0.000200642	0.00853758	NPHP1	EndoCyto	5	7	ENSG00000144061	NPHP1	protein_coding	nephrocystin 1 [Source:HGNC Symbol;Acc:HGNC:7905]
#285336	1.4738	-0.00150561	0.125807	9.83474	0.000207029	0.00869786	#285336	EndoCyto	5	7	ENSG00000285336		lncRNA	novel transcript
DST	13.553	-0.00224735	0.0697038	9.78325	0.000215176	0.0089271	DST	EndoCyto	5	7	ENSG00000151914	DST	protein_coding	dystonin [Source:HGNC Symbol;Acc:HGNC:1090]
NEDD4L	1.83057	-0.00266424	0.131336	9.72413	0.00022494	0.009217	NEDD4L	EndoCyto	5	7	ENSG00000049759	NEDD4L	protein_coding	NEDD4 like E3 ubiquitin protein ligase [Source:HGNC Symbol;Acc:HGNC:7728]
ELF2	13.2403	0.00202175	0.069344	9.6418	0.000239308	0.00959428	ELF2	EndoCyto	5	7	ENSG00000109381	ELF2	protein_coding	E74 like ETS transcription factor 2 [Source:HGNC Symbol;Acc:HGNC:3317]
FSD2	0.673923	0	0.103723	9.63836	0.000239929	0.00959428	FSD2	EndoCyto	5	7	ENSG00000186628	FSD2	protein_coding	fibronectin type III and SPRY domain containing 2 [Source:HGNC Symbol;Acc:HGNC:18024]
FHOD3	0.793948	-0.000854463	0.111837	9.60608	0.000245834	0.00971337	FHOD3	EndoCyto	5	7	ENSG00000134775	FHOD3	protein_coding	formin homology 2 domain containing 3 [Source:HGNC Symbol;Acc:HGNC:26178]
FBXO32	0.680445	0	0.104225	9.57515	0.000251633	0.00982553	FBXO32	EndoCyto	5	7	ENSG00000156804	FBXO32	protein_coding	F-box protein 32 [Source:HGNC Symbol;Acc:HGNC:16731]
ZNF385B	0.669096	-0.00106363	0.116381	9.50739	0.000264837	0.0102208	ZNF385B	EndoCyto	5	7	ENSG00000144331	ZNF385B	protein_coding	zinc finger protein 385B [Source:HGNC Symbol;Acc:HGNC:26332]
ZNF438	4.22239	0.00211128	0.0767923	9.38831	0.000289805	0.0110559	ZNF438	EndoCyto	5	7	ENSG00000183621	ZNF438	protein_coding	zinc finger protein 438 [Source:HGNC Symbol;Acc:HGNC:21029]
MACROD1	0.638533	-0.00105158	0.116142	9.30932	0.000307699	0.0116052	MACROD1	EndoCyto	5	7	ENSG00000133315	MACROD1	protein_coding	mono-ADP ribosylhydrolase 1 [Source:HGNC Symbol;Acc:HGNC:29598]
RBM24	0.533273	-0.000991506	0.115001	9.28068	0.000314467	0.0117271	RBM24	EndoCyto	5	7	ENSG00000112183	RBM24	protein_coding	RNA binding motif protein 24 [Source:HGNC Symbol;Acc:HGNC:21539]
ATL2	1.67228	-0.00103778	0.0986559	9.24391	0.000323382	0.0119256	ATL2	EndoCyto	5	7	ENSG00000119787	ATL2	protein_coding	atlastin GTPase 2 [Source:HGNC Symbol;Acc:HGNC:24047]
TP63	2.27111	-0.00141447	0.108947	9.19815	0.000334843	0.0122126	TP63	EndoCyto	5	7	ENSG00000073282	TP63	protein_coding	tumor protein p63 [Source:HGNC Symbol;Acc:HGNC:15979]
LINC01505	0.926931	-0.000818141	0.111351	9.17962	0.000339602	0.0122515	LINC01505	EndoCyto	5	7	ENSG00000234323	LINC01505	lncRNA	long intergenic non-protein coding RNA 1505 [Source:HGNC Symbol;Acc:HGNC:51186]
COX10	0.430495	-0.00103944	0.115905	9.07234	0.000368567	0.0130826	COX10	EndoCyto	5	7	ENSG00000006695	COX10	protein_coding	cytochrome c oxidase assembly factor heme A:farnesyltransferase COX10 [Source:HGNC Symbol;Acc:HGNC:2260]
CMSS1	2.67072	-0.00218292	0.1084	9.06541	0.000370523	0.0130826	CMSS1	EndoCyto	5	7	ENSG00000184220	CMSS1	protein_coding	cms1 ribosomal small subunit homolog [Source:HGNC Symbol;Acc:HGNC:28666]
SPARCL1	32.6306	0.00439317	0.0899481	9.00471	0.000388128	0.0135466	SPARCL1	EndoCyto	5	7	ENSG00000152583	SPARCL1	protein_coding	SPARC like 1 [Source:HGNC Symbol;Acc:HGNC:11220]
MYO18B	1.14758	-0.00133787	0.122187	8.99232	0.000391826	0.0135466	MYO18B	EndoCyto	5	7	ENSG00000133454	MYO18B	protein_coding	myosin XVIIIB [Source:HGNC Symbol;Acc:HGNC:18150]
PKD2L2	0.85593	-0.00135424	0.123409	8.96742	0.00039937	0.0136651	PKD2L2	EndoCyto	5	7	ENSG00000078795	PKD2L2	protein_coding	polycystin 2 like 2, transient receptor potential cation channel [Source:HGNC Symbol;Acc:HGNC:9012]
AGL	0.82039	-0.00116425	0.118605	8.84985	0.00043707	0.0145562	AGL	EndoCyto	5	7	ENSG00000162688	AGL	protein_coding	amylo-alpha-1, 6-glucosidase, 4-alpha-glucanotransferase [Source:HGNC Symbol;Acc:HGNC:321]
KLF2	11.6786	0.00509899	0.0713194	8.84133	0.00043994	0.0145562	KLF2	EndoCyto	5	7	ENSG00000127528	KLF2	protein_coding	Kruppel like factor 2 [Source:HGNC Symbol;Acc:HGNC:6347]
ACTN2	2.72662	-0.000837801	0.108314	8.84049	0.000440224	0.0145562	ACTN2	EndoCyto	5	7	ENSG00000077522	ACTN2	protein_coding	actinin alpha 2 [Source:HGNC Symbol;Acc:HGNC:164]
ECHDC2	0.477505	-0.00141012	0.124776	8.83244	0.000442957	0.0145562	ECHDC2	EndoCyto	5	7	ENSG00000121310	ECHDC2	protein_coding	enoyl-CoA hydratase domain containing 2 [Source:HGNC Symbol;Acc:HGNC:23408]
TRIM54	0.829738	-0.000862421	0.1117	8.818	0.000447901	0.0145744	TRIM54	EndoCyto	5	7	ENSG00000138100	TRIM54	protein_coding	tripartite motif containing 54 [Source:HGNC Symbol;Acc:HGNC:16008]
SLC36A2	0.411906	-0.00135952	0.123361	8.77381	0.000463398	0.0147886	SLC36A2	EndoCyto	5	7	ENSG00000186335	SLC36A2	protein_coding	solute carrier family 36 member 2 [Source:HGNC Symbol;Acc:HGNC:18762]
PHKG1	0.411906	-0.00135952	0.123361	8.77381	0.000463398	0.0147886	PHKG1	EndoCyto	5	7	ENSG00000164776	PHKG1	protein_coding	phosphorylase kinase catalytic subunit gamma 1 [Source:HGNC Symbol;Acc:HGNC:8930]
ATP1B1	0.458562	-0.00133807	0.123017	8.74171	0.000474998	0.0150145	ATP1B1	EndoCyto	5	7	ENSG00000143153	ATP1B1	protein_coding	ATPase Na+/K+ transporting subunit beta 1 [Source:HGNC Symbol;Acc:HGNC:804]
AKAP6	0.654877	0	0.104305	8.71771	0.000483867	0.015053	AKAP6	EndoCyto	5	7	ENSG00000151320	AKAP6	protein_coding	A-kinase anchoring protein 6 [Source:HGNC Symbol;Acc:HGNC:376]
NEDD4	6.71172	0.00343089	0.0728826	8.69743	0.000491495	0.015053	NEDD4	EndoCyto	5	7	ENSG00000069869	NEDD4	protein_coding	NEDD4 E3 ubiquitin protein ligase [Source:HGNC Symbol;Acc:HGNC:7727]
ECPAS	1.69638	-0.000434637	0.0827406	8.6741	0.000500424	0.015053	ECPAS	EndoCyto	5	7	ENSG00000136813	ECPAS	protein_coding	Ecm29 proteasome adaptor and scaffold [Source:HGNC Symbol;Acc:HGNC:29020]
RNF150	0.681715	-0.00123856	0.119789	8.66608	0.000503532	0.015053	RNF150	EndoCyto	5	7	ENSG00000170153	RNF150	protein_coding	ring finger protein 150 [Source:HGNC Symbol;Acc:HGNC:23138]
#268518	1.55378	-0.000759116	0.109489	8.65191	0.000509072	0.015053	#268518	EndoCyto	5	7	ENSG00000268518		lncRNA	novel transcript
TMEM161B-DT	1.61391	-0.000868825	0.0972474	8.64416	0.000512129	0.015053	TMEM161B-DT	EndoCyto	5	7	ENSG00000247828	TMEM161B-DT	lncRNA	TMEM161B divergent transcript [Source:HGNC Symbol;Acc:HGNC:43839]
ZNF552	0.893838	-0.000318608	0.103549	8.64137	0.000513234	0.015053	ZNF552	EndoCyto	5	7	ENSG00000178935	ZNF552	protein_coding	zinc finger protein 552 [Source:HGNC Symbol;Acc:HGNC:26135]
SLC7A2	1.00034	-0.000452536	0.106052	8.63274	0.00051667	0.015053	SLC7A2	EndoCyto	5	7	ENSG00000003989	SLC7A2	protein_coding	solute carrier family 7 member 2 [Source:HGNC Symbol;Acc:HGNC:11060]
ALPK3	1.50198	-0.000682453	0.108426	8.63182	0.000517036	0.015053	ALPK3	EndoCyto	5	7	ENSG00000136383	ALPK3	protein_coding	alpha kinase 3 [Source:HGNC Symbol;Acc:HGNC:17574]
ILRUN	2.21189	0.000300924	0.0800398	8.57045	0.000542172	0.0156476	ILRUN	EndoCyto	5	7	ENSG00000196821	ILRUN	protein_coding	inflammation and lipid regulator with UBA-like and NBR1-like domains [Source:HGNC Symbol;Acc:HGNC:21215]
USO1	1.20626	-0.00090298	0.111676	8.54552	0.000552738	0.0156688	USO1	EndoCyto	5	7	ENSG00000138768	USO1	protein_coding	USO1 vesicle transport factor [Source:HGNC Symbol;Acc:HGNC:30904]
NEB	60.5255	0.00303503	0.0702869	8.54025	0.000554998	0.0156688	NEB	EndoCyto	5	7	ENSG00000183091	NEB	protein_coding	nebulin [Source:HGNC Symbol;Acc:HGNC:7720]
CYB5R3	2.18169	0.000184175	0.0767244	8.53486	0.000557323	0.0156688	CYB5R3	EndoCyto	5	7	ENSG00000100243	CYB5R3	protein_coding	cytochrome b5 reductase 3 [Source:HGNC Symbol;Acc:HGNC:2873]
PFKFB1	0.439972	-0.00135828	0.123503	8.52455	0.000561791	0.0156688	PFKFB1	EndoCyto	5	7	ENSG00000158571	PFKFB1	protein_coding	6-phosphofructo-2-kinase/fructose-2,6-biphosphatase 1 [Source:HGNC Symbol;Acc:HGNC:8872]
SSR2	1.47244	0.000754097	0.104442	8.49004	0.000577028	0.0159596	SSR2	EndoCyto	5	7	ENSG00000163479	SSR2	protein_coding	signal sequence receptor subunit 2 [Source:HGNC Symbol;Acc:HGNC:11324]
CDKN1C#129757	8.55381	0.00622321	0.124393	8.45145	0.000594574	0.0162264	CDKN1C#129757	EndoCyto	5	7	ENSG00000129757	CDKN1C	protein_coding	cyclin dependent kinase inhibitor 1C [Source:HGNC Symbol;Acc:HGNC:1786]
PEBP4	1.20414	-0.000807163	0.110176	8.44738	0.000596453	0.0162264	PEBP4	EndoCyto	5	7	ENSG00000134020	PEBP4	protein_coding	phosphatidylethanolamine binding protein 4 [Source:HGNC Symbol;Acc:HGNC:28319]
SGCD	4.95384	0.00151444	0.0760182	8.413	0.000612604	0.0165303	SGCD	EndoCyto	5	7	ENSG00000170624	SGCD	protein_coding	sarcoglycan delta [Source:HGNC Symbol;Acc:HGNC:10807]
FCGRT	1.53594	0.00250144	0.121819	8.37459	0.000631179	0.0168006	FCGRT	EndoCyto	5	7	ENSG00000104870	FCGRT	protein_coding	Fc gamma receptor and transporter [Source:HGNC Symbol;Acc:HGNC:3621]
LRRTM3	0.990952	-0.000735248	0.110323	8.37141	0.000632742	0.0168006	LRRTM3	EndoCyto	5	7	ENSG00000198739	LRRTM3	protein_coding	leucine rich repeat transmembrane neuronal 3 [Source:HGNC Symbol;Acc:HGNC:19410]
DAG1	0.692624	-0.00016269	0.103984	8.35397	0.000641386	0.0168166	DAG1	EndoCyto	5	7	ENSG00000173402	DAG1	protein_coding	dystroglycan 1 [Source:HGNC Symbol;Acc:HGNC:2666]
SYPL2	0.421029	-0.000940866	0.114053	8.34979	0.00064348	0.0168166	SYPL2	EndoCyto	5	7	ENSG00000143028	SYPL2	protein_coding	synaptophysin like 2 [Source:HGNC Symbol;Acc:HGNC:27638]
PTGES3	2.05523	0.0018345	0.123039	8.33034	0.000653301	0.0169399	PTGES3	EndoCyto	5	7	ENSG00000110958	PTGES3	protein_coding	prostaglandin E synthase 3 [Source:HGNC Symbol;Acc:HGNC:16049]
CHCHD3	2.17549	-0.00152054	0.0888922	8.28859	0.000674911	0.0172266	CHCHD3	EndoCyto	5	7	ENSG00000106554	CHCHD3	protein_coding	coiled-coil-helix-coiled-coil-helix domain containing 3 [Source:HGNC Symbol;Acc:HGNC:21906]
SLC25A12	0.890267	-0.000728278	0.11041	8.28234	0.000678207	0.0172266	SLC25A12	EndoCyto	5	7	ENSG00000115840	SLC25A12	protein_coding	solute carrier family 25 member 12 [Source:HGNC Symbol;Acc:HGNC:10982]
ANO5	0.530195	0	0.104047	8.27909	0.00067993	0.0172266	ANO5	EndoCyto	5	7	ENSG00000171714	ANO5	protein_coding	anoctamin 5 [Source:HGNC Symbol;Acc:HGNC:27337]
LINC01091	1.54002	-0.00106455	0.115863	8.22214	0.00071084	0.0178695	LINC01091	EndoCyto	5	7	ENSG00000249464	LINC01091	lncRNA	long intergenic non-protein coding RNA 1091 [Source:HGNC Symbol;Acc:HGNC:27721]
COL4A3	1.2517	-0.00115027	0.117801	8.19758	0.000724615	0.0178695	COL4A3	EndoCyto	5	7	ENSG00000169031	COL4A3	protein_coding	collagen type IV alpha 3 chain [Source:HGNC Symbol;Acc:HGNC:2204]
CATSPERE	0.870805	0	0.103691	8.19491	0.000726133	0.0178695	CATSPERE	EndoCyto	5	7	ENSG00000179397	CATSPERE	protein_coding	catsper channel auxiliary subunit epsilon [Source:HGNC Symbol;Acc:HGNC:28491]
PPP1R9A	1.77971	-0.00166921	0.108226	8.19118	0.000728252	0.0178695	PPP1R9A	EndoCyto	5	7	ENSG00000158528	PPP1R9A	protein_coding	protein phosphatase 1 regulatory subunit 9A [Source:HGNC Symbol;Acc:HGNC:14946]
TMSB4X	15.8057	0.00674136	0.114172	8.16992	0.000740465	0.0178695	TMSB4X	EndoCyto	5	7	ENSG00000205542	TMSB4X	protein_coding	thymosin beta 4 X-linked [Source:HGNC Symbol;Acc:HGNC:11881]
LINC00882	0.547296	-0.0010934	0.116969	8.15824	0.000747258	0.0178695	LINC00882	EndoCyto	5	7	ENSG00000242759	LINC00882	lncRNA	long intergenic non-protein coding RNA 882 [Source:HGNC Symbol;Acc:HGNC:48568]
EMC10	2.78106	-0.0015541	0.103222	8.15332	0.000750142	0.0178695	EMC10	EndoCyto	5	7	ENSG00000161671	EMC10	protein_coding	ER membrane protein complex subunit 10 [Source:HGNC Symbol;Acc:HGNC:27609]
DGKD#077044	1.57528	-0.00217901	0.122653	8.14072	0.00075758	0.0178695	DGKD#077044	EndoCyto	5	7	ENSG00000077044	DGKD	protein_coding	diacylglycerol kinase delta [Source:HGNC Symbol;Acc:HGNC:2851]
NR6A1	0.499696	0	0.103937	8.13526	0.000760823	0.0178695	NR6A1	EndoCyto	5	7	ENSG00000148200	NR6A1	protein_coding	nuclear receptor subfamily 6 group A member 1 [Source:HGNC Symbol;Acc:HGNC:7985]
PSME4	1.55576	-0.00116801	0.100185	8.12898	0.000764579	0.0178695	PSME4	EndoCyto	5	7	ENSG00000068878	PSME4	protein_coding	proteasome activator subunit 4 [Source:HGNC Symbol;Acc:HGNC:20635]
TTC7B	3.93094	-0.00608151	0.122975	8.12591	0.000766416	0.0178695	TTC7B	EndoCyto	5	7	ENSG00000165914	TTC7B	protein_coding	tetratricopeptide repeat domain 7B [Source:HGNC Symbol;Acc:HGNC:19858]
WARS1	18.2955	-0.00377574	0.0870685	8.1201	0.000769912	0.0178695	WARS1	EndoCyto	5	7	ENSG00000140105	WARS1	protein_coding	tryptophanyl-tRNA synthetase 1 [Source:HGNC Symbol;Acc:HGNC:12729]
PPARGC1A	0.975435	-0.00126518	0.121285	8.05248	0.000811838	0.0187117	PPARGC1A	EndoCyto	5	7	ENSG00000109819	PPARGC1A	protein_coding	PPARG coactivator 1 alpha [Source:HGNC Symbol;Acc:HGNC:9237]
CCDC3	1.55435	0.000501877	0.0916512	8.02486	0.000829632	0.0188106	CCDC3	EndoCyto	5	7	ENSG00000151468	CCDC3	protein_coding	coiled-coil domain containing 3 [Source:HGNC Symbol;Acc:HGNC:23813]
TMEM108	0.375456	-0.00113121	0.117711	8.00683	0.000841468	0.0188106	TMEM108	EndoCyto	5	7	ENSG00000144868	TMEM108	protein_coding	transmembrane protein 108 [Source:HGNC Symbol;Acc:HGNC:28451]
MYPN	1.23592	-0.000129389	0.103459	8.00153	0.000844977	0.0188106	MYPN	EndoCyto	5	7	ENSG00000138347	MYPN	protein_coding	myopalladin [Source:HGNC Symbol;Acc:HGNC:23246]
ATP2A1	3.21901	-0.00080621	0.087111	7.99891	0.000846719	0.0188106	ATP2A1	EndoCyto	5	7	ENSG00000196296	ATP2A1	protein_coding	ATPase sarcoplasmic/endoplasmic reticulum Ca2+ transporting 1 [Source:HGNC Symbol;Acc:HGNC:811]
BCAM	4.06326	-0.000625373	0.0708144	7.993	0.00085066	0.0188106	BCAM	EndoCyto	5	7	ENSG00000187244	BCAM	protein_coding	basal cell adhesion molecule (Lutheran blood group) [Source:HGNC Symbol;Acc:HGNC:6722]
CKMT2	0.383614	-0.000920417	0.113684	7.98534	0.000855801	0.0188106	CKMT2	EndoCyto	5	7	ENSG00000131730	CKMT2	protein_coding	creatine kinase, mitochondrial 2 [Source:HGNC Symbol;Acc:HGNC:1996]
PTPRQ	0.383614	-0.000920417	0.113684	7.98534	0.000855801	0.0188106	PTPRQ	EndoCyto	5	7	ENSG00000139304	PTPRQ	protein_coding	protein tyrosine phosphatase receptor type Q [Source:HGNC Symbol;Acc:HGNC:9679]
SUGCT	0.383732	-0.00126519	0.121285	7.97579	0.000862249	0.0188277	SUGCT	EndoCyto	5	7	ENSG00000175600	SUGCT	protein_coding	succinyl-CoA:glutarate-CoA transferase [Source:HGNC Symbol;Acc:HGNC:16001]
ST8SIA6	2.5617	-0.00205389	0.123904	7.9543	0.000876952	0.0190236	ST8SIA6	EndoCyto	5	7	ENSG00000148488	ST8SIA6	protein_coding	ST8 alpha-N-acetyl-neuraminide alpha-2,8-sialyltransferase 6 [Source:HGNC Symbol;Acc:HGNC:23317]
CECR2	1.13938	-0.000925173	0.111304	7.94546	0.000883074	0.019032	CECR2	EndoCyto	5	7	ENSG00000099954	CECR2	protein_coding	CECR2 histone acetyl-lysine reader [Source:HGNC Symbol;Acc:HGNC:1840]
GUCY1A1	2.51636	-0.00069195	0.0756798	7.92607	0.000896661	0.0192001	GUCY1A1	EndoCyto	5	7	ENSG00000164116	GUCY1A1	protein_coding	guanylate cyclase 1 soluble subunit alpha 1 [Source:HGNC Symbol;Acc:HGNC:4685]
MSI2	4.44844	-0.00372728	0.0860022	7.83149	0.000966078	0.0205539	MSI2	EndoCyto	5	7	ENSG00000153944	MSI2	protein_coding	musashi RNA binding protein 2 [Source:HGNC Symbol;Acc:HGNC:18585]
SOX5	4.89713	0.000526216	0.0700343	7.82154	0.000973698	0.0205841	SOX5	EndoCyto	5	7	ENSG00000134532	SOX5	protein_coding	SRY-box transcription factor 5 [Source:HGNC Symbol;Acc:HGNC:11201]
TMEM38B	0.505217	0	0.104316	7.76644	0.00101704	0.0213642	TMEM38B	EndoCyto	5	7	ENSG00000095209	TMEM38B	protein_coding	transmembrane protein 38B [Source:HGNC Symbol;Acc:HGNC:25535]
GUK1	1.7414	0.00012271	0.0866244	7.72852	0.00104801	0.0218764	GUK1	EndoCyto	5	7	ENSG00000143774	GUK1	protein_coding	guanylate kinase 1 [Source:HGNC Symbol;Acc:HGNC:4693]
SPPL2A	1.43515	-0.000363126	0.0850616	7.71766	0.00105706	0.0219274	SPPL2A	EndoCyto	5	7	ENSG00000138600	SPPL2A	protein_coding	signal peptide peptidase like 2A [Source:HGNC Symbol;Acc:HGNC:30227]
HLA-C#204525	20.4618	0.00460021	0.0739886	7.663	0.00110386	0.0226388	HLA-C#204525	EndoCyto	5	7	ENSG00000204525	HLA-C	protein_coding	major histocompatibility complex, class I, C [Source:HGNC Symbol;Acc:HGNC:4933]
ZNF106	0.661372	-0.000804357	0.110733	7.66109	0.00110553	0.0226388	ZNF106	EndoCyto	5	7	ENSG00000103994	ZNF106	protein_coding	zinc finger protein 106 [Source:HGNC Symbol;Acc:HGNC:12886]
SLC38A4-AS1	4.45611	-0.00397664	0.0975071	7.65394	0.00111182	0.0226388	SLC38A4-AS1	EndoCyto	5	7	ENSG00000257261	SLC38A4-AS1	lncRNA	SLC38A4 antisense RNA 1 [Source:HGNC Symbol;Acc:HGNC:56178]
CYREN	0.615988	0.000126692	0.103768	7.64125	0.00112307	0.0227284	CYREN	EndoCyto	5	7	ENSG00000122783	CYREN	protein_coding	cell cycle regulator of NHEJ [Source:HGNC Symbol;Acc:HGNC:22432]
RYR1	3.21374	-0.00137088	0.0884331	7.60239	0.00115826	0.0232986	RYR1	EndoCyto	5	7	ENSG00000196218	RYR1	protein_coding	ryanodine receptor 1 [Source:HGNC Symbol;Acc:HGNC:10483]
WBP1L	3.41728	0.00058031	0.0732428	7.59402	0.00116599	0.0233127	WBP1L	EndoCyto	5	7	ENSG00000166272	WBP1L	protein_coding	WW domain binding protein 1 like [Source:HGNC Symbol;Acc:HGNC:23510]
NIPSNAP2	0.346199	-0.000897163	0.113273	7.58467	0.00117469	0.023346	NIPSNAP2	EndoCyto	5	7	ENSG00000146729	NIPSNAP2	protein_coding	nipsnap homolog 2 [Source:HGNC Symbol;Acc:HGNC:4179]
TAPT1	0.534663	-0.00110807	0.117032	7.54064	0.00121654	0.024034	TAPT1	EndoCyto	5	7	ENSG00000169762	TAPT1	protein_coding	transmembrane anterior posterior transformation 1 [Source:HGNC Symbol;Acc:HGNC:26887]
MAOB	0.633198	-0.000661074	0.108858	7.50603	0.00125053	0.0243101	MAOB	EndoCyto	5	7	ENSG00000069535	MAOB	protein_coding	monoamine oxidase B [Source:HGNC Symbol;Acc:HGNC:6834]
FOXK2	4.30301	-0.00238179	0.0731581	7.5058	0.00125075	0.0243101	FOXK2	EndoCyto	5	7	ENSG00000141568	FOXK2	protein_coding	forkhead box K2 [Source:HGNC Symbol;Acc:HGNC:6036]
FILIP1L	9.52469	-0.0141297	0.174493	7.50405	0.0012525	0.0243101	FILIP1L	EndoCyto	5	7	ENSG00000168386	FILIP1L	protein_coding	filamin A interacting protein 1 like [Source:HGNC Symbol;Acc:HGNC:24589]
FKBP5	5.95348	-0.00333558	0.0848664	7.48087	0.00127585	0.0244482	FKBP5	EndoCyto	5	7	ENSG00000096060	FKBP5	protein_coding	FKBP prolyl isomerase 5 [Source:HGNC Symbol;Acc:HGNC:3721]
MAP3K20	1.93201	-0.0023468	0.125896	7.4793	0.00127744	0.0244482	MAP3K20	EndoCyto	5	7	ENSG00000091436	MAP3K20	protein_coding	mitogen-activated protein kinase kinase kinase 20 [Source:HGNC Symbol;Acc:HGNC:17797]
GAS2	0.969335	-0.000697192	0.10857	7.47512	0.00128171	0.0244482	GAS2	EndoCyto	5	7	ENSG00000148935	GAS2	protein_coding	growth arrest specific 2 [Source:HGNC Symbol;Acc:HGNC:4167]
MB	4.52	-0.0003288	0.103535	7.44875	0.00130894	0.0248251	MB	EndoCyto	5	7	ENSG00000198125	MB	protein_coding	myoglobin [Source:HGNC Symbol;Acc:HGNC:6915]
LMCD1	2.05924	-0.000239859	0.0951877	7.43003	0.00132864	0.0250554	LMCD1	EndoCyto	5	7	ENSG00000071282	LMCD1	protein_coding	LIM and cysteine rich domains 1 [Source:HGNC Symbol;Acc:HGNC:6633]
TCAP	35.9943	-0.000719295	0.108066	7.39635	0.00136486	0.025593	TCAP	EndoCyto	5	7	ENSG00000173991	TCAP	protein_coding	titin-cap [Source:HGNC Symbol;Acc:HGNC:11610]
ABCB1	0.605541	-0.000104381	0.104054	7.37346	0.00139004	0.0259188	ABCB1	EndoCyto	5	7	ENSG00000085563	ABCB1	protein_coding	ATP binding cassette subfamily B member 1 [Source:HGNC Symbol;Acc:HGNC:40]
RHOBTB1	1.57458	0.000603965	0.0851958	7.35051	0.00141579	0.0262514	RHOBTB1	EndoCyto	5	7	ENSG00000072422	RHOBTB1	protein_coding	Rho related BTB domain containing 1 [Source:HGNC Symbol;Acc:HGNC:18738]
VPS13D	6.56901	0.0040832	0.0720475	7.31648	0.00145487	0.0268261	VPS13D	EndoCyto	5	7	ENSG00000048707	VPS13D	protein_coding	vacuolar protein sorting 13 homolog D [Source:HGNC Symbol;Acc:HGNC:23595]
TMEM233	1.27915	-0.000277953	0.104779	7.30742	0.00146546	0.0268722	TMEM233	EndoCyto	5	7	ENSG00000224982	TMEM233	protein_coding	transmembrane protein 233 [Source:HGNC Symbol;Acc:HGNC:37219]
PPP2R3A	2.07602	-0.00217777	0.105287	7.29849	0.00147598	0.0269164	PPP2R3A	EndoCyto	5	7	ENSG00000073711	PPP2R3A	protein_coding	protein phosphatase 2 regulatory subunit B''alpha [Source:HGNC Symbol;Acc:HGNC:9307]
PPP1R10#204569	1.81702	0.000459072	0.0822201	7.28693	0.00148971	0.0270182	PPP1R10#204569	EndoCyto	5	7	ENSG00000204569	PPP1R10	protein_coding	protein phosphatase 1 regulatory subunit 10 [Source:HGNC Symbol;Acc:HGNC:9284]
LARP1	1.40862	-0.000714119	0.10661	7.268	0.00151249	0.0272823	LARP1	EndoCyto	5	7	ENSG00000155506	LARP1	protein_coding	La ribonucleoprotein 1, translational regulator [Source:HGNC Symbol;Acc:HGNC:29531]
#258231	4.05572	-0.000588791	0.0719124	7.24231	0.00154397	0.027618	#258231	EndoCyto	5	7	ENSG00000258231		lncRNA	novel transcript
JPH1	0.448977	0	0.104118	7.23927	0.00154774	0.027618	JPH1	EndoCyto	5	7	ENSG00000104369	JPH1	protein_coding	junctophilin 1 [Source:HGNC Symbol;Acc:HGNC:14201]
MYCBP2-AS1	1.10247	-0.000822125	0.11069	7.22287	0.00156824	0.0278342	MYCBP2-AS1	EndoCyto	5	7	ENSG00000236051	MYCBP2-AS1	lncRNA	MYCBP2 antisense RNA 1 [Source:HGNC Symbol;Acc:HGNC:41023]
AMPD1	0.399243	0	0.104116	7.17253	0.00163294	0.0288284	AMPD1	EndoCyto	5	7	ENSG00000116748	AMPD1	protein_coding	adenosine monophosphate deaminase 1 [Source:HGNC Symbol;Acc:HGNC:468]
SMTNL2	0.498115	-0.000870202	0.112811	7.16581	0.00164179	0.0288311	SMTNL2	EndoCyto	5	7	ENSG00000188176	SMTNL2	protein_coding	smoothelin like 2 [Source:HGNC Symbol;Acc:HGNC:24764]
RAB10	2.49956	-0.00367103	0.117509	7.14458	0.00167006	0.028975	RAB10	EndoCyto	5	7	ENSG00000084733	RAB10	protein_coding	RAB10, member RAS oncogene family [Source:HGNC Symbol;Acc:HGNC:9759]
SLC9A3R2	17.2757	0.0047894	0.100069	7.14422	0.00167054	0.028975	SLC9A3R2	EndoCyto	5	7	ENSG00000065054	SLC9A3R2	protein_coding	SLC9A3 regulator 2 [Source:HGNC Symbol;Acc:HGNC:11076]
NAV2	3.09141	-0.000559664	0.0730438	7.14004	0.00167617	0.028975	NAV2	EndoCyto	5	7	ENSG00000166833	NAV2	protein_coding	neuron navigator 2 [Source:HGNC Symbol;Acc:HGNC:15997]
HIF3A	21.5752	0.00394341	0.0827008	7.12166	0.00170113	0.0291111	HIF3A	EndoCyto	5	7	ENSG00000124440	HIF3A	protein_coding	hypoxia inducible factor 3 subunit alpha [Source:HGNC Symbol;Acc:HGNC:15825]
LRRFIP2	3.13022	-0.00303356	0.102021	7.11731	0.00170711	0.0291111	LRRFIP2	EndoCyto	5	7	ENSG00000093167	LRRFIP2	protein_coding	LRR binding FLII interacting protein 2 [Source:HGNC Symbol;Acc:HGNC:6703]
MECP2	5.84602	-0.00286113	0.0696511	7.11495	0.00171035	0.0291111	MECP2	EndoCyto	5	7	ENSG00000169057	MECP2	protein_coding	methyl-CpG binding protein 2 [Source:HGNC Symbol;Acc:HGNC:6990]
ACACB	5.02142	-0.00448457	0.0769575	7.06905	0.00177477	0.0297207	ACACB	EndoCyto	5	7	ENSG00000076555	ACACB	protein_coding	acetyl-CoA carboxylase beta [Source:HGNC Symbol;Acc:HGNC:85]
SORT1	1.28422	5.26719e-05	0.101467	7.06817	0.00177602	0.0297207	SORT1	EndoCyto	5	7	ENSG00000134243	SORT1	protein_coding	sortilin 1 [Source:HGNC Symbol;Acc:HGNC:11186]
NFIC	1.57938	-0.00134321	0.103046	7.06374	0.00178238	0.0297207	NFIC	EndoCyto	5	7	ENSG00000141905	NFIC	protein_coding	nuclear factor I C [Source:HGNC Symbol;Acc:HGNC:7786]
S1PR1	1.77824	-0.00125946	0.0975577	7.06227	0.00178449	0.0297207	S1PR1	EndoCyto	5	7	ENSG00000170989	S1PR1	protein_coding	sphingosine-1-phosphate receptor 1 [Source:HGNC Symbol;Acc:HGNC:3165]
ABCA5	2.00118	-0.00132077	0.0860551	7.05779	0.00179094	0.0297207	ABCA5	EndoCyto	5	7	ENSG00000154265	ABCA5	protein_coding	ATP binding cassette subfamily A member 5 [Source:HGNC Symbol;Acc:HGNC:35]
HOOK2	0.835727	-0.000343463	0.105552	7.04058	0.00181598	0.0299862	HOOK2	EndoCyto	5	7	ENSG00000095066	HOOK2	protein_coding	hook microtubule tethering protein 2 [Source:HGNC Symbol;Acc:HGNC:19885]
TIMP2	1.98009	0.00272858	0.100574	7.03338	0.00182656	0.0300116	TIMP2	EndoCyto	5	7	ENSG00000035862	TIMP2	protein_coding	TIMP metallopeptidase inhibitor 2 [Source:HGNC Symbol;Acc:HGNC:11821]
KLHDC1	1.57881	-0.0011271	0.100788	7.02025	0.00184601	0.0301818	KLHDC1	EndoCyto	5	7	ENSG00000197776	KLHDC1	protein_coding	kelch domain containing 1 [Source:HGNC Symbol;Acc:HGNC:19836]
RRAS2	1.32384	-0.00101557	0.111328	7.01059	0.00186046	0.0302689	RRAS2	EndoCyto	5	7	ENSG00000133818	RRAS2	protein_coding	RAS related 2 [Source:HGNC Symbol;Acc:HGNC:17271]
MYO5C	4.05707	-0.00025584	0.069937	6.99641	0.00188189	0.030348	MYO5C	EndoCyto	5	7	ENSG00000128833	MYO5C	protein_coding	myosin VC [Source:HGNC Symbol;Acc:HGNC:7604]
PPM1L	1.81452	-0.000736261	0.092851	6.99528	0.00188361	0.030348	PPM1L	EndoCyto	5	7	ENSG00000163590	PPM1L	protein_coding	protein phosphatase, Mg2+/Mn2+ dependent 1L [Source:HGNC Symbol;Acc:HGNC:16381]
ADCY2	0.964083	-0.000129489	0.10349	6.97111	0.00192075	0.030797	ADCY2	EndoCyto	5	7	ENSG00000078295	ADCY2	protein_coding	adenylate cyclase 2 [Source:HGNC Symbol;Acc:HGNC:233]
DAAM2	1.7579	0.00180146	0.0909133	6.95801	0.00194119	0.0309751	DAAM2	EndoCyto	5	7	ENSG00000146122	DAAM2	protein_coding	dishevelled associated activator of morphogenesis 2 [Source:HGNC Symbol;Acc:HGNC:18143]
GRN	0.682078	0.000716024	0.110377	6.92312	0.00199676	0.031564	GRN	EndoCyto	5	7	ENSG00000030582	GRN	protein_coding	granulin precursor [Source:HGNC Symbol;Acc:HGNC:4601]
MYL2	117.336	0.0213228	0.395843	6.92289	0.00199712	0.031564	MYL2	EndoCyto	5	7	ENSG00000111245	MYL2	protein_coding	myosin light chain 2 [Source:HGNC Symbol;Acc:HGNC:7583]
MAP7D2	0.290077	-0.000855738	0.11257	6.89658	0.00204011	0.0320907	MAP7D2	EndoCyto	5	7	ENSG00000184368	MAP7D2	protein_coding	MAP7 domain containing 2 [Source:HGNC Symbol;Acc:HGNC:25899]
MYH7	118.366	0.00743988	0.144599	6.86566	0.00209186	0.0327495	MYH7	EndoCyto	5	7	ENSG00000092054	MYH7	protein_coding	myosin heavy chain 7 [Source:HGNC Symbol;Acc:HGNC:7577]
MCU	4.9683	-0.00459979	0.0853314	6.83655	0.00214184	0.0333504	MCU	EndoCyto	5	7	ENSG00000156026	MCU	protein_coding	mitochondrial calcium uniporter [Source:HGNC Symbol;Acc:HGNC:23526]
#256947	1.75637	-0.00178188	0.091643	6.83166	0.00215034	0.0333504	#256947	EndoCyto	5	7	ENSG00000256947		lncRNA	novel transcript
#265751	0.366071	0	0.104137	6.82464	0.00216262	0.0333848	#265751	EndoCyto	5	7	ENSG00000265751		lncRNA	novel transcript, antisense to GREB1L
TMEM38A	0.726349	-0.000979821	0.11441	6.81461	0.00218031	0.033502	TMEM38A	EndoCyto	5	7	ENSG00000072954	TMEM38A	protein_coding	transmembrane protein 38A [Source:HGNC Symbol;Acc:HGNC:28462]
STT3B	0.577278	-0.000447904	0.106378	6.78946	0.00222528	0.0340356	STT3B	EndoCyto	5	7	ENSG00000163527	STT3B	protein_coding	STT3 oligosaccharyltransferase complex catalytic subunit B [Source:HGNC Symbol;Acc:HGNC:30611]
SOX6	3.7166	-0.000695227	0.0744685	6.769	0.00226258	0.0342648	SOX6	EndoCyto	5	7	ENSG00000110693	SOX6	protein_coding	SRY-box transcription factor 6 [Source:HGNC Symbol;Acc:HGNC:16421]
CAPN3	0.976655	-0.00123357	0.119822	6.76837	0.00226373	0.0342648	CAPN3	EndoCyto	5	7	ENSG00000092529	CAPN3	protein_coding	calpain 3 [Source:HGNC Symbol;Acc:HGNC:1480]
RPL15	0.288969	0.000709016	0.110622	6.7643	0.00227125	0.0342648	RPL15	EndoCyto	5	7	ENSG00000174748	RPL15	protein_coding	ribosomal protein L15 [Source:HGNC Symbol;Acc:HGNC:10306]
SARNP	3.00911	0.00265357	0.0893874	6.69467	0.00240363	0.0360237	SARNP	EndoCyto	5	7	ENSG00000205323	SARNP	protein_coding	SAP domain containing ribonucleoprotein [Source:HGNC Symbol;Acc:HGNC:24432]
TCP11L2	2.1436	-0.000238755	0.0808293	6.69165	0.00240954	0.0360237	TCP11L2	EndoCyto	5	7	ENSG00000166046	TCP11L2	protein_coding	t-complex 11 like 2 [Source:HGNC Symbol;Acc:HGNC:28627]
SYT1	1.64073	0.00101705	0.107276	6.68007	0.00243238	0.0362021	SYT1	EndoCyto	5	7	ENSG00000067715	SYT1	protein_coding	synaptotagmin 1 [Source:HGNC Symbol;Acc:HGNC:11509]
LINC01117	0.951922	0.00131139	0.119849	6.66558	0.00246126	0.036466	LINC01117	EndoCyto	5	7	ENSG00000224577	LINC01117	lncRNA	long intergenic non-protein coding RNA 1117 [Source:HGNC Symbol;Acc:HGNC:49260]
NELFCD	0.997618	-0.00169235	0.115447	6.65795	0.00247661	0.036466	NELFCD	EndoCyto	5	7	ENSG00000101158	NELFCD	protein_coding	negative elongation factor complex member C/D [Source:HGNC Symbol;Acc:HGNC:15934]
EIF4E2	0.549127	-0.000751152	0.109908	6.65476	0.00248307	0.036466	EIF4E2	EndoCyto	5	7	ENSG00000135930	EIF4E2	protein_coding	eukaryotic translation initiation factor 4E family member 2 [Source:HGNC Symbol;Acc:HGNC:3293]
FBXO22	0.362065	0	0.10427	6.63099	0.00253167	0.0369518	FBXO22	EndoCyto	5	7	ENSG00000167196	FBXO22	protein_coding	F-box protein 22 [Source:HGNC Symbol;Acc:HGNC:13593]
RNF145	4.00019	0.000798888	0.0726309	6.62773	0.00253842	0.0369518	RNF145	EndoCyto	5	7	ENSG00000145860	RNF145	protein_coding	ring finger protein 145 [Source:HGNC Symbol;Acc:HGNC:20853]
DIAPH2-AS1	2.55139	0.00208396	0.0918732	6.53848	0.00273039	0.0395728	DIAPH2-AS1	EndoCyto	5	7	ENSG00000236256	DIAPH2-AS1	lncRNA	DIAPH2 antisense RNA 1 [Source:HGNC Symbol;Acc:HGNC:16972]
CYSTM1	0.923866	-9.75688e-05	0.104009	6.52177	0.00276797	0.039943	CYSTM1	EndoCyto	5	7	ENSG00000120306	CYSTM1	protein_coding	cysteine rich transmembrane module containing 1 [Source:HGNC Symbol;Acc:HGNC:30239]
PLS3	11.5923	0.0041587	0.0702102	6.46971	0.00288853	0.0413413	PLS3	EndoCyto	5	7	ENSG00000102024	PLS3	protein_coding	plastin 3 [Source:HGNC Symbol;Acc:HGNC:9091]
PSMD1	1.40126	-0.00120454	0.0938828	6.46855	0.00289128	0.0413413	PSMD1	EndoCyto	5	7	ENSG00000173692	PSMD1	protein_coding	proteasome 26S subunit, non-ATPase 1 [Source:HGNC Symbol;Acc:HGNC:9554]
PCBP2	1.52798	-0.000302047	0.100751	6.46393	0.00290223	0.0413413	PCBP2	EndoCyto	5	7	ENSG00000197111	PCBP2	protein_coding	poly(rC) binding protein 2 [Source:HGNC Symbol;Acc:HGNC:8648]
RPN1	1.20906	-0.000790985	0.107532	6.42514	0.00299604	0.0424951	RPN1	EndoCyto	5	7	ENSG00000163902	RPN1	protein_coding	ribophorin I [Source:HGNC Symbol;Acc:HGNC:10381]
CACNA1C#151067	4.50442	-0.00158252	0.0702305	6.41254	0.00302719	0.0427542	CACNA1C#151067	EndoCyto	5	7	ENSG00000151067	CACNA1C	protein_coding	calcium voltage-gated channel subunit alpha1 C [Source:HGNC Symbol;Acc:HGNC:1390]
#272736	0.989631	-0.000495946	0.106314	6.39872	0.00306173	0.0429052	#272736	EndoCyto	5	7	ENSG00000272736		lncRNA	novel transcript
DOCK11	1.87597	-0.000672893	0.0882756	6.39792	0.00306373	0.0429052	DOCK11	EndoCyto	5	7	ENSG00000147251	DOCK11	protein_coding	dedicator of cytokinesis 11 [Source:HGNC Symbol;Acc:HGNC:23483]
ABCD3	1.48204	0.000394096	0.0900375	6.37072	0.00313297	0.0435249	ABCD3	EndoCyto	5	7	ENSG00000117528	ABCD3	protein_coding	ATP binding cassette subfamily D member 3 [Source:HGNC Symbol;Acc:HGNC:67]
UBL3	3.45427	-0.00295323	0.0921295	6.37023	0.00313421	0.0435249	UBL3	EndoCyto	5	7	ENSG00000122042	UBL3	protein_coding	ubiquitin like 3 [Source:HGNC Symbol;Acc:HGNC:12504]
ANXA2R-OT1	1.42202	0.000797718	0.0876754	6.3597	0.00316147	0.0437205	ANXA2R-OT1	EndoCyto	5	7	ENSG00000177738	ANXA2R-OT1	lncRNA	ANXA2R overlapping transcript [Source:HGNC Symbol;Acc:HGNC:48996]
SGCG	0.336851	0	0.104338	6.34021	0.00321254	0.0438592	SGCG	EndoCyto	5	7	ENSG00000102683	SGCG	protein_coding	sarcoglycan gamma [Source:HGNC Symbol;Acc:HGNC:10809]
MLIP-AS1	0.336851	0	0.104338	6.34021	0.00321254	0.0438592	MLIP-AS1	EndoCyto	5	7	ENSG00000235050	MLIP-AS1	lncRNA	MLIP antisense RNA 1 [Source:HGNC Symbol;Acc:HGNC:40963]
G3BP2	0.526064	-0.000639038	0.108964	6.33603	0.0032236	0.0438592	G3BP2	EndoCyto	5	7	ENSG00000138757	G3BP2	protein_coding	G3BP stress granule assembly factor 2 [Source:HGNC Symbol;Acc:HGNC:30291]
NEK10	0.523537	-0.00063897	0.108963	6.33574	0.00322436	0.0438592	NEK10	EndoCyto	5	7	ENSG00000163491	NEK10	protein_coding	NIMA related kinase 10 [Source:HGNC Symbol;Acc:HGNC:18592]
RPL11	2.16103	0.000859916	0.0987884	6.32129	0.00326292	0.044139	RPL11	EndoCyto	5	7	ENSG00000142676	RPL11	protein_coding	ribosomal protein L11 [Source:HGNC Symbol;Acc:HGNC:10301]
ANKRD2	0.336733	0	0.104174	6.31316	0.00328483	0.044139	ANKRD2	EndoCyto	5	7	ENSG00000165887	ANKRD2	protein_coding	ankyrin repeat domain 2 [Source:HGNC Symbol;Acc:HGNC:495]
MSS51	0.336733	0	0.104174	6.31316	0.00328483	0.044139	MSS51	EndoCyto	5	7	ENSG00000166343	MSS51	protein_coding	MSS51 mitochondrial translational activator [Source:HGNC Symbol;Acc:HGNC:21000]
CANX#127022	3.52509	0.00478145	0.112085	6.30747	0.00330025	0.0441674	CANX#127022	EndoCyto	5	7	ENSG00000127022	CANX	protein_coding	calnexin [Source:HGNC Symbol;Acc:HGNC:1473]
FRMD4B	1.52338	0.000489214	0.0989778	6.28763	0.00335462	0.0447148	FRMD4B	EndoCyto	5	7	ENSG00000114541	FRMD4B	protein_coding	FERM domain containing 4B [Source:HGNC Symbol;Acc:HGNC:24886]
LINC01695	6.61766	-0.00182061	0.0692945	6.27053	0.00340222	0.0450073	LINC01695	EndoCyto	5	7	ENSG00000236532	LINC01695	lncRNA	long intergenic non-protein coding RNA 1695 [Source:HGNC Symbol;Acc:HGNC:52483]
USP53	1.19198	-0.00103597	0.115311	6.27	0.00340368	0.0450073	USP53	EndoCyto	5	7	ENSG00000145390	USP53	protein_coding	ubiquitin specific peptidase 53 [Source:HGNC Symbol;Acc:HGNC:29255]
#259336	0.68666	-0.00106146	0.115664	6.2601	0.00343157	0.0451959	#259336	EndoCyto	5	7	ENSG00000259336		lncRNA	novel transcript
MT-CO3	38.2324	0.00215944	0.0735381	6.22102	0.00354398	0.046492	MT-CO3	EndoCyto	5	7	ENSG00000198938	MT-CO3	protein_coding	mitochondrially encoded cytochrome c oxidase III [Source:HGNC Symbol;Acc:HGNC:7422]
PKD2L2-DT	0.886809	-0.000375951	0.105893	6.18802	0.00364185	0.0475878	PKD2L2-DT	EndoCyto	5	7	ENSG00000250159	PKD2L2-DT	lncRNA	PKD2L2 divergent transcript [Source:HGNC Symbol;Acc:HGNC:55557]
PDE5A	1.31766	-0.00148629	0.11945	6.17818	0.00367158	0.0477881	PDE5A	EndoCyto	5	7	ENSG00000138735	PDE5A	protein_coding	phosphodiesterase 5A [Source:HGNC Symbol;Acc:HGNC:8784]
SYNPO2	0.507356	-0.000629972	0.108847	6.15846	0.00373192	0.0483837	SYNPO2	EndoCyto	5	7	ENSG00000172403	SYNPO2	protein_coding	synaptopodin 2 [Source:HGNC Symbol;Acc:HGNC:17732]
ASB15	0.318144	0	0.104342	6.14557	0.00377189	0.0486588	ASB15	EndoCyto	5	7	ENSG00000146809	ASB15	protein_coding	ankyrin repeat and SOCS box containing 15 [Source:HGNC Symbol;Acc:HGNC:19767]
SFXN4	0.305706	0	0.1042	6.14219	0.00378245	0.0486588	SFXN4	EndoCyto	5	7	ENSG00000183605	SFXN4	protein_coding	sideroflexin 4 [Source:HGNC Symbol;Acc:HGNC:16088]
EIF3H	1.03969	-0.00152591	0.112037	6.12413	0.0038394	0.0492006	EIF3H	EndoCyto	5	7	ENSG00000147677	EIF3H	protein_coding	eukaryotic translation initiation factor 3 subunit H [Source:HGNC Symbol;Acc:HGNC:3273]
XIRP2	13.1371	0.00227291	0.0976934	6.11697	0.00386221	0.0493026	XIRP2	EndoCyto	5	7	ENSG00000163092	XIRP2	protein_coding	xin actin binding repeat containing 2 [Source:HGNC Symbol;Acc:HGNC:14303]
MIR1-1HG	2.09266	-0.00076881	0.109927	6.10403	0.00390378	0.0496423	MIR1-1HG	EndoCyto	5	7	ENSG00000174407	MIR1-1HG	lncRNA	MIR1-1 host gene [Source:HGNC Symbol;Acc:HGNC:16159]
EIF2B3	0.54119	-0.00106111	0.116348	6.09783	0.00392387	0.0497074	EIF2B3	EndoCyto	5	7	ENSG00000070785	EIF2B3	protein_coding	eukaryotic translation initiation factor 2B subunit gamma [Source:HGNC Symbol;Acc:HGNC:3259]

### Sheet: EndoEmbMTJ
geneID	baseMean	log2FoldChange	lfcSE	stat	pvalue	padj	geneID	CellType	nHealthy	nDamaged	ensembl_gene_id	hgnc_symbol	gene_biotype	description
RPL30	3.49535	6.27638e-06	0.0157545	31.7894	8.991e-06	0.036039	RPL30	EndoEmbMTJ	8	8	ENSG00000156482	RPL30	protein_coding	ribosomal protein L30 [Source:HGNC Symbol;Acc:HGNC:10333]
#229425	7.13961	-0.000766307	0.0157531	31.2218	9.91963e-06	0.036039	#229425	EndoEmbMTJ	8	8	ENSG00000229425		lncRNA	novel transcript
RALYL	6.471	-0.000784542	0.0157535	27.9128	1.81501e-05	0.036039	RALYL	EndoEmbMTJ	8	8	ENSG00000184672	RALYL	protein_coding	RALY RNA binding protein like [Source:HGNC Symbol;Acc:HGNC:27036]
ID3#117318	12.0746	0.00118112	0.0157517	27.8893	1.82318e-05	0.036039	ID3#117318	EndoEmbMTJ	8	8	ENSG00000117318	ID3	protein_coding	inhibitor of DNA binding 3, HLH protein [Source:HGNC Symbol;Acc:HGNC:5362]
TTN-AS1	553.932	-0.004178	0.0157325	27.1927	2.08595e-05	0.036039	TTN-AS1	EndoEmbMTJ	8	8	ENSG00000237298	TTN-AS1	lncRNA	TTN antisense RNA 1 [Source:HGNC Symbol;Acc:HGNC:44124]
#288088	6.23674	-0.000122138	0.0157542	27.0626	2.13975e-05	0.036039	#288088	EndoEmbMTJ	8	8	ENSG00000288088		lncRNA	novel transcript
RPS12	2.5327	6.42433e-06	0.0157545	26.6266	2.33197e-05	0.036039	RPS12	EndoEmbMTJ	8	8	ENSG00000112306	RPS12	protein_coding	ribosomal protein S12 [Source:HGNC Symbol;Acc:HGNC:10385]
FAU	2.77574	5.50446e-06	0.0157545	25.6267	2.85289e-05	0.0385782	FAU	EndoEmbMTJ	8	8	ENSG00000149806	FAU	protein_coding	FAU ubiquitin like and ribosomal protein S30 fusion [Source:HGNC Symbol;Acc:HGNC:3597]
RAMP2	7.10216	0.000272492	0.0157536	25.0295	3.22767e-05	0.0387966	RAMP2	EndoEmbMTJ	8	8	ENSG00000131477	RAMP2	protein_coding	receptor activity modifying protein 2 [Source:HGNC Symbol;Acc:HGNC:9844]

### Sheet: EndoMyo-s1
Differential analysis not possible

### Sheet: EndoMyo-s2
geneID	baseMean	log2FoldChange	lfcSE	stat	pvalue	padj	geneID	CellType	nHealthy	nDamaged	ensembl_gene_id	hgnc_symbol	gene_biotype	description
XKR4	3.08756	-4.81799e-05	0.0329278	20.4903	9.09896e-06	0.0189804	XKR4	EndoMyo-s2	7	8	ENSG00000206579	XKR4	protein_coding	XK related 4 [Source:HGNC Symbol;Acc:HGNC:29394]
NEXN	11.111	0.000465281	0.0329117	17.4197	2.82993e-05	0.0288356	NEXN	EndoMyo-s2	7	8	ENSG00000162614	NEXN	protein_coding	nexilin F-actin binding protein [Source:HGNC Symbol;Acc:HGNC:29557]
SORCS1	12.1124	-0.000289445	0.032927	15.1943	6.97107e-05	0.0288356	SORCS1	EndoMyo-s2	7	8	ENSG00000108018	SORCS1	protein_coding	sortilin related VPS10 domain containing receptor 1 [Source:HGNC Symbol;Acc:HGNC:16697]
JPH1	6.18458	4.13289e-05	0.0329173	14.9876	7.60921e-05	0.0288356	JPH1	EndoMyo-s2	7	8	ENSG00000104369	JPH1	protein_coding	junctophilin 1 [Source:HGNC Symbol;Acc:HGNC:14201]
COL28A1	5.8718	-0.00175727	0.03292	14.8553	8.05103e-05	0.0288356	COL28A1	EndoMyo-s2	7	8	ENSG00000215018	COL28A1	protein_coding	collagen type XXVIII alpha 1 chain [Source:HGNC Symbol;Acc:HGNC:22442]
TTN-AS1	14.3153	-0.000365371	0.0329058	14.7858	8.29405e-05	0.0288356	TTN-AS1	EndoMyo-s2	7	8	ENSG00000237298	TTN-AS1	lncRNA	TTN antisense RNA 1 [Source:HGNC Symbol;Acc:HGNC:44124]
TMSB4X	4.18926	0.00151599	0.0329243	13.6072	0.000139103	0.0404258	TMSB4X	EndoMyo-s2	7	8	ENSG00000205542	TMSB4X	protein_coding	thymosin beta 4 X-linked [Source:HGNC Symbol;Acc:HGNC:11881]
EEF1A1	3.2613	0.00103457	0.0329245	13.367	0.000155037	0.0404258	EEF1A1	EndoMyo-s2	7	8	ENSG00000156508	EEF1A1	protein_coding	eukaryotic translation elongation factor 1 alpha 1 [Source:HGNC Symbol;Acc:HGNC:3189]
DOCK5	2.22633	-0.000343401	0.0329267	13.0507	0.000179117	0.0406629	DOCK5	EndoMyo-s2	7	8	ENSG00000147459	DOCK5	protein_coding	dedicator of cytokinesis 5 [Source:HGNC Symbol;Acc:HGNC:23476]
PEX5L	5.19683	-2.73658e-05	0.0329278	12.8673	0.000194933	0.0406629	PEX5L	EndoMyo-s2	7	8	ENSG00000114757	PEX5L	protein_coding	peroxisomal biogenesis factor 5 like [Source:HGNC Symbol;Acc:HGNC:30024]

### Sheet: EndoSmooth
geneID	baseMean	log2FoldChange	lfcSE	stat	pvalue	padj	geneID	CellType	nHealthy	nDamaged	ensembl_gene_id	hgnc_symbol	gene_biotype	description
MYH1	16.7728	-2.86173e-05	0.0252496	48.1226	3.48776e-07	0.00100591	MYH1	EndoSmooth	8	8	ENSG00000109061	MYH1	protein_coding	myosin heavy chain 1 [Source:HGNC Symbol;Acc:HGNC:7567]
TRDN-AS1	10.361	-0.00166418	0.0252471	47.4614	3.80954e-07	0.00100591	TRDN-AS1	EndoSmooth	8	8	ENSG00000235535	TRDN-AS1	lncRNA	TRDN antisense RNA 1 [Source:HGNC Symbol;Acc:HGNC:40592]
EMC10	15.2512	-0.00061469	0.0252469	44.498	5.73497e-07	0.00100591	EMC10	EndoSmooth	8	8	ENSG00000161671	EMC10	protein_coding	ER membrane protein complex subunit 10 [Source:HGNC Symbol;Acc:HGNC:27609]
AGL	10.9884	-0.000114256	0.0252502	43.3742	6.73861e-07	0.00100591	AGL	EndoSmooth	8	8	ENSG00000162688	AGL	protein_coding	amylo-alpha-1, 6-glucosidase, 4-alpha-glucanotransferase [Source:HGNC Symbol;Acc:HGNC:321]
#272736	4.55256	0	0.0252508	41.1742	9.33887e-07	0.00111525	#272736	EndoSmooth	8	8	ENSG00000272736		lncRNA	novel transcript
MYBPC2	7.90268	1.66637e-05	0.0252508	39.3032	1.24733e-06	0.0012413	MYBPC2	EndoSmooth	8	8	ENSG00000086967	MYBPC2	protein_coding	myosin binding protein C2 [Source:HGNC Symbol;Acc:HGNC:7550]
SGCD	17.9693	-0.00010247	0.0252408	36.4068	1.99909e-06	0.00170522	SGCD	EndoSmooth	8	8	ENSG00000170624	SGCD	protein_coding	sarcoglycan delta [Source:HGNC Symbol;Acc:HGNC:10807]
TMSB4X	50.0651	0.00375567	0.025229	33.8327	3.12332e-06	0.00233117	TMSB4X	EndoSmooth	8	8	ENSG00000205542	TMSB4X	protein_coding	thymosin beta 4 X-linked [Source:HGNC Symbol;Acc:HGNC:11881]
RPL34	2.63198	-2.39273e-05	0.0252508	28.8484	8.0707e-06	0.00535446	RPL34	EndoSmooth	8	8	ENSG00000109475	RPL34	protein_coding	ribosomal protein L34 [Source:HGNC Symbol;Acc:HGNC:10340]
SYPL2	3.62527	-6.73595e-05	0.0252508	26.6835	1.27059e-05	0.00753466	SYPL2	EndoSmooth	8	8	ENSG00000143028	SYPL2	protein_coding	synaptophysin like 2 [Source:HGNC Symbol;Acc:HGNC:27638]
#287092	40.6292	-0.00483146	0.0252101	26.277	1.38806e-05	0.00753466	#287092	EndoSmooth	8	8	ENSG00000287092		lncRNA	novel transcript
TRIM54	4.6989	-6.66354e-06	0.0252507	25.337	1.71009e-05	0.00804022	TRIM54	EndoSmooth	8	8	ENSG00000138100	TRIM54	protein_coding	tripartite motif containing 54 [Source:HGNC Symbol;Acc:HGNC:16008]
PDE4D	83.7318	-0.00187381	0.0252305	25.2334	1.75051e-05	0.00804022	PDE4D	EndoSmooth	8	8	ENSG00000113448	PDE4D	protein_coding	phosphodiesterase 4D [Source:HGNC Symbol;Acc:HGNC:8783]
SGCG	4.64468	-4.62839e-05	0.0252508	24.8556	1.90739e-05	0.00813502	SGCG	EndoSmooth	8	8	ENSG00000102683	SGCG	protein_coding	sarcoglycan gamma [Source:HGNC Symbol;Acc:HGNC:10809]
TTN-AS1	29.1725	-0.0015593	0.0252461	24.1052	2.26876e-05	0.00903116	TTN-AS1	EndoSmooth	8	8	ENSG00000237298	TTN-AS1	lncRNA	TTN antisense RNA 1 [Source:HGNC Symbol;Acc:HGNC:44124]
ISG15	3.58451	0.00100923	0.0252482	22.0845	3.69805e-05	0.0132365	ISG15	EndoSmooth	8	8	ENSG00000187608	ISG15	protein_coding	ISG15 ubiquitin like modifier [Source:HGNC Symbol;Acc:HGNC:4053]
TRDN	53.4056	-0.000915514	0.0252413	21.8541	3.91826e-05	0.0132365	TRDN	EndoSmooth	8	8	ENSG00000186439	TRDN	protein_coding	triadin [Source:HGNC Symbol;Acc:HGNC:12261]
LINC02997	3.8127	-0.000176467	0.0252483	21.7819	3.99022e-05	0.0132365	LINC02997	EndoSmooth	8	8	ENSG00000249364	LINC02997	lncRNA	long intergenic non-protein coding RNA 2997 [Source:HGNC Symbol;Acc:HGNC:56113]
LRRTM3	6.55277	-0.000930231	0.0252464	21.5048	4.28097e-05	0.0134535	LRRTM3	EndoSmooth	8	8	ENSG00000198739	LRRTM3	protein_coding	leucine rich repeat transmembrane neuronal 3 [Source:HGNC Symbol;Acc:HGNC:19410]
STAC3	1.97858	-0.000104022	0.0252508	20.3952	5.71291e-05	0.0170559	STAC3	EndoSmooth	8	8	ENSG00000185482	STAC3	protein_coding	SH3 and cysteine rich domain 3 [Source:HGNC Symbol;Acc:HGNC:28423]
CAPN3	2.57385	-0.00063503	0.0252499	19.2568	7.77568e-05	0.0221089	CAPN3	EndoSmooth	8	8	ENSG00000092529	CAPN3	protein_coding	calpain 3 [Source:HGNC Symbol;Acc:HGNC:1480]
#214970	1.7896	0	0.0252508	18.2002	0.00010477	0.0284354	#214970	EndoSmooth	8	8	ENSG00000214970		lncRNA	novel transcript, antisense to MYH2, MYH8, MYH1 and MYH2
MLIP	24.0601	-0.000669046	0.0252444	17.9501	0.000112635	0.029241	MLIP	EndoSmooth	8	8	ENSG00000146147	MLIP	protein_coding	muscular LMNA interacting protein [Source:HGNC Symbol;Acc:HGNC:21355]
PDLIM7	4.43803	-0.00124166	0.0252482	17.6648	0.000122435	0.0304607	PDLIM7	EndoSmooth	8	8	ENSG00000196923	PDLIM7	protein_coding	PDZ and LIM domain 7 [Source:HGNC Symbol;Acc:HGNC:22958]
RIF1	22.5145	-0.00162051	0.0252412	16.8779	0.0001549	0.0358951	RIF1	EndoSmooth	8	8	ENSG00000080345	RIF1	protein_coding	replication timing regulatory factor 1 [Source:HGNC Symbol;Acc:HGNC:23207]
SLC16A10	6.81426	-0.000202231	0.0252465	16.7253	0.00016227	0.0358951	SLC16A10	EndoSmooth	8	8	ENSG00000112394	SLC16A10	protein_coding	solute carrier family 16 member 10 [Source:HGNC Symbol;Acc:HGNC:17027]
NEK10	5.29938	-0.000852276	0.0252477	16.6882	0.000164121	0.0358951	NEK10	EndoSmooth	8	8	ENSG00000163491	NEK10	protein_coding	NIMA related kinase 10 [Source:HGNC Symbol;Acc:HGNC:18592]
EGF	5.07742	-0.000945842	0.0252467	16.6057	0.000168324	0.0358951	EGF	EndoSmooth	8	8	ENSG00000138798	EGF	protein_coding	epidermal growth factor [Source:HGNC Symbol;Acc:HGNC:3229]
MYPN	12.2851	-0.00027854	0.02525	16.0259	0.000201579	0.0415045	MYPN	EndoSmooth	8	8	ENSG00000138347	MYPN	protein_coding	myopalladin [Source:HGNC Symbol;Acc:HGNC:23246]
FILIP1L	56.6153	-0.00111914	0.025238	15.8178	0.000215284	0.0427277	FILIP1L	EndoSmooth	8	8	ENSG00000168386	FILIP1L	protein_coding	filamin A interacting protein 1 like [Source:HGNC Symbol;Acc:HGNC:24589]
LRRC39	4.62708	-1.03101e-05	0.0252508	15.7237	0.000221832	0.0427277	LRRC39	EndoSmooth	8	8	ENSG00000122477	LRRC39	protein_coding	leucine rich repeat containing 39 [Source:HGNC Symbol;Acc:HGNC:28228]
COL4A4	4.77375	8.81453e-05	0.0252455	15.4761	0.000240156	0.0441216	COL4A4	EndoSmooth	8	8	ENSG00000081052	COL4A4	protein_coding	collagen type IV alpha 4 chain [Source:HGNC Symbol;Acc:HGNC:2206]
ALPK2	1.62704	0	0.0252508	15.4288	0.000243847	0.0441216	ALPK2	EndoSmooth	8	8	ENSG00000198796	ALPK2	protein_coding	alpha kinase 2 [Source:HGNC Symbol;Acc:HGNC:20565]
ATP2A1	8.44877	-7.50893e-05	0.0252508	15.3307	0.000251719	0.0442062	ATP2A1	EndoSmooth	8	8	ENSG00000196296	ATP2A1	protein_coding	ATPase sarcoplasmic/endoplasmic reticulum Ca2+ transporting 1 [Source:HGNC Symbol;Acc:HGNC:811]
AGBL1	10.8687	-0.00112058	0.0252432	15.1889	0.000263602	0.0449705	AGBL1	EndoSmooth	8	8	ENSG00000273540	AGBL1	protein_coding	AGBL carboxypeptidase 1 [Source:HGNC Symbol;Acc:HGNC:26504]
ARPP21	8.70013	-2.61954e-06	0.025245	14.8565	0.000294057	0.0456537	ARPP21	EndoSmooth	8	8	ENSG00000172995	ARPP21	protein_coding	cAMP regulated phosphoprotein 21 [Source:HGNC Symbol;Acc:HGNC:16968]
#249547	2.34215	-9.4971e-05	0.0252507	14.823	0.000297345	0.0456537	#249547	EndoSmooth	8	8	ENSG00000249547		lncRNA	novel transcript
TBC1D4	8.78268	-0.000729199	0.0252453	14.8158	0.000298056	0.0456537	TBC1D4	EndoSmooth	8	8	ENSG00000136111	TBC1D4	protein_coding	TBC1 domain family member 4 [Source:HGNC Symbol;Acc:HGNC:19165]
RPS18#231500	2.04877	0.000168575	0.0252506	14.8144	0.00029819	0.0456537	RPS18#231500	EndoSmooth	8	8	ENSG00000231500	RPS18	protein_coding	ribosomal protein S18 [Source:HGNC Symbol;Acc:HGNC:10401]
USP13	4.39637	-0.00063703	0.0252481	14.6618	0.000313741	0.0468336	USP13	EndoSmooth	8	8	ENSG00000058056	USP13	protein_coding	ubiquitin specific peptidase 13 [Source:HGNC Symbol;Acc:HGNC:12611]
PLCXD3	2.76953	0.000135463	0.0252492	14.5202	0.000328997	0.0479132	PLCXD3	EndoSmooth	8	8	ENSG00000182836	PLCXD3	protein_coding	phosphatidylinositol specific phospholipase C X domain containing 3 [Source:HGNC Symbol;Acc:HGNC:31822]

### Sheet: Fib-s1
geneID	baseMean	log2FoldChange	lfcSE	stat	pvalue	padj	geneID	CellType	nHealthy	nDamaged	ensembl_gene_id	hgnc_symbol	gene_biotype	description
TPM3	16.5107	0.000312627	0.048861	40.6082	4.44303e-06	0.0339448	TPM3	Fib-s1	8	8	ENSG00000143549	TPM3	protein_coding	tropomyosin 3 [Source:HGNC Symbol;Acc:HGNC:12012]
#189229	15.8318	0.00881462	0.0488239	36.0502	8.25343e-06	0.0339448	#189229	Fib-s1	8	8	ENSG00000189229		lncRNA	novel transcript
LGMN	10.6151	-0.00243698	0.0488135	35.3329	9.15366e-06	0.0339448	LGMN	Fib-s1	8	8	ENSG00000100600	LGMN	protein_coding	legumain [Source:HGNC Symbol;Acc:HGNC:9472]
CCT3	7.80001	-0.00311068	0.0488177	32.1851	1.47437e-05	0.0410059	CCT3	Fib-s1	8	8	ENSG00000163468	CCT3	protein_coding	chaperonin containing TCP1 subunit 3 [Source:HGNC Symbol;Acc:HGNC:1616]

### Sheet: Fib-s2
geneID	baseMean	log2FoldChange	lfcSE	stat	pvalue	padj	geneID	CellType	nHealthy	nDamaged	ensembl_gene_id	hgnc_symbol	gene_biotype	description
TPT1	6.08409	7.17106e-05	0.0366927	44.9354	8.15181e-08	0.000574458	TPT1	Fib-s2	8	8	ENSG00000133112	TPT1	protein_coding	tumor protein, translationally-controlled 1 [Source:HGNC Symbol;Acc:HGNC:12022]
TMSB4X	7.00403	0.000682231	0.0549096	27.9545	2.61563e-06	0.00921616	TMSB4X	Fib-s2	8	8	ENSG00000205542	TMSB4X	protein_coding	thymosin beta 4 X-linked [Source:HGNC Symbol;Acc:HGNC:11881]

### Sheet: Fib-s3
geneID	baseMean	log2FoldChange	lfcSE	stat	pvalue	padj	geneID	CellType	nHealthy	nDamaged	ensembl_gene_id	hgnc_symbol	gene_biotype	description
MB	6.41776	7.39431e-06	0.00890932	34.0241	1.71946e-07	0.000865668	MB	Fib-s3	8	8	ENSG00000198125	MB	protein_coding	myoglobin [Source:HGNC Symbol;Acc:HGNC:6915]
ACTA1	388.878	9.12468e-05	0.00890909	33.0423	2.19546e-07	0.000865668	ACTA1	Fib-s3	8	8	ENSG00000143632	ACTA1	protein_coding	actin alpha 1, skeletal muscle [Source:HGNC Symbol;Acc:HGNC:129]
AK3	3.22391	-0.00012566	0.00890922	18.8915	1.60805e-05	0.0422704	AK3	Fib-s3	8	8	ENSG00000147853	AK3	protein_coding	adenylate kinase 3 [Source:HGNC Symbol;Acc:HGNC:17376]
LAP3	1.63951	8.23652e-06	0.0089093	16.8849	3.47026e-05	0.0436937	LAP3	Fib-s3	8	8	ENSG00000002549	LAP3	protein_coding	leucine aminopeptidase 3 [Source:HGNC Symbol;Acc:HGNC:18449]
THSD7B	2.29043	2.38244e-06	0.00890932	16.7858	3.60978e-05	0.0436937	THSD7B	Fib-s3	8	8	ENSG00000144229	THSD7B	protein_coding	thrombospondin type 1 domain containing 7B [Source:HGNC Symbol;Acc:HGNC:29348]
JUN	4.7661	-4.84245e-05	0.00890918	16.4854	4.07124e-05	0.0436937	JUN	Fib-s3	8	8	ENSG00000177606	JUN	protein_coding	Jun proto-oncogene, AP-1 transcription factor subunit [Source:HGNC Symbol;Acc:HGNC:6204]
RPS6KA2	6.53012	0.000302972	0.00890897	16.226	4.52181e-05	0.0436937	RPS6KA2	Fib-s3	8	8	ENSG00000071242	RPS6KA2	protein_coding	ribosomal protein S6 kinase A2 [Source:HGNC Symbol;Acc:HGNC:10431]
MYL11	10.7999	7.6743e-06	0.00890932	16.1559	4.65271e-05	0.0436937	MYL11	Fib-s3	8	8	ENSG00000180209	MYL11	protein_coding	myosin light chain 11 [Source:HGNC Symbol;Acc:HGNC:29824]
BHLHE41	3.00724	-7.16106e-06	0.00890931	15.9863	4.9866e-05	0.0436937	BHLHE41	Fib-s3	8	8	ENSG00000123095	BHLHE41	protein_coding	basic helix-loop-helix family member e41 [Source:HGNC Symbol;Acc:HGNC:16617]
HSPA5	1.64999	3.35101e-05	0.0089093	15.4199	6.30604e-05	0.0497295	HSPA5	Fib-s3	8	8	ENSG00000044574	HSPA5	protein_coding	heat shock protein family A (Hsp70) member 5 [Source:HGNC Symbol;Acc:HGNC:5238]

### Sheet: Fib-s4
geneID	baseMean	log2FoldChange	lfcSE	stat	pvalue	padj	geneID	CellType	nHealthy	nDamaged	ensembl_gene_id	hgnc_symbol	gene_biotype	description
TNNC1	4.98736	8.77007e-05	0.0209204	33.026	1.54705e-11	1.11295e-07	TNNC1	Fib-s4	7	7	ENSG00000114854	TNNC1	protein_coding	troponin C1, slow skeletal and cardiac type [Source:HGNC Symbol;Acc:HGNC:11943]
TNNC2	15.2261	0.000277462	0.0209201	30.7451	5.95104e-11	2.14059e-07	TNNC2	Fib-s4	7	7	ENSG00000101470	TNNC2	protein_coding	troponin C2, fast skeletal type [Source:HGNC Symbol;Acc:HGNC:11944]
ACTA1	127.38	0.00325732	0.0209126	28.1191	2.95195e-10	7.07878e-07	ACTA1	Fib-s4	7	7	ENSG00000143632	ACTA1	protein_coding	actin alpha 1, skeletal muscle [Source:HGNC Symbol;Acc:HGNC:129]
MYH2	15.7582	8.63621e-05	0.0209204	27.311	4.88799e-10	8.79106e-07	MYH2	Fib-s4	7	7	ENSG00000125414	MYH2	protein_coding	myosin heavy chain 2 [Source:HGNC Symbol;Acc:HGNC:7572]
TNNT1	10.5698	0.00120866	0.0209187	21.4578	2.24604e-08	3.2316e-05	TNNT1	Fib-s4	7	7	ENSG00000105048	TNNT1	protein_coding	troponin T1, slow skeletal type [Source:HGNC Symbol;Acc:HGNC:11948]
GALNT13	2.0849	-6.04441e-05	0.0209202	18.1625	2.24877e-07	0.000269627	GALNT13	Fib-s4	7	7	ENSG00000144278	GALNT13	protein_coding	polypeptide N-acetylgalactosaminyltransferase 13 [Source:HGNC Symbol;Acc:HGNC:23242]
SLIT2	24.7083	-0.00177041	0.0209158	17.3456	4.05434e-07	0.00041667	SLIT2	Fib-s4	7	7	ENSG00000145147	SLIT2	protein_coding	slit guidance ligand 2 [Source:HGNC Symbol;Acc:HGNC:11086]
CMYA5	6.85335	0.000111815	0.0209202	15.163	2.0342e-06	0.00182926	CMYA5	Fib-s4	7	7	ENSG00000164309	CMYA5	protein_coding	cardiomyopathy associated 5 [Source:HGNC Symbol;Acc:HGNC:14305]
MYL2	13.2479	0.000327166	0.0209201	14.5288	3.28566e-06	0.00262634	MYL2	Fib-s4	7	7	ENSG00000111245	MYL2	protein_coding	myosin light chain 2 [Source:HGNC Symbol;Acc:HGNC:7583]
TTN	399.008	0.0020529	0.0209089	13.1747	9.30263e-06	0.00651861	TTN	Fib-s4	7	7	ENSG00000155657	TTN	protein_coding	titin [Source:HGNC Symbol;Acc:HGNC:12403]
CD55	6.95441	-0.00127715	0.0209179	13.0363	1.03608e-05	0.00651861	CD55	Fib-s4	7	7	ENSG00000196352	CD55	protein_coding	CD55 molecule (Cromer blood group) [Source:HGNC Symbol;Acc:HGNC:2665]
MT-CO1	29.4045	0.000469249	0.0209198	12.9744	1.08734e-05	0.00651861	MT-CO1	Fib-s4	7	7	ENSG00000198804	MT-CO1	protein_coding	mitochondrially encoded cytochrome c oxidase I [Source:HGNC Symbol;Acc:HGNC:7419]
LRRK2	7.65406	-0.000871947	0.0209184	11.7623	2.82629e-05	0.0156403	LRRK2	Fib-s4	7	7	ENSG00000188906	LRRK2	protein_coding	leucine rich repeat kinase 2 [Source:HGNC Symbol;Acc:HGNC:18618]
MYH7	14.8674	0.000229653	0.0209201	11.6144	3.18017e-05	0.0163415	MYH7	Fib-s4	7	7	ENSG00000092054	MYH7	protein_coding	myosin heavy chain 7 [Source:HGNC Symbol;Acc:HGNC:7577]
DPP6	6.62196	0.000626472	0.0209188	11.3291	3.99593e-05	0.0179485	DPP6	Fib-s4	7	7	ENSG00000130226	DPP6	protein_coding	dipeptidyl peptidase like 6 [Source:HGNC Symbol;Acc:HGNC:3010]
MT-ND3	15.3365	0.000397096	0.0209199	11.3114	4.05304e-05	0.0179485	MT-ND3	Fib-s4	7	7	ENSG00000198840	MT-ND3	protein_coding	mitochondrially encoded NADH:ubiquinone oxidoreductase core subunit 3 [Source:HGNC Symbol;Acc:HGNC:7458]
MYBPC1	13.6002	0.000384302	0.0209182	11.1471	4.6254e-05	0.0179485	MYBPC1	Fib-s4	7	7	ENSG00000196091	MYBPC1	protein_coding	myosin binding protein C1 [Source:HGNC Symbol;Acc:HGNC:7549]
RNF126	1.22948	2.03955e-05	0.0209204	11.1156	4.74407e-05	0.0179485	RNF126	Fib-s4	7	7	ENSG00000070423	RNF126	protein_coding	ring finger protein 126 [Source:HGNC Symbol;Acc:HGNC:21151]
MT-CO3	31.9467	0.00027031	0.0209199	11.0914	4.83741e-05	0.0179485	MT-CO3	Fib-s4	7	7	ENSG00000198938	MT-CO3	protein_coding	mitochondrially encoded cytochrome c oxidase III [Source:HGNC Symbol;Acc:HGNC:7422]
TPM3	4.20474	0.000171863	0.0209202	11.0529	4.98985e-05	0.0179485	TPM3	Fib-s4	7	7	ENSG00000143549	TPM3	protein_coding	tropomyosin 3 [Source:HGNC Symbol;Acc:HGNC:12012]
ZRANB2-DT	5.05229	-0.000746497	0.0209187	10.9587	5.38424e-05	0.0184449	ZRANB2-DT	Fib-s4	7	7	ENSG00000229956	ZRANB2-DT	lncRNA	ZRANB2 divergent transcript [Source:HGNC Symbol;Acc:HGNC:43595]
TNNT3#130595	5.93056	6.71055e-05	0.0209204	10.6974	6.65217e-05	0.0211171	TNNT3#130595	Fib-s4	7	7	ENSG00000130595	TNNT3	protein_coding	troponin T3, fast skeletal type [Source:HGNC Symbol;Acc:HGNC:11950]
NOX4	14.267	-0.000826839	0.0209183	10.6313	7.0188e-05	0.0211171	NOX4	Fib-s4	7	7	ENSG00000086991	NOX4	protein_coding	NADPH oxidase 4 [Source:HGNC Symbol;Acc:HGNC:7891]
ZNF385D	18.9126	-0.00141572	0.0209165	10.5939	7.2354e-05	0.0211171	ZNF385D	Fib-s4	7	7	ENSG00000151789	ZNF385D	protein_coding	zinc finger protein 385D [Source:HGNC Symbol;Acc:HGNC:26191]
FILIP1	12.1894	0.00039669	0.0209185	10.5765	7.33844e-05	0.0211171	FILIP1	Fib-s4	7	7	ENSG00000118407	FILIP1	protein_coding	filamin A interacting protein 1 [Source:HGNC Symbol;Acc:HGNC:21015]
XIRP2	4.04855	7.31371e-05	0.0209204	10.4873	7.89118e-05	0.0218343	XIRP2	Fib-s4	7	7	ENSG00000163092	XIRP2	protein_coding	xin actin binding repeat containing 2 [Source:HGNC Symbol;Acc:HGNC:14303]
PCOLCE2	4.31916	-4.48118e-05	0.0209203	10.3971	8.49322e-05	0.0226297	PCOLCE2	Fib-s4	7	7	ENSG00000163710	PCOLCE2	protein_coding	procollagen C-endopeptidase enhancer 2 [Source:HGNC Symbol;Acc:HGNC:8739]
MIR4435-2HG	5.66294	0.000748109	0.0209182	10.1148	0.000106978	0.0274856	MIR4435-2HG	Fib-s4	7	7	ENSG00000172965	MIR4435-2HG	lncRNA	MIR4435-2 host gene [Source:HGNC Symbol;Acc:HGNC:35163]
SLC22A15	2.2456	-0.000129277	0.0209199	10.0455	0.000113235	0.0275524	SLC22A15	Fib-s4	7	7	ENSG00000163393	SLC22A15	protein_coding	solute carrier family 22 member 15 [Source:HGNC Symbol;Acc:HGNC:20301]
PTGIS	6.96667	0.000308238	0.0209192	10.0278	0.000114897	0.0275524	PTGIS	Fib-s4	7	7	ENSG00000124212	PTGIS	protein_coding	prostaglandin I2 synthase [Source:HGNC Symbol;Acc:HGNC:9603]
MLIP	5.52614	0.000623075	0.0209183	9.87282	0.000130509	0.0302865	MLIP	Fib-s4	7	7	ENSG00000146147	MLIP	protein_coding	muscular LMNA interacting protein [Source:HGNC Symbol;Acc:HGNC:21355]
SMAD3	8.47357	-0.00110171	0.0209177	9.79803	0.000138804	0.0312049	SMAD3	Fib-s4	7	7	ENSG00000166949	SMAD3	protein_coding	SMAD family member 3 [Source:HGNC Symbol;Acc:HGNC:6769]
#233928	6.6664	0.000759499	0.0209178	9.73253	0.00014651	0.0315134	#233928	Fib-s4	7	7	ENSG00000233928		lncRNA	novel transcript
EPM2A	1.80976	7.66621e-05	0.0209201	9.71262	0.000148937	0.0315134	EPM2A	Fib-s4	7	7	ENSG00000112425	EPM2A	protein_coding	EPM2A glucan phosphatase, laforin [Source:HGNC Symbol;Acc:HGNC:3413]
DEPTOR	4.40478	-5.39605e-05	0.020919	9.65397	0.000156331	0.0321328	DEPTOR	Fib-s4	7	7	ENSG00000155792	DEPTOR	protein_coding	DEP domain containing MTOR interacting protein [Source:HGNC Symbol;Acc:HGNC:22953]
COLEC12	9.76809	0.00101799	0.0209178	9.52325	0.000174191	0.0348091	COLEC12	Fib-s4	7	7	ENSG00000158270	COLEC12	protein_coding	collectin subfamily member 12 [Source:HGNC Symbol;Acc:HGNC:16016]
TNNI1	1.16066	4.31693e-05	0.0209204	9.41011	0.000191326	0.0372	TNNI1	Fib-s4	7	7	ENSG00000159173	TNNI1	protein_coding	troponin I1, slow skeletal type [Source:HGNC Symbol;Acc:HGNC:11945]
MT-ND1	3.5734	7.55668e-05	0.0209204	9.30462	0.000208854	0.0395393	MT-ND1	Fib-s4	7	7	ENSG00000198888	MT-ND1	protein_coding	mitochondrially encoded NADH:ubiquinone oxidoreductase core subunit 1 [Source:HGNC Symbol;Acc:HGNC:7455]
HEG1	5.40426	-0.000877869	0.0209185	9.21299	0.000225408	0.041579	HEG1	Fib-s4	7	7	ENSG00000173706	HEG1	protein_coding	heart development protein with EGF like domains 1 [Source:HGNC Symbol;Acc:HGNC:29227]
NEB	38.1799	0.000552635	0.020918	9.06794	0.000254403	0.0457544	NEB	Fib-s4	7	7	ENSG00000183091	NEB	protein_coding	nebulin [Source:HGNC Symbol;Acc:HGNC:7720]
PRANCR	12.8492	0.000195101	0.0209176	8.95961	0.000278521	0.0488703	PRANCR	Fib-s4	7	7	ENSG00000257815	PRANCR	lncRNA	progenitor renewal associated non-coding RNA [Source:HGNC Symbol;Acc:HGNC:51126]

### Sheet: Fib-s5
geneID	baseMean	log2FoldChange	lfcSE	stat	pvalue	padj	geneID	CellType	nHealthy	nDamaged	ensembl_gene_id	hgnc_symbol	gene_biotype	description
MYL11	5.99287	1.44328e-05	0.0112937	49.5558	7.75098e-10	3.43988e-06	MYL11	Fib-s5	8	8	ENSG00000180209	MYL11	protein_coding	myosin light chain 11 [Source:HGNC Symbol;Acc:HGNC:29824]
ACTA1	179.33	7.57428e-05	0.0112935	32.0661	6.57305e-08	0.000145856	ACTA1	Fib-s5	8	8	ENSG00000143632	ACTA1	protein_coding	actin alpha 1, skeletal muscle [Source:HGNC Symbol;Acc:HGNC:129]
TPM1	10.0911	0.000334632	0.011293	18.7	7.50447e-06	0.00948353	TPM1	Fib-s5	8	8	ENSG00000140416	TPM1	protein_coding	tropomyosin 1 [Source:HGNC Symbol;Acc:HGNC:12010]
TPT1	2.20783	7.10885e-06	0.0112937	18.394	8.54757e-06	0.00948353	TPT1	Fib-s5	8	8	ENSG00000133112	TPT1	protein_coding	tumor protein, translationally-controlled 1 [Source:HGNC Symbol;Acc:HGNC:12022]
TNNC2	21.4248	4.20935e-05	0.0112937	17.5615	1.22572e-05	0.0108795	TNNC2	Fib-s5	8	8	ENSG00000101470	TNNC2	protein_coding	troponin C2, fast skeletal type [Source:HGNC Symbol;Acc:HGNC:11944]
XIRP2	4.05855	1.9339e-05	0.0112937	14.1545	5.966e-05	0.0441285	XIRP2	Fib-s5	8	8	ENSG00000163092	XIRP2	protein_coding	xin actin binding repeat containing 2 [Source:HGNC Symbol;Acc:HGNC:14303]

### Sheet: Fib-s6
geneID	baseMean	log2FoldChange	lfcSE	stat	pvalue	padj	geneID	CellType	nHealthy	nDamaged	ensembl_gene_id	hgnc_symbol	gene_biotype	description
ACTA1	108.606	0.000323503	0.0216679	79.4355	1.31983e-26	3.15438e-23	ACTA1	Fib-s6	7	6	ENSG00000143632	ACTA1	protein_coding	actin alpha 1, skeletal muscle [Source:HGNC Symbol;Acc:HGNC:129]
TTN	316.992	0.000666799	0.0216668	55.1232	4.42239e-20	5.28475e-17	TTN	Fib-s6	7	6	ENSG00000155657	TTN	protein_coding	titin [Source:HGNC Symbol;Acc:HGNC:12403]
MYH2	12.4132	6.36409e-05	0.0216685	50.8202	7.96193e-19	6.343e-16	MYH2	Fib-s6	7	6	ENSG00000125414	MYH2	protein_coding	myosin heavy chain 2 [Source:HGNC Symbol;Acc:HGNC:7572]
CKM	3.75028	7.07428e-05	0.0216685	25.1746	1.47516e-10	8.81409e-08	CKM	Fib-s6	7	6	ENSG00000104879	CKM	protein_coding	creatine kinase, M-type [Source:HGNC Symbol;Acc:HGNC:1994]
MT-ATP6	14.3804	0.000404393	0.0216679	22.8601	9.81053e-10	4.68944e-07	MT-ATP6	Fib-s6	7	6	ENSG00000198899	MT-ATP6	protein_coding	mitochondrially encoded ATP synthase membrane subunit 6 [Source:HGNC Symbol;Acc:HGNC:7414]
MYL2	5.89151	0.000101871	0.0216685	20.5531	6.70617e-09	2.67129e-06	MYL2	Fib-s6	7	6	ENSG00000111245	MYL2	protein_coding	myosin light chain 2 [Source:HGNC Symbol;Acc:HGNC:7583]
MT-CO2	6.6437	0.000737391	0.0216672	19.7977	1.26775e-08	4.32847e-06	MT-CO2	Fib-s6	7	6	ENSG00000198712	MT-CO2	protein_coding	mitochondrially encoded cytochrome c oxidase II [Source:HGNC Symbol;Acc:HGNC:7421]
MYL11	2.62607	4.57199e-05	0.0216685	18.5498	3.66063e-08	1.09361e-05	MYL11	Fib-s6	7	6	ENSG00000180209	MYL11	protein_coding	myosin light chain 11 [Source:HGNC Symbol;Acc:HGNC:29824]
XIRP2	3.62292	5.94773e-05	0.0216685	18.1596	5.11057e-08	1.35714e-05	XIRP2	Fib-s6	7	6	ENSG00000163092	XIRP2	protein_coding	xin actin binding repeat containing 2 [Source:HGNC Symbol;Acc:HGNC:14303]
TNNT1	7.54197	3.40649e-05	0.0216685	17.7838	7.0542e-08	1.68595e-05	TNNT1	Fib-s6	7	6	ENSG00000105048	TNNT1	protein_coding	troponin T1, slow skeletal type [Source:HGNC Symbol;Acc:HGNC:11948]
MT-CO1	8.53044	0.000607499	0.0216673	15.9386	3.48295e-07	7.56751e-05	MT-CO1	Fib-s6	7	6	ENSG00000198804	MT-CO1	protein_coding	mitochondrially encoded cytochrome c oxidase I [Source:HGNC Symbol;Acc:HGNC:7419]
NOX4	5.0455	0.00076603	0.021667	14.6989	1.03196e-06	0.000205532	NOX4	Fib-s6	7	6	ENSG00000086991	NOX4	protein_coding	NADPH oxidase 4 [Source:HGNC Symbol;Acc:HGNC:7891]
TPM2	1.70226	3.43133e-05	0.0216685	13.2909	3.59122e-06	0.000615504	TPM2	Fib-s6	7	6	ENSG00000198467	TPM2	protein_coding	tropomyosin 2 [Source:HGNC Symbol;Acc:HGNC:12011]
KCNMB2-AS1	3.46399	-2.74495e-05	0.0216679	13.2177	3.83326e-06	0.000615504	KCNMB2-AS1	Fib-s6	7	6	ENSG00000237978	KCNMB2-AS1	lncRNA	KCNMB2 antisense RNA 1 [Source:HGNC Symbol;Acc:HGNC:51409]
TNNC1	2.65656	6.00852e-05	0.0216685	13.209	3.863e-06	0.000615504	TNNC1	Fib-s6	7	6	ENSG00000114854	TNNC1	protein_coding	troponin C1, slow skeletal and cardiac type [Source:HGNC Symbol;Acc:HGNC:11943]
CALCRL-AS1	29.8902	0.00149269	0.0216594	12.8836	5.16513e-06	0.000771541	CALCRL-AS1	Fib-s6	7	6	ENSG00000224063	CALCRL-AS1	lncRNA	CALCRL and TFPI antisense RNA 1 [Source:HGNC Symbol;Acc:HGNC:55863]
NNT	4.04803	0.00070644	0.0216673	11.3043	2.13852e-05	0.0030065	NNT	Fib-s6	7	6	ENSG00000112992	NNT	protein_coding	nicotinamide nucleotide transhydrogenase [Source:HGNC Symbol;Acc:HGNC:7863]
CNTN4	3.23017	-0.000258087	0.021668	10.906	3.06917e-05	0.00407518	CNTN4	Fib-s6	7	6	ENSG00000144619	CNTN4	protein_coding	contactin 4 [Source:HGNC Symbol;Acc:HGNC:2174]
RUNX2	4.59956	0.000426286	0.0216672	10.7917	3.40515e-05	0.00428332	RUNX2	Fib-s6	7	6	ENSG00000124813	RUNX2	protein_coding	RUNX family transcription factor 2 [Source:HGNC Symbol;Acc:HGNC:10472]
CMYA5	5.45744	0.000281357	0.0216675	10.6837	3.75658e-05	0.00448912	CMYA5	Fib-s6	7	6	ENSG00000164309	CMYA5	protein_coding	cardiomyopathy associated 5 [Source:HGNC Symbol;Acc:HGNC:14305]
#248515	9.63934	-0.000366819	0.0216657	10.5908	4.08856e-05	0.00465317	#248515	Fib-s6	7	6	ENSG00000248515		lncRNA	novel transcript
MAP3K20	2.79929	-7.06206e-05	0.021668	10.4918	4.47428e-05	0.00486069	MAP3K20	Fib-s6	7	6	ENSG00000091436	MAP3K20	protein_coding	mitogen-activated protein kinase kinase kinase 20 [Source:HGNC Symbol;Acc:HGNC:17797]
TMCC1	12.1868	0.000733614	0.0216659	10.3629	5.03253e-05	0.00522945	TMCC1	Fib-s6	7	6	ENSG00000172765	TMCC1	protein_coding	transmembrane and coiled-coil domain family 1 [Source:HGNC Symbol;Acc:HGNC:29116]
TCAP	1.10006	2.52182e-05	0.0216685	10.2281	5.69224e-05	0.00546551	TCAP	Fib-s6	7	6	ENSG00000173991	TCAP	protein_coding	titin-cap [Source:HGNC Symbol;Acc:HGNC:11610]
TNNT3#130595	3.30517	3.59115e-05	0.0216685	10.2233	5.71706e-05	0.00546551	TNNT3#130595	Fib-s6	7	6	ENSG00000130595	TNNT3	protein_coding	troponin T3, fast skeletal type [Source:HGNC Symbol;Acc:HGNC:11950]
MYH7	6.76895	0.000134509	0.0216682	10.163	6.04093e-05	0.00555301	MYH7	Fib-s6	7	6	ENSG00000092054	MYH7	protein_coding	myosin heavy chain 7 [Source:HGNC Symbol;Acc:HGNC:7577]
NEB	18.4687	0.000608875	0.0216672	10.0764	6.53908e-05	0.0057883	NEB	Fib-s6	7	6	ENSG00000183091	NEB	protein_coding	nebulin [Source:HGNC Symbol;Acc:HGNC:7720]
PTPN14	4.71503	0.000230084	0.0216669	9.94415	7.38049e-05	0.00629977	PTPN14	Fib-s6	7	6	ENSG00000152104	PTPN14	protein_coding	protein tyrosine phosphatase non-receptor type 14 [Source:HGNC Symbol;Acc:HGNC:9647]
MT-ND3	3.51076	0.000573442	0.0216675	9.72385	9.03243e-05	0.00744397	MT-ND3	Fib-s6	7	6	ENSG00000198840	MT-ND3	protein_coding	mitochondrially encoded NADH:ubiquinone oxidoreductase core subunit 3 [Source:HGNC Symbol;Acc:HGNC:7458]
PCBP2	2.59818	0.000265164	0.0216682	9.53727	0.000107207	0.00833467	PCBP2	Fib-s6	7	6	ENSG00000197111	PCBP2	protein_coding	poly(rC) binding protein 2 [Source:HGNC Symbol;Acc:HGNC:8648]
MYBPC1	4.5252	-3.22735e-05	0.0216685	9.52817	0.000108107	0.00833467	MYBPC1	Fib-s6	7	6	ENSG00000196091	MYBPC1	protein_coding	myosin binding protein C1 [Source:HGNC Symbol;Acc:HGNC:7549]
#286746	106.979	0.000631719	0.0216557	9.40902	0.000120626	0.00900928	#286746	Fib-s6	7	6	ENSG00000286746		lncRNA	novel transcript
ANO10	2.70841	2.05744e-05	0.021668	8.66304	0.000240154	0.0172921	ANO10	Fib-s6	7	6	ENSG00000160746	ANO10	protein_coding	anoctamin 10 [Source:HGNC Symbol;Acc:HGNC:25519]
MEF2C	10.2447	3.0908e-05	0.0216685	8.63708	0.000245996	0.0172921	MEF2C	Fib-s6	7	6	ENSG00000081189	MEF2C	protein_coding	myocyte enhancer factor 2C [Source:HGNC Symbol;Acc:HGNC:6996]
CHSY3	4.73096	0.000591529	0.0216671	8.33178	0.000326508	0.0222958	CHSY3	Fib-s6	7	6	ENSG00000198108	CHSY3	protein_coding	chondroitin sulfate synthase 3 [Source:HGNC Symbol;Acc:HGNC:24293]
RNF24	5.36267	-0.000548374	0.0216668	8.27359	0.000344641	0.0228803	RNF24	Fib-s6	7	6	ENSG00000101236	RNF24	protein_coding	ring finger protein 24 [Source:HGNC Symbol;Acc:HGNC:13779]
GALNT10	7.28251	0.000834059	0.0216666	8.17242	0.000378622	0.024457	GALNT10	Fib-s6	7	6	ENSG00000164574	GALNT10	protein_coding	polypeptide N-acetylgalactosaminyltransferase 10 [Source:HGNC Symbol;Acc:HGNC:19873]
SFRP4	4.37276	0.000607287	0.0216673	8.12839	0.000394449	0.0248088	SFRP4	Fib-s6	7	6	ENSG00000106483	SFRP4	protein_coding	secreted frizzled related protein 4 [Source:HGNC Symbol;Acc:HGNC:10778]
ARHGAP24	67.6253	0.00019415	0.0216555	8.05846	0.00042097	0.0257979	ARHGAP24	Fib-s6	7	6	ENSG00000138639	ARHGAP24	protein_coding	Rho GTPase activating protein 24 [Source:HGNC Symbol;Acc:HGNC:25361]
MLIP	3.48751	0.000472962	0.0216677	8.00299	0.000443282	0.0264861	MLIP	Fib-s6	7	6	ENSG00000146147	MLIP	protein_coding	muscular LMNA interacting protein [Source:HGNC Symbol;Acc:HGNC:21355]
GPATCH8	13.9468	0.00121047	0.021664	7.93694	0.000471412	0.0274798	GPATCH8	Fib-s6	7	6	ENSG00000186566	GPATCH8	protein_coding	G-patch domain containing 8 [Source:HGNC Symbol;Acc:HGNC:29066]
NHSL1	1.99373	-2.69369e-05	0.0216685	7.90935	0.000483688	0.0275241	NHSL1	Fib-s6	7	6	ENSG00000135540	NHSL1	protein_coding	NHS like 1 [Source:HGNC Symbol;Acc:HGNC:21021]
FGF14	3.71566	-0.000473712	0.0216676	7.76296	0.000554437	0.0308164	FGF14	Fib-s6	7	6	ENSG00000102466	FGF14	protein_coding	fibroblast growth factor 14 [Source:HGNC Symbol;Acc:HGNC:3671]
FMO2	12.2779	7.72685e-05	0.0216657	7.69633	0.000590018	0.0313777	FMO2	Fib-s6	7	6	ENSG00000094963	FMO2	protein_coding	flavin containing dimethylaniline monoxygenase 2 [Source:HGNC Symbol;Acc:HGNC:3770]
KCNH1	3.87698	-0.000676323	0.021667	7.69492	0.000590794	0.0313777	KCNH1	Fib-s6	7	6	ENSG00000143473	KCNH1	protein_coding	potassium voltage-gated channel subfamily H member 1 [Source:HGNC Symbol;Acc:HGNC:6250]
LINC02614	3.33687	0.000424898	0.0216672	7.65971	0.000610543	0.0316345	LINC02614	Fib-s6	7	6	ENSG00000241288	LINC02614	lncRNA	long intergenic non-protein coding RNA 2614 [Source:HGNC Symbol;Acc:HGNC:54072]
PRICKLE1	20.0073	0.00111306	0.0216639	7.63963	0.000622102	0.0316345	PRICKLE1	Fib-s6	7	6	ENSG00000139174	PRICKLE1	protein_coding	prickle planar cell polarity protein 1 [Source:HGNC Symbol;Acc:HGNC:17019]
COL5A3	14.1726	0.000297895	0.0216634	7.58334	0.0006557	0.0326484	COL5A3	Fib-s6	7	6	ENSG00000080573	COL5A3	protein_coding	collagen type V alpha 3 chain [Source:HGNC Symbol;Acc:HGNC:14864]
MITF	3.24217	0.000144698	0.0216677	7.53742	0.000684461	0.033153	MITF	Fib-s6	7	6	ENSG00000187098	MITF	protein_coding	melanocyte inducing transcription factor [Source:HGNC Symbol;Acc:HGNC:7105]
KPNA4	1.03353	3.30401e-05	0.0216685	7.52327	0.000693577	0.033153	KPNA4	Fib-s6	7	6	ENSG00000186432	KPNA4	protein_coding	karyopherin subunit alpha 4 [Source:HGNC Symbol;Acc:HGNC:6397]
PALLD	9.53491	0.000657322	0.0216655	7.42811	0.000758152	0.0355291	PALLD	Fib-s6	7	6	ENSG00000129116	PALLD	protein_coding	palladin, cytoskeletal associated protein [Source:HGNC Symbol;Acc:HGNC:17068]
ZNF654	3.75456	-0.000643529	0.021667	7.33684	0.000825781	0.0373765	ZNF654	Fib-s6	7	6	ENSG00000175105	ZNF654	protein_coding	zinc finger protein 654 [Source:HGNC Symbol;Acc:HGNC:25612]
CACNA2D1	12.1518	0.000919379	0.0216652	7.31926	0.000839489	0.0373765	CACNA2D1	Fib-s6	7	6	ENSG00000153956	CACNA2D1	protein_coding	calcium voltage-gated channel auxiliary subunit alpha2delta 1 [Source:HGNC Symbol;Acc:HGNC:1399]
DNAJC9	2.45747	0.000262634	0.0216681	7.29562	0.000858293	0.0373765	DNAJC9	Fib-s6	7	6	ENSG00000213551	DNAJC9	protein_coding	DnaJ heat shock protein family (Hsp40) member C9 [Source:HGNC Symbol;Acc:HGNC:19123]
IGFBP5	11.3828	0.000203259	0.0216679	7.27494	0.000875084	0.0373765	IGFBP5	Fib-s6	7	6	ENSG00000115461	IGFBP5	protein_coding	insulin like growth factor binding protein 5 [Source:HGNC Symbol;Acc:HGNC:5474]
MSI2	6.3035	0.000473375	0.0216677	7.27411	0.000875768	0.0373765	MSI2	Fib-s6	7	6	ENSG00000153944	MSI2	protein_coding	musashi RNA binding protein 2 [Source:HGNC Symbol;Acc:HGNC:18585]
SGCD	15.8802	0.000565772	0.0216668	7.18544	0.000951673	0.0396556	SGCD	Fib-s6	7	6	ENSG00000170624	SGCD	protein_coding	sarcoglycan delta [Source:HGNC Symbol;Acc:HGNC:10807]
LRP1B	28.1241	0.000210637	0.0216648	7.17354	0.000962354	0.0396556	LRP1B	Fib-s6	7	6	ENSG00000168702	LRP1B	protein_coding	LDL receptor related protein 1B [Source:HGNC Symbol;Acc:HGNC:6693]
PITPNC1	8.9474	-0.000888772	0.0216648	7.0824	0.00104827	0.0424638	PITPNC1	Fib-s6	7	6	ENSG00000154217	PITPNC1	protein_coding	phosphatidylinositol transfer protein cytoplasmic 1 [Source:HGNC Symbol;Acc:HGNC:21045]
DACH1	7.78462	0.000591806	0.0216673	7.05571	0.00107487	0.0428157	DACH1	Fib-s6	7	6	ENSG00000276644	DACH1	protein_coding	dachshund family transcription factor 1 [Source:HGNC Symbol;Acc:HGNC:2663]
PAM	13.2464	0.00045102	0.0216648	6.93017	0.0012094	0.0473849	PAM	Fib-s6	7	6	ENSG00000145730	PAM	protein_coding	peptidylglycine alpha-amidating monooxygenase [Source:HGNC Symbol;Acc:HGNC:8596]
PRANCR	9.45479	-0.000606931	0.0216666	6.8865	0.00126009	0.0481788	PRANCR	Fib-s6	7	6	ENSG00000257815	PRANCR	lncRNA	progenitor renewal associated non-coding RNA [Source:HGNC Symbol;Acc:HGNC:51126]
PTGER3	2.18252	6.55861e-06	0.0216685	6.87818	0.00126998	0.0481788	PTGER3	Fib-s6	7	6	ENSG00000050628	PTGER3	protein_coding	prostaglandin E receptor 3 [Source:HGNC Symbol;Acc:HGNC:9595]
COL12A1	20.1739	0.00132167	0.0216621	6.83261	0.0013256	0.049503	COL12A1	Fib-s6	7	6	ENSG00000111799	COL12A1	protein_coding	collagen type XII alpha 1 chain [Source:HGNC Symbol;Acc:HGNC:2188]

### Sheet: Fib-s8
Differential analysis not possible

### Sheet: Fib-s9
Differential analysis not possible

### Sheet: FibCyto
geneID	baseMean	log2FoldChange	lfcSE	stat	pvalue	padj	geneID	CellType	nHealthy	nDamaged	ensembl_gene_id	hgnc_symbol	gene_biotype	description
TNNC1	36.0764	0.00165291	0.0246553	61.3597	6.67312e-11	1.94588e-07	TNNC1	FibCyto	5	8	ENSG00000114854	TNNC1	protein_coding	troponin C1, slow skeletal and cardiac type [Source:HGNC Symbol;Acc:HGNC:11943]
TNNT1	76.2258	0.000448632	0.024657	38.1753	1.09803e-08	1.60093e-05	TNNT1	FibCyto	5	8	ENSG00000105048	TNNT1	protein_coding	troponin T1, slow skeletal type [Source:HGNC Symbol;Acc:HGNC:11948]
MT-CO1	29.0243	0.000159967	0.0246569	30.2989	1.06617e-07	0.000103632	MT-CO1	FibCyto	5	8	ENSG00000198804	MT-CO1	protein_coding	mitochondrially encoded cytochrome c oxidase I [Source:HGNC Symbol;Acc:HGNC:7419]
MYH2	39.8307	0.000519745	0.0246575	28.3385	1.99972e-07	0.00014578	MYH2	FibCyto	5	8	ENSG00000125414	MYH2	protein_coding	myosin heavy chain 2 [Source:HGNC Symbol;Acc:HGNC:7572]
MT-CO3	57.7042	-0.000462112	0.0246569	20.5398	3.38932e-06	0.00197665	MT-CO3	FibCyto	5	8	ENSG00000198938	MT-CO3	protein_coding	mitochondrially encoded cytochrome c oxidase III [Source:HGNC Symbol;Acc:HGNC:7422]
MYL1	6.91569	8.83469e-05	0.0246589	19.5699	5.0368e-06	0.00244788	MYL1	FibCyto	5	8	ENSG00000168530	MYL1	protein_coding	myosin light chain 1 [Source:HGNC Symbol;Acc:HGNC:7582]
SLN	3.06678	4.442e-05	0.0246589	17.5469	1.19589e-05	0.00498175	SLN	FibCyto	5	8	ENSG00000170290	SLN	protein_coding	sarcolipin [Source:HGNC Symbol;Acc:HGNC:11089]
TPM3	13.8706	-4.09546e-05	0.0246586	15.6387	2.84956e-05	0.0103866	TPM3	FibCyto	5	8	ENSG00000143549	TPM3	protein_coding	tropomyosin 3 [Source:HGNC Symbol;Acc:HGNC:12012]
MT-ND4	10.149	-0.000561058	0.0246571	14.3286	5.34651e-05	0.0173227	MT-ND4	FibCyto	5	8	ENSG00000198886	MT-ND4	protein_coding	mitochondrially encoded NADH:ubiquinone oxidoreductase core subunit 4 [Source:HGNC Symbol;Acc:HGNC:7459]
MYBPC1	5.30088	7.81384e-05	0.0246572	13.7417	7.15583e-05	0.0208664	MYBPC1	FibCyto	5	8	ENSG00000196091	MYBPC1	protein_coding	myosin binding protein C1 [Source:HGNC Symbol;Acc:HGNC:7549]
CMKLR1	2.32032	0.000321946	0.0246579	13.0947	9.93943e-05	0.0257029	CMKLR1	FibCyto	5	8	ENSG00000174600	CMKLR1	protein_coding	chemerin chemokine-like receptor 1 [Source:HGNC Symbol;Acc:HGNC:2121]
KIAA1217	6.52385	0.000907138	0.0246569	12.9739	0.000105773	0.0257029	KIAA1217	FibCyto	5	8	ENSG00000120549	KIAA1217	protein_coding	KIAA1217 [Source:HGNC Symbol;Acc:HGNC:25428]
CALCRL-AS1	29.2727	-0.000487013	0.0246522	12.4315	0.000140359	0.0314836	CALCRL-AS1	FibCyto	5	8	ENSG00000224063	CALCRL-AS1	lncRNA	CALCRL and TFPI antisense RNA 1 [Source:HGNC Symbol;Acc:HGNC:55863]
AHNAK	6.62945	0.000715014	0.0246558	11.8858	0.000187683	0.0371247	AHNAK	FibCyto	5	8	ENSG00000124942	AHNAK	protein_coding	AHNAK nucleoprotein [Source:HGNC Symbol;Acc:HGNC:347]
MT-ND1	4.78256	0.000775424	0.0246576	11.8536	0.000190971	0.0371247	MT-ND1	FibCyto	5	8	ENSG00000198888	MT-ND1	protein_coding	mitochondrially encoded NADH:ubiquinone oxidoreductase core subunit 1 [Source:HGNC Symbol;Acc:HGNC:7455]
PALLD	5.31083	-0.000754835	0.0246552	11.4973	0.000231692	0.040489	PALLD	FibCyto	5	8	ENSG00000129116	PALLD	protein_coding	palladin, cytoskeletal associated protein [Source:HGNC Symbol;Acc:HGNC:17068]
CMYA5	3.44373	0.000249331	0.0246584	11.4632	0.000236047	0.040489	CMYA5	FibCyto	5	8	ENSG00000164309	CMYA5	protein_coding	cardiomyopathy associated 5 [Source:HGNC Symbol;Acc:HGNC:14305]
FABP4	1.24462	3.12977e-05	0.0246589	11.119	0.000285328	0.0462232	FABP4	FibCyto	5	8	ENSG00000170323	FABP4	protein_coding	fatty acid binding protein 4 [Source:HGNC Symbol;Acc:HGNC:3559]

### Sheet: FibMyo-s1
geneID	baseMean	log2FoldChange	lfcSE	stat	pvalue	padj	geneID	CellType	nHealthy	nDamaged	ensembl_gene_id	hgnc_symbol	gene_biotype	description
TMSB4X	5.83554	3.92723e-05	0.0163419	36.6832	3.65659e-07	0.00277937	TMSB4X	FibMyo-s1	8	8	ENSG00000205542	TMSB4X	protein_coding	thymosin beta 4 X-linked [Source:HGNC Symbol;Acc:HGNC:11881]
ASB2#100628	7.91164	-0.000995861	0.0163408	26.4823	3.72998e-06	0.0141758	ASB2#100628	FibMyo-s1	8	8	ENSG00000100628	ASB2	protein_coding	ankyrin repeat and SOCS box containing 2 [Source:HGNC Symbol;Acc:HGNC:16012]
SPEG	7.72565	-0.000735111	0.0163415	24.2614	6.75217e-06	0.0171077	SPEG	FibMyo-s1	8	8	ENSG00000072195	SPEG	protein_coding	striated muscle enriched protein kinase [Source:HGNC Symbol;Acc:HGNC:16901]
CXCL14	16.1419	0.00147619	0.0163365	22.2368	1.20151e-05	0.0228316	CXCL14	FibMyo-s1	8	8	ENSG00000145824	CXCL14	protein_coding	C-X-C motif chemokine ligand 14 [Source:HGNC Symbol;Acc:HGNC:10640]
STK25	2.826	-0.000212039	0.0163423	20.5258	2.01433e-05	0.0306218	STK25	FibMyo-s1	8	8	ENSG00000115694	STK25	protein_coding	serine/threonine kinase 25 [Source:HGNC Symbol;Acc:HGNC:11404]

### Sheet: FibMyo-s2
Differential analysis not possible

### Sheet: FibSmoothMuSC
geneID	baseMean	log2FoldChange	lfcSE	stat	pvalue	padj	geneID	CellType	nHealthy	nDamaged	ensembl_gene_id	hgnc_symbol	gene_biotype	description
GSN	33.2455	0.00162142	0.0177748	32.4378	6.11434e-08	0.000136315	GSN	FibSmoothMuSC	8	7	ENSG00000148180	GSN	protein_coding	gelsolin [Source:HGNC Symbol;Acc:HGNC:4620]
ACTA1	106.541	0.000170426	0.0177796	30.2992	1.16958e-07	0.000136315	ACTA1	FibSmoothMuSC	8	7	ENSG00000143632	ACTA1	protein_coding	actin alpha 1, skeletal muscle [Source:HGNC Symbol;Acc:HGNC:129]
EEF1A1	5.40033	0.000643918	0.0177795	28.7239	1.925e-07	0.000149572	EEF1A1	FibSmoothMuSC	8	7	ENSG00000156508	EEF1A1	protein_coding	eukaryotic translation elongation factor 1 alpha 1 [Source:HGNC Symbol;Acc:HGNC:3189]
XIRP2	2.63552	2.84373e-05	0.0177805	20.6743	3.41539e-06	0.00186517	XIRP2	FibSmoothMuSC	8	7	ENSG00000163092	XIRP2	protein_coding	xin actin binding repeat containing 2 [Source:HGNC Symbol;Acc:HGNC:14303]
TNNT1	5.56705	0.000896862	0.017779	20.2788	4.00078e-06	0.00186517	TNNT1	FibSmoothMuSC	8	7	ENSG00000105048	TNNT1	protein_coding	troponin T1, slow skeletal type [Source:HGNC Symbol;Acc:HGNC:11948]
BTNL9	3.7301	0.000543948	0.0177798	18.493	8.36943e-06	0.00325152	BTNL9	FibSmoothMuSC	8	7	ENSG00000165810	BTNL9	protein_coding	butyrophilin like 9 [Source:HGNC Symbol;Acc:HGNC:24176]
B2M#166710	10.5188	0.000276642	0.0177784	18.0465	1.01299e-05	0.00335686	B2M#166710	FibSmoothMuSC	8	7	ENSG00000166710	B2M	protein_coding	beta-2-microglobulin [Source:HGNC Symbol;Acc:HGNC:914]
MYL6	6.29231	0.000339614	0.0177784	17.3064	1.39855e-05	0.00335686	MYL6	FibSmoothMuSC	8	7	ENSG00000092841	MYL6	protein_coding	myosin light chain 6 [Source:HGNC Symbol;Acc:HGNC:7587]
ACTG1	4.49177	0.000566413	0.0177794	17.2877	1.41015e-05	0.00335686	ACTG1	FibSmoothMuSC	8	7	ENSG00000184009	ACTG1	protein_coding	actin gamma 1 [Source:HGNC Symbol;Acc:HGNC:144]
TMSB4X	6.32251	0.000756224	0.0177789	17.2401	1.44009e-05	0.00335686	TMSB4X	FibSmoothMuSC	8	7	ENSG00000205542	TMSB4X	protein_coding	thymosin beta 4 X-linked [Source:HGNC Symbol;Acc:HGNC:11881]
SORBS1	3.12825	0.000262185	0.0177796	16.6018	1.91504e-05	0.00405813	SORBS1	FibSmoothMuSC	8	7	ENSG00000095637	SORBS1	protein_coding	sorbin and SH3 domain containing 1 [Source:HGNC Symbol;Acc:HGNC:14565]
SLC9A3R2	2.4491	0.000163008	0.0177801	15.8148	2.74435e-05	0.00506415	SLC9A3R2	FibSmoothMuSC	8	7	ENSG00000065054	SLC9A3R2	protein_coding	SLC9A3 regulator 2 [Source:HGNC Symbol;Acc:HGNC:11076]
TCF25	6.79193	-0.000758215	0.0177779	15.6274	2.99414e-05	0.00506415	TCF25	FibSmoothMuSC	8	7	ENSG00000141002	TCF25	protein_coding	transcription factor 25 [Source:HGNC Symbol;Acc:HGNC:29181]
TMSB10	3.22023	0.000250429	0.0177798	15.4698	3.22302e-05	0.00506415	TMSB10	FibSmoothMuSC	8	7	ENSG00000034510	TMSB10	protein_coding	thymosin beta 10 [Source:HGNC Symbol;Acc:HGNC:11879]
TNNC1	3.01279	0.000126528	0.0177802	15.4463	3.25878e-05	0.00506415	TNNC1	FibSmoothMuSC	8	7	ENSG00000114854	TNNC1	protein_coding	troponin C1, slow skeletal and cardiac type [Source:HGNC Symbol;Acc:HGNC:11943]
MYL11	4.59537	5.77137e-06	0.0177805	14.6916	4.66499e-05	0.00674049	MYL11	FibSmoothMuSC	8	7	ENSG00000180209	MYL11	protein_coding	myosin light chain 11 [Source:HGNC Symbol;Acc:HGNC:29824]
ADIRF	6.53865	0.000673362	0.0177789	14.5831	4.91585e-05	0.00674049	ADIRF	FibSmoothMuSC	8	7	ENSG00000148671	ADIRF	protein_coding	adipogenesis regulatory factor [Source:HGNC Symbol;Acc:HGNC:24043]
HLA-A#206503	3.21864	0.00025474	0.0177798	14.1729	6.00284e-05	0.00747203	HLA-A#206503	FibSmoothMuSC	8	7	ENSG00000206503	HLA-A	protein_coding	major histocompatibility complex, class I, A [Source:HGNC Symbol;Acc:HGNC:4931]
CHCHD3	2.17718	-7.14713e-05	0.0177802	13.9895	6.57019e-05	0.00747203	CHCHD3	FibSmoothMuSC	8	7	ENSG00000106554	CHCHD3	protein_coding	coiled-coil-helix-coiled-coil-helix domain containing 3 [Source:HGNC Symbol;Acc:HGNC:21906]
PKD1L1	2.7826	0.000202578	0.01778	13.9379	6.73983e-05	0.00747203	PKD1L1	FibSmoothMuSC	8	7	ENSG00000158683	PKD1L1	protein_coding	polycystin 1 like 1, transient receptor potential channel interacting [Source:HGNC Symbol;Acc:HGNC:18053]
ID1	1.95069	4.24727e-05	0.0177804	13.9144	6.81854e-05	0.00747203	ID1	FibSmoothMuSC	8	7	ENSG00000125968	ID1	protein_coding	inhibitor of DNA binding 1, HLH protein [Source:HGNC Symbol;Acc:HGNC:5360]
MPZ	1.50289	1.14712e-05	0.0177805	13.8465	7.05211e-05	0.00747203	MPZ	FibSmoothMuSC	8	7	ENSG00000158887	MPZ	protein_coding	myelin protein zero [Source:HGNC Symbol;Acc:HGNC:7225]
TTN	295.705	5.1687e-05	0.0177799	13.6411	7.81223e-05	0.00791753	TTN	FibSmoothMuSC	8	7	ENSG00000155657	TTN	protein_coding	titin [Source:HGNC Symbol;Acc:HGNC:12403]
CTNNA3	6.09711	0.000816912	0.0177782	13.1179	0.000101752	0.00988263	CTNNA3	FibSmoothMuSC	8	7	ENSG00000183230	CTNNA3	protein_coding	catenin alpha 3 [Source:HGNC Symbol;Acc:HGNC:2511]
GASK1B	3.77208	-0.000444686	0.0177793	12.9149	0.000112891	0.0105113	GASK1B	FibSmoothMuSC	8	7	ENSG00000164125	GASK1B	protein_coding	golgi associated kinase 1B [Source:HGNC Symbol;Acc:HGNC:25312]
CKM	7.01488	4.29445e-05	0.0177803	12.8414	0.000117243	0.0105113	CKM	FibSmoothMuSC	8	7	ENSG00000104879	CKM	protein_coding	creatine kinase, M-type [Source:HGNC Symbol;Acc:HGNC:1994]
LRRTM4	122.076	-0.0011678	0.0177712	12.7028	0.000125948	0.0108735	LRRTM4	FibSmoothMuSC	8	7	ENSG00000176204	LRRTM4	protein_coding	leucine rich repeat transmembrane neuronal 4 [Source:HGNC Symbol;Acc:HGNC:19411]
TPM2	3.74409	1.69934e-05	0.0177805	12.5934	0.000133306	0.0109534	TPM2	FibSmoothMuSC	8	7	ENSG00000198467	TPM2	protein_coding	tropomyosin 2 [Source:HGNC Symbol;Acc:HGNC:12011]
TNNI1	2.46276	3.34098e-05	0.0177805	12.5511	0.000136271	0.0109534	TNNI1	FibSmoothMuSC	8	7	ENSG00000159173	TNNI1	protein_coding	troponin I1, slow skeletal type [Source:HGNC Symbol;Acc:HGNC:11945]
CMTM8	4.64456	-0.000164221	0.0177793	12.0326	0.00017902	0.0139098	CMTM8	FibSmoothMuSC	8	7	ENSG00000170293	CMTM8	protein_coding	CKLF like MARVEL transmembrane domain containing 8 [Source:HGNC Symbol;Acc:HGNC:19179]
COL25A1	1.7657	5.09362e-05	0.0177804	11.6399	0.000220932	0.0166127	COL25A1	FibSmoothMuSC	8	7	ENSG00000188517	COL25A1	protein_coding	collagen type XXV alpha 1 chain [Source:HGNC Symbol;Acc:HGNC:18603]
MYL2	9.80348	6.49689e-05	0.0177805	11.1803	0.000283777	0.0206714	MYL2	FibSmoothMuSC	8	7	ENSG00000111245	MYL2	protein_coding	myosin light chain 2 [Source:HGNC Symbol;Acc:HGNC:7583]
MYH2	9.08424	2.87748e-05	0.0177805	10.9397	0.000324124	0.022895	MYH2	FibSmoothMuSC	8	7	ENSG00000125414	MYH2	protein_coding	myosin heavy chain 2 [Source:HGNC Symbol;Acc:HGNC:7572]
SOX6	3.89092	0.000350457	0.0177794	10.5404	0.000405286	0.0267092	SOX6	FibSmoothMuSC	8	7	ENSG00000110693	SOX6	protein_coding	SRY-box transcription factor 6 [Source:HGNC Symbol;Acc:HGNC:16421]
RASGRF2	3.64229	0.000385659	0.0177795	10.5145	0.00041125	0.0267092	RASGRF2	FibSmoothMuSC	8	7	ENSG00000113319	RASGRF2	protein_coding	Ras protein specific guanine nucleotide releasing factor 2 [Source:HGNC Symbol;Acc:HGNC:9876]
TPM3	2.04317	7.31537e-05	0.0177803	10.5092	0.000412497	0.0267092	TPM3	FibSmoothMuSC	8	7	ENSG00000143549	TPM3	protein_coding	tropomyosin 3 [Source:HGNC Symbol;Acc:HGNC:12012]
ABCA10	26.9583	0.00111819	0.0177726	10.2812	0.000469503	0.0288273	ABCA10	FibSmoothMuSC	8	7	ENSG00000154263	ABCA10	protein_coding	ATP binding cassette subfamily A member 10 [Source:HGNC Symbol;Acc:HGNC:30]
MYH1	0.819756	3.19513e-05	0.0177805	10.2795	0.000469943	0.0288273	MYH1	FibSmoothMuSC	8	7	ENSG00000109061	MYH1	protein_coding	myosin heavy chain 1 [Source:HGNC Symbol;Acc:HGNC:7567]
HLA-B#234745	3.28074	0.000435126	0.0177796	10.0933	0.000522834	0.0312494	HLA-B#234745	FibSmoothMuSC	8	7	ENSG00000234745	HLA-B	protein_coding	major histocompatibility complex, class I, B [Source:HGNC Symbol;Acc:HGNC:4932]
PTMA	5.95946	0.000330707	0.0177784	9.97686	0.000559117	0.0319216	PTMA	FibSmoothMuSC	8	7	ENSG00000187514	PTMA	protein_coding	prothymosin alpha [Source:HGNC Symbol;Acc:HGNC:9623]
CAVIN1	4.47486	2.23122e-05	0.017779	9.9377	0.000571924	0.0319216	CAVIN1	FibSmoothMuSC	8	7	ENSG00000177469	CAVIN1	protein_coding	caveolae associated protein 1 [Source:HGNC Symbol;Acc:HGNC:9688]
A2M	8.34961	-0.000378046	0.017778	9.92794	0.000575164	0.0319216	A2M	FibSmoothMuSC	8	7	ENSG00000175899	A2M	protein_coding	alpha-2-macroglobulin [Source:HGNC Symbol;Acc:HGNC:7]
MB	1.53378	0	0.0177805	9.78973	0.000623225	0.0337846	MB	FibSmoothMuSC	8	7	ENSG00000198125	MB	protein_coding	myoglobin [Source:HGNC Symbol;Acc:HGNC:6915]
LINC01568	2.20791	-1.08434e-05	0.0177805	9.72337	0.000647815	0.0343195	LINC01568	FibSmoothMuSC	8	7	ENSG00000258779	LINC01568	lncRNA	long intergenic non-protein coding RNA 1568 [Source:HGNC Symbol;Acc:HGNC:51371]
CATSPERB#133962	2.09117	-0.000188657	0.0177802	9.65174	0.000675533	0.0349926	CATSPERB#133962	FibSmoothMuSC	8	7	ENSG00000133962	CATSPERB	protein_coding	cation channel sperm associated auxiliary subunit beta [Source:HGNC Symbol;Acc:HGNC:20500]
KLF2	2.77452	3.70799e-05	0.0177799	9.59532	0.000698265	0.0352437	KLF2	FibSmoothMuSC	8	7	ENSG00000127528	KLF2	protein_coding	Kruppel like factor 2 [Source:HGNC Symbol;Acc:HGNC:6347]
APOD	17.1501	0.0011268	0.0177762	9.56547	0.000710619	0.0352437	APOD	FibSmoothMuSC	8	7	ENSG00000189058	APOD	protein_coding	apolipoprotein D [Source:HGNC Symbol;Acc:HGNC:612]
COLGALT2	8.25017	-0.000257863	0.0177778	9.52786	0.000726522	0.0352817	COLGALT2	FibSmoothMuSC	8	7	ENSG00000198756	COLGALT2	protein_coding	collagen beta(1-O)galactosyltransferase 2 [Source:HGNC Symbol;Acc:HGNC:16790]
DCAF6	4.97397	-0.000472805	0.0177788	9.40647	0.000780511	0.0369694	DCAF6	FibSmoothMuSC	8	7	ENSG00000143164	DCAF6	protein_coding	DDB1 and CUL4 associated factor 6 [Source:HGNC Symbol;Acc:HGNC:30002]
TNNI2#130598	1.56839	1.72982e-05	0.0177805	9.37968	0.000792994	0.0369694	TNNI2#130598	FibSmoothMuSC	8	7	ENSG00000130598	TNNI2	protein_coding	troponin I2, fast skeletal type [Source:HGNC Symbol;Acc:HGNC:11946]
ZBTB38	3.32578	-0.000459601	0.0177795	9.17006	0.000898421	0.0405534	ZBTB38	FibSmoothMuSC	8	7	ENSG00000177311	ZBTB38	protein_coding	zinc finger and BTB domain containing 38 [Source:HGNC Symbol;Acc:HGNC:26636]
HS6ST3	2.18856	-1.83011e-05	0.0177804	9.13459	0.000917698	0.0405534	HS6ST3	FibSmoothMuSC	8	7	ENSG00000185352	HS6ST3	protein_coding	heparan sulfate 6-O-sulfotransferase 3 [Source:HGNC Symbol;Acc:HGNC:19134]
MT-CO3	14.9438	0.000137118	0.0177801	9.12667	0.000922065	0.0405534	MT-CO3	FibSmoothMuSC	8	7	ENSG00000198938	MT-CO3	protein_coding	mitochondrially encoded cytochrome c oxidase III [Source:HGNC Symbol;Acc:HGNC:7422]
MT-ND1	1.52433	3.98254e-05	0.0177805	9.01866	0.000983876	0.0424707	MT-ND1	FibSmoothMuSC	8	7	ENSG00000198888	MT-ND1	protein_coding	mitochondrially encoded NADH:ubiquinone oxidoreductase core subunit 1 [Source:HGNC Symbol;Acc:HGNC:7455]

### Sheet: ImmunoMyo
Differential analysis not possible

### Sheet: Macrophage-s1
geneID	baseMean	log2FoldChange	lfcSE	stat	pvalue	padj	geneID	CellType	nHealthy	nDamaged	ensembl_gene_id	hgnc_symbol	gene_biotype	description
CD36	31.114	0.00118501	0.0205624	25.2826	1.37147e-06	0.00515782	CD36	Macrophage-s1	7	8	ENSG00000135218	CD36	protein_coding	CD36 molecule [Source:HGNC Symbol;Acc:HGNC:1663]
STOX2	11.4908	-0.000779238	0.02057	23.5695	2.39453e-06	0.00515782	STOX2	Macrophage-s1	7	8	ENSG00000173320	STOX2	protein_coding	storkhead box 2 [Source:HGNC Symbol;Acc:HGNC:25450]
MT-CO3	39.0841	0.000139103	0.020574	18.6535	1.39655e-05	0.0200545	MT-CO3	Macrophage-s1	7	8	ENSG00000198938	MT-CO3	protein_coding	mitochondrially encoded cytochrome c oxidase III [Source:HGNC Symbol;Acc:HGNC:7422]
SPARCL1	4.67609	0.000208955	0.0205728	17.2598	2.42547e-05	0.0261223	SPARCL1	Macrophage-s1	7	8	ENSG00000152583	SPARCL1	protein_coding	SPARC like 1 [Source:HGNC Symbol;Acc:HGNC:11220]
ACTA1	181.954	9.07302e-05	0.0205728	15.658	4.73132e-05	0.0407651	ACTA1	Macrophage-s1	7	8	ENSG00000143632	ACTA1	protein_coding	actin alpha 1, skeletal muscle [Source:HGNC Symbol;Acc:HGNC:129]
SVIL	6.36789	-0.000149424	0.0205724	15.2107	5.74179e-05	0.0409248	SVIL	Macrophage-s1	7	8	ENSG00000197321	SVIL	protein_coding	supervillin [Source:HGNC Symbol;Acc:HGNC:11480]
MYOT	5.18329	2.80349e-05	0.0205742	14.8764	6.64981e-05	0.0409248	MYOT	Macrophage-s1	7	8	ENSG00000120729	MYOT	protein_coding	myotilin [Source:HGNC Symbol;Acc:HGNC:12399]
CACNA2D3	6.36656	0.001035	0.0205709	14.2055	8.9779e-05	0.0449	CACNA2D3	Macrophage-s1	7	8	ENSG00000157445	CACNA2D3	protein_coding	calcium voltage-gated channel auxiliary subunit alpha2delta 3 [Source:HGNC Symbol;Acc:HGNC:15460]
C1orf21	7.01835	0.00100606	0.0205713	13.9307	0.000101752	0.0449	C1orf21	Macrophage-s1	7	8	ENSG00000116667	C1orf21	protein_coding	chromosome 1 open reading frame 21 [Source:HGNC Symbol;Acc:HGNC:15494]
HADHB	1.32269	-1.2825e-05	0.0205742	13.4071	0.000129655	0.0449	HADHB	Macrophage-s1	7	8	ENSG00000138029	HADHB	protein_coding	hydroxyacyl-CoA dehydrogenase trifunctional multienzyme complex subunit beta [Source:HGNC Symbol;Acc:HGNC:4803]
MSRB3	3.21144	0.000167817	0.0205734	13.1404	0.000146973	0.0449	MSRB3	Macrophage-s1	7	8	ENSG00000174099	MSRB3	protein_coding	methionine sulfoxide reductase B3 [Source:HGNC Symbol;Acc:HGNC:27375]
ACTN2	4.54277	9.49349e-06	0.0205742	13.1228	0.000148196	0.0449	ACTN2	Macrophage-s1	7	8	ENSG00000077522	ACTN2	protein_coding	actinin alpha 2 [Source:HGNC Symbol;Acc:HGNC:164]
TPM3	7.0196	2.11082e-05	0.0205742	13.1048	0.000149469	0.0449	TPM3	Macrophage-s1	7	8	ENSG00000143549	TPM3	protein_coding	tropomyosin 3 [Source:HGNC Symbol;Acc:HGNC:12012]
NEXN	5.00607	0.000487088	0.0205729	13.0255	0.000155193	0.0449	NEXN	Macrophage-s1	7	8	ENSG00000162614	NEXN	protein_coding	nexilin F-actin binding protein [Source:HGNC Symbol;Acc:HGNC:29557]
#251034	29.6833	-0.00205174	0.0205632	13.01	0.000156337	0.0449	#251034	Macrophage-s1	7	8	ENSG00000251034		lncRNA	novel transcript

### Sheet: Macrophage-s2
geneID	baseMean	log2FoldChange	lfcSE	stat	pvalue	padj	geneID	CellType	nHealthy	nDamaged	ensembl_gene_id	hgnc_symbol	gene_biotype	description
NEB	27.8178	1.85858e-06	0.0149821	93.5847	3.79275e-14	9.65633e-11	NEB	Macrophage-s2	7	8	ENSG00000183091	NEB	protein_coding	nebulin [Source:HGNC Symbol;Acc:HGNC:7720]
ACTA1	89.4017	9.73675e-05	0.0149825	36.5981	5.09199e-09	6.48211e-06	ACTA1	Macrophage-s2	7	8	ENSG00000143632	ACTA1	protein_coding	actin alpha 1, skeletal muscle [Source:HGNC Symbol;Acc:HGNC:129]
TNNC2	7.84408	3.72265e-05	0.0149826	26.9037	1.34562e-07	0.000114198	TNNC2	Macrophage-s2	7	8	ENSG00000101470	TNNC2	protein_coding	troponin C2, fast skeletal type [Source:HGNC Symbol;Acc:HGNC:11944]
TRDN	5.49625	1.65403e-05	0.0149825	23.4893	5.1e-07	0.000285183	TRDN	Macrophage-s2	7	8	ENSG00000186439	TRDN	protein_coding	triadin [Source:HGNC Symbol;Acc:HGNC:12261]
TNNT1	9.38181	2.26476e-05	0.0149826	23.2598	5.6006e-07	0.000285183	TNNT1	Macrophage-s2	7	8	ENSG00000105048	TNNT1	protein_coding	troponin T1, slow skeletal type [Source:HGNC Symbol;Acc:HGNC:11948]
CMYA5	3.60702	4.58445e-05	0.0149822	20.0283	2.22564e-06	0.000944414	CMYA5	Macrophage-s2	7	8	ENSG00000164309	CMYA5	protein_coding	cardiomyopathy associated 5 [Source:HGNC Symbol;Acc:HGNC:14305]
CD36	9.91786	-9.1969e-05	0.0149811	18.0942	5.39892e-06	0.00174699	CD36	Macrophage-s2	7	8	ENSG00000135218	CD36	protein_coding	CD36 molecule [Source:HGNC Symbol;Acc:HGNC:1663]
ANK2	3.13914	0.000101466	0.0149823	17.9709	5.72225e-06	0.00174699	ANK2	Macrophage-s2	7	8	ENSG00000145362	ANK2	protein_coding	ankyrin 2 [Source:HGNC Symbol;Acc:HGNC:493]
MLIP	3.27754	5.19376e-05	0.0149826	17.81	6.17553e-06	0.00174699	MLIP	Macrophage-s2	7	8	ENSG00000146147	MLIP	protein_coding	muscular LMNA interacting protein [Source:HGNC Symbol;Acc:HGNC:21355]
MYH2	11.6659	1.35207e-05	0.0149826	15.5087	1.91519e-05	0.00487608	MYH2	Macrophage-s2	7	8	ENSG00000125414	MYH2	protein_coding	myosin heavy chain 2 [Source:HGNC Symbol;Acc:HGNC:7572]
CADM2	1.59827	2.8072e-05	0.0149826	13.7283	4.87195e-05	0.0112764	CADM2	Macrophage-s2	7	8	ENSG00000175161	CADM2	protein_coding	cell adhesion molecule 2 [Source:HGNC Symbol;Acc:HGNC:29849]
DGKB	1.08387	-2.0077e-05	0.0149826	12.7856	8.17176e-05	0.0173378	DGKB	Macrophage-s2	7	8	ENSG00000136267	DGKB	protein_coding	diacylglycerol kinase beta [Source:HGNC Symbol;Acc:HGNC:2850]
SPARC	1.03257	0	0.0149826	12.2776	0.000108745	0.0212972	SPARC	Macrophage-s2	7	8	ENSG00000113140	SPARC	protein_coding	secreted protein acidic and cysteine rich [Source:HGNC Symbol;Acc:HGNC:11219]
SPARCL1	3.80246	0.000138984	0.0149821	11.7686	0.000145544	0.0251269	SPARCL1	Macrophage-s2	7	8	ENSG00000152583	SPARCL1	protein_coding	SPARC like 1 [Source:HGNC Symbol;Acc:HGNC:11220]
MYL11	2.23256	0	0.0149826	11.7392	0.000148038	0.0251269	MYL11	Macrophage-s2	7	8	ENSG00000180209	MYL11	protein_coding	myosin light chain 11 [Source:HGNC Symbol;Acc:HGNC:29824]
ALDH2	1.44824	-6.51783e-06	0.0149826	11.4654	0.000173578	0.027465	ALDH2	Macrophage-s2	7	8	ENSG00000111275	ALDH2	protein_coding	aldehyde dehydrogenase 2 family member [Source:HGNC Symbol;Acc:HGNC:404]
RBFOX1	1.32151	2.3931e-05	0.0149826	11.3715	0.000183388	0.027465	RBFOX1	Macrophage-s2	7	8	ENSG00000078328	RBFOX1	protein_coding	RNA binding fox-1 homolog 1 [Source:HGNC Symbol;Acc:HGNC:18222]
VWF	1.86727	-2.92371e-06	0.0149825	10.6501	0.000281513	0.0394732	VWF	Macrophage-s2	7	8	ENSG00000110799	VWF	protein_coding	von Willebrand factor [Source:HGNC Symbol;Acc:HGNC:12726]
SLC49A4	9.94722	0.000355779	0.0149801	10.5748	0.000294576	0.0394732	SLC49A4	Macrophage-s2	7	8	ENSG00000138463	SLC49A4	protein_coding	solute carrier family 49 member 4 [Source:HGNC Symbol;Acc:HGNC:16628]
FILIP1	3.10768	9.20674e-05	0.0149823	10.2142	0.000366764	0.0466891	FILIP1	Macrophage-s2	7	8	ENSG00000118407	FILIP1	protein_coding	filamin A interacting protein 1 [Source:HGNC Symbol;Acc:HGNC:21015]
ATP2A2	1.92193	-8.40858e-06	0.0149826	9.97321	0.00042534	0.0498023	ATP2A2	Macrophage-s2	7	8	ENSG00000174437	ATP2A2	protein_coding	ATPase sarcoplasmic/endoplasmic reticulum Ca2+ transporting 2 [Source:HGNC Symbol;Acc:HGNC:812]
DMD	9.50467	0.000372052	0.0149811	9.95277	0.000430747	0.0498023	DMD	Macrophage-s2	7	8	ENSG00000198947	DMD	protein_coding	dystrophin [Source:HGNC Symbol;Acc:HGNC:2928]
ADNP	4.34037	0.000356353	0.0149818	9.84236	0.000461236	0.0498023	ADNP	Macrophage-s2	7	8	ENSG00000101126	ADNP	protein_coding	activity dependent neuroprotector homeobox [Source:HGNC Symbol;Acc:HGNC:15766]
OBSCN	2.15162	1.16463e-05	0.0149826	9.81389	0.000469464	0.0498023	OBSCN	Macrophage-s2	7	8	ENSG00000154358	OBSCN	protein_coding	obscurin, cytoskeletal calmodulin and titin-interacting RhoGEF [Source:HGNC Symbol;Acc:HGNC:15719]

### Sheet: Macrophage-s3
geneID	baseMean	log2FoldChange	lfcSE	stat	pvalue	padj	geneID	CellType	nHealthy	nDamaged	ensembl_gene_id	hgnc_symbol	gene_biotype	description
NEB	20.1547	8.53896e-05	0.0113658	33.2571	2.055e-08	2.9823e-05	NEB	Macrophage-s3	7	8	ENSG00000183091	NEB	protein_coding	nebulin [Source:HGNC Symbol;Acc:HGNC:7720]
ACTA1	72.1693	-7.86634e-05	0.0113651	32.792	2.38203e-08	2.9823e-05	ACTA1	Macrophage-s3	7	8	ENSG00000143632	ACTA1	protein_coding	actin alpha 1, skeletal muscle [Source:HGNC Symbol;Acc:HGNC:129]
MYH2	6.13032	2.93397e-06	0.0113659	24.5234	4.30538e-07	0.000269875	MYH2	Macrophage-s3	7	8	ENSG00000125414	MYH2	protein_coding	myosin heavy chain 2 [Source:HGNC Symbol;Acc:HGNC:7572]
TRDN	4.84334	0.000166709	0.0113657	24.52	4.31111e-07	0.000269875	TRDN	Macrophage-s3	7	8	ENSG00000186439	TRDN	protein_coding	triadin [Source:HGNC Symbol;Acc:HGNC:12261]
TPM1	3.44154	1.55549e-05	0.0113659	21.8837	1.23285e-06	0.00061741	TPM1	Macrophage-s3	7	8	ENSG00000140416	TPM1	protein_coding	tropomyosin 1 [Source:HGNC Symbol;Acc:HGNC:12010]
MT-CO3	21.3626	6.26379e-05	0.0113659	17.5309	8.32065e-06	0.00330409	MT-CO3	Macrophage-s3	7	8	ENSG00000198938	MT-CO3	protein_coding	mitochondrially encoded cytochrome c oxidase III [Source:HGNC Symbol;Acc:HGNC:7422]
MYBPC1	4.92429	1.89855e-05	0.0113659	17.308	9.23669e-06	0.00330409	MYBPC1	Macrophage-s3	7	8	ENSG00000196091	MYBPC1	protein_coding	myosin binding protein C1 [Source:HGNC Symbol;Acc:HGNC:7549]
#226571	13.6155	-0.000396962	0.0113649	14.641	3.41787e-05	0.00855123	#226571	Macrophage-s3	7	8	ENSG00000226571		lncRNA	novel transcript
SPARCL1	2.18549	2.82205e-05	0.0113659	14.4993	3.67557e-05	0.00855123	SPARCL1	Macrophage-s3	7	8	ENSG00000152583	SPARCL1	protein_coding	SPARC like 1 [Source:HGNC Symbol;Acc:HGNC:11220]
GHR	2.7927	-3.53934e-05	0.0113658	14.4247	3.81955e-05	0.00855123	GHR	Macrophage-s3	7	8	ENSG00000112964	GHR	protein_coding	growth hormone receptor [Source:HGNC Symbol;Acc:HGNC:4263]
CCDC26	9.5769	0.000481018	0.0113653	14.3462	3.97764e-05	0.00855123	CCDC26	Macrophage-s3	7	8	ENSG00000229140	CCDC26	lncRNA	CCDC26 long non-coding RNA [Source:HGNC Symbol;Acc:HGNC:28416]
SLC11A1	4.6163	0.000317486	0.0113656	14.2886	4.09803e-05	0.00855123	SLC11A1	Macrophage-s3	7	8	ENSG00000018280	SLC11A1	protein_coding	solute carrier family 11 member 1 [Source:HGNC Symbol;Acc:HGNC:10907]
BNIP3L	4.60343	-0.000291541	0.0113656	14.033	4.681e-05	0.00901632	BNIP3L	Macrophage-s3	7	8	ENSG00000104765	BNIP3L	protein_coding	BCL2 interacting protein 3 like [Source:HGNC Symbol;Acc:HGNC:1085]
ZFP36L2	10.4126	-0.000377021	0.0113651	13.1998	7.28102e-05	0.0130226	ZFP36L2	Macrophage-s3	7	8	ENSG00000152518	ZFP36L2	protein_coding	ZFP36 ring finger protein like 2 [Source:HGNC Symbol;Acc:HGNC:1108]
RTN1	64.6202	-0.000704979	0.0113634	12.9112	8.51067e-05	0.0135009	RTN1	Macrophage-s3	7	8	ENSG00000139970	RTN1	protein_coding	reticulon 1 [Source:HGNC Symbol;Acc:HGNC:10467]
C1orf21	3.94883	7.38002e-05	0.0113657	12.8823	8.64536e-05	0.0135009	C1orf21	Macrophage-s3	7	8	ENSG00000116667	C1orf21	protein_coding	chromosome 1 open reading frame 21 [Source:HGNC Symbol;Acc:HGNC:15494]
FILIP1L	4.74642	3.67674e-05	0.0113657	12.775	9.16593e-05	0.0135009	FILIP1L	Macrophage-s3	7	8	ENSG00000168386	FILIP1L	protein_coding	filamin A interacting protein 1 like [Source:HGNC Symbol;Acc:HGNC:24589]
CACNA2D1	2.13941	2.34566e-05	0.0113659	12.0523	0.00013671	0.0190179	CACNA2D1	Macrophage-s3	7	8	ENSG00000153956	CACNA2D1	protein_coding	calcium voltage-gated channel auxiliary subunit alpha2delta 1 [Source:HGNC Symbol;Acc:HGNC:1399]
KLF12	9.13246	2.59733e-05	0.0113652	10.8123	0.000278381	0.0362101	KLF12	Macrophage-s3	7	8	ENSG00000118922	KLF12	protein_coding	Kruppel like factor 12 [Source:HGNC Symbol;Acc:HGNC:6346]
GPC5	3.32002	-1.35429e-05	0.0113657	10.7473	0.000289218	0.0362101	GPC5	Macrophage-s3	7	8	ENSG00000179399	GPC5	protein_coding	glypican 5 [Source:HGNC Symbol;Acc:HGNC:4453]
FHIT	14.4767	-0.000437201	0.0113648	10.5391	0.00032707	0.0372854	FHIT	Macrophage-s3	7	8	ENSG00000189283	FHIT	protein_coding	fragile histidine triad diadenosine triphosphatase [Source:HGNC Symbol;Acc:HGNC:3701]
CMYA5	2.88456	2.80267e-06	0.0113659	10.3936	0.00035664	0.0372854	CMYA5	Macrophage-s3	7	8	ENSG00000164309	CMYA5	protein_coding	cardiomyopathy associated 5 [Source:HGNC Symbol;Acc:HGNC:14305]
LILRB2#131042	6.28581	0.00032386	0.0113654	10.3829	0.00035892	0.0372854	LILRB2#131042	Macrophage-s3	7	8	ENSG00000131042	LILRB2	protein_coding	leukocyte immunoglobulin like receptor B2 [Source:HGNC Symbol;Acc:HGNC:6606]
CD200R1	6.33851	-0.000342205	0.0113654	10.3244	0.000371688	0.0372854	CD200R1	Macrophage-s3	7	8	ENSG00000163606	CD200R1	protein_coding	CD200 receptor 1 [Source:HGNC Symbol;Acc:HGNC:24235]
FCN1	11.9314	0.000457253	0.011365	10.2729	0.000383338	0.0372854	FCN1	Macrophage-s3	7	8	ENSG00000085265	FCN1	protein_coding	ficolin 1 [Source:HGNC Symbol;Acc:HGNC:3623]
MAMDC2#165072	5.57574	7.98799e-06	0.0113654	10.2564	0.000387149	0.0372854	MAMDC2#165072	Macrophage-s3	7	8	ENSG00000165072	MAMDC2	protein_coding	MAM domain containing 2 [Source:HGNC Symbol;Acc:HGNC:23673]
TNNT1	3.11253	5.79099e-06	0.0113659	9.829	0.000501335	0.0444934	TNNT1	Macrophage-s3	7	8	ENSG00000105048	TNNT1	protein_coding	troponin T1, slow skeletal type [Source:HGNC Symbol;Acc:HGNC:11948]
NSD2	4.46764	-0.000286933	0.0113655	9.78687	0.000514393	0.0444934	NSD2	Macrophage-s3	7	8	ENSG00000109685	NSD2	protein_coding	nuclear receptor binding SET domain protein 2 [Source:HGNC Symbol;Acc:HGNC:12766]
EZH2	3.53758	-0.000145098	0.0113657	9.78399	0.000515299	0.0444934	EZH2	Macrophage-s3	7	8	ENSG00000106462	EZH2	protein_coding	enhancer of zeste 2 polycomb repressive complex 2 subunit [Source:HGNC Symbol;Acc:HGNC:3527]
#239268	2.84097	-2.13428e-05	0.0113659	9.71806	0.000536509	0.0447806	#239268	Macrophage-s3	7	8	ENSG00000239268		lncRNA	novel transcript
KCNQ5	4.89219	-3.65181e-05	0.0113659	9.62177	0.000569171	0.0459743	KCNQ5	Macrophage-s3	7	8	ENSG00000185760	KCNQ5	protein_coding	potassium voltage-gated channel subfamily Q member 5 [Source:HGNC Symbol;Acc:HGNC:6299]
EPS8	17.4109	-0.000485432	0.0113646	9.45559	0.000630624	0.0493463	EPS8	Macrophage-s3	7	8	ENSG00000151491	EPS8	protein_coding	epidermal growth factor receptor pathway substrate 8 [Source:HGNC Symbol;Acc:HGNC:3420]

### Sheet: Mast
Differential analysis not possible

### Sheet: MuSC-s1
geneID	baseMean	log2FoldChange	lfcSE	stat	pvalue	padj	geneID	CellType	nHealthy	nDamaged	ensembl_gene_id	hgnc_symbol	gene_biotype	description
HBB	7.48295	0	0.00557709	37.1452	1.21158e-06	0.00656341	HBB	MuSC-s1	8	8	ENSG00000244734	HBB	protein_coding	hemoglobin subunit beta [Source:HGNC Symbol;Acc:HGNC:4827]
TPM1	35.4312	3.17018e-05	0.00557697	36.8612	1.27272e-06	0.00656341	TPM1	MuSC-s1	8	8	ENSG00000140416	TPM1	protein_coding	tropomyosin 1 [Source:HGNC Symbol;Acc:HGNC:12010]
MB	18.2811	6.63759e-07	0.00557708	33.7055	2.2487e-06	0.00773102	MB	MuSC-s1	8	8	ENSG00000198125	MB	protein_coding	myoglobin [Source:HGNC Symbol;Acc:HGNC:6915]
CCT7	4.42517	1.97655e-05	0.00557705	30.6457	4.07641e-06	0.010511	CCT7	MuSC-s1	8	8	ENSG00000135624	CCT7	protein_coding	chaperonin containing TCP1 subunit 7 [Source:HGNC Symbol;Acc:HGNC:1622]
RIPOR2	4.55345	-2.096e-05	0.00557705	28.27	6.69097e-06	0.013488	RIPOR2	MuSC-s1	8	8	ENSG00000111913	RIPOR2	protein_coding	RHO family interacting cell polarization regulator 2 [Source:HGNC Symbol;Acc:HGNC:13872]
MKNK2	3.20347	6.7256e-06	0.00557709	27.2658	8.33214e-06	0.013488	MKNK2	MuSC-s1	8	8	ENSG00000099875	MKNK2	protein_coding	MAPK interacting serine/threonine kinase 2 [Source:HGNC Symbol;Acc:HGNC:7111]
HBA2	5.38666	0	0.00557709	26.8437	9.15418e-06	0.013488	HBA2	MuSC-s1	8	8	ENSG00000188536	HBA2	protein_coding	hemoglobin subunit alpha 2 [Source:HGNC Symbol;Acc:HGNC:4824]
FLI1	4.52898	4.44514e-07	0.00557706	24.3473	1.63672e-05	0.0194875	FLI1	MuSC-s1	8	8	ENSG00000151702	FLI1	protein_coding	Fli-1 proto-oncogene, ETS transcription factor [Source:HGNC Symbol;Acc:HGNC:3749]
RPL21	2.23488	4.02356e-06	0.00557709	24.1895	1.70048e-05	0.0194875	RPL21	MuSC-s1	8	8	ENSG00000122026	RPL21	protein_coding	ribosomal protein L21 [Source:HGNC Symbol;Acc:HGNC:10313]
TRIM28	4.50016	5.64939e-05	0.00557706	21.5519	3.31868e-05	0.0342289	TRIM28	MuSC-s1	8	8	ENSG00000130726	TRIM28	protein_coding	tripartite motif containing 28 [Source:HGNC Symbol;Acc:HGNC:16384]
CCT8	4.71086	-4.13486e-05	0.00557704	20.4461	4.47266e-05	0.0419372	CCT8	MuSC-s1	8	8	ENSG00000156261	CCT8	protein_coding	chaperonin containing TCP1 subunit 8 [Source:HGNC Symbol;Acc:HGNC:1623]
PPP1CA	4.39572	2.6176e-05	0.00557705	19.4919	5.84186e-05	0.0436132	PPP1CA	MuSC-s1	8	8	ENSG00000172531	PPP1CA	protein_coding	protein phosphatase 1 catalytic subunit alpha [Source:HGNC Symbol;Acc:HGNC:9281]
SLN	3.18092	0	0.00557709	19.3359	6.10807e-05	0.0436132	SLN	MuSC-s1	8	8	ENSG00000170290	SLN	protein_coding	sarcolipin [Source:HGNC Symbol;Acc:HGNC:11089]
RPP21#241370	4.807	3.94251e-05	0.00557704	19.0889	6.55805e-05	0.0436132	RPP21#241370	MuSC-s1	8	8	ENSG00000241370	RPP21	protein_coding	ribonuclease P/MRP subunit p21 [Source:HGNC Symbol;Acc:HGNC:21300]
PDE4D	116.04	0.000237197	0.00557639	18.2416	8.41091e-05	0.0436132	PDE4D	MuSC-s1	8	8	ENSG00000113448	PDE4D	protein_coding	phosphodiesterase 4D [Source:HGNC Symbol;Acc:HGNC:8783]
LMCD1	2.85464	3.51756e-05	0.00557708	18.1371	8.67795e-05	0.0436132	LMCD1	MuSC-s1	8	8	ENSG00000071282	LMCD1	protein_coding	LIM and cysteine rich domains 1 [Source:HGNC Symbol;Acc:HGNC:6633]
PLAAT3	6.98694	0.000119951	0.005577	18.0391	8.93691e-05	0.0436132	PLAAT3	MuSC-s1	8	8	ENSG00000176485	PLAAT3	protein_coding	phospholipase A and acyltransferase 3 [Source:HGNC Symbol;Acc:HGNC:17825]
COX16	5.53124	4.22517e-05	0.00557705	17.9446	9.1951e-05	0.0436132	COX16	MuSC-s1	8	8	ENSG00000133983	COX16	protein_coding	cytochrome c oxidase assembly factor COX16 [Source:HGNC Symbol;Acc:HGNC:20213]
RBM24	6.95001	2.2873e-05	0.00557706	17.9058	9.30354e-05	0.0436132	RBM24	MuSC-s1	8	8	ENSG00000112183	RBM24	protein_coding	RNA binding motif protein 24 [Source:HGNC Symbol;Acc:HGNC:21539]
FABP4	3.51085	1.07524e-06	0.00557709	17.8206	9.54667e-05	0.0436132	FABP4	MuSC-s1	8	8	ENSG00000170323	FABP4	protein_coding	fatty acid binding protein 4 [Source:HGNC Symbol;Acc:HGNC:3559]
SNU13	3.15632	-3.58805e-06	0.00557709	17.8	9.60654e-05	0.0436132	SNU13	MuSC-s1	8	8	ENSG00000100138	SNU13	protein_coding	small nuclear ribonucleoprotein 13 [Source:HGNC Symbol;Acc:HGNC:7819]
TEX14	13.4241	1.14377e-05	0.00557707	17.781	9.66214e-05	0.0436132	TEX14	MuSC-s1	8	8	ENSG00000121101	TEX14	protein_coding	testis expressed 14, intercellular bridge forming factor [Source:HGNC Symbol;Acc:HGNC:11737]
UXT	2.95836	2.06542e-06	0.00557708	17.6821	9.95754e-05	0.0436132	UXT	MuSC-s1	8	8	ENSG00000126756	UXT	protein_coding	ubiquitously expressed prefoldin like chaperone [Source:HGNC Symbol;Acc:HGNC:12641]
#287979	3.34093	0	0.00557709	17.576	0.000102859	0.0436132	#287979	MuSC-s1	8	8	ENSG00000287979		lncRNA	novel transcript
NDUFV2	2.43654	-9.46671e-06	0.00557709	17.4868	0.000105714	0.0436132	NDUFV2	MuSC-s1	8	8	ENSG00000178127	NDUFV2	protein_coding	NADH:ubiquinone oxidoreductase core subunit V2 [Source:HGNC Symbol;Acc:HGNC:7717]
HECW2	3.92695	9.42221e-06	0.00557706	17.3385	0.000110657	0.043897	HECW2	MuSC-s1	8	8	ENSG00000138411	HECW2	protein_coding	HECT, C2 and WW domain containing E3 ubiquitin protein ligase 2 [Source:HGNC Symbol;Acc:HGNC:29853]
PITX2	6.45631	3.07185e-05	0.00557703	16.8516	0.000128827	0.047027	PITX2	MuSC-s1	8	8	ENSG00000164093	PITX2	protein_coding	paired like homeodomain 2 [Source:HGNC Symbol;Acc:HGNC:9005]
MRPL44	1.49069	-2.6679e-06	0.00557709	16.7956	0.000131123	0.047027	MRPL44	MuSC-s1	8	8	ENSG00000135900	MRPL44	protein_coding	mitochondrial ribosomal protein L44 [Source:HGNC Symbol;Acc:HGNC:16650]
CMYA5	50.8019	0.000114085	0.00557695	16.7691	0.000132226	0.047027	CMYA5	MuSC-s1	8	8	ENSG00000164309	CMYA5	protein_coding	cardiomyopathy associated 5 [Source:HGNC Symbol;Acc:HGNC:14305]
NRP1	22.2246	-1.73702e-05	0.00557687	16.5935	0.000139809	0.047927	NRP1	MuSC-s1	8	8	ENSG00000099250	NRP1	protein_coding	neuropilin 1 [Source:HGNC Symbol;Acc:HGNC:8004]
HDAC9	8.59458	3.1084e-05	0.00557703	16.4999	0.00014405	0.047927	HDAC9	MuSC-s1	8	8	ENSG00000048052	HDAC9	protein_coding	histone deacetylase 9 [Source:HGNC Symbol;Acc:HGNC:14065]
MRPL32	3.41664	3.08839e-05	0.00557707	16.2668	0.000155257	0.0498303	MRPL32	MuSC-s1	8	8	ENSG00000106591	MRPL32	protein_coding	mitochondrial ribosomal protein L32 [Source:HGNC Symbol;Acc:HGNC:14035]
RSL24D1	4.92402	4.96781e-05	0.00557704	16.1847	0.000159434	0.0498303	RSL24D1	MuSC-s1	8	8	ENSG00000137876	RSL24D1	protein_coding	ribosomal L24 domain containing 1 [Source:HGNC Symbol;Acc:HGNC:18479]

### Sheet: MuSC-s2
Differential analysis not possible

### Sheet: MuSCCyto
geneID	baseMean	log2FoldChange	lfcSE	stat	pvalue	padj	geneID	CellType	nHealthy	nDamaged	ensembl_gene_id	hgnc_symbol	gene_biotype	description
MYOT	16.0367	-1.01794e-05	0.0118363	19.0319	7.55687e-06	0.0100073	MYOT	MuSCCyto	8	8	ENSG00000120729	MYOT	protein_coding	myotilin [Source:HGNC Symbol;Acc:HGNC:12399]
KCNQ5	32.9734	-3.55289e-05	0.011834	17.8493	1.23853e-05	0.0100073	KCNQ5	MuSCCyto	8	8	ENSG00000185760	KCNQ5	protein_coding	potassium voltage-gated channel subfamily Q member 5 [Source:HGNC Symbol;Acc:HGNC:6299]
TPM1	19.2814	-0.000105687	0.0118365	15.6188	3.31741e-05	0.0178698	TPM1	MuSCCyto	8	8	ENSG00000140416	TPM1	protein_coding	tropomyosin 1 [Source:HGNC Symbol;Acc:HGNC:12010]
PDLIM5	27.5771	-0.000326113	0.0118358	14.8445	4.75479e-05	0.0192093	PDLIM5	MuSCCyto	8	8	ENSG00000163110	PDLIM5	protein_coding	PDZ and LIM domain 5 [Source:HGNC Symbol;Acc:HGNC:17468]
NEB	174.861	0.000502413	0.0118345	14.2665	6.26097e-05	0.0202355	NEB	MuSCCyto	8	8	ENSG00000183091	NEB	protein_coding	nebulin [Source:HGNC Symbol;Acc:HGNC:7720]

### Sheet: MuSCMyo
geneID	baseMean	log2FoldChange	lfcSE	stat	pvalue	padj	geneID	CellType	nHealthy	nDamaged	ensembl_gene_id	hgnc_symbol	gene_biotype	description
MB	6.66689	0.00038754	0.0611859	24.3728	1.96244e-06	0.00280527	MB	MuSCMyo	8	8	ENSG00000198125	MB	protein_coding	myoglobin [Source:HGNC Symbol;Acc:HGNC:6915]
MEF2C	22.8965	-6.80732e-06	0.0297451	24.326	1.99238e-06	0.00280527	MEF2C	MuSCMyo	8	8	ENSG00000081189	MEF2C	protein_coding	myocyte enhancer factor 2C [Source:HGNC Symbol;Acc:HGNC:6996]
TNNT3#130595	23.8342	-0.00618681	0.0981583	21.9168	4.46314e-06	0.00337642	TNNT3#130595	MuSCMyo	8	8	ENSG00000130595	TNNT3	protein_coding	troponin T3, fast skeletal type [Source:HGNC Symbol;Acc:HGNC:11950]
TPM1	10.5365	-0.00502401	0.0938025	21.6218	4.94591e-06	0.00337642	TPM1	MuSCMyo	8	8	ENSG00000140416	TPM1	protein_coding	tropomyosin 1 [Source:HGNC Symbol;Acc:HGNC:12010]
TNNC1	8.5446	1.25189	1.91443	20.3514	7.78021e-06	0.00337642	TNNC1	MuSCMyo	8	8	ENSG00000114854	TNNC1	protein_coding	troponin C1, slow skeletal and cardiac type [Source:HGNC Symbol;Acc:HGNC:11943]
PDLIM3	19.7802	-0.00337527	0.056891	20.2089	8.19478e-06	0.00337642	PDLIM3	MuSCMyo	8	8	ENSG00000154553	PDLIM3	protein_coding	PDZ and LIM domain 3 [Source:HGNC Symbol;Acc:HGNC:20767]
ADAM7-AS1	7.44274	0	0.0676126	20.1435	8.39309e-06	0.00337642	ADAM7-AS1	MuSCMyo	8	8	ENSG00000253535	ADAM7-AS1	lncRNA	ADAM7, ADAMDEC1 and ADAM28 antisense RNA 1 [Source:HGNC Symbol;Acc:HGNC:56152]
MYBPC1	67.1545	0.000203948	0.0298706	19.3407	1.13022e-05	0.00397837	MYBPC1	MuSCMyo	8	8	ENSG00000196091	MYBPC1	protein_coding	myosin binding protein C1 [Source:HGNC Symbol;Acc:HGNC:7549]
ANK1	1.47869	-0.00129378	0.078847	16.7652	3.10215e-05	0.00970627	ANK1	MuSCMyo	8	8	ENSG00000029534	ANK1	protein_coding	ankyrin 1 [Source:HGNC Symbol;Acc:HGNC:492]
MYOM1	19.0875	0.0039062	0.0612468	15.7459	4.74544e-05	0.0133632	MYOM1	MuSCMyo	8	8	ENSG00000101605	MYOM1	protein_coding	myomesin 1 [Source:HGNC Symbol;Acc:HGNC:7613]
MYL10	3.47877	0.000362513	0.069046	14.2279	9.21295e-05	0.0235852	MYL10	MuSCMyo	8	8	ENSG00000106436	MYL10	protein_coding	myosin light chain 10 [Source:HGNC Symbol;Acc:HGNC:29825]
CD36	13.874	0.000392481	0.0303904	13.3069	0.000140464	0.0329621	CD36	MuSCMyo	8	8	ENSG00000135218	CD36	protein_coding	CD36 molecule [Source:HGNC Symbol;Acc:HGNC:1663]
ACTA1	176.521	0.000430697	0.0330676	13.0376	0.000159367	0.0345213	ACTA1	MuSCMyo	8	8	ENSG00000143632	ACTA1	protein_coding	actin alpha 1, skeletal muscle [Source:HGNC Symbol;Acc:HGNC:129]
TNNT1	33.9226	1.83454	1.72554	12.3481	0.000221605	0.0445742	TNNT1	MuSCMyo	8	8	ENSG00000105048	TNNT1	protein_coding	troponin T1, slow skeletal type [Source:HGNC Symbol;Acc:HGNC:11948]

### Sheet: Myo-s1
geneID	baseMean	log2FoldChange	lfcSE	stat	pvalue	padj	geneID	CellType	nHealthy	nDamaged	ensembl_gene_id	hgnc_symbol	gene_biotype	description

### Sheet: Myo-s2
Differential analysis not possible

### Sheet: Myo-s3
geneID	baseMean	log2FoldChange	lfcSE	stat	pvalue	padj	geneID	CellType	nHealthy	nDamaged	ensembl_gene_id	hgnc_symbol	gene_biotype	description

### Sheet: Myo-s4
geneID	baseMean	log2FoldChange	lfcSE	stat	pvalue	padj	geneID	CellType	nHealthy	nDamaged	ensembl_gene_id	hgnc_symbol	gene_biotype	description

### Sheet: MyoCyto-s1
geneID	baseMean	log2FoldChange	lfcSE	stat	pvalue	padj	geneID	CellType	nHealthy	nDamaged	ensembl_gene_id	hgnc_symbol	gene_biotype	description
COX7C	26.6285	-2.56998e-05	0.0188021	147.1	1.24064e-07	0.00168752	COX7C	MyoCyto-s1	8	8	ENSG00000127184	COX7C	protein_coding	cytochrome c oxidase subunit 7C [Source:HGNC Symbol;Acc:HGNC:2292]
RPL7A#148303	8.81182	2.25768e-05	0.0188021	63.8819	4.56367e-06	0.0310375	RPL7A#148303	MyoCyto-s1	8	8	ENSG00000148303	RPL7A	protein_coding	ribosomal protein L7a [Source:HGNC Symbol;Acc:HGNC:10364]
MRPL41	5.35852	-2.56036e-05	0.0188021	52.5763	1.03431e-05	0.0361206	MRPL41	MyoCyto-s1	8	8	ENSG00000182154	MRPL41	protein_coding	mitochondrial ribosomal protein L41 [Source:HGNC Symbol;Acc:HGNC:14492]
PRKAB2	9.51228	0.000590655	0.0187996	48.9826	1.38839e-05	0.0361206	PRKAB2	MyoCyto-s1	8	8	ENSG00000131791	PRKAB2	protein_coding	protein kinase AMP-activated non-catalytic subunit beta 2 [Source:HGNC Symbol;Acc:HGNC:9379]
TMEM11	27.6145	0.000239912	0.0188008	47.0948	1.63366e-05	0.0361206	TMEM11	MyoCyto-s1	8	8	ENSG00000178307	TMEM11	protein_coding	transmembrane protein 11 [Source:HGNC Symbol;Acc:HGNC:16823]
TMED2	8.21265	0.000174223	0.0188001	45.7146	1.84702e-05	0.0361206	TMED2	MyoCyto-s1	8	8	ENSG00000086598	TMED2	protein_coding	transmembrane p24 trafficking protein 2 [Source:HGNC Symbol;Acc:HGNC:16996]
ATP5ME	4.82178	-5.0527e-05	0.0188021	45.6437	1.85888e-05	0.0361206	ATP5ME	MyoCyto-s1	8	8	ENSG00000169020	ATP5ME	protein_coding	ATP synthase membrane subunit e [Source:HGNC Symbol;Acc:HGNC:846]
RAB5B	42.0983	0.00258702	0.0187906	42.5549	2.47881e-05	0.0376707	RAB5B	MyoCyto-s1	8	8	ENSG00000111540	RAB5B	protein_coding	RAB5B, member RAS oncogene family [Source:HGNC Symbol;Acc:HGNC:9784]
PNRC2	24.147	0.00148203	0.0187968	42.4975	2.49254e-05	0.0376707	PNRC2	MyoCyto-s1	8	8	ENSG00000189266	PNRC2	protein_coding	proline rich nuclear receptor coactivator 2 [Source:HGNC Symbol;Acc:HGNC:23158]

### Sheet: MyoCyto-s2
geneID	baseMean	log2FoldChange	lfcSE	stat	pvalue	padj	geneID	CellType	nHealthy	nDamaged	ensembl_gene_id	hgnc_symbol	gene_biotype	description

### Sheet: MyoI-s1
geneID	baseMean	log2FoldChange	lfcSE	stat	pvalue	padj	geneID	CellType	nHealthy	nDamaged	ensembl_gene_id	hgnc_symbol	gene_biotype	description

### Sheet: MyoI-s2
geneID	baseMean	log2FoldChange	lfcSE	stat	pvalue	padj	geneID	CellType	nHealthy	nDamaged	ensembl_gene_id	hgnc_symbol	gene_biotype	description

### Sheet: MyoII-s1
geneID	baseMean	log2FoldChange	lfcSE	stat	pvalue	padj	geneID	CellType	nHealthy	nDamaged	ensembl_gene_id	hgnc_symbol	gene_biotype	description
HBB	55.3773	0.000110027	0.055717	221.935	8.10343e-08	0.00139339	HBB	MyoII-s1	8	8	ENSG00000244734	HBB	protein_coding	hemoglobin subunit beta [Source:HGNC Symbol;Acc:HGNC:4827]
RBM38	35.516	-0.000518078	0.0334441	150.971	3.74742e-07	0.00322185	RBM38	MyoII-s1	8	8	ENSG00000132819	RBM38	protein_coding	RNA binding motif protein 38 [Source:HGNC Symbol;Acc:HGNC:15818]
CSNK2B#204435	18.1438	0.00214315	0.0677611	105.33	1.54546e-06	0.00885807	CSNK2B#204435	MyoII-s1	8	8	ENSG00000204435	CSNK2B	protein_coding	casein kinase 2 beta [Source:HGNC Symbol;Acc:HGNC:2460]
HBA2	14.8204	0.000109969	0.0557171	63.1483	1.11849e-05	0.0419689	HBA2	MyoII-s1	8	8	ENSG00000188536	HBA2	protein_coding	hemoglobin subunit alpha 2 [Source:HGNC Symbol;Acc:HGNC:4824]
MYBPC2	6460.27	0.000174393	0.00474027	57.2349	1.62612e-05	0.0419689	MYBPC2	MyoII-s1	8	8	ENSG00000086967	MYBPC2	protein_coding	myosin binding protein C2 [Source:HGNC Symbol;Acc:HGNC:7550]
TSEN34#170892	12.3524	2.49669	2.36659	56.4011	1.71917e-05	0.0419689	TSEN34#170892	MyoII-s1	8	8	ENSG00000170892	TSEN34	protein_coding	tRNA splicing endonuclease subunit 34 [Source:HGNC Symbol;Acc:HGNC:15506]
TSC22D3	104.867	-0.00866371	0.143027	55.016	1.88891e-05	0.0419689	TSC22D3	MyoII-s1	8	8	ENSG00000157514	TSC22D3	protein_coding	TSC22 domain family member 3 [Source:HGNC Symbol;Acc:HGNC:3051]
PSMG3	36.7346	0.154994	0.610622	54.5358	1.95261e-05	0.0419689	PSMG3	MyoII-s1	8	8	ENSG00000157778	PSMG3	protein_coding	proteasome assembly chaperone 3 [Source:HGNC Symbol;Acc:HGNC:22420]

### Sheet: MyoII-s2
geneID	baseMean	log2FoldChange	lfcSE	stat	pvalue	padj	geneID	CellType	nHealthy	nDamaged	ensembl_gene_id	hgnc_symbol	gene_biotype	description

### Sheet: MyoII-s3
geneID	baseMean	log2FoldChange	lfcSE	stat	pvalue	padj	geneID	CellType	nHealthy	nDamaged	ensembl_gene_id	hgnc_symbol	gene_biotype	description
MYBPC2	358.895	0.000792305	0.00628411	30.0427	8.04962e-06	0.0388307	MYBPC2	MyoII-s3	8	8	ENSG00000086967	MYBPC2	protein_coding	myosin binding protein C2 [Source:HGNC Symbol;Acc:HGNC:7550]
ANKRD1	10.5299	0.000167871	0.00628863	28.9874	9.8726e-06	0.0388307	ANKRD1	MyoII-s3	8	8	ENSG00000148677	ANKRD1	protein_coding	ankyrin repeat domain 1 [Source:HGNC Symbol;Acc:HGNC:15819]
CTDNEP1#175826	5.61315	1.82532e-06	0.00628873	27.2194	1.40912e-05	0.0388307	CTDNEP1#175826	MyoII-s3	8	8	ENSG00000175826	CTDNEP1	protein_coding	CTD nuclear envelope phosphatase 1 [Source:HGNC Symbol;Acc:HGNC:19085]

### Sheet: MyoII-s4
geneID	baseMean	log2FoldChange	lfcSE	stat	pvalue	padj	geneID	CellType	nHealthy	nDamaged	ensembl_gene_id	hgnc_symbol	gene_biotype	description
IL1RAPL1	28.1442	3.81479	0.800108	24.8434	1.95432e-06	0.00648092	IL1RAPL1	MyoII-s4	8	8	ENSG00000169306	IL1RAPL1	protein_coding	interleukin 1 receptor accessory protein like 1 [Source:HGNC Symbol;Acc:HGNC:5996]
TPT1	3.20561	0.000157574	0.0502459	24.1802	2.40971e-06	0.00648092	TPT1	MyoII-s4	8	8	ENSG00000133112	TPT1	protein_coding	tumor protein, translationally-controlled 1 [Source:HGNC Symbol;Acc:HGNC:12022]
GAPDH	1.86563	0	0.0491605	22.2425	4.54806e-06	0.00815467	GAPDH	MyoII-s4	8	8	ENSG00000111640	GAPDH	protein_coding	glyceraldehyde-3-phosphate dehydrogenase [Source:HGNC Symbol;Acc:HGNC:4141]
ACTN3	13.0802	-0.0351503	0.298032	21.0967	6.73818e-06	0.00906117	ACTN3	MyoII-s4	8	8	ENSG00000248746	ACTN3	protein_coding	actinin alpha 3 [Source:HGNC Symbol;Acc:HGNC:165]

### Sheet: MyoII-s5
geneID	baseMean	log2FoldChange	lfcSE	stat	pvalue	padj	geneID	CellType	nHealthy	nDamaged	ensembl_gene_id	hgnc_symbol	gene_biotype	description

### Sheet: MyoII-s6
geneID	baseMean	log2FoldChange	lfcSE	stat	pvalue	padj	geneID	CellType	nHealthy	nDamaged	ensembl_gene_id	hgnc_symbol	gene_biotype	description

### Sheet: MyoIINMJ
geneID	baseMean	log2FoldChange	lfcSE	stat	pvalue	padj	geneID	CellType	nHealthy	nDamaged	ensembl_gene_id	hgnc_symbol	gene_biotype	description
MRPL33	6.56115	-0.000337952	0.0372697	27.9601	1.61017e-06	0.00737619	MRPL33	MyoIINMJ	8	8	ENSG00000243147	MRPL33	protein_coding	mitochondrial ribosomal protein L33 [Source:HGNC Symbol;Acc:HGNC:14487]
TPM2	5.27697	0.00383699	0.0372694	25.005	3.62097e-06	0.00829384	TPM2	MyoIINMJ	8	8	ENSG00000198467	TPM2	protein_coding	tropomyosin 2 [Source:HGNC Symbol;Acc:HGNC:12011]
MB	2.94039	8.32961e-05	0.0372789	20.274	1.54672e-05	0.0236183	MB	MyoIINMJ	8	8	ENSG00000198125	MB	protein_coding	myoglobin [Source:HGNC Symbol;Acc:HGNC:6915]
#249776	4.52631	-0.000398196	0.037278	18.2462	3.09385e-05	0.0271787	#249776	MyoIINMJ	8	8	ENSG00000249776		lncRNA	novel transcript
ZNF385D	8.58125	0.000963749	0.0372545	17.7873	3.64443e-05	0.0271787	ZNF385D	MyoIINMJ	8	8	ENSG00000151789	ZNF385D	protein_coding	zinc finger protein 385D [Source:HGNC Symbol;Acc:HGNC:26191]
PURPL	1.97825	0.000202614	0.0372768	17.7703	3.66677e-05	0.0271787	PURPL	MyoIINMJ	8	8	ENSG00000250337	PURPL	lncRNA	p53 upregulated regulator of p53 levels [Source:HGNC Symbol;Acc:HGNC:48995]
#285842	3.17873	-0.00215098	0.0372732	17.4266	4.15304e-05	0.0271787	#285842	MyoIINMJ	8	8	ENSG00000285842		lncRNA	novel transcript
C6	6.08112	-0.00226254	0.0372673	15.4839	8.65821e-05	0.0419782	C6	MyoIINMJ	8	8	ENSG00000039537	C6	protein_coding	complement C6 [Source:HGNC Symbol;Acc:HGNC:1339]
ABCC3	1.37321	-0.000111523	0.037279	15.4686	8.7102e-05	0.0419782	ABCC3	MyoIINMJ	8	8	ENSG00000108846	ABCC3	protein_coding	ATP binding cassette subfamily C member 3 [Source:HGNC Symbol;Acc:HGNC:54]
LINC01931	4.23525	-0.00282041	0.0372709	15.3397	9.16355e-05	0.0419782	LINC01931	MyoIINMJ	8	8	ENSG00000162947	LINC01931	lncRNA	long intergenic non-protein coding RNA 1931 [Source:HGNC Symbol;Acc:HGNC:52743]
SLC13A1	2.49942	-0.000243846	0.0372788	15.0298	0.000103633	0.0431586	SLC13A1	MyoIINMJ	8	8	ENSG00000081800	SLC13A1	protein_coding	solute carrier family 13 member 1 [Source:HGNC Symbol;Acc:HGNC:10916]
SSB	2.18309	-0.00130911	0.0372756	14.5325	0.000126663	0.0483536	SSB	MyoIINMJ	8	8	ENSG00000138385	SSB	protein_coding	small RNA binding exonuclease protection factor La [Source:HGNC Symbol;Acc:HGNC:11316]

### Sheet: MyoIIX
geneID	baseMean	log2FoldChange	lfcSE	stat	pvalue	padj	geneID	CellType	nHealthy	nDamaged	ensembl_gene_id	hgnc_symbol	gene_biotype	description
TNNI1	49.2557	2.3378e-05	0.0037415	98.3138	2.4396e-07	0.00308658	TNNI1	MyoIIX	8	8	ENSG00000159173	TNNI1	protein_coding	troponin I1, slow skeletal type [Source:HGNC Symbol;Acc:HGNC:11945]

### Sheet: MyoMTJ
geneID	baseMean	log2FoldChange	lfcSE	stat	pvalue	padj	geneID	CellType	nHealthy	nDamaged	ensembl_gene_id	hgnc_symbol	gene_biotype	description

### Sheet: Smooth-s1
geneID	baseMean	log2FoldChange	lfcSE	stat	pvalue	padj	geneID	CellType	nHealthy	nDamaged	ensembl_gene_id	hgnc_symbol	gene_biotype	description
MYBPC1	137.036	-1.59857e-06	0.0604462	340.087	3.57476e-10	4.0141e-06	MYBPC1	Smooth-s1	8	8	ENSG00000196091	MYBPC1	protein_coding	myosin binding protein C1 [Source:HGNC Symbol;Acc:HGNC:7549]
TNNT3#130595	66.2995	0.000646482	0.0746436	290.062	8.04155e-10	4.51493e-06	TNNT3#130595	Smooth-s1	8	8	ENSG00000130595	TNNT3	protein_coding	troponin T3, fast skeletal type [Source:HGNC Symbol;Acc:HGNC:11950]
CMYA5	69.1647	0.000116517	0.0612239	185.655	7.70836e-09	2.64446e-05	CMYA5	Smooth-s1	8	8	ENSG00000164309	CMYA5	protein_coding	cardiomyopathy associated 5 [Source:HGNC Symbol;Acc:HGNC:14305]
MYOT	57.89	0.000195912	0.0625191	178.408	9.42012e-09	2.64446e-05	MYOT	Smooth-s1	8	8	ENSG00000120729	MYOT	protein_coding	myotilin [Source:HGNC Symbol;Acc:HGNC:12399]
TPM3	38.2987	0.000633919	0.0743118	164.894	1.39972e-08	3.1435e-05	TPM3	Smooth-s1	8	8	ENSG00000143549	TPM3	protein_coding	tropomyosin 3 [Source:HGNC Symbol;Acc:HGNC:12012]
XIRP2	30.8804	0.0002411	0.0631233	119.061	7.11863e-08	0.000133225	XIRP2	Smooth-s1	8	8	ENSG00000163092	XIRP2	protein_coding	xin actin binding repeat containing 2 [Source:HGNC Symbol;Acc:HGNC:14303]
ACTN2	34.6536	0.000196699	0.0625328	111.544	9.83514e-08	0.00015777	ACTN2	Smooth-s1	8	8	ENSG00000077522	ACTN2	protein_coding	actinin alpha 2 [Source:HGNC Symbol;Acc:HGNC:164]
LINC02109#259786	20.7732	0.000726315	0.072458	88.9023	3.00512e-07	0.000421806	LINC02109#259786	Smooth-s1	8	8	ENSG00000259786	LINC02109	lncRNA	long intergenic non-protein coding RNA 2109 [Source:HGNC Symbol;Acc:HGNC:52964]
AGL	21.1251	0	0.0606741	77.3541	5.92171e-07	0.000738832	AGL	Smooth-s1	8	8	ENSG00000162688	AGL	protein_coding	amylo-alpha-1, 6-glucosidase, 4-alpha-glucanotransferase [Source:HGNC Symbol;Acc:HGNC:321]
MYL1	13.4742	0.000398042	0.0667686	73.0747	7.80213e-07	0.000804991	MYL1	Smooth-s1	8	8	ENSG00000168530	MYL1	protein_coding	myosin light chain 1 [Source:HGNC Symbol;Acc:HGNC:7582]
PDLIM3	27.8735	2.17678e-05	0.0606748	72.0239	8.36803e-07	0.000804991	PDLIM3	Smooth-s1	8	8	ENSG00000154553	PDLIM3	protein_coding	PDZ and LIM domain 3 [Source:HGNC Symbol;Acc:HGNC:20767]
TP63	21.7463	0.000246233	0.0629548	71.6128	8.60263e-07	0.000804991	TP63	Smooth-s1	8	8	ENSG00000073282	TP63	protein_coding	tumor protein p63 [Source:HGNC Symbol;Acc:HGNC:15979]
MIR1-1HG	30.4655	2.32329e-05	0.0607152	69.3751	1.00266e-06	0.000866068	MIR1-1HG	Smooth-s1	8	8	ENSG00000174407	MIR1-1HG	lncRNA	MIR1-1 host gene [Source:HGNC Symbol;Acc:HGNC:16159]
ATP1B1	17.721	0	0.0608277	59.7637	2.04936e-06	0.00162779	ATP1B1	Smooth-s1	8	8	ENSG00000143153	ATP1B1	protein_coding	ATPase Na+/K+ transporting subunit beta 1 [Source:HGNC Symbol;Acc:HGNC:804]
ANO5	15.6416	0	0.0606749	59.0251	2.17445e-06	0.00162779	ANO5	Smooth-s1	8	8	ENSG00000171714	ANO5	protein_coding	anoctamin 5 [Source:HGNC Symbol;Acc:HGNC:27337]
ARPP21	13.972	0.000304686	0.0645435	57.6175	2.439e-06	0.00171172	ARPP21	Smooth-s1	8	8	ENSG00000172995	ARPP21	protein_coding	cAMP regulated phosphoprotein 21 [Source:HGNC Symbol;Acc:HGNC:16968]
FBXO32	15.2365	0.000266993	0.063847	53.6504	3.41984e-06	0.0022589	FBXO32	Smooth-s1	8	8	ENSG00000156804	FBXO32	protein_coding	F-box protein 32 [Source:HGNC Symbol;Acc:HGNC:16731]
ESRRG	11.4703	0.000666987	0.0754314	52.275	3.86564e-06	0.00230045	ESRRG	Smooth-s1	8	8	ENSG00000196482	ESRRG	protein_coding	estrogen related receptor gamma [Source:HGNC Symbol;Acc:HGNC:3474]
FGF13	25.5919	0.0350437	0.362309	52.1983	3.89247e-06	0.00230045	FGF13	Smooth-s1	8	8	ENSG00000129682	FGF13	protein_coding	fibroblast growth factor 13 [Source:HGNC Symbol;Acc:HGNC:3670]
JPH1	14.2153	0.000202609	0.0626572	50.593	4.50874e-06	0.00253143	JPH1	Smooth-s1	8	8	ENSG00000104369	JPH1	protein_coding	junctophilin 1 [Source:HGNC Symbol;Acc:HGNC:14201]
ANKRD2	13.1985	0.000210335	0.0626777	49.3669	5.05891e-06	0.00270507	ANKRD2	Smooth-s1	8	8	ENSG00000165887	ANKRD2	protein_coding	ankyrin repeat domain 2 [Source:HGNC Symbol;Acc:HGNC:495]
RBM24	20.3194	0.000119113	0.0614978	46.1355	6.94113e-06	0.00354282	RBM24	Smooth-s1	8	8	ENSG00000112183	RBM24	protein_coding	RNA binding motif protein 24 [Source:HGNC Symbol;Acc:HGNC:21539]
ZNF385B	9.3304	0.000539863	0.071319	44.7116	8.03024e-06	0.0039205	ZNF385B	Smooth-s1	8	8	ENSG00000144331	ZNF385B	protein_coding	zinc finger protein 385B [Source:HGNC Symbol;Acc:HGNC:26332]
SLC36A2	11.4717	0.000240545	0.0632562	42.3729	1.02973e-05	0.00481786	SLC36A2	Smooth-s1	8	8	ENSG00000186335	SLC36A2	protein_coding	solute carrier family 36 member 2 [Source:HGNC Symbol;Acc:HGNC:18762]
MYBPC2	17.0674	0.000119934	0.0615069	41.1061	1.18431e-05	0.00529931	MYBPC2	Smooth-s1	8	8	ENSG00000086967	MYBPC2	protein_coding	myosin binding protein C2 [Source:HGNC Symbol;Acc:HGNC:7550]
VPS28#160948	25.7428	-5.07253e-05	0.011579	40.7905	1.22702e-05	0.00529931	VPS28#160948	Smooth-s1	8	8	ENSG00000160948	VPS28	protein_coding	VPS28 subunit of ESCRT-I [Source:HGNC Symbol;Acc:HGNC:18178]
AMPD1	13.2442	0.00012409	0.0615525	38.2602	1.64515e-05	0.00684199	AMPD1	Smooth-s1	8	8	ENSG00000116748	AMPD1	protein_coding	adenosine monophosphate deaminase 1 [Source:HGNC Symbol;Acc:HGNC:468]
MYL3	10.7234	0	0.0608648	37.0468	1.90517e-05	0.0076404	MYL3	Smooth-s1	8	8	ENSG00000160808	MYL3	protein_coding	myosin light chain 3 [Source:HGNC Symbol;Acc:HGNC:7584]
#233928	8.71414	0.011974	0.226408	36.6026	2.01243e-05	0.00779229	#233928	Smooth-s1	8	8	ENSG00000233928		lncRNA	novel transcript
TRIM54	9.80604	0	0.0608529	35.7772	2.23154e-05	0.00835266	TRIM54	Smooth-s1	8	8	ENSG00000138100	TRIM54	protein_coding	tripartite motif containing 54 [Source:HGNC Symbol;Acc:HGNC:16008]
ANK3	10.0609	0.000184291	0.0619562	35.4221	2.3345e-05	0.00845615	ANK3	Smooth-s1	8	8	ENSG00000151150	ANK3	protein_coding	ankyrin 3 [Source:HGNC Symbol;Acc:HGNC:494]
AKT2	18.5259	-0.0868485	0.523693	34.8058	2.52697e-05	0.0085436	AKT2	Smooth-s1	8	8	ENSG00000105221	AKT2	protein_coding	AKT serine/threonine kinase 2 [Source:HGNC Symbol;Acc:HGNC:392]
ACTR1A	5.85817	-0.000831228	0.0504688	34.4352	2.65182e-05	0.0085436	ACTR1A	Smooth-s1	8	8	ENSG00000138107	ACTR1A	protein_coding	actin related protein 1A [Source:HGNC Symbol;Acc:HGNC:167]
FSD2	9.87036	0	0.0608652	34.4074	2.66147e-05	0.0085436	FSD2	Smooth-s1	8	8	ENSG00000186628	FSD2	protein_coding	fibronectin type III and SPRY domain containing 2 [Source:HGNC Symbol;Acc:HGNC:18024]
PPP1R3A	9.01058	0	0.0607755	34.4031	2.66298e-05	0.0085436	PPP1R3A	Smooth-s1	8	8	ENSG00000154415	PPP1R3A	protein_coding	protein phosphatase 1 regulatory subunit 3A [Source:HGNC Symbol;Acc:HGNC:9291]
VEGFA	7.63105	0.000213984	0.0626805	32.8582	3.27282e-05	0.0102085	VEGFA	Smooth-s1	8	8	ENSG00000112715	VEGFA	protein_coding	vascular endothelial growth factor A [Source:HGNC Symbol;Acc:HGNC:12680]
UPK3BL1	19.9572	0.0659224	0.467341	32.3748	3.49698e-05	0.0103792	UPK3BL1	Smooth-s1	8	8	ENSG00000267368	UPK3BL1	protein_coding	uroplakin 3B like 1 [Source:HGNC Symbol;Acc:HGNC:37278]
LRRC39	9.26108	0	0.0608655	32.3429	3.51241e-05	0.0103792	LRRC39	Smooth-s1	8	8	ENSG00000122477	LRRC39	protein_coding	leucine rich repeat containing 39 [Source:HGNC Symbol;Acc:HGNC:28228]
LMCD1	9.01737	0	0.0608656	31.0881	4.18903e-05	0.011854	LMCD1	Smooth-s1	8	8	ENSG00000071282	LMCD1	protein_coding	LIM and cysteine rich domains 1 [Source:HGNC Symbol;Acc:HGNC:6633]
PPP1R7	11.1812	0.722637	1.60971	31.0322	4.22264e-05	0.011854	PPP1R7	Smooth-s1	8	8	ENSG00000115685	PPP1R7	protein_coding	protein phosphatase 1 regulatory subunit 7 [Source:HGNC Symbol;Acc:HGNC:9295]
KCNN2	8.71701	7.70067e-05	0.0609063	30.0546	4.86568e-05	0.0133228	KCNN2	Smooth-s1	8	8	ENSG00000080709	KCNN2	protein_coding	potassium calcium-activated channel subfamily N member 2 [Source:HGNC Symbol;Acc:HGNC:6291]
TIMM21	4.66083	0.101203	0.760519	29.744	5.09404e-05	0.0133228	TIMM21	Smooth-s1	8	8	ENSG00000075336	TIMM21	protein_coding	translocase of inner mitochondrial membrane 21 [Source:HGNC Symbol;Acc:HGNC:25010]
SLCO5A1	6.25418	0.000303413	0.0645794	29.7338	5.1018e-05	0.0133228	SLCO5A1	Smooth-s1	8	8	ENSG00000137571	SLCO5A1	protein_coding	solute carrier organic anion transporter family member 5A1 [Source:HGNC Symbol;Acc:HGNC:19046]
UBE2B	10.5964	2.64904e-06	0.0151037	29.4404	5.32977e-05	0.0136018	UBE2B	Smooth-s1	8	8	ENSG00000119048	UBE2B	protein_coding	ubiquitin conjugating enzyme E2 B [Source:HGNC Symbol;Acc:HGNC:12473]
EXOSC6	9.30724	0.0199819	0.261913	28.583	6.06895e-05	0.0151441	EXOSC6	Smooth-s1	8	8	ENSG00000223496	EXOSC6	protein_coding	exosome component 6 [Source:HGNC Symbol;Acc:HGNC:19055]
VAMP2	22.7269	0.0190741	0.212303	28.2037	6.43471e-05	0.0157077	VAMP2	Smooth-s1	8	8	ENSG00000220205	VAMP2	protein_coding	vesicle associated membrane protein 2 [Source:HGNC Symbol;Acc:HGNC:12643]
#268518	9.30275	0.000202975	0.0625078	27.9098	6.73626e-05	0.0160939	#268518	Smooth-s1	8	8	ENSG00000268518		lncRNA	novel transcript
ART3	8.177	2.74882e-05	0.0607572	27.6097	7.06176e-05	0.0162465	ART3	Smooth-s1	8	8	ENSG00000156219	ART3	protein_coding	ADP-ribosyltransferase 3 (inactive) [Source:HGNC Symbol;Acc:HGNC:725]
PIH1D1	14.3247	7.49675e-05	0.0117892	27.5801	7.09491e-05	0.0162465	PIH1D1	Smooth-s1	8	8	ENSG00000104872	PIH1D1	protein_coding	PIH1 domain containing 1 [Source:HGNC Symbol;Acc:HGNC:26075]
MYH1	31.5747	8.84947e-05	0.0612143	27.4574	7.23416e-05	0.0162465	MYH1	Smooth-s1	8	8	ENSG00000109061	MYH1	protein_coding	myosin heavy chain 1 [Source:HGNC Symbol;Acc:HGNC:7567]
RPUSD2	2.27555	0.00301609	0.14154	27.1173	7.63754e-05	0.0168161	RPUSD2	Smooth-s1	8	8	ENSG00000166133	RPUSD2	protein_coding	RNA pseudouridine synthase domain containing 2 [Source:HGNC Symbol;Acc:HGNC:24180]
SNAPC5	4.25106	2.42675e-05	0.0232706	26.7783	8.06654e-05	0.0174191	SNAPC5	Smooth-s1	8	8	ENSG00000174446	SNAPC5	protein_coding	small nuclear RNA activating complex polypeptide 5 [Source:HGNC Symbol;Acc:HGNC:15484]
ENO3	3.69573	0.000546816	0.0714678	26.5466	8.37634e-05	0.0175033	ENO3	Smooth-s1	8	8	ENSG00000108515	ENO3	protein_coding	enolase 3 [Source:HGNC Symbol;Acc:HGNC:3354]
#253619	8.79622	0.000251329	0.06336	26.5168	8.41729e-05	0.0175033	#253619	Smooth-s1	8	8	ENSG00000253619		lncRNA	novel transcript
MGAT4B#161013	5.17872	-8.95349e-06	0.0241108	25.9195	9.28891e-05	0.0189646	MGAT4B#161013	Smooth-s1	8	8	ENSG00000161013	MGAT4B	protein_coding	alpha-1,3-mannosyl-glycoprotein 4-beta-N-acetylglucosaminyltransferase B [Source:HGNC Symbol;Acc:HGNC:7048]
PYGM	6.8703	0.000196314	0.0625316	25.5601	9.86536e-05	0.0197332	PYGM	Smooth-s1	8	8	ENSG00000068976	PYGM	protein_coding	glycogen phosphorylase, muscle associated [Source:HGNC Symbol;Acc:HGNC:9726]
MN1	5.47957	0.000212476	0.0626781	25.4698	0.000100169	0.0197332	MN1	Smooth-s1	8	8	ENSG00000169184	MN1	protein_coding	MN1 proto-oncogene, transcriptional regulator [Source:HGNC Symbol;Acc:HGNC:7180]
MYOM3	6.5383	0.000202334	0.0626563	25.2068	0.00010474	0.020278	MYOM3	Smooth-s1	8	8	ENSG00000142661	MYOM3	protein_coding	myomesin 3 [Source:HGNC Symbol;Acc:HGNC:26679]
MZT2A	4.45197	0.00332368	0.122677	25.0678	0.000107257	0.0204133	MZT2A	Smooth-s1	8	8	ENSG00000173272	MZT2A	protein_coding	mitotic spindle organizing protein 2A [Source:HGNC Symbol;Acc:HGNC:33187]
ASAH1	67.2413	0.0203695	0.168245	24.8848	0.000110682	0.0207141	ASAH1	Smooth-s1	8	8	ENSG00000104763	ASAH1	protein_coding	N-acylsphingosine amidohydrolase 1 [Source:HGNC Symbol;Acc:HGNC:735]
FHL1	14.252	0.000144397	0.0615633	24.3529	0.000121404	0.0223484	FHL1	Smooth-s1	8	8	ENSG00000022267	FHL1	protein_coding	four and a half LIM domains 1 [Source:HGNC Symbol;Acc:HGNC:3702]
#226149	9.97191	0.000750151	0.0369211	23.9248	0.000130942	0.0237154	#226149	Smooth-s1	8	8	ENSG00000226149		lncRNA	novel transcript
MAOB	6.33653	0	0.0608678	22.9844	0.000155224	0.0267158	MAOB	Smooth-s1	8	8	ENSG00000069535	MAOB	protein_coding	monoamine oxidase B [Source:HGNC Symbol;Acc:HGNC:6834]
#285155	6.33653	0	0.0608678	22.9844	0.000155224	0.0267158	#285155	Smooth-s1	8	8	ENSG00000285155		lncRNA	novel transcript
TRIR	9.06122	0.000189828	0.0215342	22.9322	0.000156724	0.0267158	TRIR	Smooth-s1	8	8	ENSG00000123144	TRIR	protein_coding	telomerase RNA component interacting RNase [Source:HGNC Symbol;Acc:HGNC:28424]
AAMDC	8.26337	-0.000127903	0.0198027	22.9217	0.000157026	0.0267158	AAMDC	Smooth-s1	8	8	ENSG00000087884	AAMDC	protein_coding	adipogenesis associated Mth938 domain containing [Source:HGNC Symbol;Acc:HGNC:30205]
TEX261	6.74458	0.0754817	0.60783	22.7865	0.000160999	0.0268772	TEX261	Smooth-s1	8	8	ENSG00000144043	TEX261	protein_coding	testis expressed 261 [Source:HGNC Symbol;Acc:HGNC:30712]
#265751	6.97872	0.000168109	0.0617203	22.7278	0.000162762	0.0268772	#265751	Smooth-s1	8	8	ENSG00000265751		lncRNA	novel transcript, antisense to GREB1L
ADAMTS19	4.24463	0.00037813	0.066458	22.6215	0.000166011	0.0270164	ADAMTS19	Smooth-s1	8	8	ENSG00000145808	ADAMTS19	protein_coding	ADAM metallopeptidase with thrombospondin type 1 motif 19 [Source:HGNC Symbol;Acc:HGNC:17111]
TRMT112	3.77438	0.00020885	0.0323165	22.2336	0.000178541	0.0286405	TRMT112	Smooth-s1	8	8	ENSG00000173113	TRMT112	protein_coding	tRNA methyltransferase activator subunit 11-2 [Source:HGNC Symbol;Acc:HGNC:26940]
CNTN5	2.18069	-9.17126e-05	0.0482076	22.0326	0.000185479	0.0291212	CNTN5	Smooth-s1	8	8	ENSG00000149972	CNTN5	protein_coding	contactin 5 [Source:HGNC Symbol;Acc:HGNC:2175]
POLR2K	2.18362	0.000588568	0.0729094	21.9975	0.000186724	0.0291212	POLR2K	Smooth-s1	8	8	ENSG00000147669	POLR2K	protein_coding	RNA polymerase II, I and III subunit K [Source:HGNC Symbol;Acc:HGNC:9198]
COMMD6	4.73047	0.0178931	0.300843	21.8418	0.000192362	0.0295895	COMMD6	Smooth-s1	8	8	ENSG00000188243	COMMD6	protein_coding	COMM domain containing 6 [Source:HGNC Symbol;Acc:HGNC:24015]
KCTD8	10.6518	0.000565662	0.0454635	21.3579	0.000211238	0.032054	KCTD8	Smooth-s1	8	8	ENSG00000183783	KCTD8	protein_coding	potassium channel tetramerization domain containing 8 [Source:HGNC Symbol;Acc:HGNC:22394]
PRKCQ	5.48354	0	0.060869	20.9743	0.000227784	0.0339642	PRKCQ	Smooth-s1	8	8	ENSG00000065675	PRKCQ	protein_coding	protein kinase C theta [Source:HGNC Symbol;Acc:HGNC:9410]
PFKFB1	5.07603	0.000202187	0.0626558	20.9282	0.000229876	0.0339642	PFKFB1	Smooth-s1	8	8	ENSG00000158571	PFKFB1	protein_coding	6-phosphofructo-2-kinase/fructose-2,6-biphosphatase 1 [Source:HGNC Symbol;Acc:HGNC:8872]
MRPL50	1.65449	0.000837419	0.0816162	20.7781	0.000236843	0.0345392	MRPL50	Smooth-s1	8	8	ENSG00000136897	MRPL50	protein_coding	mitochondrial ribosomal protein L50 [Source:HGNC Symbol;Acc:HGNC:16654]
MKRN3	2.66325	-0.000826587	0.0754077	20.5219	0.000249332	0.035559	MKRN3	Smooth-s1	8	8	ENSG00000179455	MKRN3	protein_coding	makorin ring finger protein 3 [Source:HGNC Symbol;Acc:HGNC:7114]
POLR3GL	3.34246	-0.0026958	0.1201	20.5052	0.00025017	0.035559	POLR3GL	Smooth-s1	8	8	ENSG00000121851	POLR3GL	protein_coding	RNA polymerase III subunit GL [Source:HGNC Symbol;Acc:HGNC:28466]
RHOBTB1	13.4861	0.000173981	0.0619869	20.2694	0.000262411	0.0368327	RHOBTB1	Smooth-s1	8	8	ENSG00000072422	RHOBTB1	protein_coding	Rho related BTB domain containing 1 [Source:HGNC Symbol;Acc:HGNC:18738]
LINC01483	2.16191	0.00052101	0.0706841	20.0873	0.000272354	0.0377563	LINC01483	Smooth-s1	8	8	ENSG00000227517	LINC01483	lncRNA	long intergenic non-protein coding RNA 1483 [Source:HGNC Symbol;Acc:HGNC:51130]
RNF5#204308	2.50017	-0.000278429	0.0494969	19.9078	0.0002826	0.038699	RNF5#204308	Smooth-s1	8	8	ENSG00000204308	RNF5	protein_coding	ring finger protein 5 [Source:HGNC Symbol;Acc:HGNC:10068]
KLHL21	4.40741	0.00417142	0.140745	19.801	0.000288915	0.0390871	KLHL21	Smooth-s1	8	8	ENSG00000162413	KLHL21	protein_coding	kelch like family member 21 [Source:HGNC Symbol;Acc:HGNC:29041]
DTWD2	4.55994	0.000410007	0.0673128	19.6867	0.000295859	0.03955	DTWD2	Smooth-s1	8	8	ENSG00000169570	DTWD2	protein_coding	DTW domain containing 2 [Source:HGNC Symbol;Acc:HGNC:19334]
SDF4	11.9278	0.0257228	0.310196	19.5684	0.000303261	0.0397576	SDF4	Smooth-s1	8	8	ENSG00000078808	SDF4	protein_coding	stromal cell derived factor 4 [Source:HGNC Symbol;Acc:HGNC:24188]
TMEM182	4.68807	0	0.0608582	19.549	0.000304493	0.0397576	TMEM182	Smooth-s1	8	8	ENSG00000170417	TMEM182	protein_coding	transmembrane protein 182 [Source:HGNC Symbol;Acc:HGNC:26391]
NDUFV3	5.39365	-0.0016444	0.0858547	19.2948	0.000321234	0.0414613	NDUFV3	Smooth-s1	8	8	ENSG00000160194	NDUFV3	protein_coding	NADH:ubiquinone oxidoreductase subunit V3 [Source:HGNC Symbol;Acc:HGNC:7719]
SMYD1	5.11797	0	0.0608696	19.2233	0.000326138	0.041483	SMYD1	Smooth-s1	8	8	ENSG00000115593	SMYD1	protein_coding	SET and MYND domain containing 1 [Source:HGNC Symbol;Acc:HGNC:20986]
PLEKHM2	32.1791	0.00213619	0.0535071	19.1852	0.000328791	0.041483	PLEKHM2	Smooth-s1	8	8	ENSG00000116786	PLEKHM2	protein_coding	pleckstrin homology and RUN domain containing M2 [Source:HGNC Symbol;Acc:HGNC:29131]
ZNF32	1.78625	0.000274742	0.0637924	19.1308	0.000332615	0.0414993	ZNF32	Smooth-s1	8	8	ENSG00000169740	ZNF32	protein_coding	zinc finger protein 32 [Source:HGNC Symbol;Acc:HGNC:13095]
AP2M1	10.208	0.000549583	0.0425303	18.8643	0.000352163	0.0434554	AP2M1	Smooth-s1	8	8	ENSG00000161203	AP2M1	protein_coding	adaptor related protein complex 2 subunit mu 1 [Source:HGNC Symbol;Acc:HGNC:564]
ARFGAP2	17.2623	0.0216206	0.240311	18.7777	0.000358802	0.0437934	ARFGAP2	Smooth-s1	8	8	ENSG00000149182	ARFGAP2	protein_coding	ADP ribosylation factor GTPase activating protein 2 [Source:HGNC Symbol;Acc:HGNC:13504]
NPHP1	3.60979	0.000213435	0.0626782	18.6009	0.000372839	0.0444149	NPHP1	Smooth-s1	8	8	ENSG00000144061	NPHP1	protein_coding	nephrocystin 1 [Source:HGNC Symbol;Acc:HGNC:7905]
SBK1	4.87425	0	0.06087	18.5459	0.000377335	0.0444149	SBK1	Smooth-s1	8	8	ENSG00000188322	SBK1	protein_coding	SH3 domain binding kinase 1 [Source:HGNC Symbol;Acc:HGNC:17699]
ASB15	4.87425	0	0.06087	18.5459	0.000377335	0.0444149	ASB15	Smooth-s1	8	8	ENSG00000146809	ASB15	protein_coding	ankyrin repeat and SOCS box containing 15 [Source:HGNC Symbol;Acc:HGNC:19767]
SNX1	49.1929	0.068772	0.437125	18.5171	0.000379716	0.0444149	SNX1	Smooth-s1	8	8	ENSG00000028528	SNX1	protein_coding	sorting nexin 1 [Source:HGNC Symbol;Acc:HGNC:11172]
CCT3	4.59518	-0.000386426	0.0343506	18.4507	0.000385277	0.0446002	CCT3	Smooth-s1	8	8	ENSG00000163468	CCT3	protein_coding	chaperonin containing TCP1 subunit 3 [Source:HGNC Symbol;Acc:HGNC:1616]
ARL5A	17.3012	-0.00036183	0.0240918	18.4016	0.00038945	0.0446002	ARL5A	Smooth-s1	8	8	ENSG00000162980	ARL5A	protein_coding	ADP ribosylation factor like GTPase 5A [Source:HGNC Symbol;Acc:HGNC:696]
PPARGC1A	9.83592	-3.69074e-05	0.0606035	18.3578	0.000393216	0.0446002	PPARGC1A	Smooth-s1	8	8	ENSG00000109819	PPARGC1A	protein_coding	PPARG coactivator 1 alpha [Source:HGNC Symbol;Acc:HGNC:9237]
SLC1A3	4.26415	0	0.0607899	18.2997	0.000398281	0.0447229	SLC1A3	Smooth-s1	8	8	ENSG00000079215	SLC1A3	protein_coding	solute carrier family 1 member 3 [Source:HGNC Symbol;Acc:HGNC:10941]
#257252	5.40269	0.00068596	0.0483158	18.0842	0.000417765	0.0464464	#257252	Smooth-s1	8	8	ENSG00000257252		lncRNA	novel transcript, antisense to NUDT4
IVD	5.27833	-0.000431847	0.0384135	18.005	0.000425215	0.0466268	IVD	Smooth-s1	8	8	ENSG00000128928	IVD	protein_coding	isovaleryl-CoA dehydrogenase [Source:HGNC Symbol;Acc:HGNC:6186]
YWHAH	6.75971	9.48315e-05	0.026076	17.9566	0.000429842	0.0466268	YWHAH	Smooth-s1	8	8	ENSG00000128245	YWHAH	protein_coding	tyrosine 3-monooxygenase/tryptophan 5-monooxygenase activation protein eta [Source:HGNC Symbol;Acc:HGNC:12853]
COA1	73.8118	0.00571302	0.0832282	17.8452	0.000440721	0.0466268	COA1	Smooth-s1	8	8	ENSG00000106603	COA1	protein_coding	cytochrome c oxidase assembly factor 1 [Source:HGNC Symbol;Acc:HGNC:21868]
#286044	2.65106	-5.75096e-07	0.036895	17.8398	0.00044126	0.0466268	#286044	Smooth-s1	8	8	ENSG00000286044		lncRNA	novel transcript
SYPL2	7.742	4.18971e-05	0.0609331	17.8072	0.000444511	0.0466268	SYPL2	Smooth-s1	8	8	ENSG00000143028	SYPL2	protein_coding	synaptophysin like 2 [Source:HGNC Symbol;Acc:HGNC:27638]
LARP4	39.4236	0.104435	0.416317	17.7095	0.000454422	0.0466268	LARP4	Smooth-s1	8	8	ENSG00000161813	LARP4	protein_coding	La ribonucleoprotein 4 [Source:HGNC Symbol;Acc:HGNC:24320]
SSRP1	5.92726	0.0455057	0.433793	17.6944	0.000455979	0.0466268	SSRP1	Smooth-s1	8	8	ENSG00000149136	SSRP1	protein_coding	structure specific recognition protein 1 [Source:HGNC Symbol;Acc:HGNC:11327]
COBL	4.63054	0	0.0608705	17.6892	0.00045652	0.0466268	COBL	Smooth-s1	8	8	ENSG00000106078	COBL	protein_coding	cordon-bleu WH2 repeat protein [Source:HGNC Symbol;Acc:HGNC:22199]
FHOD1	1.7758	-0.000381092	0.0663975	17.6868	0.00045676	0.0466268	FHOD1	Smooth-s1	8	8	ENSG00000135723	FHOD1	protein_coding	formin homology 2 domain containing 1 [Source:HGNC Symbol;Acc:HGNC:17905]
JUN	3.78788	-9.41748e-05	0.0309732	17.6195	0.000463789	0.0469179	JUN	Smooth-s1	8	8	ENSG00000177606	JUN	protein_coding	Jun proto-oncogene, AP-1 transcription factor subunit [Source:HGNC Symbol;Acc:HGNC:6204]

### Sheet: Smooth-s2
geneID	baseMean	log2FoldChange	lfcSE	stat	pvalue	padj	geneID	CellType	nHealthy	nDamaged	ensembl_gene_id	hgnc_symbol	gene_biotype	description
ACTN2	12.5061	0.000207469	0.0149936	28.4177	4.38278e-06	0.0160717	ACTN2	Smooth-s2	8	8	ENSG00000077522	ACTN2	protein_coding	actinin alpha 2 [Source:HGNC Symbol;Acc:HGNC:164]
MYL1	10.7975	1.99692e-05	0.0149951	26.072	7.57858e-06	0.0160717	MYL1	Smooth-s2	8	8	ENSG00000168530	MYL1	protein_coding	myosin light chain 1 [Source:HGNC Symbol;Acc:HGNC:7582]
LINC02109#259786	5.66709	1.48467e-05	0.0149951	25.3144	9.11749e-06	0.0160717	LINC02109#259786	Smooth-s2	8	8	ENSG00000259786	LINC02109	lncRNA	long intergenic non-protein coding RNA 2109 [Source:HGNC Symbol;Acc:HGNC:52964]
MT1E	3.16362	0.000307921	0.0149946	25.0647	9.69925e-06	0.0160717	MT1E	Smooth-s2	8	8	ENSG00000169715	MT1E	protein_coding	metallothionein 1E [Source:HGNC Symbol;Acc:HGNC:7397]
XIRP2	12.0462	3.36539e-05	0.0149951	21.7438	2.31451e-05	0.0306812	XIRP2	Smooth-s2	8	8	ENSG00000163092	XIRP2	protein_coding	xin actin binding repeat containing 2 [Source:HGNC Symbol;Acc:HGNC:14303]
EID1	3.40615	0.000185328	0.0149946	19.4079	4.52964e-05	0.0491461	EID1	Smooth-s2	8	8	ENSG00000255302	EID1	protein_coding	EP300 interacting inhibitor of differentiation 1 [Source:HGNC Symbol;Acc:HGNC:1191]
DAD1	4.0212	0.00045561	0.0149945	18.9568	5.19045e-05	0.0491461	DAD1	Smooth-s2	8	8	ENSG00000129562	DAD1	protein_coding	defender against cell death 1 [Source:HGNC Symbol;Acc:HGNC:2664]

### Sheet: Smooth-s3
geneID	baseMean	log2FoldChange	lfcSE	stat	pvalue	padj	geneID	CellType	nHealthy	nDamaged	ensembl_gene_id	hgnc_symbol	gene_biotype	description
HLA-B#234745	8.45195	0.00255065	0.0259382	23.1481	8.94203e-06	0.00971106	HLA-B#234745	Smooth-s3	8	8	ENSG00000234745	HLA-B	protein_coding	major histocompatibility complex, class I, B [Source:HGNC Symbol;Acc:HGNC:4932]
HLA-A#206503	6.12757	0.00162509	0.0259403	22.666	1.02783e-05	0.00971106	HLA-A#206503	Smooth-s3	8	8	ENSG00000206503	HLA-A	protein_coding	major histocompatibility complex, class I, A [Source:HGNC Symbol;Acc:HGNC:4931]
KCNQ5	7.80212	0.000373979	0.0259445	22.415	1.10604e-05	0.00971106	KCNQ5	Smooth-s3	8	8	ENSG00000185760	KCNQ5	protein_coding	potassium voltage-gated channel subfamily Q member 5 [Source:HGNC Symbol;Acc:HGNC:6299]
MB	2.5961	6.62832e-05	0.0259465	17.8794	4.64925e-05	0.0306153	MB	Smooth-s3	8	8	ENSG00000198125	MB	protein_coding	myoglobin [Source:HGNC Symbol;Acc:HGNC:6915]
AGBL1	3.15923	0.000375764	0.0259451	16.072	8.81923e-05	0.0425964	AGBL1	Smooth-s3	8	8	ENSG00000273540	AGBL1	protein_coding	AGBL carboxypeptidase 1 [Source:HGNC Symbol;Acc:HGNC:26504]
MYPN	3.21247	-2.504e-06	0.0259465	15.8129	9.70305e-05	0.0425964	MYPN	Smooth-s3	8	8	ENSG00000138347	MYPN	protein_coding	myopalladin [Source:HGNC Symbol;Acc:HGNC:23246]
MYL11	6.43091	0.000106698	0.0259465	15.0339	0.000130084	0.0489488	MYL11	Smooth-s3	8	8	ENSG00000180209	MYL11	protein_coding	myosin light chain 11 [Source:HGNC Symbol;Acc:HGNC:29824]
SYNPO2	19.2147	-0.00109816	0.0259352	14.6333	0.00015181	0.0499833	SYNPO2	Smooth-s3	8	8	ENSG00000172403	SYNPO2	protein_coding	synaptopodin 2 [Source:HGNC Symbol;Acc:HGNC:17732]
PCGF5	6.79893	-0.00223124	0.0259358	14.1218	0.000185604	0.0499903	PCGF5	Smooth-s3	8	8	ENSG00000180628	PCGF5	protein_coding	polycomb group ring finger 5 [Source:HGNC Symbol;Acc:HGNC:28264]
XIRP2	4.38121	3.08875e-05	0.0259465	13.9488	0.000198854	0.0499903	XIRP2	Smooth-s3	8	8	ENSG00000163092	XIRP2	protein_coding	xin actin binding repeat containing 2 [Source:HGNC Symbol;Acc:HGNC:14303]
MYOT	3.31645	-2.51682e-06	0.0259465	13.7462	0.000215726	0.0499903	MYOT	Smooth-s3	8	8	ENSG00000120729	MYOT	protein_coding	myotilin [Source:HGNC Symbol;Acc:HGNC:12399]
#251034	5.58177	-0.00229712	0.0259386	13.6123	0.000227746	0.0499903	#251034	Smooth-s3	8	8	ENSG00000251034		lncRNA	novel transcript

### Sheet: Smooth-s4
geneID	baseMean	log2FoldChange	lfcSE	stat	pvalue	padj	geneID	CellType	nHealthy	nDamaged	ensembl_gene_id	hgnc_symbol	gene_biotype	description
RPL41	6.22561	-4.6145e-05	0.0231517	50.5402	2.02585e-09	4.58246e-06	RPL41	Smooth-s4	7	8	ENSG00000229117	RPL41	protein_coding	ribosomal protein L41 [Source:HGNC Symbol;Acc:HGNC:10354]
EEF1A1	13.0498	0.0015316	0.0231461	45.9736	5.10784e-09	5.77697e-06	EEF1A1	Smooth-s4	7	8	ENSG00000156508	EEF1A1	protein_coding	eukaryotic translation elongation factor 1 alpha 1 [Source:HGNC Symbol;Acc:HGNC:3189]
TNNT1	6.13167	9.34107e-05	0.0231517	39.9641	1.93952e-08	1.4624e-05	TNNT1	Smooth-s4	7	8	ENSG00000105048	TNNT1	protein_coding	troponin T1, slow skeletal type [Source:HGNC Symbol;Acc:HGNC:11948]
MYL6	31.8186	0.00222127	0.0231386	26.3989	7.72444e-07	0.000436817	MYL6	Smooth-s4	7	8	ENSG00000092841	MYL6	protein_coding	myosin light chain 6 [Source:HGNC Symbol;Acc:HGNC:7587]
HLA-A#206503	9.98434	0.000759779	0.0231473	23.3024	2.14823e-06	0.000858906	HLA-A#206503	Smooth-s4	7	8	ENSG00000206503	HLA-A	protein_coding	major histocompatibility complex, class I, A [Source:HGNC Symbol;Acc:HGNC:4931]
FABP4	21.3342	0.000489199	0.0231443	22.6905	2.65724e-06	0.000858906	FABP4	Smooth-s4	7	8	ENSG00000170323	FABP4	protein_coding	fatty acid binding protein 4 [Source:HGNC Symbol;Acc:HGNC:3559]
ACTA1	89.1608	-5.74405e-05	0.0231504	22.6897	2.65798e-06	0.000858906	ACTA1	Smooth-s4	7	8	ENSG00000143632	ACTA1	protein_coding	actin alpha 1, skeletal muscle [Source:HGNC Symbol;Acc:HGNC:129]
MYH7	9.18195	6.13611e-05	0.0231517	21.8128	3.62874e-06	0.00102603	MYH7	Smooth-s4	7	8	ENSG00000092054	MYH7	protein_coding	myosin heavy chain 7 [Source:HGNC Symbol;Acc:HGNC:7577]
MYL2	10.6582	8.2703e-05	0.0231517	20.811	5.23047e-06	0.00131459	MYL2	Smooth-s4	7	8	ENSG00000111245	MYL2	protein_coding	myosin light chain 2 [Source:HGNC Symbol;Acc:HGNC:7583]
H3-3B	27.8814	0.00207301	0.023136	19.1973	9.65413e-06	0.00218376	H3-3B	Smooth-s4	7	8	ENSG00000132475	H3-3B	protein_coding	H3.3 histone B [Source:HGNC Symbol;Acc:HGNC:4765]
SLC25A6	7.07844	0.00139197	0.0231466	18.2063	1.42904e-05	0.00293862	SLC25A6	Smooth-s4	7	8	ENSG00000169100	SLC25A6	protein_coding	solute carrier family 25 member 6 [Source:HGNC Symbol;Acc:HGNC:10992]
RPS4X	2.68179	3.48559e-05	0.0231517	17.9294	1.59818e-05	0.00301258	RPS4X	Smooth-s4	7	8	ENSG00000198034	RPS4X	protein_coding	ribosomal protein S4 X-linked [Source:HGNC Symbol;Acc:HGNC:10424]
RPL28	2.54015	8.46683e-06	0.0231517	16.3291	3.11489e-05	0.00541349	RPL28	Smooth-s4	7	8	ENSG00000108107	RPL28	protein_coding	ribosomal protein L28 [Source:HGNC Symbol;Acc:HGNC:10330]
RPS27	2.94247	-3.14913e-05	0.0231517	16.1595	3.35052e-05	0.00541349	RPS27	Smooth-s4	7	8	ENSG00000177954	RPS27	protein_coding	ribosomal protein S27 [Source:HGNC Symbol;Acc:HGNC:10416]
RGS5	95.0427	0.00041041	0.0231489	15.8172	3.88676e-05	0.00586124	RGS5	Smooth-s4	7	8	ENSG00000143248	RGS5	protein_coding	regulator of G protein signaling 5 [Source:HGNC Symbol;Acc:HGNC:10001]
CYB5R3	6.58173	0.00168082	0.0231473	15.4714	4.52418e-05	0.00639605	CYB5R3	Smooth-s4	7	8	ENSG00000100243	CYB5R3	protein_coding	cytochrome b5 reductase 3 [Source:HGNC Symbol;Acc:HGNC:2873]
CD59	4.73819	0.000731073	0.0231487	15.3256	4.8259e-05	0.00642128	CD59	Smooth-s4	7	8	ENSG00000085063	CD59	protein_coding	CD59 molecule (CD59 blood group) [Source:HGNC Symbol;Acc:HGNC:1689]
FTH1	1.65906	-2.8674e-05	0.0231517	14.6248	6.61464e-05	0.0083124	FTH1	Smooth-s4	7	8	ENSG00000167996	FTH1	protein_coding	ferritin heavy chain 1 [Source:HGNC Symbol;Acc:HGNC:3976]
MYH1	1.84048	0	0.0231517	14.3172	7.61621e-05	0.00906729	MYH1	Smooth-s4	7	8	ENSG00000109061	MYH1	protein_coding	myosin heavy chain 1 [Source:HGNC Symbol;Acc:HGNC:7567]
HLA-E#204592	5.52557	0.000555583	0.0231485	13.9861	8.88089e-05	0.0100443	HLA-E#204592	Smooth-s4	7	8	ENSG00000204592	HLA-E	protein_coding	major histocompatibility complex, class I, E [Source:HGNC Symbol;Acc:HGNC:4962]
AQP1	3.35721	-4.53337e-05	0.0231516	13.663	0.000103366	0.0106475	AQP1	Smooth-s4	7	8	ENSG00000240583	AQP1	protein_coding	aquaporin 1 (Colton blood group) [Source:HGNC Symbol;Acc:HGNC:633]
TMSB4X	17.0591	0.00183041	0.0231451	13.6591	0.000103556	0.0106475	TMSB4X	Smooth-s4	7	8	ENSG00000205542	TMSB4X	protein_coding	thymosin beta 4 X-linked [Source:HGNC Symbol;Acc:HGNC:11881]
HLA-B#234745	13.1484	0.00123039	0.0231473	13.4909	0.000112156	0.0110303	HLA-B#234745	Smooth-s4	7	8	ENSG00000234745	HLA-B	protein_coding	major histocompatibility complex, class I, B [Source:HGNC Symbol;Acc:HGNC:4932]
RPS7	4.85224	-6.22031e-05	0.0231517	13.035	0.000139601	0.0131574	RPS7	Smooth-s4	7	8	ENSG00000171863	RPS7	protein_coding	ribosomal protein S7 [Source:HGNC Symbol;Acc:HGNC:10440]
RPL7A#148303	3.03618	5.09973e-05	0.0231517	12.2838	0.000201979	0.0182751	RPL7A#148303	Smooth-s4	7	8	ENSG00000148303	RPL7A	protein_coding	ribosomal protein L7a [Source:HGNC Symbol;Acc:HGNC:10364]
CAVIN1	13.425	0.000413097	0.023141	12.1474	0.000216257	0.0188143	CAVIN1	Smooth-s4	7	8	ENSG00000177469	CAVIN1	protein_coding	caveolae associated protein 1 [Source:HGNC Symbol;Acc:HGNC:9688]
NDUFB8	1.20872	-5.96023e-05	0.0231517	12.0024	0.000232641	0.0194901	NDUFB8	Smooth-s4	7	8	ENSG00000166136	NDUFB8	protein_coding	NADH:ubiquinone oxidoreductase subunit B8 [Source:HGNC Symbol;Acc:HGNC:7703]
RPL35A	1.59454	3.9666e-05	0.0231517	11.7338	0.000266639	0.0215407	RPL35A	Smooth-s4	7	8	ENSG00000182899	RPL35A	protein_coding	ribosomal protein L35a [Source:HGNC Symbol;Acc:HGNC:10345]
LAMA2	2.61857	8.42076e-05	0.0231509	11.5232	0.000297057	0.0231705	LAMA2	Smooth-s4	7	8	ENSG00000196569	LAMA2	protein_coding	laminin subunit alpha 2 [Source:HGNC Symbol;Acc:HGNC:6482]
SPARCL1	106.261	0.000229174	0.0231492	11.0753	0.000374977	0.0281084	SPARCL1	Smooth-s4	7	8	ENSG00000152583	SPARCL1	protein_coding	SPARC like 1 [Source:HGNC Symbol;Acc:HGNC:11220]
FCGRT	3.68374	7.62787e-05	0.023149	10.9802	0.00039423	0.0281084	FCGRT	Smooth-s4	7	8	ENSG00000104870	FCGRT	protein_coding	Fc gamma receptor and transporter [Source:HGNC Symbol;Acc:HGNC:3621]
PPP2R1A	1.0397	-6.55044e-05	0.0231517	10.9638	0.000397643	0.0281084	PPP2R1A	Smooth-s4	7	8	ENSG00000105568	PPP2R1A	protein_coding	protein phosphatase 2 scaffold subunit Aalpha [Source:HGNC Symbol;Acc:HGNC:9302]
RPL34	1.71628	1.2636e-05	0.0231517	10.8148	0.000430274	0.0292662	RPL34	Smooth-s4	7	8	ENSG00000109475	RPL34	protein_coding	ribosomal protein L34 [Source:HGNC Symbol;Acc:HGNC:10340]
NAP1L1	4.93834	7.50534e-05	0.0231469	10.7732	0.000439899	0.0292662	NAP1L1	Smooth-s4	7	8	ENSG00000187109	NAP1L1	protein_coding	nucleosome assembly protein 1 like 1 [Source:HGNC Symbol;Acc:HGNC:7637]
RPS28	1.73293	5.03545e-06	0.0231517	10.652	0.000469291	0.0299434	RPS28	Smooth-s4	7	8	ENSG00000233927	RPS28	protein_coding	ribosomal protein S28 [Source:HGNC Symbol;Acc:HGNC:10418]
BST2	5.45647	-0.000171279	0.0231479	10.594	0.000484083	0.0299434	BST2	Smooth-s4	7	8	ENSG00000130303	BST2	protein_coding	bone marrow stromal cell antigen 2 [Source:HGNC Symbol;Acc:HGNC:1119]
HMGB1	13.2023	0.00120348	0.0231413	10.5296	0.000501118	0.0299434	HMGB1	Smooth-s4	7	8	ENSG00000189403	HMGB1	protein_coding	high mobility group box 1 [Source:HGNC Symbol;Acc:HGNC:4983]
PDK4	0.993743	-5.15954e-05	0.0231517	10.5225	0.000503028	0.0299434	PDK4	Smooth-s4	7	8	ENSG00000004799	PDK4	protein_coding	pyruvate dehydrogenase kinase 4 [Source:HGNC Symbol;Acc:HGNC:8812]
CD74	1.90397	-3.28255e-06	0.0231515	10.3104	0.000564112	0.0327185	CD74	Smooth-s4	7	8	ENSG00000019582	CD74	protein_coding	CD74 molecule [Source:HGNC Symbol;Acc:HGNC:1697]
RBBP6	4.12372	-0.000615872	0.0231488	10.1188	0.000626242	0.035414	RBBP6	Smooth-s4	7	8	ENSG00000122257	RBBP6	protein_coding	RB binding protein 6, ubiquitin ligase [Source:HGNC Symbol;Acc:HGNC:9889]
HLA-C#204525	25.563	0.00197748	0.0231403	9.97999	0.000675863	0.0367413	HLA-C#204525	Smooth-s4	7	8	ENSG00000204525	HLA-C	protein_coding	major histocompatibility complex, class I, C [Source:HGNC Symbol;Acc:HGNC:4933]
EXOC6B	16.0071	0.00185854	0.0231407	9.90842	0.000703093	0.0367413	EXOC6B	Smooth-s4	7	8	ENSG00000144036	EXOC6B	protein_coding	exocyst complex component 6B [Source:HGNC Symbol;Acc:HGNC:17085]
CCN1	1.48317	-1.21333e-05	0.0231516	9.88888	0.000710731	0.0367413	CCN1	Smooth-s4	7	8	ENSG00000142871	CCN1	protein_coding	cellular communication network factor 1 [Source:HGNC Symbol;Acc:HGNC:2654]
RPL12	1.8769	2.69213e-05	0.0231517	9.87886	0.000714685	0.0367413	RPL12	Smooth-s4	7	8	ENSG00000197958	RPL12	protein_coding	ribosomal protein L12 [Source:HGNC Symbol;Acc:HGNC:10302]
RPS18#231500	3.17604	1.62738e-05	0.0231517	9.82614	0.000735874	0.0368442	RPS18#231500	Smooth-s4	7	8	ENSG00000231500	RPS18	protein_coding	ribosomal protein S18 [Source:HGNC Symbol;Acc:HGNC:10401]
CD81	21.3898	0.00114147	0.0231441	9.79366	0.000749262	0.0368442	CD81	Smooth-s4	7	8	ENSG00000110651	CD81	protein_coding	CD81 molecule [Source:HGNC Symbol;Acc:HGNC:1701]
EIF1	1.16707	2.54809e-06	0.0231517	9.64742	0.00081291	0.0391235	EIF1	Smooth-s4	7	8	ENSG00000173812	EIF1	protein_coding	eukaryotic translation initiation factor 1 [Source:HGNC Symbol;Acc:HGNC:3249]
RAC1	5.71725	0.000646852	0.0231471	9.52121	0.000872552	0.041119	RAC1	Smooth-s4	7	8	ENSG00000136238	RAC1	protein_coding	Rac family small GTPase 1 [Source:HGNC Symbol;Acc:HGNC:9801]
KTN1	7.06679	0.000879164	0.0231468	9.29312	0.000992696	0.0442455	KTN1	Smooth-s4	7	8	ENSG00000126777	KTN1	protein_coding	kinectin 1 [Source:HGNC Symbol;Acc:HGNC:6467]
RPS14	1.54939	1.61386e-05	0.0231517	9.28881	0.000995129	0.0442455	RPS14	Smooth-s4	7	8	ENSG00000164587	RPS14	protein_coding	ribosomal protein S14 [Source:HGNC Symbol;Acc:HGNC:10387]
CD151	7.35437	0.000761897	0.0231451	9.28449	0.000997579	0.0442455	CD151	Smooth-s4	7	8	ENSG00000177697	CD151	protein_coding	CD151 molecule (Raph blood group) [Source:HGNC Symbol;Acc:HGNC:1630]
RPL17	1.37224	1.49639e-05	0.0231517	9.22197	0.00103375	0.044968	RPL17	Smooth-s4	7	8	ENSG00000265681	RPL17	protein_coding	ribosomal protein L17 [Source:HGNC Symbol;Acc:HGNC:10307]
TMSB10	8.34653	0.000499463	0.0231476	9.09831	0.00110953	0.047354	TMSB10	Smooth-s4	7	8	ENSG00000034510	TMSB10	protein_coding	thymosin beta 10 [Source:HGNC Symbol;Acc:HGNC:11879]

### Sheet: Smooth-s5
Differential analysis not possible

### Sheet: Smooth-s6
Differential analysis not possible

### Sheet: SmoothCyto
geneID	baseMean	log2FoldChange	lfcSE	stat	pvalue	padj	geneID	CellType	nHealthy	nDamaged	ensembl_gene_id	hgnc_symbol	gene_biotype	description
MYH7	82.4262	9.20178	1.501	108.18	3.2669e-13	1.00294e-09	MYH7	SmoothCyto	6	7	ENSG00000092054	MYH7	protein_coding	myosin heavy chain 7 [Source:HGNC Symbol;Acc:HGNC:7577]
MYL2	89.8822	0.497189	2.53345	53.9208	6.63926e-10	1.01913e-06	MYL2	SmoothCyto	6	7	ENSG00000111245	MYL2	protein_coding	myosin light chain 2 [Source:HGNC Symbol;Acc:HGNC:7583]
TNNT1	61.871	0.0157676	0.428068	36.7307	3.00727e-08	3.07744e-05	TNNT1	SmoothCyto	6	7	ENSG00000105048	TNNT1	protein_coding	troponin T1, slow skeletal type [Source:HGNC Symbol;Acc:HGNC:11948]
PDE4D	5.10808	0.00105325	0.0610933	30.0058	1.94662e-07	0.000143401	PDE4D	SmoothCyto	6	7	ENSG00000113448	PDE4D	protein_coding	phosphodiesterase 4D [Source:HGNC Symbol;Acc:HGNC:8783]
MYH2	46.55	0.0027386	0.166364	29.401	2.33552e-07	0.000143401	MYH2	SmoothCyto	6	7	ENSG00000125414	MYH2	protein_coding	myosin heavy chain 2 [Source:HGNC Symbol;Acc:HGNC:7572]
SLC9A3R2	2.74646	0.00866544	0.218022	23.6105	1.54441e-06	0.000790222	SLC9A3R2	SmoothCyto	6	7	ENSG00000065054	SLC9A3R2	protein_coding	SLC9A3 regulator 2 [Source:HGNC Symbol;Acc:HGNC:11076]
MT-CYB	5.03436	0.00043974	0.0868966	21.121	3.82337e-06	0.00167682	MT-CYB	SmoothCyto	6	7	ENSG00000198727	MT-CYB	protein_coding	mitochondrially encoded cytochrome b [Source:HGNC Symbol;Acc:HGNC:7427]
MEF2C-AS1	4.56773	0.397572	1.75781	20.5934	4.67291e-06	0.00179323	MEF2C-AS1	SmoothCyto	6	7	ENSG00000248309	MEF2C-AS1	lncRNA	MEF2C antisense RNA 1 [Source:HGNC Symbol;Acc:HGNC:48908]
XIRP2	9.0979	0.000954379	0.119594	20.0976	5.65896e-06	0.00193033	XIRP2	SmoothCyto	6	7	ENSG00000163092	XIRP2	protein_coding	xin actin binding repeat containing 2 [Source:HGNC Symbol;Acc:HGNC:14303]
TPM3	8.33726	0.000627641	0.110717	19.4479	7.30482e-06	0.00208993	TPM3	SmoothCyto	6	7	ENSG00000143549	TPM3	protein_coding	tropomyosin 3 [Source:HGNC Symbol;Acc:HGNC:12012]
EEF1A1	6.95445	0.00199188	0.0752365	19.3299	7.6559e-06	0.00208993	EEF1A1	SmoothCyto	6	7	ENSG00000156508	EEF1A1	protein_coding	eukaryotic translation elongation factor 1 alpha 1 [Source:HGNC Symbol;Acc:HGNC:3189]
DMD	9.18616	8.8099e-05	0.0448365	19.1674	8.16909e-06	0.00208993	DMD	SmoothCyto	6	7	ENSG00000198947	DMD	protein_coding	dystrophin [Source:HGNC Symbol;Acc:HGNC:2928]
MYL1	3.67634	0.00150945	0.133757	18.4435	1.09523e-05	0.00258642	MYL1	SmoothCyto	6	7	ENSG00000168530	MYL1	protein_coding	myosin light chain 1 [Source:HGNC Symbol;Acc:HGNC:7582]
TMSB4X	8.96643	0.0228698	0.338808	18.1004	1.26145e-05	0.00276619	TMSB4X	SmoothCyto	6	7	ENSG00000205542	TMSB4X	protein_coding	thymosin beta 4 X-linked [Source:HGNC Symbol;Acc:HGNC:11881]
MT-CO1	16.8359	0.000368341	0.0787723	17.3484	1.72915e-05	0.00353899	MT-CO1	SmoothCyto	6	7	ENSG00000198804	MT-CO1	protein_coding	mitochondrially encoded cytochrome c oxidase I [Source:HGNC Symbol;Acc:HGNC:7419]
UNC13C	2.06525	-0.000556313	0.110043	17.1675	1.86762e-05	0.00358349	UNC13C	SmoothCyto	6	7	ENSG00000137766	UNC13C	protein_coding	unc-13 homolog C [Source:HGNC Symbol;Acc:HGNC:23149]
MT-ND4	6.02275	-7.22594e-05	0.104393	16.5323	2.4568e-05	0.00443668	MT-ND4	SmoothCyto	6	7	ENSG00000198886	MT-ND4	protein_coding	mitochondrially encoded NADH:ubiquinone oxidoreductase core subunit 4 [Source:HGNC Symbol;Acc:HGNC:7459]
IFITM2	1.37565	0.0020653	0.150193	15.2087	4.43663e-05	0.00756692	IFITM2	SmoothCyto	6	7	ENSG00000185201	IFITM2	protein_coding	interferon induced transmembrane protein 2 [Source:HGNC Symbol;Acc:HGNC:5413]
NEB	23.5115	0.0203963	0.313305	14.5357	6.05667e-05	0.00978631	NEB	SmoothCyto	6	7	ENSG00000183091	NEB	protein_coding	nebulin [Source:HGNC Symbol;Acc:HGNC:7720]
ERBB4	1.88357	-0.000387946	0.107104	13.2492	0.000112255	0.0164795	ERBB4	SmoothCyto	6	7	ENSG00000178568	ERBB4	protein_coding	erb-b2 receptor tyrosine kinase 4 [Source:HGNC Symbol;Acc:HGNC:3432]
CKM	45.4801	0.00602505	0.192544	13.2407	0.000112726	0.0164795	CKM	SmoothCyto	6	7	ENSG00000104879	CKM	protein_coding	creatine kinase, M-type [Source:HGNC Symbol;Acc:HGNC:1994]
TMSB10	3.82866	0.00208528	0.133835	13.0968	0.000121009	0.0166425	TMSB10	SmoothCyto	6	7	ENSG00000034510	TMSB10	protein_coding	thymosin beta 10 [Source:HGNC Symbol;Acc:HGNC:11879]
ANKUB1	6.79216	-0.0394713	0.403555	13.0356	0.00012473	0.0166425	ANKUB1	SmoothCyto	6	7	ENSG00000206199	ANKUB1	protein_coding	ankyrin repeat and ubiquitin domain containing 1 [Source:HGNC Symbol;Acc:HGNC:29642]
RYR2	2.97315	-0.00413752	0.149833	12.9441	0.00013053	0.0166425	RYR2	SmoothCyto	6	7	ENSG00000198626	RYR2	protein_coding	ryanodine receptor 2 [Source:HGNC Symbol;Acc:HGNC:10484]
KCNMA1	2.12412	-5.26692e-05	0.104247	12.7998	0.000140261	0.0166425	KCNMA1	SmoothCyto	6	7	ENSG00000156113	KCNMA1	protein_coding	potassium calcium-activated channel subfamily M alpha 1 [Source:HGNC Symbol;Acc:HGNC:6284]
HLA-A#206503	2.14812	0.00209988	0.124619	12.7585	0.00014319	0.0166425	HLA-A#206503	SmoothCyto	6	7	ENSG00000206503	HLA-A	protein_coding	major histocompatibility complex, class I, A [Source:HGNC Symbol;Acc:HGNC:4931]
LGALS1	2.59032	0.000816689	0.0795288	12.7147	0.000146367	0.0166425	LGALS1	SmoothCyto	6	7	ENSG00000100097	LGALS1	protein_coding	galectin 1 [Source:HGNC Symbol;Acc:HGNC:6561]
NKAIN2	1.85975	0.00118476	0.125948	12.3162	0.000179048	0.0196313	NKAIN2	SmoothCyto	6	7	ENSG00000188580	NKAIN2	protein_coding	sodium/potassium transporting ATPase interacting 2 [Source:HGNC Symbol;Acc:HGNC:16443]
MYBPC1	1.04743	0.00128261	0.128328	11.7874	0.000235095	0.0246821	MYBPC1	SmoothCyto	6	7	ENSG00000196091	MYBPC1	protein_coding	myosin binding protein C1 [Source:HGNC Symbol;Acc:HGNC:7549]
CFD#197766	4.11818	0.000105027	0.0892496	11.7383	0.000241193	0.0246821	CFD#197766	SmoothCyto	6	7	ENSG00000197766	CFD	protein_coding	complement factor D [Source:HGNC Symbol;Acc:HGNC:2771]
TSC22D1	1.30409	-1.60195e-05	0.106378	11.0676	0.000343885	0.0340558	TSC22D1	SmoothCyto	6	7	ENSG00000102804	TSC22D1	protein_coding	TSC22 domain family member 1 [Source:HGNC Symbol;Acc:HGNC:16826]
CTNNA3	2.26366	0.000627843	0.112534	10.9289	0.000370515	0.0355462	CTNNA3	SmoothCyto	6	7	ENSG00000183230	CTNNA3	protein_coding	catenin alpha 3 [Source:HGNC Symbol;Acc:HGNC:2511]
TEX41	2.62463	0.000308322	0.0461427	10.8334	0.000390137	0.0362945	TEX41	SmoothCyto	6	7	ENSG00000226674	TEX41	lncRNA	testis expressed 41 [Source:HGNC Symbol;Acc:HGNC:48667]
CARMN	57.2968	-0.00146017	0.0353219	10.6049	0.000441812	0.0398281	CARMN	SmoothCyto	6	7	ENSG00000249669	CARMN	lncRNA	cardiac mesoderm enhancer-associated non-coding RNA [Source:HGNC Symbol;Acc:HGNC:42872]
TCAP	18.1268	-5.20842e-05	0.103086	10.5549	0.000454066	0.0398281	TCAP	SmoothCyto	6	7	ENSG00000173991	TCAP	protein_coding	titin-cap [Source:HGNC Symbol;Acc:HGNC:11610]
BTNL9	1.99406	0.00213427	0.107224	10.4601	0.00047832	0.0407901	BTNL9	SmoothCyto	6	7	ENSG00000165810	BTNL9	protein_coding	butyrophilin like 9 [Source:HGNC Symbol;Acc:HGNC:24176]
CD81	7.7683	0.00219726	0.0799032	10.3976	0.000495091	0.0408256	CD81	SmoothCyto	6	7	ENSG00000110651	CD81	protein_coding	CD81 molecule [Source:HGNC Symbol;Acc:HGNC:1701]
ADCY2	0.768355	0.000771379	0.115281	10.3605	0.000505334	0.0408256	ADCY2	SmoothCyto	6	7	ENSG00000078295	ADCY2	protein_coding	adenylate cyclase 2 [Source:HGNC Symbol;Acc:HGNC:233]
SMTN	6.84006	-0.0314432	0.340701	10.1398	0.000571235	0.0449664	SMTN	SmoothCyto	6	7	ENSG00000183963	SMTN	protein_coding	smoothelin [Source:HGNC Symbol;Acc:HGNC:11126]

### Sheet: SmoothEndo
geneID	baseMean	log2FoldChange	lfcSE	stat	pvalue	padj	geneID	CellType	nHealthy	nDamaged	ensembl_gene_id	hgnc_symbol	gene_biotype	description
TNNT1	8.79054	6.2373e-05	0.0111584	30.0276	6.39955e-07	0.000790624	TNNT1	SmoothEndo	7	8	ENSG00000105048	TNNT1	protein_coding	troponin T1, slow skeletal type [Source:HGNC Symbol;Acc:HGNC:11948]
EEF1A1	10.0686	0.000222849	0.011158	29.3271	7.69838e-07	0.000790624	EEF1A1	SmoothEndo	7	8	ENSG00000156508	EEF1A1	protein_coding	eukaryotic translation elongation factor 1 alpha 1 [Source:HGNC Symbol;Acc:HGNC:3189]
HLA-B#234745	14.0014	0.000321031	0.0111577	23.3475	4.31434e-06	0.00295388	HLA-B#234745	SmoothEndo	7	8	ENSG00000234745	HLA-B	protein_coding	major histocompatibility complex, class I, B [Source:HGNC Symbol;Acc:HGNC:4932]
ADIRF	16.1599	-2.1483e-05	0.0111574	20.6333	1.0455e-05	0.00536866	ADIRF	SmoothEndo	7	8	ENSG00000148671	ADIRF	protein_coding	adipogenesis regulatory factor [Source:HGNC Symbol;Acc:HGNC:24043]
TNNC2	13.0067	0.000221519	0.0111581	19.5425	1.52514e-05	0.00626529	TNNC2	SmoothEndo	7	8	ENSG00000101470	TNNC2	protein_coding	troponin C2, fast skeletal type [Source:HGNC Symbol;Acc:HGNC:11944]
MYL2	11.5967	0.00010667	0.0111584	17.8293	2.83936e-05	0.00918654	MYL2	SmoothEndo	7	8	ENSG00000111245	MYL2	protein_coding	myosin light chain 2 [Source:HGNC Symbol;Acc:HGNC:7583]
CKM	5.21865	1.80742e-05	0.0111584	17.5689	3.13076e-05	0.00918654	CKM	SmoothEndo	7	8	ENSG00000104879	CKM	protein_coding	creatine kinase, M-type [Source:HGNC Symbol;Acc:HGNC:1994]
KCNMA1	5.48679	-0.000185737	0.0111582	14.1315	0.000124702	0.0320172	KCNMA1	SmoothEndo	7	8	ENSG00000156113	KCNMA1	protein_coding	potassium calcium-activated channel subfamily M alpha 1 [Source:HGNC Symbol;Acc:HGNC:6284]
DCN	1.77766	-8.45039e-06	0.0111584	13.8231	0.000142472	0.0325153	DCN	SmoothEndo	7	8	ENSG00000011465	DCN	protein_coding	decorin [Source:HGNC Symbol;Acc:HGNC:2705]
TNNC1	3.37528	9.05305e-06	0.0111584	13.2949	0.000179707	0.0369119	TNNC1	SmoothEndo	7	8	ENSG00000114854	TNNC1	protein_coding	troponin C1, slow skeletal and cardiac type [Source:HGNC Symbol;Acc:HGNC:11943]
RNASE1	2.77271	0.000105442	0.0111583	12.9164	0.000212905	0.0397552	RNASE1	SmoothEndo	7	8	ENSG00000129538	RNASE1	protein_coding	ribonuclease A family member 1, pancreatic [Source:HGNC Symbol;Acc:HGNC:10044]
MYBPC1	3.43884	3.3076e-06	0.0111584	12.6484	0.000240467	0.0411599	MYBPC1	SmoothEndo	7	8	ENSG00000196091	MYBPC1	protein_coding	myosin binding protein C1 [Source:HGNC Symbol;Acc:HGNC:7549]
PCAT1	3.31487	-9.33836e-05	0.0111583	12.3626	0.000274214	0.0433259	PCAT1	SmoothEndo	7	8	ENSG00000253438	PCAT1	lncRNA	prostate cancer associated transcript 1 [Source:HGNC Symbol;Acc:HGNC:43022]

### Sheet: SmoothFib
geneID	baseMean	log2FoldChange	lfcSE	stat	pvalue	padj	geneID	CellType	nHealthy	nDamaged	ensembl_gene_id	hgnc_symbol	gene_biotype	description
LAMA2	39.3558	-0.00110725	0.0408186	24.1241	2.0214e-06	0.000913672	LAMA2	SmoothFib	5	5	ENSG00000196569	LAMA2	protein_coding	laminin subunit alpha 2 [Source:HGNC Symbol;Acc:HGNC:6482]
SLIT3	8.12972	-0.00204941	0.0408326	21.5372	4.86863e-06	0.00110031	SLIT3	SmoothFib	5	5	ENSG00000184347	SLIT3	protein_coding	slit guidance ligand 3 [Source:HGNC Symbol;Acc:HGNC:11087]
MAML3	6.91573	-0.00179053	0.0408351	14.98	6.40509e-05	0.00965034	MAML3	SmoothFib	5	5	ENSG00000196782	MAML3	protein_coding	mastermind like transcriptional coactivator 3 [Source:HGNC Symbol;Acc:HGNC:16272]
MYH11#133392	4.38658	-0.00143306	0.0408377	14.166	9.21058e-05	0.010408	MYH11#133392	SmoothFib	5	5	ENSG00000133392	MYH11	protein_coding	myosin heavy chain 11 [Source:HGNC Symbol;Acc:HGNC:7569]
PDZD2	11.0802	0.00105932	0.0408295	11.8462	0.000277118	0.0216912	PDZD2	SmoothFib	5	5	ENSG00000133401	PDZD2	protein_coding	PDZ domain containing 2 [Source:HGNC Symbol;Acc:HGNC:18486]
IGFBP7	25.7758	0.000582395	0.0408087	11.5218	0.000326041	0.0216912	IGFBP7	SmoothFib	5	5	ENSG00000163453	IGFBP7	protein_coding	insulin like growth factor binding protein 7 [Source:HGNC Symbol;Acc:HGNC:5476]
TPM1	4.77064	0.000253318	0.0408388	11.3133	0.000362405	0.0216912	TPM1	SmoothFib	5	5	ENSG00000140416	TPM1	protein_coding	tropomyosin 1 [Source:HGNC Symbol;Acc:HGNC:12010]
S100A6	3.29562	-0.000387783	0.0408394	11.0909	0.000406084	0.0216912	S100A6	SmoothFib	5	5	ENSG00000197956	S100A6	protein_coding	S100 calcium binding protein A6 [Source:HGNC Symbol;Acc:HGNC:10496]
MGP	4.30303	-0.000351067	0.0408372	10.9582	0.000434858	0.0216912	MGP	SmoothFib	5	5	ENSG00000111341	MGP	protein_coding	matrix Gla protein [Source:HGNC Symbol;Acc:HGNC:7060]
TNNC2	4.94797	0.000137645	0.0408424	10.7685	0.000479893	0.0216912	TNNC2	SmoothFib	5	5	ENSG00000101470	TNNC2	protein_coding	troponin C2, fast skeletal type [Source:HGNC Symbol;Acc:HGNC:11944]
SLC16A12	3.64839	0.000134952	0.0408384	10.5676	0.000533151	0.0219076	SLC16A12	SmoothFib	5	5	ENSG00000152779	SLC16A12	protein_coding	solute carrier family 16 member 12 [Source:HGNC Symbol;Acc:HGNC:23094]
BMPER	2.90995	-0.0012202	0.04084	9.71398	0.000842975	0.0317521	BMPER	SmoothFib	5	5	ENSG00000164619	BMPER	protein_coding	BMP binding endothelial regulator [Source:HGNC Symbol;Acc:HGNC:24154]
LINC02664	4.17798	0.00128166	0.0408379	9.42782	0.000986935	0.034315	LINC02664	SmoothFib	5	5	ENSG00000272381	LINC02664	lncRNA	long intergenic non-protein coding RNA 2664 [Source:HGNC Symbol;Acc:HGNC:54150]
CPE	4.1513	0.00126838	0.0408375	8.92998	0.00130511	0.0421364	CPE	SmoothFib	5	5	ENSG00000109472	CPE	protein_coding	carboxypeptidase E [Source:HGNC Symbol;Acc:HGNC:2303]
IGFBP5	5.2767	0.00016559	0.040835	8.70603	0.00148319	0.0446934	IGFBP5	SmoothFib	5	5	ENSG00000115461	IGFBP5	protein_coding	insulin like growth factor binding protein 5 [Source:HGNC Symbol;Acc:HGNC:5474]
CAMKMT	4.71863	-0.000946552	0.0408356	8.56046	0.00161298	0.0455666	CAMKMT	SmoothFib	5	5	ENSG00000143919	CAMKMT	protein_coding	calmodulin-lysine N-methyltransferase [Source:HGNC Symbol;Acc:HGNC:26276]
CAV1	4.05781	-0.000837288	0.0408368	8.41515	0.00175493	0.0466604	CAV1	SmoothFib	5	5	ENSG00000105974	CAV1	protein_coding	caveolin 1 [Source:HGNC Symbol;Acc:HGNC:1527]

### Sheet: SmoothMyoAdipo
geneID	baseMean	log2FoldChange	lfcSE	stat	pvalue	padj	geneID	CellType	nHealthy	nDamaged	ensembl_gene_id	hgnc_symbol	gene_biotype	description
ACTA2	42.2525	0.00254379	0.0275363	28.6921	1.88831e-07	0.00100949	ACTA2	SmoothMyoAdipo	8	8	ENSG00000107796	ACTA2	protein_coding	actin alpha 2, smooth muscle [Source:HGNC Symbol;Acc:HGNC:130]
TPM2	18.2795	0.000429669	0.0275686	19.6554	5.05338e-06	0.0127589	TPM2	SmoothMyoAdipo	8	8	ENSG00000198467	TPM2	protein_coding	tropomyosin 2 [Source:HGNC Symbol;Acc:HGNC:12011]
TAGLN	29.7846	0.000575988	0.0275601	18.0564	9.9097e-06	0.0127589	TAGLN	SmoothMyoAdipo	8	8	ENSG00000149591	TAGLN	protein_coding	transgelin [Source:HGNC Symbol;Acc:HGNC:11553]
HLA-B#234745	8.16534	0.00135152	0.0275637	17.7629	1.12549e-05	0.0127589	HLA-B#234745	SmoothMyoAdipo	8	8	ENSG00000234745	HLA-B	protein_coding	major histocompatibility complex, class I, B [Source:HGNC Symbol;Acc:HGNC:4932]
HLA-C#204525	7.1292	-0.00048069	0.0275591	17.6289	1.19331e-05	0.0127589	HLA-C#204525	SmoothMyoAdipo	8	8	ENSG00000204525	HLA-C	protein_coding	major histocompatibility complex, class I, C [Source:HGNC Symbol;Acc:HGNC:4933]
TMSB4X	9.89471	0.000615494	0.0275618	17.1339	1.48447e-05	0.0130955	TMSB4X	SmoothMyoAdipo	8	8	ENSG00000205542	TMSB4X	protein_coding	thymosin beta 4 X-linked [Source:HGNC Symbol;Acc:HGNC:11881]
PPP1R14A	6.79697	0.000913972	0.0275593	16.6884	1.81227e-05	0.0130955	PPP1R14A	SmoothMyoAdipo	8	8	ENSG00000167641	PPP1R14A	protein_coding	protein phosphatase 1 regulatory inhibitor subunit 14A [Source:HGNC Symbol;Acc:HGNC:14871]
CD81	6.39289	0.000300747	0.0275648	16.5156	1.95967e-05	0.0130955	CD81	SmoothMyoAdipo	8	8	ENSG00000110651	CD81	protein_coding	CD81 molecule [Source:HGNC Symbol;Acc:HGNC:1701]
TPT1	5.51113	5.3731e-05	0.02757	15.2219	3.57036e-05	0.0191061	TPT1	SmoothMyoAdipo	8	8	ENSG00000133112	TPT1	protein_coding	tumor protein, translationally-controlled 1 [Source:HGNC Symbol;Acc:HGNC:12022]
MYL6	17.8222	-0.00117472	0.027553	15.2198	3.57391e-05	0.0191061	MYL6	SmoothMyoAdipo	8	8	ENSG00000092841	MYL6	protein_coding	myosin light chain 6 [Source:HGNC Symbol;Acc:HGNC:7587]
MYL9	21.0496	0.00032847	0.0275553	14.4172	5.25649e-05	0.0250118	MYL9	SmoothMyoAdipo	8	8	ENSG00000101335	MYL9	protein_coding	myosin light chain 9 [Source:HGNC Symbol;Acc:HGNC:15754]
#228222	3.83032	0.0019278	0.0275651	14.2722	5.64262e-05	0.0250118	#228222	SmoothMyoAdipo	8	8	ENSG00000228222		lncRNA	novel transcript (hCG1660379)
IGFBP5	13.7283	0.000649727	0.0275635	14.1195	6.08219e-05	0.0250118	IGFBP5	SmoothMyoAdipo	8	8	ENSG00000115461	IGFBP5	protein_coding	insulin like growth factor binding protein 5 [Source:HGNC Symbol;Acc:HGNC:5474]
XKR4	3.78401	0	0.02757	13.8062	7.10398e-05	0.0271271	XKR4	SmoothMyoAdipo	8	8	ENSG00000206579	XKR4	protein_coding	XK related 4 [Source:HGNC Symbol;Acc:HGNC:29394]
ADIRF	21.3486	0.000757431	0.0275577	13.6185	7.803e-05	0.0273091	ADIRF	SmoothMyoAdipo	8	8	ENSG00000148671	ADIRF	protein_coding	adipogenesis regulatory factor [Source:HGNC Symbol;Acc:HGNC:24043]
TRDN	126.712	0.0028062	0.0275535	13.2737	9.28712e-05	0.0273091	TRDN	SmoothMyoAdipo	8	8	ENSG00000186439	TRDN	protein_coding	triadin [Source:HGNC Symbol;Acc:HGNC:12261]
S100A4	6.79746	0.00169508	0.0275631	13.2102	9.59204e-05	0.0273091	S100A4	SmoothMyoAdipo	8	8	ENSG00000196154	S100A4	protein_coding	S100 calcium binding protein A4 [Source:HGNC Symbol;Acc:HGNC:10494]
EEF1A1	10.9789	0.00128375	0.0275659	13.1634	9.82383e-05	0.0273091	EEF1A1	SmoothMyoAdipo	8	8	ENSG00000156508	EEF1A1	protein_coding	eukaryotic translation elongation factor 1 alpha 1 [Source:HGNC Symbol;Acc:HGNC:3189]
ACTA1	217.948	0.000401049	0.0275617	13.1107	0.000100916	0.0273091	ACTA1	SmoothMyoAdipo	8	8	ENSG00000143632	ACTA1	protein_coding	actin alpha 1, skeletal muscle [Source:HGNC Symbol;Acc:HGNC:129]
AHNAK	6.91667	0.0004839	0.0275592	13.0866	0.000102166	0.0273091	AHNAK	SmoothMyoAdipo	8	8	ENSG00000124942	AHNAK	protein_coding	AHNAK nucleoprotein [Source:HGNC Symbol;Acc:HGNC:347]
#228714	1.84885	-0.000184852	0.0275694	12.9584	0.000109115	0.0277775	#228714	SmoothMyoAdipo	8	8	ENSG00000228714		lncRNA	novel transcript, antisense to DEC1
COX6A2	1.67513	0	0.02757	12.7441	0.00012188	0.029038	COX6A2	SmoothMyoAdipo	8	8	ENSG00000156885	COX6A2	protein_coding	cytochrome c oxidase subunit 6A2 [Source:HGNC Symbol;Acc:HGNC:2279]
KCNQ5	61.0592	0.00384852	0.0275553	12.6964	0.00012493	0.029038	KCNQ5	SmoothMyoAdipo	8	8	ENSG00000185760	KCNQ5	protein_coding	potassium voltage-gated channel subfamily Q member 5 [Source:HGNC Symbol;Acc:HGNC:6299]
KLHL41	2.77438	-4.35012e-06	0.02757	12.6087	0.000130767	0.0291284	KLHL41	SmoothMyoAdipo	8	8	ENSG00000239474	KLHL41	protein_coding	kelch like family member 41 [Source:HGNC Symbol;Acc:HGNC:16905]
PTMA	10.0756	-0.000517249	0.0275513	12.2884	0.000154673	0.0330753	PTMA	SmoothMyoAdipo	8	8	ENSG00000187514	PTMA	protein_coding	prothymosin alpha [Source:HGNC Symbol;Acc:HGNC:9623]
EDIL3	3.75107	-0.000318454	0.0275674	12.1218	0.000168929	0.0347345	EDIL3	SmoothMyoAdipo	8	8	ENSG00000164176	EDIL3	protein_coding	EGF like repeats and discoidin domains 3 [Source:HGNC Symbol;Acc:HGNC:3173]
LMOD1	17.9482	-0.00333574	0.0275403	11.946	0.000185514	0.0359176	LMOD1	SmoothMyoAdipo	8	8	ENSG00000163431	LMOD1	protein_coding	leiomodin 1 [Source:HGNC Symbol;Acc:HGNC:6647]
PDZRN4	3.0229	0.000135239	0.0275677	11.9199	0.00018812	0.0359176	PDZRN4	SmoothMyoAdipo	8	8	ENSG00000165966	PDZRN4	protein_coding	PDZ domain containing ring finger 4 [Source:HGNC Symbol;Acc:HGNC:30552]
GIPC1	1.97886	-0.000929714	0.0275676	11.7402	0.000207166	0.0375878	GIPC1	SmoothMyoAdipo	8	8	ENSG00000123159	GIPC1	protein_coding	GIPC PDZ domain containing family member 1 [Source:HGNC Symbol;Acc:HGNC:1226]
SLIRP	1.46113	-0.000135179	0.0275696	11.6404	0.000218646	0.0375878	SLIRP	SmoothMyoAdipo	8	8	ENSG00000119705	SLIRP	protein_coding	SRA stem-loop interacting RNA binding protein [Source:HGNC Symbol;Acc:HGNC:20495]
RPL11	1.99622	-0.000168975	0.0275697	11.5662	0.000227604	0.0375878	RPL11	SmoothMyoAdipo	8	8	ENSG00000142676	RPL11	protein_coding	ribosomal protein L11 [Source:HGNC Symbol;Acc:HGNC:10301]
ACTB	29.5749	0.00119304	0.0275459	11.5456	0.000230173	0.0375878	ACTB	SmoothMyoAdipo	8	8	ENSG00000075624	ACTB	protein_coding	actin beta [Source:HGNC Symbol;Acc:HGNC:132]
ID1	1.26844	0.00015975	0.0275698	11.5308	0.000232024	0.0375878	ID1	SmoothMyoAdipo	8	8	ENSG00000125968	ID1	protein_coding	inhibitor of DNA binding 1, HLH protein [Source:HGNC Symbol;Acc:HGNC:5360]
ABRA	1.25494	-5.41184e-05	0.02757	11.3541	0.000255493	0.0401726	ABRA	SmoothMyoAdipo	8	8	ENSG00000174429	ABRA	protein_coding	actin binding Rho activating protein [Source:HGNC Symbol;Acc:HGNC:30655]
RPL34	2.25884	2.12273e-05	0.02757	11.2597	0.000269059	0.0410969	RPL34	SmoothMyoAdipo	8	8	ENSG00000109475	RPL34	protein_coding	ribosomal protein L34 [Source:HGNC Symbol;Acc:HGNC:10340]
CAVIN1	5.48836	-9.55976e-05	0.0275604	11.1581	0.000284534	0.0422533	CAVIN1	SmoothMyoAdipo	8	8	ENSG00000177469	CAVIN1	protein_coding	caveolae associated protein 1 [Source:HGNC Symbol;Acc:HGNC:9688]
GRB2	4.79203	-0.0019773	0.027563	11.0081	0.000309133	0.0446655	GRB2	SmoothMyoAdipo	8	8	ENSG00000177885	GRB2	protein_coding	growth factor receptor bound protein 2 [Source:HGNC Symbol;Acc:HGNC:4566]
DDAH1	6.56551	-0.00257347	0.0275597	10.9544	0.000318495	0.0448072	DDAH1	SmoothMyoAdipo	8	8	ENSG00000153904	DDAH1	protein_coding	dimethylarginine dimethylaminohydrolase 1 [Source:HGNC Symbol;Acc:HGNC:2715]
NUP210L	1.4639	-0.000163626	0.0275694	10.7382	0.000359368	0.0492611	NUP210L	SmoothMyoAdipo	8	8	ENSG00000143552	NUP210L	protein_coding	nucleoporin 210 like [Source:HGNC Symbol;Acc:HGNC:29915]
GNAS	4.47048	0.000451414	0.0275669	10.6803	0.000371254	0.0496181	GNAS	SmoothMyoAdipo	8	8	ENSG00000087460	GNAS	protein_coding	GNAS complex locus [Source:HGNC Symbol;Acc:HGNC:4392]

### Sheet: Tcell
geneID	baseMean	log2FoldChange	lfcSE	stat	pvalue	padj	geneID	CellType	nHealthy	nDamaged	ensembl_gene_id	hgnc_symbol	gene_biotype	description
ACTA1	55.855	0.000289882	0.0202075	76.7569	4.62352e-34	1.62332e-30	ACTA1	Tcell	4	8	ENSG00000143632	ACTA1	protein_coding	actin alpha 1, skeletal muscle [Source:HGNC Symbol;Acc:HGNC:129]
TNNC1	6.40905	3.16719e-05	0.0202077	38.9512	1.21264e-17	2.1288e-14	TNNC1	Tcell	4	8	ENSG00000114854	TNNC1	protein_coding	troponin C1, slow skeletal and cardiac type [Source:HGNC Symbol;Acc:HGNC:11943]
MB	4.16997	0	0.0202077	31.3178	2.50543e-14	2.93219e-11	MB	Tcell	4	8	ENSG00000198125	MB	protein_coding	myoglobin [Source:HGNC Symbol;Acc:HGNC:6915]
MT-ND3	23.0964	0.000319065	0.0202074	28.1382	6.02186e-13	5.28568e-10	MT-ND3	Tcell	4	8	ENSG00000198840	MT-ND3	protein_coding	mitochondrially encoded NADH:ubiquinone oxidoreductase core subunit 3 [Source:HGNC Symbol;Acc:HGNC:7458]
CKM	9.96834	3.65388e-05	0.0202077	27.1431	1.62898e-12	1.14387e-09	CKM	Tcell	4	8	ENSG00000104879	CKM	protein_coding	creatine kinase, M-type [Source:HGNC Symbol;Acc:HGNC:1994]
MYL2	8.78434	6.0111e-05	0.0202077	26.0512	4.8544e-12	2.84063e-09	MYL2	Tcell	4	8	ENSG00000111245	MYL2	protein_coding	myosin light chain 2 [Source:HGNC Symbol;Acc:HGNC:7583]
TPM1	5.24474	1.7407e-05	0.0202077	25.5919	7.68364e-12	3.85389e-09	TPM1	Tcell	4	8	ENSG00000140416	TPM1	protein_coding	tropomyosin 1 [Source:HGNC Symbol;Acc:HGNC:12010]
TNNT3#130595	4.01548	2.0855e-05	0.0202077	25.1491	1.19639e-11	5.25068e-09	TNNT3#130595	Tcell	4	8	ENSG00000130595	TNNT3	protein_coding	troponin T3, fast skeletal type [Source:HGNC Symbol;Acc:HGNC:11950]
MYH2	8.91185	2.11013e-05	0.0202077	23.981	3.84759e-11	1.50099e-08	MYH2	Tcell	4	8	ENSG00000125414	MYH2	protein_coding	myosin heavy chain 2 [Source:HGNC Symbol;Acc:HGNC:7572]
MT-ND1	5.65858	4.6779e-05	0.0202077	23.5715	5.79483e-11	2.03456e-08	MT-ND1	Tcell	4	8	ENSG00000198888	MT-ND1	protein_coding	mitochondrially encoded NADH:ubiquinone oxidoreductase core subunit 1 [Source:HGNC Symbol;Acc:HGNC:7455]
TTN	192.784	0.000542519	0.0202072	22.9966	1.02971e-10	3.28665e-08	TTN	Tcell	4	8	ENSG00000155657	TTN	protein_coding	titin [Source:HGNC Symbol;Acc:HGNC:12403]
MT-CO3	26.6783	-3.62277e-05	0.0202074	20.5763	1.1583e-09	3.38901e-07	MT-CO3	Tcell	4	8	ENSG00000198938	MT-CO3	protein_coding	mitochondrially encoded cytochrome c oxidase III [Source:HGNC Symbol;Acc:HGNC:7422]
TPM2	7.68782	3.54349e-06	0.0202077	20.2304	1.63704e-09	4.42127e-07	TPM2	Tcell	4	8	ENSG00000198467	TPM2	protein_coding	tropomyosin 2 [Source:HGNC Symbol;Acc:HGNC:12011]
PLCL1	7.88377	0.000490789	0.0202071	19.242	4.39864e-09	1.10311e-06	PLCL1	Tcell	4	8	ENSG00000115896	PLCL1	protein_coding	phospholipase C like 1 (inactive) [Source:HGNC Symbol;Acc:HGNC:9063]
MT-CYB	6.73323	7.04198e-05	0.0202077	17.0232	4.045e-08	9.468e-06	MT-CYB	Tcell	4	8	ENSG00000198727	MT-CYB	protein_coding	mitochondrially encoded cytochrome b [Source:HGNC Symbol;Acc:HGNC:7427]
MYH1	3.06456	0	0.0202077	16.0969	1.02142e-07	2.24138e-05	MYH1	Tcell	4	8	ENSG00000109061	MYH1	protein_coding	myosin heavy chain 1 [Source:HGNC Symbol;Acc:HGNC:7567]
NEB	18.8666	4.30095e-05	0.0202074	15.7721	1.4134e-07	2.91908e-05	NEB	Tcell	4	8	ENSG00000183091	NEB	protein_coding	nebulin [Source:HGNC Symbol;Acc:HGNC:7720]
MYH7	13.8044	2.55647e-05	0.0202077	14.9993	3.06105e-07	5.70126e-05	MYH7	Tcell	4	8	ENSG00000092054	MYH7	protein_coding	myosin heavy chain 7 [Source:HGNC Symbol;Acc:HGNC:7577]
MYL11	6.91549	4.72708e-06	0.0202077	14.9915	3.08527e-07	5.70126e-05	MYL11	Tcell	4	8	ENSG00000180209	MYL11	protein_coding	myosin light chain 11 [Source:HGNC Symbol;Acc:HGNC:29824]
TSC22D1	5.25708	-0.00022916	0.020207	14.2393	6.54588e-07	0.00011321	TSC22D1	Tcell	4	8	ENSG00000102804	TSC22D1	protein_coding	TSC22 domain family member 1 [Source:HGNC Symbol;Acc:HGNC:16826]
KCNQ5	9.84762	-0.000466786	0.020207	14.2054	6.77133e-07	0.00011321	KCNQ5	Tcell	4	8	ENSG00000185760	KCNQ5	protein_coding	potassium voltage-gated channel subfamily Q member 5 [Source:HGNC Symbol;Acc:HGNC:6299]
MEF2C	8.42233	0.000329077	0.0202072	13.8043	1.01131e-06	0.000161395	MEF2C	Tcell	4	8	ENSG00000081189	MEF2C	protein_coding	myocyte enhancer factor 2C [Source:HGNC Symbol;Acc:HGNC:6996]
TRDN	10.5889	1.81166e-05	0.0202077	13.7027	1.11945e-06	0.000170886	TRDN	Tcell	4	8	ENSG00000186439	TRDN	protein_coding	triadin [Source:HGNC Symbol;Acc:HGNC:12261]
TNNI2#130598	3.61755	4.65242e-06	0.0202077	13.6051	1.23415e-06	0.000174098	TNNI2#130598	Tcell	4	8	ENSG00000130598	TNNI2	protein_coding	troponin I2, fast skeletal type [Source:HGNC Symbol;Acc:HGNC:11946]
MT-CO2	12.7358	0.000314711	0.0202075	13.6007	1.23966e-06	0.000174098	MT-CO2	Tcell	4	8	ENSG00000198712	MT-CO2	protein_coding	mitochondrially encoded cytochrome c oxidase II [Source:HGNC Symbol;Acc:HGNC:7421]
TMSB10	4.28742	0.000413067	0.0202072	13.4702	1.41246e-06	0.000186327	TMSB10	Tcell	4	8	ENSG00000034510	TMSB10	protein_coding	thymosin beta 10 [Source:HGNC Symbol;Acc:HGNC:11879]
TNNC2	13.4435	2.9821e-05	0.0202077	13.4558	1.43287e-06	0.000186327	TNNC2	Tcell	4	8	ENSG00000101470	TNNC2	protein_coding	troponin C2, fast skeletal type [Source:HGNC Symbol;Acc:HGNC:11944]
PPP1R9A	1.93754	-7.79193e-05	0.0202077	13.3748	1.55381e-06	0.000194837	PPP1R9A	Tcell	4	8	ENSG00000158528	PPP1R9A	protein_coding	protein phosphatase 1 regulatory subunit 9A [Source:HGNC Symbol;Acc:HGNC:14946]
MT-ND2	3.05124	5.70485e-05	0.0202077	13.2793	1.70961e-06	0.00020698	MT-ND2	Tcell	4	8	ENSG00000198763	MT-ND2	protein_coding	mitochondrially encoded NADH:ubiquinone oxidoreductase core subunit 2 [Source:HGNC Symbol;Acc:HGNC:7456]
RIF1	4.07254	0.000406176	0.0202072	13.2191	1.81553e-06	0.000212477	RIF1	Tcell	4	8	ENSG00000080345	RIF1	protein_coding	replication timing regulatory factor 1 [Source:HGNC Symbol;Acc:HGNC:23207]
UPP2	0.810032	1.37826e-05	0.0202077	12.2498	4.78607e-06	0.000542061	UPP2	Tcell	4	8	ENSG00000007001	UPP2	protein_coding	uridine phosphorylase 2 [Source:HGNC Symbol;Acc:HGNC:23061]
#229618	4.26494	1.69938e-05	0.0202077	11.8465	7.16371e-06	0.000781938	#229618	Tcell	4	8	ENSG00000229618		lncRNA	novel transcript
CDH13	5.26487	5.71279e-05	0.0202074	11.8209	7.34946e-06	0.000781938	CDH13	Tcell	4	8	ENSG00000140945	CDH13	protein_coding	cadherin 13 [Source:HGNC Symbol;Acc:HGNC:1753]
MT-CO1	24.7487	0.000159809	0.0202076	11.438	1.07779e-05	0.00111298	MT-CO1	Tcell	4	8	ENSG00000198804	MT-CO1	protein_coding	mitochondrially encoded cytochrome c oxidase I [Source:HGNC Symbol;Acc:HGNC:7419]
FILIP1L	5.13586	0.000214182	0.0202074	10.9763	1.71018e-05	0.00168015	FILIP1L	Tcell	4	8	ENSG00000168386	FILIP1L	protein_coding	filamin A interacting protein 1 like [Source:HGNC Symbol;Acc:HGNC:24589]
OBSCN	2.96108	2.97683e-05	0.0202077	10.969	1.72274e-05	0.00168015	OBSCN	Tcell	4	8	ENSG00000154358	OBSCN	protein_coding	obscurin, cytoskeletal calmodulin and titin-interacting RhoGEF [Source:HGNC Symbol;Acc:HGNC:15719]
USO1	5.24995	0.000434974	0.0202067	10.9376	1.77771e-05	0.0016869	USO1	Tcell	4	8	ENSG00000138768	USO1	protein_coding	USO1 vesicle transport factor [Source:HGNC Symbol;Acc:HGNC:30904]
IL32	2.18572	-9.8722e-05	0.0202075	10.7097	2.23273e-05	0.00206292	IL32	Tcell	4	8	ENSG00000008517	IL32	protein_coding	interleukin 32 [Source:HGNC Symbol;Acc:HGNC:16830]
PRKG1	7.9018	3.96167e-05	0.0202075	10.3077	3.33763e-05	0.00300472	PRKG1	Tcell	4	8	ENSG00000185532	PRKG1	protein_coding	protein kinase cGMP-dependent 1 [Source:HGNC Symbol;Acc:HGNC:9414]
OIP5-AS1	3.60691	0.000299928	0.0202074	10.1719	3.82304e-05	0.00335567	OIP5-AS1	Tcell	4	8	ENSG00000247556	OIP5-AS1	lncRNA	OIP5 antisense RNA 1 [Source:HGNC Symbol;Acc:HGNC:43563]
FHL1	3.71195	8.3385e-06	0.0202077	9.90479	4.99348e-05	0.00427612	FHL1	Tcell	4	8	ENSG00000022267	FHL1	protein_coding	four and a half LIM domains 1 [Source:HGNC Symbol;Acc:HGNC:3702]
CYTOR	3.97921	4.97971e-05	0.0202068	9.46281	7.76878e-05	0.00647151	CYTOR	Tcell	4	8	ENSG00000222041	CYTOR	lncRNA	cytoskeleton regulator RNA [Source:HGNC Symbol;Acc:HGNC:28717]
KIF18B	0.508884	0	0.0202077	9.4428	7.9258e-05	0.00647151	KIF18B	Tcell	4	8	ENSG00000186185	KIF18B	protein_coding	kinesin family member 18B [Source:HGNC Symbol;Acc:HGNC:27102]
MT-ATP6	25.0968	0.000279833	0.0202073	9.41741	8.12964e-05	0.00648708	MT-ATP6	Tcell	4	8	ENSG00000198899	MT-ATP6	protein_coding	mitochondrially encoded ATP synthase membrane subunit 6 [Source:HGNC Symbol;Acc:HGNC:7414]
FAM13A	2.81995	0.000129516	0.0202075	9.28924	9.24131e-05	0.00713177	FAM13A	Tcell	4	8	ENSG00000138640	FAM13A	protein_coding	family with sequence similarity 13 member A [Source:HGNC Symbol;Acc:HGNC:19367]
TOP2A	0.660143	-2.91193e-05	0.0202077	9.25671	9.54694e-05	0.00713177	TOP2A	Tcell	4	8	ENSG00000131747	TOP2A	protein_coding	DNA topoisomerase II alpha [Source:HGNC Symbol;Acc:HGNC:11989]
CENPE	0.412773	0	0.0202077	9.25671	9.54694e-05	0.00713177	CENPE	Tcell	4	8	ENSG00000138778	CENPE	protein_coding	centromere protein E [Source:HGNC Symbol;Acc:HGNC:1856]
KLRB1	2.18267	-8.00913e-05	0.0202075	9.13942	0.000107349	0.00785215	KLRB1	Tcell	4	8	ENSG00000111796	KLRB1	protein_coding	killer cell lectin like receptor B1 [Source:HGNC Symbol;Acc:HGNC:6373]
EXOC6	6.25942	0.00035765	0.0202056	9.06069	0.000116143	0.00832204	EXOC6	Tcell	4	8	ENSG00000138190	EXOC6	protein_coding	exocyst complex component 6 [Source:HGNC Symbol;Acc:HGNC:23196]
ECPAS	4.75938	-0.000344931	0.0202067	8.96691	0.000127562	0.00895742	ECPAS	Tcell	4	8	ENSG00000136813	ECPAS	protein_coding	Ecm29 proteasome adaptor and scaffold [Source:HGNC Symbol;Acc:HGNC:29020]
ATP8B4	2.25377	-0.00013956	0.0202074	8.85707	0.000142371	0.00980129	ATP8B4	Tcell	4	8	ENSG00000104043	ATP8B4	protein_coding	ATPase phospholipid transporting 8B4 (putative) [Source:HGNC Symbol;Acc:HGNC:13536]
INPP5A	3.25461	0.000159167	0.0202073	8.75954	0.000156957	0.0105369	INPP5A	Tcell	4	8	ENSG00000068383	INPP5A	protein_coding	inositol polyphosphate-5-phosphatase A [Source:HGNC Symbol;Acc:HGNC:6076]
CALCOCO2	4.03356	0.00030031	0.0202072	8.74624	0.000159058	0.0105369	CALCOCO2	Tcell	4	8	ENSG00000136436	CALCOCO2	protein_coding	calcium binding and coiled-coil domain 2 [Source:HGNC Symbol;Acc:HGNC:29912]
MIR4435-2HG	6.99237	0.000109507	0.0202061	8.70724	0.000165385	0.0107531	MIR4435-2HG	Tcell	4	8	ENSG00000172965	MIR4435-2HG	lncRNA	MIR4435-2 host gene [Source:HGNC Symbol;Acc:HGNC:35163]
VPS28#160948	1.38164	3.48677e-05	0.0202077	8.65827	0.000173684	0.0110874	VPS28#160948	Tcell	4	8	ENSG00000160948	VPS28	protein_coding	VPS28 subunit of ESCRT-I [Source:HGNC Symbol;Acc:HGNC:18178]
PCBD2	3.17397	-0.000216438	0.0202075	8.59126	0.000185723	0.0116442	PCBD2	Tcell	4	8	ENSG00000132570	PCBD2	protein_coding	pterin-4 alpha-carbinolamine dehydratase 2 [Source:HGNC Symbol;Acc:HGNC:24474]
DTL	0.381328	-3.89504e-05	0.0202077	8.55439	0.000192698	0.0116666	DTL	Tcell	4	8	ENSG00000143476	DTL	protein_coding	denticleless E3 ubiquitin protein ligase homolog [Source:HGNC Symbol;Acc:HGNC:30288]
SPTBN1	4.66831	0.000345623	0.0202072	8.55424	0.000192726	0.0116666	SPTBN1	Tcell	4	8	ENSG00000115306	SPTBN1	protein_coding	spectrin beta, non-erythrocytic 1 [Source:HGNC Symbol;Acc:HGNC:11275]
KIAA1217	5.95988	0.000316008	0.0202073	8.52194	0.000199053	0.0118454	KIAA1217	Tcell	4	8	ENSG00000120549	KIAA1217	protein_coding	KIAA1217 [Source:HGNC Symbol;Acc:HGNC:25428]
DDX1	2.18631	0.000140193	0.0202076	8.48258	0.000207045	0.0121063	DDX1	Tcell	4	8	ENSG00000079785	DDX1	protein_coding	DEAD-box helicase 1 [Source:HGNC Symbol;Acc:HGNC:2734]
CNNM2	1.80116	2.6728e-05	0.0202077	8.46681	0.000210335	0.0121063	CNNM2	Tcell	4	8	ENSG00000148842	CNNM2	protein_coding	cyclin and CBS domain divalent metal cation transport mediator 2 [Source:HGNC Symbol;Acc:HGNC:103]
LBH	1.63876	3.02375e-05	0.0202077	8.41126	0.00022235	0.0125915	LBH	Tcell	4	8	ENSG00000213626	LBH	protein_coding	LBH regulator of WNT signaling pathway [Source:HGNC Symbol;Acc:HGNC:29532]
ANAPC10	2.3851	2.711e-05	0.0202072	8.27918	0.000253746	0.0139803	ANAPC10	Tcell	4	8	ENSG00000164162	ANAPC10	protein_coding	anaphase promoting complex subunit 10 [Source:HGNC Symbol;Acc:HGNC:24077]
SLC4A10	1.98192	2.51307e-05	0.0202077	8.27488	0.00025484	0.0139803	SLC4A10	Tcell	4	8	ENSG00000144290	SLC4A10	protein_coding	solute carrier family 4 member 10 [Source:HGNC Symbol;Acc:HGNC:13811]
SLC38A2	3.41224	-0.000122127	0.0202074	8.20937	0.000272092	0.014405	SLC38A2	Tcell	4	8	ENSG00000134294	SLC38A2	protein_coding	solute carrier family 38 member 2 [Source:HGNC Symbol;Acc:HGNC:13448]
TMEM178B	0.517717	2.20265e-05	0.0202077	8.19935	0.000274834	0.014405	TMEM178B	Tcell	4	8	ENSG00000261115	TMEM178B	protein_coding	transmembrane protein 178B [Source:HGNC Symbol;Acc:HGNC:44112]
KLHDC1	2.80695	0.000225156	0.0202075	8.17757	0.000280885	0.014405	KLHDC1	Tcell	4	8	ENSG00000197776	KLHDC1	protein_coding	kelch domain containing 1 [Source:HGNC Symbol;Acc:HGNC:19836]
TSGA10	2.81994	0.000223362	0.0202074	8.17022	0.000282956	0.014405	TSGA10	Tcell	4	8	ENSG00000135951	TSGA10	protein_coding	testis specific 10 [Source:HGNC Symbol;Acc:HGNC:14927]
IPO7	2.86469	0.000209869	0.0202075	8.16569	0.000284241	0.014405	IPO7	Tcell	4	8	ENSG00000205339	IPO7	protein_coding	importin 7 [Source:HGNC Symbol;Acc:HGNC:9852]
GPR155	5.51175	1.38196e-05	0.0202066	8.14262	0.000290875	0.014405	GPR155	Tcell	4	8	ENSG00000163328	GPR155	protein_coding	G protein-coupled receptor 155 [Source:HGNC Symbol;Acc:HGNC:22951]
BTG1	4.81636	-0.000348974	0.0202066	8.12608	0.000295725	0.014405	BTG1	Tcell	4	8	ENSG00000133639	BTG1	protein_coding	BTG anti-proliferation factor 1 [Source:HGNC Symbol;Acc:HGNC:1130]
RETREG1	2.49361	0.000137638	0.0202076	8.12162	0.000297046	0.014405	RETREG1	Tcell	4	8	ENSG00000154153	RETREG1	protein_coding	reticulophagy regulator 1 [Source:HGNC Symbol;Acc:HGNC:25964]
RAC1	3.09565	0.000196946	0.0202074	8.11338	0.000299505	0.014405	RAC1	Tcell	4	8	ENSG00000136238	RAC1	protein_coding	Rac family small GTPase 1 [Source:HGNC Symbol;Acc:HGNC:9801]
PPM1L	5.38689	-8.25756e-05	0.0202067	8.07106	0.000312454	0.0148243	PPM1L	Tcell	4	8	ENSG00000163590	PPM1L	protein_coding	protein phosphatase, Mg2+/Mn2+ dependent 1L [Source:HGNC Symbol;Acc:HGNC:16381]
KLHL24	3.05101	0.00018788	0.0202075	8.05766	0.000316668	0.0148243	KLHL24	Tcell	4	8	ENSG00000114796	KLHL24	protein_coding	kelch like family member 24 [Source:HGNC Symbol;Acc:HGNC:25947]
FRY	8.11522	-0.000170258	0.0202062	7.95444	0.0003511	0.0162199	FRY	Tcell	4	8	ENSG00000073910	FRY	protein_coding	FRY microtubule binding protein [Source:HGNC Symbol;Acc:HGNC:20367]
DLEU7	1.62044	-5.58226e-05	0.0202077	7.84203	0.000392871	0.0179139	DLEU7	Tcell	4	8	ENSG00000186047	DLEU7	protein_coding	deleted in lymphocytic leukemia 7 [Source:HGNC Symbol;Acc:HGNC:17567]
DOCK5	1.92622	-4.38394e-05	0.0202076	7.66394	0.000469453	0.0211314	DOCK5	Tcell	4	8	ENSG00000147459	DOCK5	protein_coding	dedicator of cytokinesis 5 [Source:HGNC Symbol;Acc:HGNC:23476]
GEN1	1.66419	-7.25661e-06	0.0202077	7.60986	0.000495544	0.0220235	GEN1	Tcell	4	8	ENSG00000178295	GEN1	protein_coding	GEN1 Holliday junction 5' flap endonuclease [Source:HGNC Symbol;Acc:HGNC:26881]
CD69	2.12826	0.000103922	0.0202076	7.59708	0.000501916	0.0220278	CD69	Tcell	4	8	ENSG00000110848	CD69	protein_coding	CD69 molecule [Source:HGNC Symbol;Acc:HGNC:1694]
PPP1CC	1.08304	4.3381e-05	0.0202077	7.5382	0.000532356	0.0230753	PPP1CC	Tcell	4	8	ENSG00000186298	PPP1CC	protein_coding	protein phosphatase 1 catalytic subunit gamma [Source:HGNC Symbol;Acc:HGNC:9283]
#276241	2.18756	4.26972e-05	0.0202075	7.45435	0.000578917	0.0246086	#276241	Tcell	4	8	ENSG00000276241		lncRNA	novel transcript, antisense TBC1D3B
MICU1	6.25173	-0.00038728	0.020206	7.44948	0.000581747	0.0246086	MICU1	Tcell	4	8	ENSG00000107745	MICU1	protein_coding	mitochondrial calcium uptake 1 [Source:HGNC Symbol;Acc:HGNC:1530]
QKI	8.05909	0.000365031	0.0202068	7.4225	0.000597655	0.0249805	QKI	Tcell	4	8	ENSG00000112531	QKI	protein_coding	QKI, KH domain containing RNA binding [Source:HGNC Symbol;Acc:HGNC:21100]
RRM2	0.836599	-2.65927e-05	0.0202077	7.19993	0.00074664	0.0306124	RRM2	Tcell	4	8	ENSG00000171848	RRM2	protein_coding	ribonucleotide reductase regulatory subunit M2 [Source:HGNC Symbol;Acc:HGNC:10452]
PCNT	2.35406	-0.000186501	0.0202074	7.19566	0.000749834	0.0306124	PCNT	Tcell	4	8	ENSG00000160299	PCNT	protein_coding	pericentrin [Source:HGNC Symbol;Acc:HGNC:16068]
GZMB	1.00964	-1.75158e-05	0.0202077	7.17815	0.000763082	0.0307952	GZMB	Tcell	4	8	ENSG00000100453	GZMB	protein_coding	granzyme B [Source:HGNC Symbol;Acc:HGNC:4709]
ZFX	5.10464	0.000280452	0.0202068	7.13277	0.000798505	0.0318585	ZFX	Tcell	4	8	ENSG00000005889	ZFX	protein_coding	zinc finger protein X-linked [Source:HGNC Symbol;Acc:HGNC:12869]
HULC	0.649803	3.91455e-05	0.0202077	6.99606	0.000915479	0.0361151	HULC	Tcell	4	8	ENSG00000285219	HULC	lncRNA	hepatocellular carcinoma up-regulated long non-coding RNA [Source:HGNC Symbol;Acc:HGNC:34232]
KLRD1	4.37423	0.000168335	0.0202068	6.96494	0.000944425	0.0367353	KLRD1	Tcell	4	8	ENSG00000134539	KLRD1	protein_coding	killer cell lectin like receptor D1 [Source:HGNC Symbol;Acc:HGNC:6378]
ATL2	1.98987	-0.000152918	0.0202075	6.94811	0.000960452	0.0367353	ATL2	Tcell	4	8	ENSG00000119787	ATL2	protein_coding	atlastin GTPase 2 [Source:HGNC Symbol;Acc:HGNC:24047]
MT-ND4	9.44945	2.51652e-05	0.0202077	6.92757	0.000980384	0.0367353	MT-ND4	Tcell	4	8	ENSG00000198886	MT-ND4	protein_coding	mitochondrially encoded NADH:ubiquinone oxidoreductase core subunit 4 [Source:HGNC Symbol;Acc:HGNC:7459]
GAS7	4.02917	-0.0004229	0.0202065	6.92604	0.000981883	0.0367353	GAS7	Tcell	4	8	ENSG00000007237	GAS7	protein_coding	growth arrest specific 7 [Source:HGNC Symbol;Acc:HGNC:4169]
MAST2	3.93547	-0.000279913	0.0202073	6.92209	0.000985773	0.0367353	MAST2	Tcell	4	8	ENSG00000086015	MAST2	protein_coding	microtubule associated serine/threonine kinase 2 [Source:HGNC Symbol;Acc:HGNC:19035]
LAX1	2.25845	-8.52317e-05	0.0202075	6.9138	0.000993977	0.0367353	LAX1	Tcell	4	8	ENSG00000122188	LAX1	protein_coding	lymphocyte transmembrane adaptor 1 [Source:HGNC Symbol;Acc:HGNC:26005]
MNAT1	8.00831	0.000166948	0.0202061	6.83381	0.00107675	0.03938	MNAT1	Tcell	4	8	ENSG00000020426	MNAT1	protein_coding	MNAT1 component of CDK activating kinase [Source:HGNC Symbol;Acc:HGNC:7181]
VAV3	7.96464	0.000193716	0.0202061	6.71411	0.00121367	0.0439298	VAV3	Tcell	4	8	ENSG00000134215	VAV3	protein_coding	vav guanine nucleotide exchange factor 3 [Source:HGNC Symbol;Acc:HGNC:12659]
COPS6	0.738863	2.32832e-05	0.0202077	6.59744	0.00136386	0.0488623	COPS6	Tcell	4	8	ENSG00000168090	COPS6	protein_coding	COP9 signalosome subunit 6 [Source:HGNC Symbol;Acc:HGNC:21749]
DIAPH3	0.490443	-1.74106e-05	0.0202077	6.55534	0.00142251	0.0497234	DIAPH3	Tcell	4	8	ENSG00000139734	DIAPH3	protein_coding	diaphanous related formin 3 [Source:HGNC Symbol;Acc:HGNC:15480]
NCL	3.01786	0.000162233	0.0202074	6.54803	0.00143294	0.0497234	NCL	Tcell	4	8	ENSG00000115053	NCL	protein_coding	nucleolin [Source:HGNC Symbol;Acc:HGNC:7667]
CREB1	8.20834	0.000401076	0.0202061	6.54324	0.00143981	0.0497234	CREB1	Tcell	4	8	ENSG00000118260	CREB1	protein_coding	cAMP responsive element binding protein 1 [Source:HGNC Symbol;Acc:HGNC:2345]
TBC1D23	2.82552	0.000125277	0.0202072	6.53996	0.00144454	0.0497234	TBC1D23	Tcell	4	8	ENSG00000036054	TBC1D23	protein_coding	TBC1 domain family member 23 [Source:HGNC Symbol;Acc:HGNC:25622]

### Sheet: TNKcell
Differential analysis not possible
